# Metabolomic profiling identifies plasma protein biomarkers of biological aging

**DOI:** 10.64898/2026.09.27.26364110

**Authors:** Xinting Luo, Chong Liu, Yanyu Xie, Yu Zhao, Hanzhu Zhao, Yuanfeng Huang, Shuo Gao, Yijing Wang, Xingxing Jian, Guihu Zhao, Ying Zhang, Jinchen Li, Julian Mutz, Bin Li

## Abstract

Blood metabolomics capture variation in biological aging, but the circulating proteins that underlie or accompany metabolomic aging and its links to disease and mortality remain underexplored. Here, we integrated metabolomics, proteomics and genetics from UK Biobank to characterize the protein architecture of metabolomic aging. Building on our previous mortality-trained score (MetScore1), we developed MetScore2 from 325 NMR biomarkers in 400,594 participants. Higher MetScore2 values marked earlier onset of age-related diseases, and faster score increases predicted higher mortality. Proteome-wide association study identified MetScore2-associated plasma proteins. Their signature was broadly similar in both sexes but showed undulating changes across mid-to-late adulthood, with peaks at 50, 57 and 65 years. By integrating GWAS, Mendelian randomization and colocalization, we identified IL1RN, ARG1, NCAN, F11R, SERPINF2 and NBL1 as putative causal proteins, each with distinct disease associations. Our findings delineate the proteomic landscape of metabolomic aging and prioritize candidate causal proteins for mechanistic and translational follow-up.

## Supplementary Data for "Metabolomic profiling identifies plasma protein biomarkers of biological aging" (part 1 of 3)

### Sheet: Contents
Combined file	Original file	Sheet	Rows	Columns	Table number	Title
Supplementary Data	Supplementary Data 1.xlsx	SD1_Contents	9	4
Supplementary Data	Supplementary Data 1.xlsx	Table_01	22	8	Supplementary Table 1	MetScore versions mortality time AUC contrasts
Supplementary Data	Supplementary Data 1.xlsx	Table_02	22	10	Supplementary Table 2	MetScore versions mortality time AUC overall
Supplementary Data	Supplementary Data 1.xlsx	Table_03	2	6	Supplementary Table 3	MetScore2 analysis cohort summary
Supplementary Data	Supplementary Data 1.xlsx	Table_04	7	4	Supplementary Table 4	MetScore2 cohort flow
Supplementary Data	Supplementary Data 1.xlsx	Table_05	12	8	Supplementary Table 5	MetScore2 crossfit fold summary
Supplementary Data	Supplementary Data 1.xlsx	Table_06	11	15	Supplementary Table 6	MetScore2 crossfit performance
Supplementary Data	Supplementary Data 1.xlsx	Table_07	233	6	Supplementary Table 7	MetScore2 selected feature frequency
Supplementary Data	Supplementary Data 1.xlsx	Table_08	233	4	Supplementary Table 8	MetScore2 SHAP feature summary
Supplementary Data	Supplementary Data 2.xlsx	SD2_Contents	16	4
Supplementary Data	Supplementary Data 2.xlsx	Table_09	5	2	Supplementary Table 9	Capacity analysis cohort summary
Supplementary Data	Supplementary Data 2.xlsx	Table_10	58	7	Supplementary Table 10	Disease discrimination adjusted means
Supplementary Data	Supplementary Data 2.xlsx	Table_11	58	6	Supplementary Table 11	Disease discrimination pairwise
Supplementary Data	Supplementary Data 2.xlsx	Table_12	20	6	Supplementary Table 12	Disease endpoint summary
Supplementary Data	Supplementary Data 2.xlsx	Table_13	20	3	Supplementary Table 13	Disease manifest used
Supplementary Data	Supplementary Data 2.xlsx	Table_14	39	7	Supplementary Table 14	Disease MetScore2 adjusted hazard ratios
Supplementary Data	Supplementary Data 2.xlsx	Table_15	115	7	Supplementary Table 15	Disease risk prediction C-index comparing MetScore2 with MetScore1
Supplementary Data	Supplementary Data 2.xlsx	Table_16	115	11	Supplementary Table 16	Disease risk prediction delta C-index comparing MetScore2 with MetScore1
Supplementary Data	Supplementary Data 2.xlsx	Table_17	50	4	Supplementary Table 17	Frailty component QC
Supplementary Data	Supplementary Data 2.xlsx	Table_18	50	4	Supplementary Table 18	Frailty field match QC
Supplementary Data	Supplementary Data 2.xlsx	Table_19	50	8	Supplementary Table 19	Frailty manifest used
Supplementary Data	Supplementary Data 2.xlsx	Table_20	119	6	Supplementary Table 20	Matched first-occurrence fields
Supplementary Data	Supplementary Data 2.xlsx	Table_21	6	6	Supplementary Table 21	MetScore2-rate Cox coefficients
Supplementary Data	Supplementary Data 2.xlsx	Table_22	4	5	Supplementary Table 22	MetScore2-rate group summary
Supplementary Data	Supplementary Data 2.xlsx	Table_53	1225	19	Supplementary Table 53	Associations of modifiable risk factors with MetScore2
Supplementary Data	Supplementary Data 3.xlsx	SD3_Contents	5	4
Supplementary Data	Supplementary Data 3.xlsx	Table_30	2916	26	Supplementary Table 30	MetScore2 PWAS results
Supplementary Data	Supplementary Data 3.xlsx	Table_31	4649	17	Supplementary Table 31	Enrichment results for MetScore2-associated proteins
Supplementary Data	Supplementary Data 3.xlsx	Table_45	2916	18	Supplementary Table 45	Sex-stratified PWAS sensitivity summary for MetScore2-associated proteins
Supplementary Data	Supplementary Data 3.xlsx	Table_46	2916	17	Supplementary Table 46	Protein-by-sex interaction PWAS results for MetScore2
Supplementary Data	Supplementary Data 4.xlsx	SD4_Contents	4	4
Supplementary Data	Supplementary Data 4.xlsx	Table_32	1342	44	Supplementary Table 32	PPI hub ranking for MetScore2-associated proteins
Supplementary Data	Supplementary Data 4.xlsx	Table_33	7347	13	Supplementary Table 33	PPI edges for MetScore2-associated proteins
Supplementary Data	Supplementary Data 4.xlsx	Table_34	1651	6	Supplementary Table 34	PPI node annotations and degrees for MetScore2-associated proteins
Supplementary Data	Supplementary Data 5.xlsx	SD5_Contents	7	4
Supplementary Data	Supplementary Data 5.xlsx	Table_35	143	23	Supplementary Table 35	DE-SWAN crest enrichment for MetScore2-associated proteins at adjusted P < 0.05
Supplementary Data	Supplementary Data 5.xlsx	Table_36	7	6	Supplementary Table 36	LOESS trajectory cluster summary for MetScore2-associated proteins
Supplementary Data	Supplementary Data 5.xlsx	Table_37	1669	23	Supplementary Table 37	LOESS trajectory cluster assignments for MetScore2-associated proteins
Supplementary Data	Supplementary Data 5.xlsx	Table_38	2113	30	Supplementary Table 38	DE-SWAN crest proteins for MetScore2-associated proteins
Supplementary Data	Supplementary Data 5.xlsx	Table_39	4	18	Supplementary Table 39	DE-SWAN crest summary for MetScore2-associated proteins
Supplementary Data	Supplementary Data 5.xlsx	Table_40	91	22	Supplementary Table 40	LOESS trajectory cluster enrichment at adjusted P < 0.05
Supplementary Data	Supplementary Data 6.xlsx	SD6_Contents	7	4
Supplementary Data	Supplementary Data 6.xlsx	Table_23	16	2	Supplementary Table 23	GWAS lambda QC
Supplementary Data	Supplementary Data 6.xlsx	Table_24	79	10	Supplementary Table 24	GWAS loci
Supplementary Data	Supplementary Data 6.xlsx	Table_25	186	14	Supplementary Table 25	Independent lead SNPs after clumping
Supplementary Data	Supplementary Data 6.xlsx	Table_26	6	2	Supplementary Table 26	LDSC intercept summary
Supplementary Data	Supplementary Data 6.xlsx	Table_27	79	18	Supplementary Table 27	Post-GWAS locus summary
Supplementary Data	Supplementary Data 6.xlsx	Table_28	26	14	Supplementary Table 28	SuSiE variants with PIP >= 0.80
Supplementary Data	Supplementary Data 7.xlsx	SD7_Contents	5	5
Supplementary Data	Supplementary Data 7.xlsx	Table_41	10	2	Supplementary Table 41	Proteome-wide MR quality-control summary
Supplementary Data	Supplementary Data 7.xlsx	Table_42	3392	16	Supplementary Table 42	Proteome-wide MR results for MetScore2
Supplementary Data	Supplementary Data 7.xlsx	Table_43	58	11	Supplementary Table 43	Colocalization quality-control summary for MR-significant proteins
Supplementary Data	Supplementary Data 7.xlsx	Table_44	24	18	Supplementary Table 44	Colocalization summary for MR-significant proteins
Supplementary Data	Supplementary Data 8.xlsx	SD8_Contents	7	4
Supplementary Data	Supplementary Data 8.xlsx	Table_47	7	38	Supplementary Table 47	Prioritized MR-colocalized protein targets for disease-wide FinnGen PheMR
Supplementary Data	Supplementary Data 8.xlsx	Table_48	81	8	Supplementary Table 48	Curated aging-related FinnGen endpoint panel for target-disease PheMR
Supplementary Data	Supplementary Data 8.xlsx	Table_49	481	26	Supplementary Table 49	Full target-disease PheMR results in FinnGen
Supplementary Data	Supplementary Data 8.xlsx	Table_50	33	24	Supplementary Table 50	Significant target-disease PheMR associations in FinnGen
Supplementary Data	Supplementary Data 8.xlsx	Table_51	7	14	Supplementary Table 51	Cis-pQTL instruments used for target-disease PheMR
Supplementary Data	Supplementary Data 8.xlsx	Table_52	641	9	Supplementary Table 52	Target-disease PheMR harmonization and analysis QC

### Sheet: SD1_Contents
supplementary_data	sheet_name	table_number	title
Supplementary Data 1	Table_01	Supplementary Table 1	MetScore versions mortality time AUC contrasts
Supplementary Data 1	Table_02	Supplementary Table 2	MetScore versions mortality time AUC overall
Supplementary Data 1	Table_03	Supplementary Table 3	MetScore2 analysis cohort summary
Supplementary Data 1	Table_04	Supplementary Table 4	MetScore2 cohort flow
Supplementary Data 1	Table_05	Supplementary Table 5	MetScore2 crossfit fold summary
Supplementary Data 1	Table_06	Supplementary Table 6	MetScore2 crossfit performance
Supplementary Data 1	Table_07	Supplementary Table 7	MetScore2 selected feature frequency
Supplementary Data 1	Table_08	Supplementary Table 8	MetScore2 SHAP feature summary

### Sheet: Table_01
horizon_years	contrast	n_folds	mean_delta	sd_delta	min_delta	max_delta	paired_t_p
0.999	MetScore2 minus MetScore1_NC2024	10	0.005745	0.014025	-0.019349	0.024926	0.227418
0.999	MetScore2 minus Chronological_age	10	0.14052	0.027655	0.105215	0.186636	0
0.999	MetScore1_NC2024 minus Chronological_age	10	0.134775	0.027833	0.081352	0.172211	0
1.999	MetScore2 minus MetScore1_NC2024	10	0.011059	0.01335	-0.013827	0.033032	0.027826
1.999	MetScore2 minus Chronological_age	10	0.10423	0.028252	0.064596	0.162949	1e-06
1.999	MetScore1_NC2024 minus Chronological_age	10	0.093171	0.034844	0.038611	0.153572	1.4e-05
3.001	MetScore2 minus MetScore1_NC2024	10	0.012911	0.009241	-0.00472	0.026657	0.001676
3.001	MetScore2 minus Chronological_age	10	0.078213	0.022141	0.048696	0.123682	1e-06
3.001	MetScore1_NC2024 minus Chronological_age	10	0.065302	0.024637	0.022039	0.113255	1.5e-05
4	MetScore2 minus MetScore1_NC2024	10	0.015311	0.005883	0.003257	0.023246	1.8e-05
4	MetScore2 minus Chronological_age	10	0.060235	0.01125	0.044861	0.082527	0
4	MetScore1_NC2024 minus Chronological_age	10	0.044924	0.010572	0.029765	0.068015	0
4.999	MetScore2 minus MetScore1_NC2024	10	0.015415	0.004702	0.008007	0.022923	3e-06
4.999	MetScore2 minus Chronological_age	10	0.050292	0.011035	0.040742	0.074733	0
4.999	MetScore1_NC2024 minus Chronological_age	10	0.034878	0.01077	0.024101	0.060233	3e-06
9.999	MetScore2 minus MetScore1_NC2024	10	0.020045	0.002129	0.015241	0.022506	0
9.999	MetScore2 minus Chronological_age	10	0.020914	0.006481	0.013177	0.032509	3e-06
9.999	MetScore1_NC2024 minus Chronological_age	10	0.000869	0.006822	-0.008927	0.011774	0.696502
15.001	MetScore2 minus MetScore1_NC2024	10	0.023281	0.002156	0.019498	0.02631	0
15.001	MetScore2 minus Chronological_age	10	-0.005016	0.004437	-0.014041	0.001548	0.005976
15.001	MetScore1_NC2024 minus Chronological_age	10	-0.028297	0.005023	-0.035428	-0.02192	0

### Sheet: Table_02
evaluation_group	metScore2_fold	model	horizon_years	horizon_days	auc	n_cases	n_controls	n_excluded_non_evaluable	auc_method
overall	0	MetScore2	0.999	365	0.784646	783	399764	47	timeROC_cumulative_dynamic
overall	0	MetScore2	1.999	730	0.758064	2012	398485	97	timeROC_cumulative_dynamic
overall	0	MetScore2	3.001	1096	0.742341	3537	396856	201	timeROC_cumulative_dynamic
overall	0	MetScore2	4	1461	0.72727	5230	395026	338	timeROC_cumulative_dynamic
overall	0	MetScore2	4.999	1826	0.721175	7080	392983	531	timeROC_cumulative_dynamic
overall	0	MetScore2	9.999	3652	0.709642	20007	379795	792	timeROC_cumulative_dynamic
overall	0	MetScore2	15.001	5479	0.70826	41865	357937	792	timeROC_cumulative_dynamic
overall	0	MetScore1_NC2024	0.999	365	0.778352	783	399764	47	timeROC_cumulative_dynamic
overall	0	MetScore1_NC2024	1.999	730	0.74704	2012	398485	97	timeROC_cumulative_dynamic
overall	0	MetScore1_NC2024	3.001	1096	0.729741	3537	396856	201	timeROC_cumulative_dynamic
overall	0	MetScore1_NC2024	4	1461	0.71216	5230	395026	338	timeROC_cumulative_dynamic
overall	0	MetScore1_NC2024	4.999	1826	0.705884	7080	392983	531	timeROC_cumulative_dynamic
overall	0	MetScore1_NC2024	9.999	3652	0.689685	20007	379795	792	timeROC_cumulative_dynamic
overall	0	MetScore1_NC2024	15.001	5479	0.685042	41865	357937	792	timeROC_cumulative_dynamic
overall	0	Chronological_age	0.999	365	0.645262	783	399764	47	timeROC_cumulative_dynamic
overall	0	Chronological_age	1.999	730	0.65411	2012	398485	97	timeROC_cumulative_dynamic
overall	0	Chronological_age	3.001	1096	0.664233	3537	396856	201	timeROC_cumulative_dynamic
overall	0	Chronological_age	4	1461	0.667212	5230	395026	338	timeROC_cumulative_dynamic
overall	0	Chronological_age	4.999	1826	0.671009	7080	392983	531	timeROC_cumulative_dynamic
overall	0	Chronological_age	9.999	3652	0.688799	20007	379795	792	timeROC_cumulative_dynamic
overall	0	Chronological_age	15.001	5479	0.713333	41865	357937	792	timeROC_cumulative_dynamic

### Sheet: Table_03
n	n_events	event_rate	median_followup_years	n_wgs_overlap	n_random_proteomics_overlap
400594	46494	0.116063	16.682	398364	38138

### Sheet: Table_04
step	n	removed_from_previous	pct_of_initial
Primary White British ancestry NMR pool from 00_Source_Data	400594		1
Require non-missing baseline assessment date	400594	0	1
Exclude deaths recorded before baseline	400594	0	1
Require positive follow-up time	400594	0	1
Require non-missing age and sex	400594	0	1
Require baseline metabolite row with >=80% non-missing features	400594	0	1

### Sheet: Table_05
metScore2_fold	n	n_events	event_rate	mean_age	median_age	n_wgs_overlap	n_random_proteomics_overlap
0	400594	46494	0.116063	56.915	58	398364	38138
1	40069	4653	0.116125	56.917	58	39862	3764
2	40069	4653	0.116125	56.908	58	39831	3805
3	40068	4653	0.116128	56.921	58	39843	3847
4	40063	4652	0.116117	56.909	58	39826	3863
5	40062	4652	0.11612	56.918	58	39846	3811
6	40059	4649	0.116054	56.911	58	39837	3794
7	40054	4647	0.116018	56.913	58	39851	3885
8	40051	4646	0.116002	56.909	58	39820	3721
9	40051	4646	0.116002	56.917	58	39839	3808
10	40048	4643	0.115936	56.926	58	39809	3840

### Sheet: Table_06
metScore2_fold	n_train	n_test	n_train_events	n_test_events	test_event_rate	auc	average_precision	brier_score	oof_mean	oof_sd	training_seconds	top_n	inner_selected_top_n	inner_selected_auc
1	360525	40069	41841	4653	0.116125	0.717072	0.291665	0.093816	0.115732	0.0897382	175.125	100	100	0.708358
2	360525	40069	41841	4653	0.116125	0.713323	0.294348	0.0937205	0.116649	0.0907755	303.21	100	100	0.706496
3	360526	40068	41841	4653	0.116128	0.700887	0.27752	0.0948929	0.115429	0.0884703	190.199	200	200	0.705766
4	360531	40063	41842	4652	0.116117	0.709173	0.285716	0.0942682	0.115951	0.0897446	231.263	200	200	0.706129
5	360532	40062	41842	4652	0.11612	0.70576	0.282246	0.0944544	0.116076	0.0888561	178.514	100	100	0.710699
6	360535	40059	41845	4649	0.116054	0.707357	0.285952	0.0943116	0.116795	0.0917147	147.759	100	100	0.705434
7	360540	40054	41847	4647	0.116018	0.706082	0.282798	0.0944492	0.115998	0.0900209	174.987	200	200	0.708304
8	360543	40051	41848	4646	0.116002	0.710262	0.294344	0.0937362	0.11641	0.0911022	227.02	200	200	0.704189
9	360543	40051	41848	4646	0.116002	0.711473	0.289026	0.0939805	0.116059	0.0918645	199.522	200	200	0.702941
10	360546	40048	41851	4643	0.115936	0.702162	0.273856	0.0949167	0.115461	0.0895622	167.824	200	200	0.71001

### Sheet: Table_07
feature	n_folds_selected	mean_rank	median_rank	mean_importance	max_importance
Creatinine	10	1	1	1502.3	1557
Albumin	10	2.1	2	1274.8	1318
GlycA	10	2.9	3	1213.1	1260
Gln	10	4.7	4.5	1100.8	1163
Glucose	10	5.1	5	1098.4	1143
bOHbutyrate	10	6	6	1061.7	1124
Tyr	10	6.3	6	1056.4	1098
Leu	10	8	8	977.2	1031
Gly	10	9.3	9	931.9	965
Acetone	10	9.6	10	928.7	966
Citrate	10	12	12	765.7	814
Acetate	10	12.4	12	750.8	797
His	10	12.8	13	742.6	780
Val	10	14.3	14.5	712.5	751
Ala	10	16	16	686	726
LA_pct	10	16.4	15.5	683.9	741
Acetoacetate	10	16.5	17	682	729
Phe	10	18.1	18.5	660.9	719
SFA_pct	10	18.4	18.5	656.2	686
Pyruvate	10	19.4	19.5	644.6	669
Lactate	10	20.9	22	621	679
XS_VLDL_FC_pct	10	21	20.5	627.2	657
LDL_size	10	23.4	23	551.8	588
Unsaturation	10	23.6	24	540.7	626
Total_BCAA	10	24.9	25	502.8	544
S_LDL_CE_pct	10	26.4	26	465.5	500
Ile	10	27.1	27	435	468
PUFA_pct	10	28.3	28	420.1	451
XS_VLDL_PL_pct	10	29.9	29	402.9	430
XXL_VLDL_PL_pct	10	30.8	31	391	439
DHA_pct	10	31.6	31	384.5	410
LA	10	32.4	31.5	374.2	400
S_LDL_PL_pct	10	33.8	33.5	371.1	391
IDL_PL_pct	10	34.4	34	361.5	387
M_LDL_PL_pct	10	34.5	35	362.7	400
Omega_3_pct	10	37.2	38	348.8	376
MUFA_pct	10	38.5	38.5	341.5	373
Omega_3	10	38.5	38	340.9	379
IDL_FC_pct	10	40	39.5	334.8	372
L_LDL_CE_pct	10	40.8	41	328.1	362
L_HDL_TG	10	40.9	42	330.6	364
XXL_VLDL_FC_pct	10	41.8	42.5	325.9	359
LDL_CE_pct	10	42.8	43	319.9	348
IDL_CE_pct	10	43.9	44	313.8	356
S_LDL_C_pct	10	44	45	315	339
DHA	10	44.3	44.5	311.6	343
L_LDL_PL_pct	10	45.2	45	309.7	332
M_LDL_C_pct	10	49	48.5	290.8	305
PUFA_by_MUFA	10	49.9	48	286.3	306
Omega_6_pct	10	51.1	51.5	281	315
L_VLDL_PL_pct	10	51.2	50.5	279.3	311
XL_HDL_CE_pct	10	53.7	53	267.2	294
LDL_C_pct	10	55.3	54.5	265.4	302
XL_HDL_FC	10	56	53	265.2	301
S_HDL_FC_pct	10	58.5	57.5	255.2	293
VLDL_size	10	59.3	61	253.9	293
S_HDL_PL_pct	10	59.6	60	251.1	284
M_LDL_CE_pct	10	59.9	58.5	250.3	271
M_HDL_PL_pct	10	60.7	60	248.3	260
XXL_VLDL_CE_pct	10	61.3	61	246.4	261
LDL_PL_pct	10	61.7	61.5	242.6	263
XL_VLDL_PL_pct	10	62.2	60	244.2	265
L_HDL_PL_pct	10	62.6	63	243.2	270
L_LDL_C_pct	10	63.1	62	243.3	286
XXL_VLDL_FC_pct_C	10	63.4	62	241.3	263
IDL_FC_pct_C	10	63.8	65	241.3	276
XXL_VLDL_CE	10	65.8	67.5	233.3	258
XXL_VLDL_TG_pct	10	66.6	67	234.4	251
PUFA	10	70.1	70	225.3	251
L_LDL_TG_pct	10	71.2	72.5	222.1	247
L_LDL_TG	10	71.4	69	223.9	251
L_VLDL_FC_pct	10	72.5	71.5	220	235
S_HDL_PL	10	72.6	69	219.6	241
L_HDL_FC_pct	10	74.1	73	218	246
IDL_C_pct	10	77.6	79	208.6	234
XL_HDL_FC_pct	10	78	77	209.5	229
XL_VLDL_FC_pct	10	78	79	209.4	234
XL_HDL_C_pct	10	78.8	77.5	206.7	221
IDL_CE_pct_C	10	79.6	78.5	205.2	226
L_HDL_CE_pct	10	80.1	77.5	205.4	234
HDL_FC_pct	10	80.2	81	201.9	225
L_HDL_TG_pct	10	80.9	80	202.3	224
S_HDL_CE	10	82.9	84.5	197.7	220
XXL_VLDL_C_pct	10	83.6	83.5	198.8	215
S_VLDL_CE_pct	10	85.3	89	193.6	233
XXL_VLDL_CE_pct_C	10	87.8	86	190.1	211
M_HDL_FC_pct	10	94.4	92.5	181.2	195
M_LDL_TG	10	95.1	94	176.7	195
HDL_PL_pct	9	83.8889	81	196.556	215
XS_VLDL_FC_pct_C	9	84.7778	87	199.111	225
XL_HDL_PL_pct	9	89.3333	90	186.333	206
Total_PL_pct	9	92.5556	90	182.778	194
XXL_VLDL_P	9	95.4444	92	178.778	203
S_HDL_CE_pct	9	96.8889	98	174.889	201
L_VLDL_TG_pct	9	97.7778	97	174.222	200
S_HDL_FC	8	95.625	96.5	176.625	200
Total_FC_pct	8	98.375	96.5	174.75	197
Omega_6	8	99.625	95.5	171.5	186
M_LDL_TG_pct	8	104.5	101	166.25	184
S_LDL_FC_pct	8	108.75	102.5	163.625	189
M_HDL_TG	8	110.875	112.5	157.5	173
IDL_P	8	113.25	113	158.25	186
Sphingomyelins	7	95	100	178	211
S_HDL_C_pct	7	97.8571	95	174.143	194
XS_VLDL_CE_pct_C	7	100.571	99	174	205
ApoB_by_ApoA1	7	103.714	102	169.571	195
XXL_VLDL_TG	7	108.714	112	163.429	191
XL_HDL_TG	7	110.286	112	162.571	180
M_HDL_PL	7	112.571	110	159.571	180
Omega_6_by_Omega_3	7	113.286	114	158.714	180
S_HDL_P	7	113.429	115	156.429	180
XXL_VLDL_FC_by_CE	7	117.571	120	152.286	174
M_VLDL_PL_pct	7	119.714	123	152.571	174
IDL_TG	7	126.429	128	144.714	169
HDL_FC_pct_C	7	132.286	132	140.429	172
L_HDL_C_pct	6	105.333	105	165	182
VLDL_PL_pct	6	108	109	162.167	180
MUFA	6	108.333	107.5	160.667	171
S_HDL_C	6	109.5	112.5	160	186
XXL_VLDL_L	6	109.667	105	160.5	177
S_HDL_L	6	115	116.5	154.333	167
L_HDL_FC_pct_C	6	115.833	110	153.667	166
L_LDL_FC_pct	6	116.667	109.5	152.667	170
Total_P	6	120	109	151.667	167
XL_HDL_TG_pct	6	122.333	120	150	170
Total_FC_pct_C	6	125.333	128	146.667	166
HDL_TG	6	125.5	123.5	143.833	153
XXL_VLDL_C	6	129	127	144.5	165
XS_VLDL_TG_pct	6	129.333	128.5	143.667	167
HDL_size	6	129.833	130.5	142.5	150
S_LDL_TG_pct	6	131	131.5	142	151
HDL_P	6	132.167	135.5	139.833	160
IDL_FC_by_CE	6	132.833	133.5	142	164
L_VLDL_C_pct	6	135.5	133.5	137.333	148
S_LDL_PL	6	136	136	136.833	151
LDL_TG	6	137.333	136	138.167	165
Phosphatidylc	6	137.333	136.5	136.333	148
SFA	6	140.333	141.5	134.333	147
XS_VLDL_TG	6	141.667	146.5	132	152
L_HDL_CE_pct_C	6	142	143.5	132.333	141
XXL_VLDL_FC	6	143.833	153.5	132	153
S_LDL_TG	6	144.5	148.5	132.833	158
S_VLDL_C_pct	6	146.833	143.5	129.333	143
L_VLDL_CE_pct	6	147.667	145	130	149
L_VLDL_FC_pct_C	6	148.167	150.5	128.167	142
S_VLDL_TG	6	148.667	144.5	129.667	144
IDL_TG_pct	6	148.833	145.5	128	140
LDL_TG_pct	6	150	144.5	128.5	140
M_HDL_CE_pct	6	150	157	127.333	142
HDL_CE_pct	6	151	145	129	156
HDL_CE_pct_C	6	154.833	152	123.833	139
S_VLDL_FC_pct_C	6	155	166	125.833	174
S_VLDL_PL_pct	6	156	156	122.167	125
M_LDL_P	6	156.833	154	123.667	143
TG_by_PG	6	157	152	123.333	135
S_LDL_FC_pct_C	6	157.167	154.5	122.167	131
M_LDL_FC_pct	6	158.167	163	121.5	149
Omega_3_pct_PUFA	6	158.5	163	122.833	148
HDL_C_pct	6	160.333	163.5	119.5	130
S_VLDL_TG_pct	6	160.5	156.5	120.333	134
XL_HDL_PL	6	161.833	164	119	130
XS_VLDL_PL	6	163.5	164	118.833	135
M_HDL_C_pct	6	163.667	166	118.833	137
S_HDL_TG	6	164.167	165.5	118.167	134
XS_VLDL_CE	6	165.167	164.5	117.5	131
Total_FA	6	169.833	168.5	114.5	125
XS_VLDL_C_pct	6	170.5	166.5	113.333	121
S_HDL_TG_pct	6	180.667	182.5	109.167	123
L_VLDL_TG	6	183.5	189	106.667	116
Total_CE_pct_C	5	148.6	138	127.8	142
XL_HDL_FC_pct_C	5	158.2	163	122.4	135
XL_VLDL_TG_pct	5	162.4	154	120.8	139
S_HDL_FC_pct_C	5	163.8	167	117.2	121
M_VLDL_FC_pct	5	165.2	160	116.8	133
S_LDL_FC	5	168.2	165	115.8	128
M_HDL_FC_pct_C	5	168.4	174	116.8	132
M_HDL_CE	5	172.4	175	111.8	124
IDL_FC	5	176	175	110	114
Total_C_pct	5	181.4	190	110.6	135
XL_HDL_P	5	182.4	183	108.6	120
XXL_VLDL_PL	5	184.4	190	106.6	115
HDL_CE	5	192.2	191	102.8	107
XS_VLDL_CE_pct	4	158.25	158.5	120.25	127
XL_HDL_CE_pct_C	4	175	174.5	111	120
S_LDL_CE_pct_C	4	175.75	178	111.25	126
L_HDL_PL	4	176.5	176.5	108.5	117
Total_PL	4	176.5	177.5	109.25	113
LDL_FC_pct	4	177.25	179	109.5	116
L_LDL_FC_pct_C	4	178	175	109.25	115
L_VLDL_CE_pct_C	4	178.5	182	109.5	120
M_HDL_TG_pct	4	179.25	180	109.75	119
L_LDL_P	4	180	179	109.25	119
XL_VLDL_CE_pct	4	181	184	107.25	112
Total_L	4	183.75	195.5	110	132
VLDL_FC_pct	4	189.5	189.5	104.5	110
Omega_6_pct_PUFA	3	156	157	123	131
M_VLDL_CE	3	165.667	175	118	129
M_HDL_C	3	180	179	110	115
HDL_FC_by_CE	3	184.333	190	107	112
HDL_FC	3	186	187	106.667	109
Total_FC_by_CE	3	188.667	188	106.333	109
S_HDL_CE_pct_C	3	189.333	194	103.667	107
Total_TG_pct	3	191	195	104	108
XL_HDL_FC_by_CE	3	193	200	103.667	112
M_VLDL_TG	2	173	173	111.5	118
Phosphoglyc	2	176	176	110	113
S_VLDL_CE_pct_C	2	176.5	176.5	109	111
M_LDL_FC_pct_C	2	177.5	177.5	111	117
M_VLDL_FC_pct_C	2	178.5	178.5	109	111
XS_VLDL_FC_by_CE	2	185.5	185.5	104.5	110
HDL_TG_pct	2	186	186	104.5	106
XL_VLDL_FC_pct_C	2	189	189	103.5	107
Cholines	2	191	191	104	106
S_VLDL_FC_pct	2	191	191	102	103
L_HDL_FC_by_CE	2	192	192	101.5	104
XL_VLDL_C_pct	2	193	193	102	102
IDL_CE	2	195.5	195.5	103	106
XL_HDL_CE	2	199.5	199.5	100	101
XS_VLDL_P	1	177	177	113	113
XL_VLDL_TG	1	178	178	109	109
Total_CE	1	180	180	111	111
S_VLDL_CE	1	187	187	105	105
S_LDL_P	1	190	190	103	103
L_HDL_FC	1	191	191	104	104
L_LDL_CE_pct_C	1	193	193	102	102
HDL_PL	1	194	194	99	99
M_HDL_CE_pct_C	1	194	194	103	103
XS_VLDL_FC	1	195	195	103	103
M_LDL_FC	1	197	197	103	103
VLDL_CE	1	199	199	100	100
M_HDL_L	1	200	200	101	101
S_VLDL_P	1	200	200	99	99

### Sheet: Table_08
feature	mean_abs_shap	n_folds_in_model	shap_rank
Albumin	0.159484	10	1
GlycA	0.156878	10	2
Creatinine	0.132903	10	3
Glucose	0.109796	10	4
bOHbutyrate	0.103151	10	5
Gln	0.102446	10	6
LDL_C_pct	0.0984324	10	7
Leu	0.0904705	10	8
Tyr	0.0860199	10	9
Gly	0.0849168	10	10
L_LDL_TG_pct	0.0799573	10	11
Acetone	0.0766048	10	12
XS_VLDL_FC_pct	0.0641735	10	13
LA_pct	0.0629096	10	14
His	0.0556756	10	15
Val	0.0459723	10	16
Acetate	0.0359617	10	17
LA	0.0356994	10	18
SFA_pct	0.0352543	10	19
S_LDL_CE_pct	0.0351296	10	20
Acetoacetate	0.0336758	10	21
IDL_CE_pct	0.0319639	10	22
Ala	0.0317554	10	23
L_HDL_TG	0.0312525	10	24
S_LDL_PL_pct	0.0312364	10	25
Total_BCAA	0.0301432	10	26
PUFA_pct	0.0293255	10	27
LDL_size	0.0291282	10	28
Unsaturation	0.0286977	10	29
XXL_VLDL_CE	0.0272763	10	30
Pyruvate	0.0260658	10	31
Phe	0.0232979	10	32
Lactate	0.0216877	10	33
L_VLDL_PL_pct	0.0215001	10	34
Citrate	0.021372	10	35
VLDL_size	0.0202633	10	36
XXL_VLDL_FC_pct	0.0191252	10	37
LDL_CE_pct	0.019095	10	38
L_LDL_TG	0.0188698	10	39
XXL_VLDL_PL_pct	0.017718	10	40
L_LDL_PL_pct	0.0173454	10	41
M_LDL_PL_pct	0.0171498	10	42
L_HDL_TG_pct	0.0169603	10	43
S_LDL_C_pct	0.0156647	10	44
DHA_pct	0.0153756	10	45
XS_VLDL_FC_pct_C	0.0151951	9	46
S_VLDL_CE_pct	0.0149814	10	47
L_HDL_CE_pct	0.0147155	10	48
M_HDL_PL_pct	0.0144667	10	49
Omega_3	0.0143912	10	50
XL_HDL_FC_pct	0.0139716	10	51
L_LDL_C_pct	0.0132754	10	52
M_LDL_TG	0.013119	10	53
MUFA_pct	0.0123286	10	54
XS_VLDL_PL_pct	0.0121872	10	55
Omega_3_pct	0.0115739	10	56
PUFA_by_MUFA	0.011515	10	57
M_HDL_FC_pct	0.0114742	10	58
IDL_CE_pct_C	0.0112613	10	59
S_HDL_FC_pct	0.0101148	10	60
XXL_VLDL_P	0.0101022	9	61
XL_HDL_FC	0.00991168	10	62
XS_VLDL_CE_pct_C	0.00972148	7	63
PUFA	0.00960798	10	64
IDL_FC_pct_C	0.00947875	10	65
XXL_VLDL_CE_pct_C	0.00881763	10	66
XXL_VLDL_FC_pct_C	0.00870804	10	67
IDL_P	0.00865777	8	68
IDL_FC_pct	0.00854421	10	69
XXL_VLDL_TG_pct	0.00850737	10	70
XL_HDL_CE_pct	0.00848112	10	71
Ile	0.00833288	10	72
HDL_FC_pct	0.00802919	10	73
IDL_PL_pct	0.00802744	10	74
XL_VLDL_FC_pct	0.0078151	10	75
HDL_FC_pct_C	0.00763996	7	76
M_HDL_PL	0.00741423	7	77
S_HDL_PL	0.00725892	10	78
DHA	0.00715782	10	79
S_HDL_CE	0.00672006	10	80
Total_PL_pct	0.0067003	9	81
Total_FC_pct	0.00646254	8	82
Total_FC_pct_C	0.00612357	6	83
XXL_VLDL_C	0.00610433	6	84
L_HDL_FC_pct	0.00606633	10	85
IDL_FC_by_CE	0.00593068	6	86
L_HDL_PL_pct	0.0058645	10	87
M_LDL_CE_pct	0.00581571	10	88
S_LDL_FC_pct_C	0.00581316	6	89
S_LDL_FC_pct	0.0058005	8	90
LDL_PL_pct	0.00578711	10	91
XXL_VLDL_FC_by_CE	0.0056126	7	92
S_VLDL_PL_pct	0.00560422	6	93
XXL_VLDL_TG	0.00557051	7	94
S_HDL_CE_pct	0.00542776	9	95
Total_CE_pct_C	0.00493011	5	96
L_LDL_CE_pct	0.0046183	10	97
M_LDL_C_pct	0.00456205	10	98
HDL_CE_pct_C	0.00442376	6	99
S_VLDL_TG_pct	0.00424869	6	100
LDL_TG	0.00420992	6	101
XXL_VLDL_L	0.00413428	6	102
XL_HDL_C_pct	0.00408779	10	103
L_VLDL_FC_pct_C	0.00407405	6	104
IDL_C_pct	0.00397379	10	105
XXL_VLDL_C_pct	0.00395567	10	106
M_LDL_TG_pct	0.00391158	8	107
Omega_6_pct	0.00379585	10	108
S_VLDL_C_pct	0.00369181	6	109
S_VLDL_FC_pct_C	0.0036474	6	110
XL_HDL_PL_pct	0.00363539	9	111
ApoB_by_ApoA1	0.00361814	7	112
L_HDL_CE_pct_C	0.00361064	6	113
VLDL_PL_pct	0.00355836	6	114
S_HDL_PL_pct	0.00354719	10	115
L_HDL_FC_pct_C	0.00349943	6	116
L_VLDL_FC_pct	0.00348812	10	117
S_LDL_CE_pct_C	0.00345359	4	118
HDL_size	0.00343707	6	119
XL_VLDL_PL_pct	0.0034085	10	120
M_VLDL_PL_pct	0.00330537	7	121
S_HDL_FC_pct_C	0.00326732	5	122
XL_HDL_FC_pct_C	0.00324579	5	123
M_HDL_TG	0.00316348	8	124
M_LDL_FC_pct	0.00314035	6	125
XXL_VLDL_CE_pct	0.00308893	10	126
L_HDL_C_pct	0.00306675	6	127
S_HDL_FC	0.00304077	8	128
XS_VLDL_CE	0.0030348	6	129
IDL_TG	0.00301323	7	130
M_VLDL_FC_pct_C	0.00299281	2	131
S_LDL_TG_pct	0.0028669	6	132
Omega_6	0.00279023	8	133
L_LDL_FC_pct	0.00274039	6	134
S_LDL_TG	0.00270283	6	135
XXL_VLDL_FC	0.00265326	6	136
HDL_CE_pct	0.0026473	6	137
Sphingomyelins	0.00258817	7	138
S_LDL_PL	0.00244596	6	139
XL_HDL_CE_pct_C	0.0024236	4	140
M_HDL_FC_pct_C	0.00241219	5	141
TG_by_PG	0.00234324	6	142
L_VLDL_TG_pct	0.00225405	9	143
Omega_6_by_Omega_3	0.00223553	7	144
HDL_PL_pct	0.00222214	9	145
Total_P	0.00221812	6	146
L_VLDL_CE_pct_C	0.00219323	4	147
HDL_TG	0.00216212	6	148
Total_FC_by_CE	0.00215909	3	149
L_LDL_FC_pct_C	0.00206054	4	150
M_HDL_C_pct	0.00201389	6	151
HDL_P	0.00200541	6	152
SFA	0.00199257	6	153
XS_VLDL_PL	0.00194778	6	154
VLDL_FC_pct	0.0019104	4	155
LDL_FC_pct	0.00188036	4	156
S_HDL_TG	0.00187844	6	157
S_VLDL_TG	0.00187339	6	158
L_LDL_P	0.00185568	4	159
S_HDL_C_pct	0.00184904	7	160
HDL_FC_by_CE	0.0018401	3	161
M_VLDL_CE	0.00179758	3	162
S_HDL_P	0.00175603	7	163
XS_VLDL_TG_pct	0.00174036	6	164
MUFA	0.00173815	6	165
XL_HDL_TG	0.00171986	7	166
LDL_TG_pct	0.00167661	6	167
S_HDL_L	0.00165304	6	168
XS_VLDL_FC_by_CE	0.00164783	2	169
L_VLDL_C_pct	0.00164202	6	170
XL_HDL_FC_by_CE	0.00158659	3	171
M_VLDL_FC_pct	0.00157842	5	172
L_VLDL_TG	0.00154779	6	173
S_HDL_C	0.00154106	6	174
S_HDL_CE_pct_C	0.00153736	3	175
Total_FA	0.00148427	6	176
L_HDL_PL	0.00148376	4	177
XL_HDL_TG_pct	0.0014822	6	178
S_LDL_FC	0.0014599	5	179
Omega_3_pct_PUFA	0.0014524	6	180
Phosphatidylc	0.0014335	6	181
M_HDL_CE_pct	0.00143054	6	182
M_HDL_CE	0.00141082	5	183
XXL_VLDL_PL	0.00135568	5	184
XL_HDL_P	0.00134258	5	185
XS_VLDL_TG	0.00129343	6	186
Total_C_pct	0.00127839	5	187
M_LDL_P	0.00126561	6	188
S_HDL_TG_pct	0.00125868	6	189
XL_HDL_PL	0.00118209	6	190
L_VLDL_CE_pct	0.00114621	6	191
IDL_FC	0.00111528	5	192
Total_L	0.0010778	4	193
HDL_C_pct	0.00107284	6	194
IDL_TG_pct	0.00106581	6	195
S_VLDL_CE_pct_C	0.00103472	2	196
XL_VLDL_TG_pct	0.00102585	5	197
HDL_CE	0.000991437	5	198
M_LDL_FC_pct_C	0.000943435	2	199
XS_VLDL_C_pct	0.000901276	6	200
Total_PL	0.000842321	4	201
IDL_CE	0.0008116	2	202
L_HDL_FC_by_CE	0.000790484	2	203
S_VLDL_FC_pct	0.00077861	2	204
Total_TG_pct	0.000745193	3	205
XS_VLDL_CE_pct	0.000712596	4	206
M_HDL_C	0.000682455	3	207
M_HDL_TG_pct	0.000648232	4	208
M_LDL_FC	0.000642107	1	209
S_VLDL_CE	0.000621736	1	210
XL_VLDL_CE_pct	0.000621509	4	211
Omega_6_pct_PUFA	0.000555627	3	212
XL_VLDL_FC_pct_C	0.000496141	2	213
HDL_FC	0.000459695	3	214
L_LDL_CE_pct_C	0.000458173	1	215
Total_CE	0.000444916	1	216
M_VLDL_TG	0.000374112	2	217
Cholines	0.000351318	2	218
XL_VLDL_C_pct	0.00034388	2	219
M_HDL_L	0.000343651	1	220
VLDL_CE	0.000341311	1	221
XL_HDL_CE	0.000327828	2	222
M_HDL_CE_pct_C	0.000313531	1	223
XL_VLDL_TG	0.000308206	1	224
HDL_TG_pct	0.000302753	2	225
HDL_PL	0.00029015	1	226
Phosphoglyc	0.000276573	2	227
XS_VLDL_P	0.0002234	1	228
S_LDL_P	0.000221739	1	229
L_HDL_FC	0.000203263	1	230
XS_VLDL_FC	0.000180947	1	231
S_VLDL_P	0.000165488	1	232

### Sheet: SD2_Contents
supplementary_data	sheet_name	table_number	title
Supplementary Data 2	Table_09	Supplementary Table 9	Capacity analysis cohort summary
Supplementary Data 2	Table_10	Supplementary Table 10	Disease discrimination adjusted means
Supplementary Data 2	Table_11	Supplementary Table 11	Disease discrimination pairwise
Supplementary Data 2	Table_12	Supplementary Table 12	Disease endpoint summary
Supplementary Data 2	Table_13	Supplementary Table 13	Disease manifest used
Supplementary Data 2	Table_14	Supplementary Table 14	Disease MetScore2 adjusted hazard ratios
Supplementary Data 2	Table_15	Supplementary Table 15	Disease risk prediction C-index comparing MetScore2 with MetScore1
Supplementary Data 2	Table_16	Supplementary Table 16	Disease risk prediction delta C-index comparing MetScore2 with MetScore1
Supplementary Data 2	Table_17	Supplementary Table 17	Frailty component QC
Supplementary Data 2	Table_18	Supplementary Table 18	Frailty field match QC
Supplementary Data 2	Table_19	Supplementary Table 19	Frailty manifest used
Supplementary Data 2	Table_20	Supplementary Table 20	Matched first-occurrence fields
Supplementary Data 2	Table_21	Supplementary Table 21	MetScore2-rate Cox coefficients
Supplementary Data 2	Table_22	Supplementary Table 22	MetScore2-rate group summary
Supplementary Data 2	Table_53	Supplementary Table 53	Associations of modifiable risk factors with MetScore2

### Sheet: Table_09
metric	n
n_capacity_analysis_cohort	400594
n_mortality_events	46494
n_with_prior_metscore1	400594
n_crossfit_folds	10

### Sheet: Table_10
disease	onset_group	emmean	SE	lower.CL	upper.CL	n_model
AF_flutter	disease_free	-0.174364	0.00200616	-0.178296	-0.170432	393503
AF_flutter	early_onset	0.171212	0.0167646	0.138354	0.20407	393503
AF_flutter	other_onset	0.149756	0.00593723	0.138119	0.161393	393503
Alzheimer	disease_free	-0.148974	0.00203219	-0.152957	-0.144991	400575
Alzheimer	early_onset	0.0670029	0.0454367	-0.0220517	0.156058	400575
Alzheimer	other_onset	-0.000750738	0.0152953	-0.030729	0.0292276	400575
Asthma	disease_free	-0.172191	0.0021541	-0.176413	-0.167969	353000
Asthma	early_onset	0.0875528	0.0266045	0.0354087	0.139697	353000
Asthma	other_onset	0.0260069	0.00892849	0.00850732	0.0435065	353000
Cataract	disease_free	-0.177027	0.00214252	-0.181226	-0.172827	389591
Cataract	early_onset	0.0355411	0.0124985	0.0110443	0.0600378	389591
Cataract	other_onset	-0.0654182	0.0044698	-0.0741788	-0.0566575	389591
CKD	disease_free	-0.204045	0.00194884	-0.207865	-0.200225	395749
CKD	early_onset	0.710984	0.0190851	0.673578	0.74839	395749
CKD	other_onset	0.620779	0.00660783	0.607828	0.633731	395749
COPD	disease_free	-0.182808	0.00199812	-0.186724	-0.178892	392679
COPD	early_onset	0.561967	0.0219098	0.519024	0.604909	392679
COPD	other_onset	0.395271	0.00751025	0.380552	0.409991	392679
Diseases_oral_cavity	disease_free	-0.160403	0.00208552	-0.16449	-0.156315	384241
Diseases_oral_cavity	early_onset	0.0607339	0.0217202	0.018163	0.103305	384241
Diseases_oral_cavity	other_onset	-0.0186262	0.00730653	-0.0329468	-0.0043056	384241
Fibrosis_cirrhosis_liver	disease_free	-0.155192	0.00200034	-0.159113	-0.151272	400025
Fibrosis_cirrhosis_liver	early_onset	1.57635	0.0649585	1.44903	1.70366	400025
Fibrosis_cirrhosis_liver	other_onset	1.28	0.0217375	1.23739	1.3226	400025
GERD	disease_free	-0.178939	0.00214689	-0.183147	-0.174731	370137
GERD	early_onset	0.00436783	0.0151293	-0.0252851	0.0340208	370137
GERD	other_onset	-0.0702496	0.00516681	-0.0803764	-0.0601228	370137
Hyperlipidemia	disease_free	-0.243253	0.00199373	-0.24716	-0.239345	339576
Hyperlipidemia	early_onset	0.0323658	0.0125094	0.00784773	0.0568839	339576
Hyperlipidemia	other_onset	-0.105099	0.00444687	-0.113815	-0.0963836	339576
Hypertension	disease_free	-0.314764	0.00198101	-0.318646	-0.310881	290492
Hypertension	early_onset	0.00963978	0.0102071	-0.0103659	0.0296455	290492
Hypertension	other_onset	-0.0847401	0.00371408	-0.0920196	-0.0774606	290492
Hypertensive_heart_disease	disease_free	-0.148501	0.00202425	-0.152469	-0.144534	400497
Hypertensive_heart_disease	early_onset	0.679187	0.0982056	0.486707	0.871667	400497
Hypertensive_heart_disease	other_onset	0.618228	0.032945	0.553657	0.682799	400497
IHD	disease_free	-0.199854	0.00192813	-0.203633	-0.196075	378812
IHD	early_onset	0.168533	0.0151972	0.138747	0.198319	378812
IHD	other_onset	0.121926	0.00537849	0.111384	0.132467	378812
Osteoporosis	disease_free	-0.1617	0.00210293	-0.165822	-0.157578	392035
Osteoporosis	early_onset	0.165677	0.0237218	0.119183	0.212171	392035
Osteoporosis	other_onset	-0.0306079	0.00797659	-0.0462418	-0.014974	392035
Parkinson	disease_free	-0.148468	0.0020292	-0.152445	-0.144491	399824
Parkinson	early_onset	-0.0503335	0.0507826	-0.149866	0.0491988	399824
Parkinson	other_onset	-0.0561264	0.0170769	-0.0895966	-0.0226563	399824
Polyarthritis	disease_free	-0.169494	0.0020989	-0.173608	-0.16538	389352
Polyarthritis	early_onset	0.0800734	0.0172691	0.0462265	0.11392	389352
Polyarthritis	other_onset	-0.0242802	0.00588425	-0.0358132	-0.0127473	389352
Sensorineural_hearing_loss	disease_free	-0.148972	0.00203682	-0.152964	-0.14498	397202
Sensorineural_hearing_loss	early_onset	-0.023324	0.0453847	-0.112277	0.0656287	397202
Sensorineural_hearing_loss	other_onset	-0.104449	0.0152177	-0.134275	-0.0746223	397202
Stroke	disease_free	-0.163925	0.0020096	-0.167864	-0.159986	394159
Stroke	early_onset	0.262405	0.0272784	0.20894	0.31587	394159
Stroke	other_onset	0.137111	0.00927817	0.118926	0.155296	394159
T2D	disease_free	-0.226276	0.00182312	-0.22985	-0.222703	381461
T2D	early_onset	0.57005	0.0184602	0.533868	0.606231	381461
T2D	other_onset	0.371305	0.0063208	0.358916	0.383693	381461

### Sheet: Table_11
disease	contrast	estimate	SE	p.value	p_bh
AF_flutter	disease_free - early_onset	-0.345576	0.0167258	8.688e-95	1.3032e-94
AF_flutter	early_onset - other_onset	0.0214564	0.0176737	0.224738	0.224738
AF_flutter	disease_free - other_onset	-0.32412	0.00590073	0	0
Alzheimer	disease_free - early_onset	-0.215977	0.0454365	2.00116e-06	3.00174e-06
Alzheimer	early_onset - other_onset	0.0677537	0.0478982	0.157206	0.157206
Alzheimer	disease_free - other_onset	-0.148223	0.0153101	3.63843e-22	1.09153e-21
Asthma	disease_free - early_onset	-0.259744	0.0266199	1.72466e-22	2.587e-22
Asthma	early_onset - other_onset	0.0615459	0.0280455	0.0281998	0.0281998
Asthma	disease_free - other_onset	-0.198198	0.00897803	6.38068e-108	1.9142e-107
Cataract	disease_free - early_onset	-0.212568	0.0125198	1.24812e-64	1.87218e-64
Cataract	early_onset - other_onset	0.100959	0.0132637	2.71167e-14	2.71167e-14
Cataract	disease_free - other_onset	-0.111609	0.00466301	1.64044e-126	4.92133e-126
CKD	disease_free - early_onset	-0.915029	0.0190962	0	0
CKD	early_onset - other_onset	0.0902048	0.020179	7.81547e-06	7.81547e-06
CKD	disease_free - other_onset	-0.824825	0.00662722	0	0
COPD	disease_free - early_onset	-0.744775	0.0219082	6.12054e-253	9.18081e-253
COPD	early_onset - other_onset	0.166696	0.0231292	5.72396e-13	5.72396e-13
COPD	disease_free - other_onset	-0.57808	0.00749964	0	0
Diseases_oral_cavity	disease_free - early_onset	-0.221137	0.0217353	2.60686e-24	3.91029e-24
Diseases_oral_cavity	early_onset - other_onset	0.0793601	0.0228778	0.000522725	0.000522725
Diseases_oral_cavity	disease_free - other_onset	-0.141777	0.00735405	8.87416e-83	2.66225e-82
Fibrosis_cirrhosis_liver	disease_free - early_onset	-1.73154	0.064956	2.03129e-156	3.04694e-156
Fibrosis_cirrhosis_liver	early_onset - other_onset	0.296348	0.068477	1.50712e-05	1.50712e-05
Fibrosis_cirrhosis_liver	disease_free - other_onset	-1.43519	0.0217218	0	0
GERD	disease_free - early_onset	-0.183307	0.0151465	1.042e-33	1.56301e-33
GERD	early_onset - other_onset	0.0746174	0.0159522	2.90421e-06	2.90421e-06
GERD	disease_free - other_onset	-0.10869	0.00525567	5.8798e-95	1.76394e-94
Hyperlipidemia	disease_free - early_onset	-0.275618	0.0124842	6.2202e-108	9.3303e-108
Hyperlipidemia	early_onset - other_onset	0.137465	0.0131791	1.8148e-25	1.8148e-25
Hyperlipidemia	disease_free - other_onset	-0.138153	0.00448214	2.50417e-208	7.51251e-208
Hypertension	disease_free - early_onset	-0.324403	0.0101918	6.07803e-222	9.11704e-222
Hypertension	early_onset - other_onset	0.0943799	0.0108031	2.41923e-18	2.41923e-18
Hypertension	disease_free - other_onset	-0.230024	0.00381744	0	0
Hypertensive_heart_disease	disease_free - early_onset	-0.827688	0.098196	3.49967e-17	5.2495e-17
Hypertensive_heart_disease	early_onset - other_onset	0.0609587	0.103555	0.556088	0.556088
Hypertensive_heart_disease	disease_free - other_onset	-0.766729	0.0329215	6.78882e-120	2.03665e-119
IHD	disease_free - early_onset	-0.368387	0.0151566	2.16764e-130	3.25146e-130
IHD	early_onset - other_onset	0.0466072	0.0160043	0.00358952	0.00358952
IHD	disease_free - other_onset	-0.32178	0.00532951	0	0
Osteoporosis	disease_free - early_onset	-0.327377	0.0237779	4.05587e-43	6.08381e-43
Osteoporosis	early_onset - other_onset	0.196285	0.0250754	4.97836e-15	4.97836e-15
Osteoporosis	disease_free - other_onset	-0.131092	0.00816757	5.93635e-58	1.7809e-57
Parkinson	disease_free - early_onset	-0.0981348	0.0507728	0.0532586	0.0798879
Parkinson	early_onset - other_onset	0.00579291	0.0535337	0.913829	0.913829
Parkinson	disease_free - other_onset	-0.0923419	0.0170493	6.09264e-08	1.82779e-07
Polyarthritis	disease_free - early_onset	-0.249567	0.017302	3.74721e-47	5.62082e-47
Polyarthritis	early_onset - other_onset	0.104354	0.0182627	1.10411e-08	1.10411e-08
Polyarthritis	disease_free - other_onset	-0.145214	0.00598786	7.9925e-130	2.39775e-129
Sensorineural_hearing_loss	disease_free - early_onset	-0.125648	0.0453859	0.00563278	0.00844917
Sensorineural_hearing_loss	early_onset - other_onset	0.0811246	0.0478567	0.0900464	0.0900464
Sensorineural_hearing_loss	disease_free - other_onset	-0.0445237	0.0152182	0.00343712	0.00844917
Stroke	disease_free - early_onset	-0.42633	0.027264	4.22862e-55	6.34292e-55
Stroke	early_onset - other_onset	0.125293	0.0287742	1.33486e-05	1.33486e-05
Stroke	disease_free - other_onset	-0.301036	0.00926114	1.82058e-231	5.46174e-231
T2D	disease_free - early_onset	-0.796326	0.0184428	0	0
T2D	early_onset - other_onset	0.198745	0.0194468	1.62642e-24	1.62642e-24
T2D	disease_free - other_onset	-0.597581	0.00629786	0	0

### Sheet: Table_12
disease	n_total	n_disease_free	n_other_onset	n_early_onset	early_onset_threshold_age
IHD	378812	344943	30482	3387	57.2275
Stroke	394159	382598	10404	1157	59.2601
COPD	392679	375132	15792	1755	58.7439
Alzheimer	400575	396271	3873	431	68.6686
T2D	381461	361055	18365	2041	55.4459
CKD	395749	373886	19676	2187	61.0843
Sensorineural_hearing_loss	397202	392890	3880	432	54.625
Hypertensive_heart_disease	400497	399584	821	92	60.0561
Cataract	389591	333440	50535	5616	62.4155
AF_flutter	393503	362960	27488	3055	60.784
Fibrosis_cirrhosis_liver	400025	397979	1841	205	55.9565
Parkinson	399824	396378	3101	345	64.0688
Polyarthritis	389352	359619	26759	2974	56.2279
Diseases_oral_cavity	384241	365433	16927	1881	50.7942
Asthma	353000	340732	11041	1227	52.9423
Hypertension	290492	231670	52937	5885	55.1807
Hyperlipidemia	339576	292204	42634	4738	56.1248
Osteoporosis	392035	376394	14076	1565	59.4531
GERD	370137	331248	35000	3889	54.0675

### Sheet: Table_13
disease	code_patterns	keyword_patterns
IHD	I20;I21;I22;I23;I24;I25	ischaemic heart disease|ischemic heart disease
Stroke	I60;I61;I63;I64	stroke
COPD	J43;J44	chronic obstructive pulmonary disease|COPD
Alzheimer	G30	Alzheimer
T2D	E11;E12;E13;E14	type 2 diabetes
CKD	N18	chronic kidney disease|CKD
Sensorineural_hearing_loss	H90	sensorineural hearing loss
Hypertensive_heart_disease	I11	hypertensive heart disease
Cataract	H25;H26;H28	cataract
AF_flutter	I48	atrial fibrillation and flutter|atrial fibrillation|flutter
Fibrosis_cirrhosis_liver	K74	fibrosis and cirrhosis of liver|cirrhosis of liver
Parkinson	G20	Parkinson
Polyarthritis	M13	polyarthritis
Diseases_oral_cavity	K00;K01;K02;K03;K04;K05;K06;K07;K08;K09;K10;K11;K12;K13;K14	diseases of the oral cavity|diseases of oral cavity|oral cavity
Asthma	J45;J46	asthma
Hypertension	I10	hypertension
Hyperlipidemia	E78	hyperlipidemia|hyperlipidaemia
Osteoporosis	M80;M81	osteoporosis
GERD	K21	gastro-esophageal reflux disease|gastro-oesophageal reflux disease|GERD

### Sheet: Table_14
disease	term	HR	low	high	p	p_bh
AF_flutter	MetScore2_z	1.15898	1.14787	1.17019	3.56126e-198	7.12252e-198
AF_flutter	frailty_index	25.2407	20.8724	30.5234	4.17664e-243	9.91952e-243
Alzheimer	MetScore2_z	1.12129	1.09138	1.15203	1.06508e-16	1.26478e-16
Alzheimer	frailty_index	15.5659	9.32357	25.9875	8.88346e-26	1.16404e-25
Asthma	MetScore2_z	1.02825	1.00993	1.04691	0.00239432	0.00259954
Asthma	frailty_index	3697.33	2756.24	4959.76	0	0
Cataract	MetScore2_z	1.10529	1.09613	1.11452	5.79342e-123	1.00068e-122
Cataract	frailty_index	15.7059	13.5832	18.1602	1.71603e-302	4.65779e-302
CKD	MetScore2_z	1.49607	1.48282	1.50944	0	0
CKD	frailty_index	60.3505	48.8057	74.6263	0	0
COPD	MetScore2_z	1.17553	1.16253	1.18868	1.49164e-178	2.83411e-178
COPD	frailty_index	5864.61	4659.42	7381.52	0	0
Diseases_oral_cavity	MetScore2_z	1.07608	1.06039	1.092	1.29316e-22	1.58517e-22
Diseases_oral_cavity	frailty_index	54.1591	42.5136	68.9946	4.03195e-229	9.01259e-229
Fibrosis_cirrhosis_liver	MetScore2_z	1.67102	1.63383	1.70905	0	0
Fibrosis_cirrhosis_liver	frailty_index	46.1308	23.5761	90.2631	4.6956e-29	6.3726e-29
GERD	MetScore2_z	1.01483	1.00402	1.02575	0.00706649	0.00745908
GERD	frailty_index	261.844	221.119	310.069	0	0
Hyperlipidemia	MetScore2_z	1.08465	1.07445	1.09495	1.10335e-63	1.61258e-63
Hyperlipidemia	frailty_index	38.6536	32.9669	45.3212	0	0
Hypertension	MetScore2_z	1.17701	1.1668	1.1873	1.91379e-294	4.84826e-294
Hypertension	frailty_index	45.8711	39.6637	53.0501	0	0
Hypertensive_heart_disease	MetScore2_z	1.26179	1.20711	1.31896	8.0958e-25	1.02547e-24
Hypertensive_heart_disease	frailty_index	72.2957	25.8536	202.164	3.37454e-16	3.88584e-16
IHD	MetScore2_z	1.15775	1.14693	1.16867	2.36696e-205	4.99691e-205
IHD	frailty_index	139.104	115.592	167.398	0	0
Osteoporosis	MetScore2_z	1.1775	1.15973	1.19554	1.82099e-98	2.88324e-98
Osteoporosis	frailty_index	373.29	287.178	485.224	0	0
Parkinson	MetScore2_z	1.06341	1.03018	1.09771	0.000147329	0.000164661
Parkinson	frailty_index	30.3052	17.0513	53.8615	3.03955e-31	4.27789e-31
Polyarthritis	MetScore2_z	1.00429	0.9924	1.01632	0.481146	0.481146
Polyarthritis	frailty_index	348.803	289.64	420.051	0	0
Sensorineural_hearing_loss	MetScore2_z	0.965594	0.934944	0.997249	0.0333909	0.0342933
Sensorineural_hearing_loss	frailty_index	380.54	233.328	620.634	2.80678e-125	5.07894e-125
Stroke	MetScore2_z	1.18861	1.17063	1.20688	2.65456e-109	4.3858e-109
Stroke	frailty_index	21.4361	15.7016	29.2649	5.68436e-83	8.64023e-83
T2D	MetScore2_z	1.31673	1.30304	1.33056	0	0
T2D	frailty_index	71.4122	57.3015	88.9977	0	0

### Sheet: Table_15
disease	model	score_version	c_index	ci_low	ci_high	n_boot_ok
AF_flutter	Base clinical	Clinical	0.740007	0.737593	0.742344	200
AF_flutter	Base + MetScore1_NC2024	MetScore1_NC2024	0.743917	0.741459	0.746759	200
AF_flutter	Base + MetScore2	MetScore2	0.745376	0.742569	0.747895	200
AF_flutter	Base + FI	FI	0.746898	0.744325	0.749487	200
AF_flutter	Base + FI + MetScore1_NC2024	FI + MetScore1_NC2024	0.74901	0.746626	0.75161	200
AF_flutter	Base + FI + MetScore2	FI + MetScore2	0.749963	0.747535	0.752303	200
Alzheimer	Base clinical	Clinical	0.80895	0.804248	0.813332	200
Alzheimer	Base + MetScore1_NC2024	MetScore1_NC2024	0.810258	0.805495	0.814628	200
Alzheimer	Base + MetScore2	MetScore2	0.811076	0.806147	0.81638	200
Alzheimer	Base + FI	FI	0.811977	0.807337	0.816475	200
Alzheimer	Base + FI + MetScore1_NC2024	FI + MetScore1_NC2024	0.812697	0.807175	0.817171	200
Alzheimer	Base + FI + MetScore2	FI + MetScore2	0.813271	0.808005	0.819129	200
Asthma	Base clinical	Clinical	0.608523	0.60358	0.613273	200
Asthma	Base + MetScore1_NC2024	MetScore1_NC2024	0.613788	0.609391	0.618513	200
Asthma	Base + MetScore2	MetScore2	0.613872	0.608877	0.618506	200
Asthma	Base + FI	FI	0.670631	0.666292	0.675293	200
Asthma	Base + FI + MetScore1_NC2024	FI + MetScore1_NC2024	0.671008	0.666319	0.675359	200
Asthma	Base + FI + MetScore2	FI + MetScore2	0.67088	0.666036	0.676645	200
Cataract	Base clinical	Clinical	0.729912	0.727593	0.731525	200
Cataract	Base + MetScore1_NC2024	MetScore1_NC2024	0.731639	0.729833	0.733363	200
Cataract	Base + MetScore2	MetScore2	0.732497	0.730815	0.734263	200
Cataract	Base + FI	FI	0.734677	0.732613	0.736568	200
Cataract	Base + FI + MetScore1_NC2024	FI + MetScore1_NC2024	0.735512	0.733643	0.737362	200
Cataract	Base + FI + MetScore2	FI + MetScore2	0.736076	0.734147	0.737682	200
CKD	Base clinical	Clinical	0.762255	0.759194	0.765102	200
CKD	Base + MetScore1_NC2024	MetScore1_NC2024	0.784526	0.781676	0.787493	200
CKD	Base + MetScore2	MetScore2	0.794374	0.791167	0.797156	200
CKD	Base + FI	FI	0.7768	0.773864	0.779251	200
CKD	Base + FI + MetScore1_NC2024	FI + MetScore1_NC2024	0.792961	0.790667	0.795341	200
CKD	Base + FI + MetScore2	FI + MetScore2	0.800292	0.797967	0.803183	200
COPD	Base clinical	Clinical	0.812517	0.809428	0.815212	200
COPD	Base + MetScore1_NC2024	MetScore1_NC2024	0.821027	0.818162	0.824247	200
COPD	Base + MetScore2	MetScore2	0.820658	0.81787	0.823945	200
COPD	Base + FI	FI	0.84225	0.839536	0.844851	200
COPD	Base + FI + MetScore1_NC2024	FI + MetScore1_NC2024	0.845543	0.843103	0.848136	200
COPD	Base + FI + MetScore2	FI + MetScore2	0.844886	0.842341	0.847524	200
Diseases_oral_cavity	Base clinical	Clinical	0.599069	0.594428	0.602907	200
Diseases_oral_cavity	Base + MetScore1_NC2024	MetScore1_NC2024	0.603444	0.599101	0.60744	200
Diseases_oral_cavity	Base + MetScore2	MetScore2	0.603354	0.599344	0.607865	200
Diseases_oral_cavity	Base + FI	FI	0.619433	0.614936	0.623318	200
Diseases_oral_cavity	Base + FI + MetScore1_NC2024	FI + MetScore1_NC2024	0.620624	0.616469	0.624593	200
Diseases_oral_cavity	Base + FI + MetScore2	FI + MetScore2	0.620419	0.616948	0.624417	200
Fibrosis_cirrhosis_liver	Base clinical	Clinical	0.694912	0.682597	0.705437	200
Fibrosis_cirrhosis_liver	Base + MetScore1_NC2024	MetScore1_NC2024	0.732255	0.722552	0.742019	200
Fibrosis_cirrhosis_liver	Base + MetScore2	MetScore2	0.752158	0.74326	0.761474	200
Fibrosis_cirrhosis_liver	Base + FI	FI	0.713121	0.703796	0.722086	200
Fibrosis_cirrhosis_liver	Base + FI + MetScore1_NC2024	FI + MetScore1_NC2024	0.741405	0.732711	0.750058	200
Fibrosis_cirrhosis_liver	Base + FI + MetScore2	FI + MetScore2	0.75661	0.747493	0.766813	200
GERD	Base clinical	Clinical	0.610885	0.608073	0.613448	200
GERD	Base + MetScore1_NC2024	MetScore1_NC2024	0.612875	0.610275	0.615753	200
GERD	Base + MetScore2	MetScore2	0.613297	0.610771	0.615935	200
GERD	Base + FI	FI	0.643348	0.640653	0.645908	200
GERD	Base + FI + MetScore1_NC2024	FI + MetScore1_NC2024	0.643499	0.640811	0.645808	200
GERD	Base + FI + MetScore2	FI + MetScore2	0.643485	0.64078	0.645973	200
Hyperlipidemia	Base clinical	Clinical	0.680834	0.678698	0.682893	200
Hyperlipidemia	Base + MetScore1_NC2024	MetScore1_NC2024	0.682998	0.680278	0.685059	200
Hyperlipidemia	Base + MetScore2	MetScore2	0.683438	0.681167	0.685647	200
Hyperlipidemia	Base + FI	FI	0.69025	0.688164	0.692273	200
Hyperlipidemia	Base + FI + MetScore1_NC2024	FI + MetScore1_NC2024	0.691225	0.689353	0.69378	200
Hyperlipidemia	Base + FI + MetScore2	FI + MetScore2	0.691403	0.689042	0.693887	200
Hypertension	Base clinical	Clinical	0.688468	0.686375	0.690443	200
Hypertension	Base + MetScore1_NC2024	MetScore1_NC2024	0.694222	0.692415	0.696274	200
Hypertension	Base + MetScore2	MetScore2	0.694195	0.692299	0.696129	200
Hypertension	Base + FI	FI	0.697923	0.696225	0.699861	200
Hypertension	Base + FI + MetScore1_NC2024	FI + MetScore1_NC2024	0.701733	0.699664	0.703997	200
Hypertension	Base + FI + MetScore2	FI + MetScore2	0.701507	0.699784	0.70372	200
Hypertensive_heart_disease	Base clinical	Clinical	0.725219	0.711896	0.74009	200
Hypertensive_heart_disease	Base + MetScore1_NC2024	MetScore1_NC2024	0.737122	0.724731	0.751672	200
Hypertensive_heart_disease	Base + MetScore2	MetScore2	0.735613	0.724188	0.746804	200
Hypertensive_heart_disease	Base + FI	FI	0.734335	0.720014	0.746653	200
Hypertensive_heart_disease	Base + FI + MetScore1_NC2024	FI + MetScore1_NC2024	0.742854	0.732542	0.755161	200
Hypertensive_heart_disease	Base + FI + MetScore2	FI + MetScore2	0.741368	0.729195	0.75273	200
IHD	Base clinical	Clinical	0.707157	0.703976	0.709833	200
IHD	Base + MetScore1_NC2024	MetScore1_NC2024	0.713957	0.711192	0.716635	200
IHD	Base + MetScore2	MetScore2	0.714079	0.711441	0.716585	200
IHD	Base + FI	FI	0.722889	0.72051	0.725557	200
IHD	Base + FI + MetScore1_NC2024	FI + MetScore1_NC2024	0.726463	0.724134	0.729143	200
IHD	Base + FI + MetScore2	FI + MetScore2	0.726315	0.723987	0.729178	200
Osteoporosis	Base clinical	Clinical	0.756604	0.752705	0.760072	200
Osteoporosis	Base + MetScore1_NC2024	MetScore1_NC2024	0.76041	0.757318	0.764245	200
Osteoporosis	Base + MetScore2	MetScore2	0.762432	0.759008	0.766061	200
Osteoporosis	Base + FI	FI	0.773483	0.770355	0.776524	200
Osteoporosis	Base + FI + MetScore1_NC2024	FI + MetScore1_NC2024	0.774795	0.771693	0.77775	200
Osteoporosis	Base + FI + MetScore2	FI + MetScore2	0.77562	0.772384	0.778838	200
Parkinson	Base clinical	Clinical	0.748629	0.743044	0.754934	200
Parkinson	Base + MetScore1_NC2024	MetScore1_NC2024	0.749081	0.741467	0.755177	200
Parkinson	Base + MetScore2	MetScore2	0.750068	0.742673	0.757411	200
Parkinson	Base + FI	FI	0.75426	0.747256	0.761038	200
Parkinson	Base + FI + MetScore1_NC2024	FI + MetScore1_NC2024	0.754287	0.747826	0.761445	200
Parkinson	Base + FI + MetScore2	FI + MetScore2	0.754751	0.747569	0.762476	200
Polyarthritis	Base clinical	Clinical	0.681563	0.678991	0.684644	200
Polyarthritis	Base + MetScore1_NC2024	MetScore1_NC2024	0.682326	0.679203	0.685284	200
Polyarthritis	Base + MetScore2	MetScore2	0.682539	0.680035	0.685276	200
Polyarthritis	Base + FI	FI	0.704129	0.700948	0.70658	200
Polyarthritis	Base + FI + MetScore1_NC2024	FI + MetScore1_NC2024	0.704108	0.701586	0.70699	200
Polyarthritis	Base + FI + MetScore2	FI + MetScore2	0.704114	0.70115	0.706616	200
Sensorineural_hearing_loss	Base clinical	Clinical	0.639477	0.631209	0.648685	200
Sensorineural_hearing_loss	Base + MetScore1_NC2024	MetScore1_NC2024	0.639994	0.632456	0.648312	200
Sensorineural_hearing_loss	Base + MetScore2	MetScore2	0.639679	0.631724	0.646573	200
Sensorineural_hearing_loss	Base + FI	FI	0.669651	0.6625	0.677192	200
Sensorineural_hearing_loss	Base + FI + MetScore1_NC2024	FI + MetScore1_NC2024	0.669652	0.662436	0.678512	200
Sensorineural_hearing_loss	Base + FI + MetScore2	FI + MetScore2	0.669915	0.662126	0.678354	200
Stroke	Base clinical	Clinical	0.706703	0.701811	0.710627	200
Stroke	Base + MetScore1_NC2024	MetScore1_NC2024	0.713058	0.708589	0.717681	200
Stroke	Base + MetScore2	MetScore2	0.715154	0.710633	0.719112	200
Stroke	Base + FI	FI	0.714307	0.710004	0.717959	200
Stroke	Base + FI + MetScore1_NC2024	FI + MetScore1_NC2024	0.718152	0.713551	0.722241	200
Stroke	Base + FI + MetScore2	FI + MetScore2	0.719582	0.715238	0.723384	200
T2D	Base clinical	Clinical	0.76901	0.766159	0.771962	200
T2D	Base + MetScore1_NC2024	MetScore1_NC2024	0.79248	0.789716	0.795388	200
T2D	Base + MetScore2	MetScore2	0.788679	0.786007	0.791517	200
T2D	Base + FI	FI	0.780947	0.77792	0.784092	200
T2D	Base + FI + MetScore1_NC2024	FI + MetScore1_NC2024	0.800202	0.797593	0.803169	200
T2D	Base + FI + MetScore2	FI + MetScore2	0.795888	0.792981	0.798005	200

### Sheet: Table_16
disease	comparison	model_a	model_b	cindex_a	cindex_b	delta_cindex	delta_ci_low	delta_ci_high	bootstrap_pvalue	n_boot_ok
AF_flutter	Base + MetScore1_NC2024 minus Base clinical	Base clinical	Base + MetScore1_NC2024	0.740007	0.743917	0.00391	0.00336	0.004343	0	200
AF_flutter	Base + MetScore2 minus Base clinical	Base clinical	Base + MetScore2	0.740007	0.745376	0.005369	0.004828	0.005914	0	200
AF_flutter	Base + FI + MetScore1_NC2024 minus Base + FI	Base + FI	Base + FI + MetScore1_NC2024	0.746898	0.74901	0.002112	0.001709	0.00247	0	200
AF_flutter	Base + FI + MetScore2 minus Base + FI	Base + FI	Base + FI + MetScore2	0.746898	0.749963	0.003065	0.002657	0.003453	0	200
AF_flutter	Base + MetScore2 minus Base + MetScore1_NC2024	Base + MetScore1_NC2024	Base + MetScore2	0.743917	0.745376	0.001459	0.001107	0.001803	0	200
AF_flutter	Base + FI + MetScore2 minus Base + FI + MetScore1_NC2024	Base + FI + MetScore1_NC2024	Base + FI + MetScore2	0.74901	0.749963	0.000953	0.000725	0.001222	0	200
Alzheimer	Base + MetScore1_NC2024 minus Base clinical	Base clinical	Base + MetScore1_NC2024	0.80895	0.810258	0.001308	0.000782	0.0019	0	200
Alzheimer	Base + MetScore2 minus Base clinical	Base clinical	Base + MetScore2	0.80895	0.811076	0.002126	0.001445	0.002815	0	200
Alzheimer	Base + FI + MetScore1_NC2024 minus Base + FI	Base + FI	Base + FI + MetScore1_NC2024	0.811977	0.812697	0.000719	0.000333	0.001197	0	200
Alzheimer	Base + FI + MetScore2 minus Base + FI	Base + FI	Base + FI + MetScore2	0.811977	0.813271	0.001294	0.000734	0.001822	0	200
Alzheimer	Base + MetScore2 minus Base + MetScore1_NC2024	Base + MetScore1_NC2024	Base + MetScore2	0.810258	0.811076	0.000818	0.000325	0.001272	0	200
Alzheimer	Base + FI + MetScore2 minus Base + FI + MetScore1_NC2024	Base + FI + MetScore1_NC2024	Base + FI + MetScore2	0.812697	0.813271	0.000575	0.000249	0.000923	0	200
Asthma	Base + MetScore1_NC2024 minus Base clinical	Base clinical	Base + MetScore1_NC2024	0.608523	0.613788	0.005265	0.003993	0.006561	0	200
Asthma	Base + MetScore2 minus Base clinical	Base clinical	Base + MetScore2	0.608523	0.613872	0.005349	0.004143	0.006701	0	200
Asthma	Base + FI + MetScore1_NC2024 minus Base + FI	Base + FI	Base + FI + MetScore1_NC2024	0.670631	0.671008	0.000377	9.6e-05	0.000659	0	200
Asthma	Base + FI + MetScore2 minus Base + FI	Base + FI	Base + FI + MetScore2	0.670631	0.67088	0.000249	6e-05	0.000453	0	200
Asthma	Base + MetScore2 minus Base + MetScore1_NC2024	Base + MetScore1_NC2024	Base + MetScore2	0.613788	0.613872	8.4e-05	-0.000751	0.000959	0.83	200
Asthma	Base + FI + MetScore2 minus Base + FI + MetScore1_NC2024	Base + FI + MetScore1_NC2024	Base + FI + MetScore2	0.671008	0.67088	-0.000128	-0.000303	3.3e-05	0.12	200
Cataract	Base + MetScore1_NC2024 minus Base clinical	Base clinical	Base + MetScore1_NC2024	0.729912	0.731639	0.001727	0.001458	0.00199	0	200
Cataract	Base + MetScore2 minus Base clinical	Base clinical	Base + MetScore2	0.729912	0.732497	0.002584	0.002312	0.002915	0	200
Cataract	Base + FI + MetScore1_NC2024 minus Base + FI	Base + FI	Base + FI + MetScore1_NC2024	0.734677	0.735512	0.000835	0.000658	0.001013	0	200
Cataract	Base + FI + MetScore2 minus Base + FI	Base + FI	Base + FI + MetScore2	0.734677	0.736076	0.001399	0.00119	0.001582	0	200
Cataract	Base + MetScore2 minus Base + MetScore1_NC2024	Base + MetScore1_NC2024	Base + MetScore2	0.731639	0.732497	0.000858	0.00066	0.00103	0	200
Cataract	Base + FI + MetScore2 minus Base + FI + MetScore1_NC2024	Base + FI + MetScore1_NC2024	Base + FI + MetScore2	0.735512	0.736076	0.000564	0.000398	0.000718	0	200
CKD	Base + MetScore1_NC2024 minus Base clinical	Base clinical	Base + MetScore1_NC2024	0.762255	0.784526	0.022271	0.021328	0.023123	0	200
CKD	Base + MetScore2 minus Base clinical	Base clinical	Base + MetScore2	0.762255	0.794374	0.032119	0.030933	0.033633	0	200
CKD	Base + FI + MetScore1_NC2024 minus Base + FI	Base + FI	Base + FI + MetScore1_NC2024	0.7768	0.792961	0.016161	0.015406	0.017062	0	200
CKD	Base + FI + MetScore2 minus Base + FI	Base + FI	Base + FI + MetScore2	0.7768	0.800292	0.023491	0.022437	0.02474	0	200
CKD	Base + MetScore2 minus Base + MetScore1_NC2024	Base + MetScore1_NC2024	Base + MetScore2	0.784526	0.794374	0.009848	0.008839	0.010749	0	200
CKD	Base + FI + MetScore2 minus Base + FI + MetScore1_NC2024	Base + FI + MetScore1_NC2024	Base + FI + MetScore2	0.792961	0.800292	0.007331	0.006624	0.007994	0	200
COPD	Base + MetScore1_NC2024 minus Base clinical	Base clinical	Base + MetScore1_NC2024	0.812517	0.821027	0.00851	0.007725	0.009228	0	200
COPD	Base + MetScore2 minus Base clinical	Base clinical	Base + MetScore2	0.812517	0.820658	0.00814	0.007383	0.00887	0	200
COPD	Base + FI + MetScore1_NC2024 minus Base + FI	Base + FI	Base + FI + MetScore1_NC2024	0.84225	0.845543	0.003293	0.00285	0.003701	0	200
COPD	Base + FI + MetScore2 minus Base + FI	Base + FI	Base + FI + MetScore2	0.84225	0.844886	0.002636	0.002237	0.003051	0	200
COPD	Base + MetScore2 minus Base + MetScore1_NC2024	Base + MetScore1_NC2024	Base + MetScore2	0.821027	0.820658	-0.00037	-0.000831	5.3e-05	0.11	200
COPD	Base + FI + MetScore2 minus Base + FI + MetScore1_NC2024	Base + FI + MetScore1_NC2024	Base + FI + MetScore2	0.845543	0.844886	-0.000657	-0.00094	-0.000365	0	200
Diseases_oral_cavity	Base + MetScore1_NC2024 minus Base clinical	Base clinical	Base + MetScore1_NC2024	0.599069	0.603444	0.004375	0.003394	0.005502	0	200
Diseases_oral_cavity	Base + MetScore2 minus Base clinical	Base clinical	Base + MetScore2	0.599069	0.603354	0.004284	0.003246	0.005359	0	200
Diseases_oral_cavity	Base + FI + MetScore1_NC2024 minus Base + FI	Base + FI	Base + FI + MetScore1_NC2024	0.619433	0.620624	0.00119	0.000676	0.001777	0	200
Diseases_oral_cavity	Base + FI + MetScore2 minus Base + FI	Base + FI	Base + FI + MetScore2	0.619433	0.620419	0.000986	0.000384	0.001498	0	200
Diseases_oral_cavity	Base + MetScore2 minus Base + MetScore1_NC2024	Base + MetScore1_NC2024	Base + MetScore2	0.603444	0.603354	-9e-05	-0.000786	0.000689	0.75	200
Diseases_oral_cavity	Base + FI + MetScore2 minus Base + FI + MetScore1_NC2024	Base + FI + MetScore1_NC2024	Base + FI + MetScore2	0.620624	0.620419	-0.000205	-0.000597	0.000328	0.35	200
Fibrosis_cirrhosis_liver	Base + MetScore1_NC2024 minus Base clinical	Base clinical	Base + MetScore1_NC2024	0.694912	0.732255	0.037344	0.033231	0.04092	0	200
Fibrosis_cirrhosis_liver	Base + MetScore2 minus Base clinical	Base clinical	Base + MetScore2	0.694912	0.752158	0.057247	0.051184	0.063906	0	200
Fibrosis_cirrhosis_liver	Base + FI + MetScore1_NC2024 minus Base + FI	Base + FI	Base + FI + MetScore1_NC2024	0.713121	0.741405	0.028284	0.024868	0.031345	0	200
Fibrosis_cirrhosis_liver	Base + FI + MetScore2 minus Base + FI	Base + FI	Base + FI + MetScore2	0.713121	0.75661	0.043489	0.038624	0.049342	0	200
Fibrosis_cirrhosis_liver	Base + MetScore2 minus Base + MetScore1_NC2024	Base + MetScore1_NC2024	Base + MetScore2	0.732255	0.752158	0.019903	0.015865	0.024211	0	200
Fibrosis_cirrhosis_liver	Base + FI + MetScore2 minus Base + FI + MetScore1_NC2024	Base + FI + MetScore1_NC2024	Base + FI + MetScore2	0.741405	0.75661	0.015205	0.011385	0.018795	0	200
GERD	Base + MetScore1_NC2024 minus Base clinical	Base clinical	Base + MetScore1_NC2024	0.610885	0.612875	0.00199	0.001446	0.002434	0	200
GERD	Base + MetScore2 minus Base clinical	Base clinical	Base + MetScore2	0.610885	0.613297	0.002412	0.001852	0.002872	0	200
GERD	Base + FI + MetScore1_NC2024 minus Base + FI	Base + FI	Base + FI + MetScore1_NC2024	0.643348	0.643499	0.00015	6.4e-05	0.000239	0	200
GERD	Base + FI + MetScore2 minus Base + FI	Base + FI	Base + FI + MetScore2	0.643348	0.643485	0.000136	7.3e-05	0.000202	0	200
GERD	Base + MetScore2 minus Base + MetScore1_NC2024	Base + MetScore1_NC2024	Base + MetScore2	0.612875	0.613297	0.000421	5.2e-05	0.000772	0.04	200
GERD	Base + FI + MetScore2 minus Base + FI + MetScore1_NC2024	Base + FI + MetScore1_NC2024	Base + FI + MetScore2	0.643499	0.643485	-1.4e-05	-7.3e-05	4.5e-05	0.73	200
Hyperlipidemia	Base + MetScore1_NC2024 minus Base clinical	Base clinical	Base + MetScore1_NC2024	0.680834	0.682998	0.002164	0.001724	0.002499	0	200
Hyperlipidemia	Base + MetScore2 minus Base clinical	Base clinical	Base + MetScore2	0.680834	0.683438	0.002604	0.002279	0.002913	0	200
Hyperlipidemia	Base + FI + MetScore1_NC2024 minus Base + FI	Base + FI	Base + FI + MetScore1_NC2024	0.69025	0.691225	0.000974	0.000709	0.001236	0	200
Hyperlipidemia	Base + FI + MetScore2 minus Base + FI	Base + FI	Base + FI + MetScore2	0.69025	0.691403	0.001152	0.000951	0.001336	0	200
Hyperlipidemia	Base + MetScore2 minus Base + MetScore1_NC2024	Base + MetScore1_NC2024	Base + MetScore2	0.682998	0.683438	0.000439	0.000162	0.000718	0	200
Hyperlipidemia	Base + FI + MetScore2 minus Base + FI + MetScore1_NC2024	Base + FI + MetScore1_NC2024	Base + FI + MetScore2	0.691225	0.691403	0.000178	1e-06	0.000319	0.05	200
Hypertension	Base + MetScore1_NC2024 minus Base clinical	Base clinical	Base + MetScore1_NC2024	0.688468	0.694222	0.005754	0.005155	0.006287	0	200
Hypertension	Base + MetScore2 minus Base clinical	Base clinical	Base + MetScore2	0.688468	0.694195	0.005726	0.005335	0.006257	0	200
Hypertension	Base + FI + MetScore1_NC2024 minus Base + FI	Base + FI	Base + FI + MetScore1_NC2024	0.697923	0.701733	0.00381	0.003369	0.0043	0	200
Hypertension	Base + FI + MetScore2 minus Base + FI	Base + FI	Base + FI + MetScore2	0.697923	0.701507	0.003584	0.003264	0.00391	0	200
Hypertension	Base + MetScore2 minus Base + MetScore1_NC2024	Base + MetScore1_NC2024	Base + MetScore2	0.694222	0.694195	-2.8e-05	-0.000335	0.000338	0.96	200
Hypertension	Base + FI + MetScore2 minus Base + FI + MetScore1_NC2024	Base + FI + MetScore1_NC2024	Base + FI + MetScore2	0.701733	0.701507	-0.000226	-0.000523	1e-05	0.08	200
Hypertensive_heart_disease	Base + MetScore1_NC2024 minus Base clinical	Base clinical	Base + MetScore1_NC2024	0.725219	0.737122	0.011903	0.007475	0.0154	0	200
Hypertensive_heart_disease	Base + MetScore2 minus Base clinical	Base clinical	Base + MetScore2	0.725219	0.735613	0.010394	0.006896	0.013839	0	200
Hypertensive_heart_disease	Base + FI + MetScore1_NC2024 minus Base + FI	Base + FI	Base + FI + MetScore1_NC2024	0.734335	0.742854	0.008519	0.005806	0.011502	0	200
Hypertensive_heart_disease	Base + FI + MetScore2 minus Base + FI	Base + FI	Base + FI + MetScore2	0.734335	0.741368	0.007033	0.003938	0.009467	0	200
Hypertensive_heart_disease	Base + MetScore2 minus Base + MetScore1_NC2024	Base + MetScore1_NC2024	Base + MetScore2	0.737122	0.735613	-0.001509	-0.00394	0.001447	0.27	200
Hypertensive_heart_disease	Base + FI + MetScore2 minus Base + FI + MetScore1_NC2024	Base + FI + MetScore1_NC2024	Base + FI + MetScore2	0.742854	0.741368	-0.001486	-0.003645	0.000219	0.1	200
IHD	Base + MetScore1_NC2024 minus Base clinical	Base clinical	Base + MetScore1_NC2024	0.707157	0.713957	0.0068	0.006147	0.007413	0	200
IHD	Base + MetScore2 minus Base clinical	Base clinical	Base + MetScore2	0.707157	0.714079	0.006922	0.006356	0.007614	0	200
IHD	Base + FI + MetScore1_NC2024 minus Base + FI	Base + FI	Base + FI + MetScore1_NC2024	0.722889	0.726463	0.003574	0.003056	0.004035	0	200
IHD	Base + FI + MetScore2 minus Base + FI	Base + FI	Base + FI + MetScore2	0.722889	0.726315	0.003426	0.003066	0.003833	0	200
IHD	Base + MetScore2 minus Base + MetScore1_NC2024	Base + MetScore1_NC2024	Base + MetScore2	0.713957	0.714079	0.000122	-0.000328	0.000522	0.59	200
IHD	Base + FI + MetScore2 minus Base + FI + MetScore1_NC2024	Base + FI + MetScore1_NC2024	Base + FI + MetScore2	0.726463	0.726315	-0.000148	-0.000521	0.00017	0.38	200
Osteoporosis	Base + MetScore1_NC2024 minus Base clinical	Base clinical	Base + MetScore1_NC2024	0.756604	0.76041	0.003806	0.00312	0.004605	0	200
Osteoporosis	Base + MetScore2 minus Base clinical	Base clinical	Base + MetScore2	0.756604	0.762432	0.005828	0.004962	0.006676	0	200
Osteoporosis	Base + FI + MetScore1_NC2024 minus Base + FI	Base + FI	Base + FI + MetScore1_NC2024	0.773483	0.774795	0.001312	0.000965	0.001683	0	200
Osteoporosis	Base + FI + MetScore2 minus Base + FI	Base + FI	Base + FI + MetScore2	0.773483	0.77562	0.002137	0.001599	0.002665	0	200
Osteoporosis	Base + MetScore2 minus Base + MetScore1_NC2024	Base + MetScore1_NC2024	Base + MetScore2	0.76041	0.762432	0.002021	0.001411	0.00251	0	200
Osteoporosis	Base + FI + MetScore2 minus Base + FI + MetScore1_NC2024	Base + FI + MetScore1_NC2024	Base + FI + MetScore2	0.774795	0.77562	0.000825	0.000504	0.001204	0	200
Parkinson	Base + MetScore1_NC2024 minus Base clinical	Base clinical	Base + MetScore1_NC2024	0.748629	0.749081	0.000452	-0.00016	0.001013	0.16	200
Parkinson	Base + MetScore2 minus Base clinical	Base clinical	Base + MetScore2	0.748629	0.750068	0.001439	0.000712	0.002162	0	200
Parkinson	Base + FI + MetScore1_NC2024 minus Base + FI	Base + FI	Base + FI + MetScore1_NC2024	0.75426	0.754287	2.7e-05	-0.000218	0.000301	0.83	200
Parkinson	Base + FI + MetScore2 minus Base + FI	Base + FI	Base + FI + MetScore2	0.75426	0.754751	0.000491	4.5e-05	0.000919	0.03	200
Parkinson	Base + MetScore2 minus Base + MetScore1_NC2024	Base + MetScore1_NC2024	Base + MetScore2	0.749081	0.750068	0.000986	0.000456	0.001525	0	200
Parkinson	Base + FI + MetScore2 minus Base + FI + MetScore1_NC2024	Base + FI + MetScore1_NC2024	Base + FI + MetScore2	0.754287	0.754751	0.000464	0.000131	0.00079	0	200
Polyarthritis	Base + MetScore1_NC2024 minus Base clinical	Base clinical	Base + MetScore1_NC2024	0.681563	0.682326	0.000764	0.00048	0.001078	0	200
Polyarthritis	Base + MetScore2 minus Base clinical	Base clinical	Base + MetScore2	0.681563	0.682539	0.000976	0.000604	0.001344	0	200
Polyarthritis	Base + FI + MetScore1_NC2024 minus Base + FI	Base + FI	Base + FI + MetScore1_NC2024	0.704129	0.704108	-2.1e-05	-3.8e-05	-5e-06	0.01	200
Polyarthritis	Base + FI + MetScore2 minus Base + FI	Base + FI	Base + FI + MetScore2	0.704129	0.704114	-1.5e-05	-3.3e-05	2e-06	0.08	200
Polyarthritis	Base + MetScore2 minus Base + MetScore1_NC2024	Base + MetScore1_NC2024	Base + MetScore2	0.682326	0.682539	0.000213	-1.7e-05	0.000431	0.07	200
Polyarthritis	Base + FI + MetScore2 minus Base + FI + MetScore1_NC2024	Base + FI + MetScore1_NC2024	Base + FI + MetScore2	0.704108	0.704114	6e-06	-6e-06	2.1e-05	0.32	200
Sensorineural_hearing_loss	Base + MetScore1_NC2024 minus Base clinical	Base clinical	Base + MetScore1_NC2024	0.639477	0.639994	0.000517	-0.000238	0.001167	0.2	200
Sensorineural_hearing_loss	Base + MetScore2 minus Base clinical	Base clinical	Base + MetScore2	0.639477	0.639679	0.000202	-0.000267	0.000681	0.35	200
Sensorineural_hearing_loss	Base + FI + MetScore1_NC2024 minus Base + FI	Base + FI	Base + FI + MetScore1_NC2024	0.669651	0.669652	1e-06	-0.00019	0.000183	0.95	200
Sensorineural_hearing_loss	Base + FI + MetScore2 minus Base + FI	Base + FI	Base + FI + MetScore2	0.669651	0.669915	0.000263	-7.2e-05	0.000608	0.19	200
Sensorineural_hearing_loss	Base + MetScore2 minus Base + MetScore1_NC2024	Base + MetScore1_NC2024	Base + MetScore2	0.639994	0.639679	-0.000315	-0.000805	0.000159	0.22	200
Sensorineural_hearing_loss	Base + FI + MetScore2 minus Base + FI + MetScore1_NC2024	Base + FI + MetScore1_NC2024	Base + FI + MetScore2	0.669652	0.669915	0.000262	-5e-06	0.00051	0.06	200
Stroke	Base + MetScore1_NC2024 minus Base clinical	Base clinical	Base + MetScore1_NC2024	0.706703	0.713058	0.006355	0.00511	0.007683	0	200
Stroke	Base + MetScore2 minus Base clinical	Base clinical	Base + MetScore2	0.706703	0.715154	0.008451	0.00741	0.00969	0	200
Stroke	Base + FI + MetScore1_NC2024 minus Base + FI	Base + FI	Base + FI + MetScore1_NC2024	0.714307	0.718152	0.003846	0.002981	0.004822	0	200
Stroke	Base + FI + MetScore2 minus Base + FI	Base + FI	Base + FI + MetScore2	0.714307	0.719582	0.005275	0.004421	0.006467	0	200
Stroke	Base + MetScore2 minus Base + MetScore1_NC2024	Base + MetScore1_NC2024	Base + MetScore2	0.713058	0.715154	0.002096	0.001266	0.002914	0	200
Stroke	Base + FI + MetScore2 minus Base + FI + MetScore1_NC2024	Base + FI + MetScore1_NC2024	Base + FI + MetScore2	0.718152	0.719582	0.00143	0.000728	0.002072	0	200
T2D	Base + MetScore1_NC2024 minus Base clinical	Base clinical	Base + MetScore1_NC2024	0.76901	0.79248	0.02347	0.022387	0.024582	0	200
T2D	Base + MetScore2 minus Base clinical	Base clinical	Base + MetScore2	0.76901	0.788679	0.019669	0.018843	0.020643	0	200
T2D	Base + FI + MetScore1_NC2024 minus Base + FI	Base + FI	Base + FI + MetScore1_NC2024	0.780947	0.800202	0.019255	0.018385	0.020414	0	200
T2D	Base + FI + MetScore2 minus Base + FI	Base + FI	Base + FI + MetScore2	0.780947	0.795888	0.014941	0.014167	0.015729	0	200
T2D	Base + MetScore2 minus Base + MetScore1_NC2024	Base + MetScore1_NC2024	Base + MetScore2	0.79248	0.788679	-0.003802	-0.004548	-0.002984	0	200
T2D	Base + FI + MetScore2 minus Base + FI + MetScore1_NC2024	Base + FI + MetScore1_NC2024	Base + FI + MetScore2	0.800202	0.795888	-0.004314	-0.00495	-0.003697	0	200

### Sheet: Table_17
deficit	rule_type	n_nonmissing	prevalence_nonzero
Glaucoma	eye_6148_2227_20002	391840	0.013605
Cataracts	eye_6148_2227_20002	392354	0.0292593
Hearing_difficulty	direct_yesno	384838	0.262508
Migraine	doctor_array_plus_20002	400591	0.0294465
Dental_problems	dental_6149	400274	0.395442
Self_rated_health	health_2178	399180	0.833486
Fatigue	tiredness_2080	388997	0.528063
Sleep_problems	sleep_1200	400323	0.763144
Depressed_feelings	depressed_2050	383789	0.228501
Nervous_feelings	direct_yesno	390490	0.236413
Anxiety_panic	doctor_array_plus_20002	400591	0.0138445
Loneliness	direct_yesno	394624	0.177716
Miserableness	direct_yesno	394162	0.429316
Infirmity	direct_yesno	391515	0.325883
Falls	falls_2296	399914	0.19654
Fractures	direct_yesno	398677	0.0958545
Diabetes	diabetes_2443_20002	399756	0.0487397
Myocardial_infarction	vascular_6150_plus_20002	400592	0.0234753
Angina	vascular_6150_plus_20002	400592	0.0325294
Stroke	vascular_6150_plus_20002	400592	0.0143987
Hypertension	vascular_6150_plus_20002	400592	0.273583
Hypothyroidism	doctor_array_plus_20002	400592	0.04898
Deep_venous_thrombosis	respiratory_6152_plus_20002	400591	0.0205996
Cholesterol_lowering_medication	cholesterol_med_6153_6177	400263	0.0625539
Wheeze	direct_yesno	393485	0.208867
Pneumonia	doctor_array_plus_20002	400591	0.0142689
Emphysema_chronic_bronchitis	respiratory_6152_plus_20002	400591	0.0152949
Asthma	respiratory_6152_plus_20002	400591	0.117082
Rheumatoid_arthritis	doctor_array_plus_20002	400591	0.0113507
Osteoarthritis	doctor_array_plus_20002	400591	0.0852515
Gout	doctor_array_plus_20002	400591	0.014199
Osteoporosis	doctor_array_plus_20002	400591	0.0160263
Hayfever_allergic_rhinitis_or_eczema	respiratory_6152_plus_20002	400592	0.202745
Psoriasis	doctor_array_plus_20002	400591	0.0114181
Any_cancer	any_cancer_134_2453	397988	0.0853242
Multiple_cancers	multiple_cancer_134	400548	0.00560232
Chest_pain	direct_yesno	396829	0.156528
Head_or_neck_pain	pain_6159	400592	0.108362
Back_pain	pain_6159	400592	0.0683788
Stomach_or_abdominal_pain	pain_6159	400592	0.0169973
Hip_pain	pain_6159	400592	0.0175515
Knee_pain	pain_6159	400592	0.0604156
Whole_body_pain	pain_6159	400592	0.0155245
Facial_pain	pain_6159	400592	0.00231657
Sciatica	doctor_array_plus_20002	400591	0.0094061
Gastric_reflux	doctor_array_plus_20002	400591	0.0433435
Hiatus_hernia	doctor_array_plus_20002	400591	0.0235901
Gall_stones	doctor_array_plus_20002	400591	0.0167028
Diverticulitis	doctor_array_plus_20002	400591	0.0114007

### Sheet: Table_18
item_no	deficit	rule_type	n_matched_columns
1	Glaucoma	eye_6148_2227_20002	39
2	Cataracts	eye_6148_2227_20002	39
3	Hearing_difficulty	direct_yesno	1
4	Migraine	doctor_array_plus_20002	38
5	Dental_problems	dental_6149	1
6	Self_rated_health	health_2178	1
7	Fatigue	tiredness_2080	1
8	Sleep_problems	sleep_1200	1
9	Depressed_feelings	depressed_2050	1
10	Nervous_feelings	direct_yesno	1
11	Anxiety_panic	doctor_array_plus_20002	38
12	Loneliness	direct_yesno	1
13	Miserableness	direct_yesno	1
14	Infirmity	direct_yesno	1
15	Falls	falls_2296	1
16	Fractures	direct_yesno	1
17	Diabetes	diabetes_2443_20002	38
18	Myocardial_infarction	vascular_6150_plus_20002	38
19	Angina	vascular_6150_plus_20002	38
20	Stroke	vascular_6150_plus_20002	38
21	Hypertension	vascular_6150_plus_20002	38
22	Hypothyroidism	doctor_array_plus_20002	38
23	Deep_venous_thrombosis	respiratory_6152_plus_20002	38
24	Cholesterol_lowering_medication	cholesterol_med_6153_6177	2
25	Wheeze	direct_yesno	1
26	Pneumonia	doctor_array_plus_20002	38
27	Emphysema_chronic_bronchitis	respiratory_6152_plus_20002	38
28	Asthma	respiratory_6152_plus_20002	38
29	Rheumatoid_arthritis	doctor_array_plus_20002	38
30	Osteoarthritis	doctor_array_plus_20002	38
31	Gout	doctor_array_plus_20002	38
32	Osteoporosis	doctor_array_plus_20002	38
33	Hayfever_allergic_rhinitis_or_eczema	respiratory_6152_plus_20002	38
34	Psoriasis	doctor_array_plus_20002	38
35	Any_cancer	any_cancer_134_2453	2
36	Multiple_cancers	multiple_cancer_134	1
37	Chest_pain	direct_yesno	1
38	Head_or_neck_pain	pain_6159	1
39	Back_pain	pain_6159	1
40	Stomach_or_abdominal_pain	pain_6159	1
41	Hip_pain	pain_6159	1
42	Knee_pain	pain_6159	1
43	Whole_body_pain	pain_6159	1
44	Facial_pain	pain_6159	1
45	Sciatica	doctor_array_plus_20002	38
46	Gastric_reflux	doctor_array_plus_20002	38
47	Hiatus_hernia	doctor_array_plus_20002	38
48	Gall_stones	doctor_array_plus_20002	38
49	Diverticulitis	doctor_array_plus_20002	38

### Sheet: Table_19
item_no	deficit	rule_type	field_primary	field_secondary	field_tertiary	nurse_codes	target_regex
1	Glaucoma	eye_6148_2227_20002	6148	2227	20002	1277	glaucoma
2	Cataracts	eye_6148_2227_20002	6148	2227	20002	1278	cataract
3	Hearing_difficulty	direct_yesno	2247				hearing difficulty|problem|deaf
4	Migraine	doctor_array_plus_20002	2473		20002	1265	migraine
5	Dental_problems	dental_6149	6149				mouth|teeth|dental
6	Self_rated_health	health_2178	2178				overall health
7	Fatigue	tiredness_2080	2080				tiredness|lethargy
8	Sleep_problems	sleep_1200	1200				sleeplessness|insomnia
9	Depressed_feelings	depressed_2050	2050				depressed mood
10	Nervous_feelings	direct_yesno	1970				nervous
11	Anxiety_panic	doctor_array_plus_20002	2473		20002	1287	anxiety|panic
12	Loneliness	direct_yesno	2020				loneliness|isolation
13	Miserableness	direct_yesno	1930				miserable
14	Infirmity	direct_yesno	2188				infirmity|disability
15	Falls	falls_2296	2296				falls
16	Fractures	direct_yesno	2463				fractured|broken bones
17	Diabetes	diabetes_2443_20002	2443		20002	1220|1223	diabetes
18	Myocardial_infarction	vascular_6150_plus_20002	6150		20002	1075	heart attack|myocardial infarction
19	Angina	vascular_6150_plus_20002	6150		20002	1074	angina
20	Stroke	vascular_6150_plus_20002	6150		20002	1081|1583	stroke|ischaemic stroke
21	Hypertension	vascular_6150_plus_20002	6150		20002	1065	hypertension|high blood pressure
22	Hypothyroidism	doctor_array_plus_20002	2473		20002	1226	hypothyroidism|underactive thyroid|myxoedema
23	Deep_venous_thrombosis	respiratory_6152_plus_20002	6152		20002	1094	deep venous thrombosis|deep vein thrombosis|dvt
24	Cholesterol_lowering_medication	cholesterol_med_6153_6177	6153	6177			cholesterol lowering
25	Wheeze	direct_yesno	2316				wheeze|whistling
26	Pneumonia	doctor_array_plus_20002	2473		20002	1398	pneumonia
27	Emphysema_chronic_bronchitis	respiratory_6152_plus_20002	6152		20002	1113	emphysema|chronic bronchitis
28	Asthma	respiratory_6152_plus_20002	6152		20002	1111	asthma
29	Rheumatoid_arthritis	doctor_array_plus_20002	2473		20002	1464	rheumatoid arthritis
30	Osteoarthritis	doctor_array_plus_20002	2473		20002	1465	osteoarthritis
31	Gout	doctor_array_plus_20002	2473		20002	1466	gout
32	Osteoporosis	doctor_array_plus_20002	2473		20002	1309	osteoporosis
33	Hayfever_allergic_rhinitis_or_eczema	respiratory_6152_plus_20002	6152		20002	1387|1452	hay fever|allergic rhinitis|eczema|dermatitis
34	Psoriasis	doctor_array_plus_20002	2473		20002	1453	psoriasis
35	Any_cancer	any_cancer_134_2453	134	2453			cancer
36	Multiple_cancers	multiple_cancer_134	134				cancer count
37	Chest_pain	direct_yesno	2335				chest pain|discomfort
38	Head_or_neck_pain	pain_6159	6159				headache|neck or shoulder pain
39	Back_pain	pain_6159	6159				back pain
40	Stomach_or_abdominal_pain	pain_6159	6159				stomach or abdominal pain|abdominal pain|stomach pain
41	Hip_pain	pain_6159	6159				hip pain
42	Knee_pain	pain_6159	6159				knee pain
43	Whole_body_pain	pain_6159	6159				pain all over the body|whole body pain
44	Facial_pain	pain_6159	6159				facial pain|face pain
45	Sciatica	doctor_array_plus_20002	2473		20002	1476	sciatica
46	Gastric_reflux	doctor_array_plus_20002	2473		20002	1138	gastro-oesophageal reflux|gastric reflux|gastroesophageal reflux|reflux
47	Hiatus_hernia	doctor_array_plus_20002	2473		20002	1474	hiatus hernia|hiatal hernia
48	Gall_stones	doctor_array_plus_20002	2473		20002	1162	cholelithiasis|gall stones|gallstones
49	Diverticulitis	doctor_array_plus_20002	2473		20002	1458	diverticular disease|diverticulitis

### Sheet: Table_20
disease	field_type	field_id	column	internal_column	dictionary_line
IHD	date	131296	131296-0.0	p131296	Date I20 first reported (angina pectoris)
IHD	date	131298	131298-0.0	p131298	Date I21 first reported (acute myocardial infarction)
IHD	date	131300	131300-0.0	p131300	Date I22 first reported (subsequent myocardial infarction)
IHD	date	131302	131302-0.0	p131302	Date I23 first reported (certain current complications following acute myocardial infarction)
IHD	date	131304	131304-0.0	p131304	Date I24 first reported (other acute ischaemic heart diseases)
IHD	date	131306	131306-0.0	p131306	Date I25 first reported (chronic ischaemic heart disease)
IHD	integer	131297	131297-0.0	p131297	Source of report of I20 (angina pectoris)
IHD	integer	131299	131299-0.0	p131299	Source of report of I21 (acute myocardial infarction)
IHD	integer	131301	131301-0.0	p131301	Source of report of I22 (subsequent myocardial infarction)
IHD	integer	131303	131303-0.0	p131303	Source of report of I23 (certain current complications following acute myocardial infarction)
IHD	integer	131305	131305-0.0	p131305	Source of report of I24 (other acute ischaemic heart diseases)
IHD	integer	131307	131307-0.0	p131307	Source of report of I25 (chronic ischaemic heart disease)
Stroke	date	131360	131360-0.0	p131360	Date I60 first reported (subarachnoid haemorrhage)
Stroke	date	131362	131362-0.0	p131362	Date I61 first reported (intracerebral haemorrhage)
Stroke	date	131366	131366-0.0	p131366	Date I63 first reported (cerebral infarction)
Stroke	date	131368	131368-0.0	p131368	Date I64 first reported (stroke, not specified as haemorrhage or infarction)
Stroke	integer	131361	131361-0.0	p131361	Source of report of I60 (subarachnoid haemorrhage)
Stroke	integer	131363	131363-0.0	p131363	Source of report of I61 (intracerebral haemorrhage)
Stroke	integer	131367	131367-0.0	p131367	Source of report of I63 (cerebral infarction)
Stroke	integer	131369	131369-0.0	p131369	Source of report of I64 (stroke, not specified as haemorrhage or infarction)
COPD	date	131490	131490-0.0	p131490	Date J43 first reported (emphysema)
COPD	date	131492	131492-0.0	p131492	Date J44 first reported (other chronic obstructive pulmonary disease)
COPD	integer	131491	131491-0.0	p131491	Source of report of J43 (emphysema)
COPD	integer	131493	131493-0.0	p131493	Source of report of J44 (other chronic obstructive pulmonary disease)
Alzheimer	date	130836	130836-0.0	p130836	Date F00 first reported (dementia in alzheimer's disease)
Alzheimer	date	131036	131036-0.0	p131036	Date G30 first reported (alzheimer's disease)
Alzheimer	integer	130837	130837-0.0	p130837	Source of report of F00 (dementia in alzheimer's disease)
Alzheimer	integer	131037	131037-0.0	p131037	Source of report of G30 (alzheimer's disease)
T2D	date	130708	130708-0.0	p130708	Date E11 first reported (non-insulin-dependent diabetes mellitus)
T2D	date	130710	130710-0.0	p130710	Date E12 first reported (malnutrition-related diabetes mellitus)
T2D	date	130712	130712-0.0	p130712	Date E13 first reported (other specified diabetes mellitus)
T2D	date	130714	130714-0.0	p130714	Date E14 first reported (unspecified diabetes mellitus)
T2D	integer	130709	130709-0.0	p130709	Source of report of E11 (non-insulin-dependent diabetes mellitus)
T2D	integer	130711	130711-0.0	p130711	Source of report of E12 (malnutrition-related diabetes mellitus)
T2D	integer	130713	130713-0.0	p130713	Source of report of E13 (other specified diabetes mellitus)
T2D	integer	130715	130715-0.0	p130715	Source of report of E14 (unspecified diabetes mellitus)
CKD	date	132032	132032-0.0	p132032	Date N18 first reported (chronic renal failure)
CKD	integer	132033	132033-0.0	p132033	Source of report of N18 (chronic renal failure)
Sensorineural_hearing_loss	date	131258	131258-0.0	p131258	Date H90 first reported (conductive and sensorineural hearing loss)
Sensorineural_hearing_loss	integer	131259	131259-0.0	p131259	Source of report of H90 (conductive and sensorineural hearing loss)
Hypertensive_heart_disease	date	131288	131288-0.0	p131288	Date I11 first reported (hypertensive heart disease)
Hypertensive_heart_disease	integer	131289	131289-0.0	p131289	Source of report of I11 (hypertensive heart disease)
Cataract	date	131164	131164-0.0	p131164	Date H25 first reported (senile cataract)
Cataract	date	131166	131166-0.0	p131166	Date H26 first reported (other cataract)
Cataract	date	131170	131170-0.0	p131170	Date H28 first reported (cataract and other disorders of lens in diseases classified elsewhere)
Cataract	integer	131165	131165-0.0	p131165	Source of report of H25 (senile cataract)
Cataract	integer	131167	131167-0.0	p131167	Source of report of H26 (other cataract)
Cataract	integer	131171	131171-0.0	p131171	Source of report of H28 (cataract and other disorders of lens in diseases classified elsewhere)
AF_flutter	date	131350	131350-0.0	p131350	Date I48 first reported (atrial fibrillation and flutter)
AF_flutter	integer	131351	131351-0.0	p131351	Source of report of I48 (atrial fibrillation and flutter)
Fibrosis_cirrhosis_liver	date	131666	131666-0.0	p131666	Date K74 first reported (fibrosis and cirrhosis of liver)
Fibrosis_cirrhosis_liver	integer	131667	131667-0.0	p131667	Source of report of K74 (fibrosis and cirrhosis of liver)
Parkinson	date	131022	131022-0.0	p131022	Date G20 first reported (parkinson's disease)
Parkinson	date	131024	131024-0.0	p131024	Date G21 first reported (secondary parkinsonism)
Parkinson	date	131026	131026-0.0	p131026	Date G22 first reported (parkinsonism in diseases classified elsewhere)
Parkinson	integer	131023	131023-0.0	p131023	Source of report of G20 (parkinson's disease)
Parkinson	integer	131025	131025-0.0	p131025	Source of report of G21 (secondary parkinsonism)
Parkinson	integer	131027	131027-0.0	p131027	Source of report of G22 (parkinsonism in diseases classified elsewhere)
Polyarthritis	date	131864	131864-0.0	p131864	Date M13 first reported (other arthritis)
Polyarthritis	integer	131865	131865-0.0	p131865	Source of report of M13 (other arthritis)
Diseases_oral_cavity	date	131552	131552-0.0	p131552	Date K00 first reported (disorders of tooth development and eruption)
Diseases_oral_cavity	date	131554	131554-0.0	p131554	Date K01 first reported (embedded and impacted teeth)
Diseases_oral_cavity	date	131556	131556-0.0	p131556	Date K02 first reported (dental caries)
Diseases_oral_cavity	date	131558	131558-0.0	p131558	Date K03 first reported (other diseases of hard tissues of teeth)
Diseases_oral_cavity	date	131560	131560-0.0	p131560	Date K04 first reported (diseases of pulp and periapical tissues)
Diseases_oral_cavity	date	131562	131562-0.0	p131562	Date K05 first reported (gingivitis and periodontal diseases)
Diseases_oral_cavity	date	131564	131564-0.0	p131564	Date K06 first reported (other disorders of gingiva and edentulous alveolar ridge)
Diseases_oral_cavity	date	131566	131566-0.0	p131566	Date K07 first reported (dentofacial anomalies [including malocclusion])
Diseases_oral_cavity	date	131568	131568-0.0	p131568	Date K08 first reported (other disorders of teeth and supporting structures)
Diseases_oral_cavity	date	131570	131570-0.0	p131570	Date K09 first reported (cysts of oral region, not elsewhere classified)
Diseases_oral_cavity	date	131572	131572-0.0	p131572	Date K10 first reported (other diseases of jaws)
Diseases_oral_cavity	date	131574	131574-0.0	p131574	Date K11 first reported (diseases of salivary glands)
Diseases_oral_cavity	date	131576	131576-0.0	p131576	Date K12 first reported (stomatitis and related lesions)
Diseases_oral_cavity	date	131578	131578-0.0	p131578	Date K13 first reported (other diseases of lip and oral mucosa)
Diseases_oral_cavity	date	131580	131580-0.0	p131580	Date K14 first reported (diseases of tongue)
Diseases_oral_cavity	integer	131553	131553-0.0	p131553	Source of report of K00 (disorders of tooth development and eruption)
Diseases_oral_cavity	integer	131555	131555-0.0	p131555	Source of report of K01 (embedded and impacted teeth)
Diseases_oral_cavity	integer	131557	131557-0.0	p131557	Source of report of K02 (dental caries)
Diseases_oral_cavity	integer	131559	131559-0.0	p131559	Source of report of K03 (other diseases of hard tissues of teeth)
Diseases_oral_cavity	integer	131561	131561-0.0	p131561	Source of report of K04 (diseases of pulp and periapical tissues)
Diseases_oral_cavity	integer	131563	131563-0.0	p131563	Source of report of K05 (gingivitis and periodontal diseases)
Diseases_oral_cavity	integer	131565	131565-0.0	p131565	Source of report of K06 (other disorders of gingiva and edentulous alveolar ridge)
Diseases_oral_cavity	integer	131567	131567-0.0	p131567	Source of report of K07 (dentofacial anomalies [including malocclusion])
Diseases_oral_cavity	integer	131569	131569-0.0	p131569	Source of report of K08 (other disorders of teeth and supporting structures)
Diseases_oral_cavity	integer	131571	131571-0.0	p131571	Source of report of K09 (cysts of oral region, not elsewhere classified)
Diseases_oral_cavity	integer	131573	131573-0.0	p131573	Source of report of K10 (other diseases of jaws)
Diseases_oral_cavity	integer	131575	131575-0.0	p131575	Source of report of K11 (diseases of salivary glands)
Diseases_oral_cavity	integer	131577	131577-0.0	p131577	Source of report of K12 (stomatitis and related lesions)
Diseases_oral_cavity	integer	131579	131579-0.0	p131579	Source of report of K13 (other diseases of lip and oral mucosa)
Diseases_oral_cavity	integer	131581	131581-0.0	p131581	Source of report of K14 (diseases of tongue)
Asthma	date	131494	131494-0.0	p131494	Date J45 first reported (asthma)
Asthma	date	131496	131496-0.0	p131496	Date J46 first reported (status asthmaticus)
Asthma	integer	131495	131495-0.0	p131495	Source of report of J45 (asthma)
Asthma	integer	131497	131497-0.0	p131497	Source of report of J46 (status asthmaticus)
Hypertension	date	131286	131286-0.0	p131286	Date I10 first reported (essential (primary) hypertension)
Hypertension	date	131294	131294-0.0	p131294	Date I15 first reported (secondary hypertension)
Hypertension	date	132180	132180-0.0	p132180	Date O10 first reported (pre-existing hypertension complicating pregnancy, childbirth and the puerperium)
Hypertension	date	132184	132184-0.0	p132184	Date O12 first reported (gestational [pregnancy-induced] oedema and proteinuria without hypertension)
Hypertension	date	132186	132186-0.0	p132186	Date O13 first reported (gestational [pregnancy-induced] hypertension without significant proteinuria)
Hypertension	date	132188	132188-0.0	p132188	Date O14 first reported (gestational [pregnancy-induced] hypertension with significant proteinuria)
Hypertension	date	132192	132192-0.0	p132192	Date O16 first reported (unspecified maternal hypertension)
Hypertension	integer	131287	131287-0.0	p131287	Source of report of I10 (essential (primary) hypertension)
Hypertension	integer	131295	131295-0.0	p131295	Source of report of I15 (secondary hypertension)
Hypertension	integer	132181	132181-0.0	p132181	Source of report of O10 (pre-existing hypertension complicating pregnancy, childbirth and the puerperium)
Hypertension	integer	132185	132185-0.0	p132185	Source of report of O12 (gestational [pregnancy-induced] oedema and proteinuria without hypertension)
Hypertension	integer	132187	132187-0.0	p132187	Source of report of O13 (gestational [pregnancy-induced] hypertension without significant proteinuria)
Hypertension	integer	132189	132189-0.0	p132189	Source of report of O14 (gestational [pregnancy-induced] hypertension with significant proteinuria)
Hypertension	integer	132193	132193-0.0	p132193	Source of report of O16 (unspecified maternal hypertension)
Hyperlipidemia	date	130814	130814-0.0	p130814	Date E78 first reported (disorders of lipoprotein metabolism and other lipidaemias)
Hyperlipidemia	integer	130815	130815-0.0	p130815	Source of report of E78 (disorders of lipoprotein metabolism and other lipidaemias)
Osteoporosis	date	131962	131962-0.0	p131962	Date M80 first reported (osteoporosis with pathological fracture)
Osteoporosis	date	131964	131964-0.0	p131964	Date M81 first reported (osteoporosis without pathological fracture)
Osteoporosis	date	131966	131966-0.0	p131966	Date M82 first reported (osteoporosis in diseases classified elsewhere)
Osteoporosis	integer	131963	131963-0.0	p131963	Source of report of M80 (osteoporosis with pathological fracture)
Osteoporosis	integer	131965	131965-0.0	p131965	Source of report of M81 (osteoporosis without pathological fracture)
Osteoporosis	integer	131967	131967-0.0	p131967	Source of report of M82 (osteoporosis in diseases classified elsewhere)
GERD	date	131584	131584-0.0	p131584	Date K21 first reported (gastro-oesophageal reflux disease)
GERD	integer	131585	131585-0.0	p131585	Source of report of K21 (gastro-oesophageal reflux disease)

### Sheet: Table_21
term	HR	low	high	p	label
MetScore2_base_z	1.40083	1.34716	1.45664	3.81363e-64	Baseline MetScore2
age_repeat	1.10928	1.09856	1.1201	2.29442e-97	Age at repeat NMR (per year)
rate_group_modelFast	1.46817	1.29683	1.66215	1.31667e-09	Fast vs Medium
rate_group_modelSlow	0.755335	0.65541	0.870496	0.000106361	Slow vs Medium
sex_model1	1.4841	1.32585	1.66123	6.74803e-12	Sex

### Sheet: Table_22
rate_group	n	n_landmark_mortality_events	median_repeat_interval_years	median_landmark_followup_years
Medium	8486	520	4.50376	12.7885
Slow	4244	327	4.28884	12.8036
Fast	4244	556	4.30938	12.7474

### Sheet: Table_53
subgroup	variable	label	category	term	term_label	exposure_type	n	beta	se	t	p	ci_low	ci_high	p_bh	bonferroni_alpha	bonferroni_significant	fdr_0_05_significant	neglog10_p
Age_Older_>=60	alcohol_intake_frequency	Alcohol intake frequency	Lifestyle	alcohol_intake_frequency:2	Alcohol intake frequency: 2	categorical	181433	-0.458754	0.0104967	-43.7044	0	-0.479327	-0.438181	0	0.000209205	TRUE	TRUE	307.653
Age_Older_>=60	bmi	Body mass index	Physical measures	bmi	Body mass index	continuous	180887	0.286074	0.00245243	116.649	0	0.281268	0.290881	0	0.000209205	TRUE	TRUE	307.653
Age_Older_>=60	smoking_status	Smoking status	Lifestyle	smoking_status:2	Smoking status: 2	categorical	180690	0.572662	0.00960358	59.6301	0	0.553839	0.591485	0	0.000209205	TRUE	TRUE	307.653
Age_Older_>=60	townsend_deprivation_index	Townsend deprivation index	Socioeconomic status	townsend_deprivation_index	Townsend deprivation index	continuous	181392	0.150685	0.00266156	56.6154	0	0.145469	0.155902	0	0.000209205	TRUE	TRUE	307.653
Age_Older_>=60	alcohol_intake_frequency	Alcohol intake frequency	Lifestyle	alcohol_intake_frequency:1	Alcohol intake frequency: 1	categorical	181433	-0.398525	0.0104816	-38.0213	0	-0.419068	-0.377981	0	0.000209205	TRUE	TRUE	307.653
Age_Older_>=60	alcohol_intake_frequency	Alcohol intake frequency	Lifestyle	alcohol_intake_frequency:3	Alcohol intake frequency: 3	categorical	181433	-0.342337	0.0103663	-33.024	1.88714e-238	-0.362655	-0.322019	7.51709e-237	0.000209205	TRUE	TRUE	237.724
Age_Older_>=60	smoking_status	Smoking status	Lifestyle	smoking_status:1	Smoking status: 1	categorical	180690	0.168549	0.00531814	31.6932	7.77696e-220	0.158125	0.178972	2.65528e-218	0.000209205	TRUE	TRUE	219.109
Age_Older_>=60	alcohol_intake_frequency	Alcohol intake frequency	Lifestyle	alcohol_intake_frequency:4	Alcohol intake frequency: 4	categorical	181433	-0.2216	0.0120305	-18.4198	1.06904e-75	-0.245179	-0.19802	3.19375e-74	0.000209205	TRUE	TRUE	74.971
Age_Older_>=60	alcohol_intake_frequency	Alcohol intake frequency	Lifestyle	alcohol_intake_frequency:5	Alcohol intake frequency: 5	categorical	181433	-0.0758015	0.0116234	-6.52145	6.98111e-11	-0.0985831	-0.0530199	1.85387e-09	0.000209205	TRUE	TRUE	10.1561
Age_Older_>=60	frequency_unenthusiasm	Frequency of unenthusiasm	Psychosocial	frequency_unenthusiasm:2	Frequency of unenthusiasm: 2	ordinal	175006	0.0170158	0.0062916	2.70452	0.00684089	0.00468439	0.0293472	0.163497	0.000209205	FALSE	FALSE	2.16489
Age_Older_>=60	diastolic_blood_pressure	Diastolic blood pressure	Physical measures	diastolic_blood_pressure	Diastolic blood pressure	continuous	171058	0.00636533	0.00260971	2.43909	0.0147253	0.00125035	0.0114803	0.313771	0.000209205	FALSE	FALSE	1.83194
Age_Older_>=60	systolic_blood_pressure	Systolic blood pressure	Physical measures	systolic_blood_pressure	Systolic blood pressure	continuous	171055	0.00630164	0.00260982	2.41458	0.0157542	0.00118644	0.0114168	0.313771	0.000209205	FALSE	FALSE	1.8026
Age_Older_>=60	employment_status	Employment status	Socioeconomic status	employment_status:3|6|7	Employment status: 3|6|7	categorical	181055	0.460595	0.197405	2.33325	0.0196364	0.0736851	0.847505	0.361007	0.000209205	FALSE	FALSE	1.70694
Age_Older_>=60	qualifications	Qualifications	Socioeconomic status	qualifications:2|4	Qualifications: 2|4	categorical	179876	0.254997	0.11274	2.26182	0.0237095	0.0340301	0.475965	0.404755	0.000209205	FALSE	FALSE	1.62508
Age_Older_>=60	lamb_mutton_intake	Lamb or mutton intake	Lifestyle	lamb_mutton_intake	Lamb or mutton intake	continuous	180552	0.00564797	0.0025415	2.22229	0.0262646	0.000666681	0.0106293	0.418483	0.000209205	FALSE	FALSE	1.58063
Age_Older_>=60	chronotype	Chronotype	Lifestyle	chronotype:2	Chronotype: 2	ordinal	162183	0.0146485	0.00685649	2.13645	0.0326444	0.00120996	0.0280871	0.460624	0.000209205	FALSE	FALSE	1.48619
Age_Older_>=60	sleeplessness_insomnia	Sleeplessness or insomnia	Lifestyle	sleeplessness_insomnia:3	Sleeplessness or insomnia: 3	ordinal	181406	0.0150499	0.00704919	2.13498	0.0327641	0.00123362	0.0288661	0.460624	0.000209205	FALSE	FALSE	1.4846
Age_Older_>=60	qualifications	Qualifications	Socioeconomic status	qualifications:3|6	Qualifications: 3|6	categorical	179876	-0.0317361	0.0159523	-1.98944	0.0466539	-0.0630022	-0.000470041	0.606448	0.000209205	FALSE	FALSE	1.33111
Age_Older_>=60	qualifications	Qualifications	Socioeconomic status	qualifications:2|3|6	Qualifications: 2|3|6	categorical	179876	-0.0359467	0.0181961	-1.97551	0.0482114	-0.0716107	-0.000282708	0.606448	0.000209205	FALSE	FALSE	1.31685
Age_Older_>=60	employment_status	Employment status	Socioeconomic status	employment_status:2|4|6	Employment status: 2|4|6	categorical	181055	0.264837	0.139951	1.89235	0.0584458	-0.00946434	0.539139	0.698427	0.000209205	FALSE	FALSE	1.23325
Age_Older_>=60	age_first_live_birth	Age at first live birth	Early life and sexual health	age_first_live_birth	Age at first live birth	continuous	35436	0.00911329	0.004881	1.86709	0.0618968	-0.000453628	0.0186802	0.700574	0.000209205	FALSE	FALSE	1.20833
Age_Older_>=60	employment_status	Employment status	Socioeconomic status	employment_status:3|4	Employment status: 3|4	categorical	181055	0.196853	0.106476	1.8488	0.064488	-0.0118375	0.405544	0.700574	0.000209205	FALSE	FALSE	1.19052
Age_Older_>=60	oily_fish_intake	Oily fish intake	Lifestyle	oily_fish_intake	Oily fish intake	continuous	180725	0.00463734	0.00253929	1.82623	0.067817	-0.000339619	0.0096143	0.704708	0.000209205	FALSE	FALSE	1.16866
Age_Older_>=60	qualifications	Qualifications	Socioeconomic status	qualifications:1|2|3|4|5|6	Qualifications: 1|2|3|4|5|6	categorical	179876	-0.0991343	0.055288	-1.79305	0.0729665	-0.207498	0.00922903	0.726625	0.000209205	FALSE	FALSE	1.13688
Age_Older_>=60	frequency_unenthusiasm	Frequency of unenthusiasm	Psychosocial	frequency_unenthusiasm:3	Frequency of unenthusiasm: 3	ordinal	175006	0.0300637	0.0169503	1.77364	0.0761246	-0.00315848	0.0632859	0.727751	0.000209205	FALSE	FALSE	1.11848
Age_Older_>=60	employment_status	Employment status	Socioeconomic status	employment_status:5|6	Employment status: 5|6	categorical	181055	0.227095	0.130055	1.74614	0.0807882	-0.0278106	0.482001	0.74263	0.000209205	FALSE	FALSE	1.09265
Age_Older_>=60	qualifications	Qualifications	Socioeconomic status	qualifications:2|3|5	Qualifications: 2|3|5	categorical	179876	0.0420357	0.0245995	1.7088	0.0874891	-0.00617874	0.0902501	0.747172	0.000209205	FALSE	FALSE	1.05805
Age_Older_>=60	number_live_births	Number of live births	Early life and sexual health	number_live_births	Number of live births	continuous	51481	0.0068633	0.0040323	1.70208	0.088746	-0.00104004	0.0147667	0.747172	0.000209205	FALSE	FALSE	1.05185
Age_Older_>=60	ever_used_hrt	Ever used hormone-replacement therapy	Early life and sexual health	ever_used_hrt:1	Ever used hormone-replacement therapy: 1	categorical	51383	0.0138306	0.00824038	1.6784	0.093276	-0.00232061	0.0299819	0.747172	0.000209205	FALSE	FALSE	1.03023
Age_Older_>=60	able_to_confide	Able to confide	Psychosocial	able_to_confide:2	Able to confide: 2	ordinal	176301	-0.0220344	0.0131489	-1.67576	0.0937873	-0.047806	0.00373717	0.747172	0.000209205	FALSE	FALSE	1.02786
Age_Older_>=60	qualifications	Qualifications	Socioeconomic status	qualifications:1|3|5	Qualifications: 1|3|5	categorical	179876	-0.0720626	0.043957	-1.63939	0.101134	-0.158217	0.0140922	0.779713	0.000209205	FALSE	FALSE	0.995101
Age_Older_>=60	qualifications	Qualifications	Socioeconomic status	qualifications:1|2	Qualifications: 1|2	categorical	179876	-0.103466	0.06447	-1.60486	0.108526	-0.229825	0.0228942	0.810551	0.000209205	FALSE	FALSE	0.964468
Age_Older_>=60	employment_status	Employment status	Socioeconomic status	employment_status:2|4|7	Employment status: 2|4|7	categorical	181055	1.19298	0.764271	1.56094	0.11854	-0.304972	2.69093	0.858514	0.000209205	FALSE	FALSE	0.926137
Age_Older_>=60	cooked_vegetable_intake	Cooked vegetable intake	Lifestyle	cooked_vegetable_intake	Cooked vegetable intake	continuous	179610	0.0039299	0.00254594	1.5436	0.122688	-0.00106008	0.00891989	0.862422	0.000209205	FALSE	FALSE	0.911199
Age_Older_>=60	cheese_intake	Cheese intake	Lifestyle	cheese_intake	Cheese intake	continuous	177274	0.00371963	0.00256279	1.4514	0.146671	-0.00130338	0.00874264	0.948046	0.000209205	FALSE	FALSE	0.833657
Age_Older_>=60	employment_status	Employment status	Socioeconomic status	employment_status:3|6	Employment status: 3|6	categorical	181055	-0.0916609	0.0652316	-1.40516	0.159975	-0.219513	0.0361915	0.948046	0.000209205	FALSE	FALSE	0.795948
Age_Older_>=60	whole_body_fat_mass	Whole body fat mass	Physical measures	whole_body_fat_mass	Whole body fat mass	continuous	178144	0.00356177	0.00255347	1.39488	0.163055	-0.00144297	0.0085665	0.948046	0.000209205	FALSE	FALSE	0.787666
Age_Older_>=60	qualifications	Qualifications	Socioeconomic status	qualifications:1|2|3	Qualifications: 1|2|3	categorical	179876	0.0183711	0.0132229	1.38934	0.164733	-0.00754557	0.0442878	0.948046	0.000209205	FALSE	FALSE	0.78322
Age_Older_>=60	qualifications	Qualifications	Socioeconomic status	qualifications:1|2|4|5|6	Qualifications: 1|2|4|5|6	categorical	179876	-0.566916	0.408188	-1.38886	0.164876	-1.36695	0.233122	0.948046	0.000209205	FALSE	FALSE	0.782841
Age_Older_>=60	employment_status	Employment status	Socioeconomic status	employment_status:2|3|6	Employment status: 2|3|6	categorical	181055	0.0848863	0.0619361	1.37055	0.170518	-0.0365071	0.20628	0.948046	0.000209205	FALSE	FALSE	0.768229
Age_Older_>=60	qualifications	Qualifications	Socioeconomic status	qualifications:1|2|3|4|6	Qualifications: 1|2|3|4|6	categorical	179876	0.0414483	0.030489	1.35945	0.174005	-0.0183095	0.101206	0.948046	0.000209205	FALSE	FALSE	0.759437
Age_Older_>=60	employment_status	Employment status	Socioeconomic status	employment_status:2|7	Employment status: 2|7	categorical	181055	-0.148749	0.111232	-1.33729	0.18113	-0.36676	0.0692625	0.948046	0.000209205	FALSE	FALSE	0.74201
Age_Older_>=60	employment_status	Employment status	Socioeconomic status	employment_status:1|6	Employment status: 1|6	categorical	181055	-0.068728	0.0515308	-1.33373	0.182295	-0.169727	0.0322712	0.948046	0.000209205	FALSE	FALSE	0.739225
Age_Older_>=60	able_to_confide	Able to confide	Psychosocial	able_to_confide:4	Able to confide: 4	ordinal	176301	-0.0141967	0.0107124	-1.32526	0.185087	-0.0351927	0.00679936	0.948046	0.000209205	FALSE	FALSE	0.732624
Age_Older_>=60	pork_intake	Pork intake	Lifestyle	pork_intake	Pork intake	continuous	180628	0.00335064	0.00254035	1.31897	0.187182	-0.0016284	0.00832967	0.948046	0.000209205	FALSE	FALSE	0.727735
Age_Older_>=60	physical_activity_met_minutes	Total MET minutes per week	Lifestyle	physical_activity_met_minutes	Total MET minutes per week	continuous	85781	0.00483078	0.00368594	1.3106	0.189998	-0.00239363	0.0120552	0.948046	0.000209205	FALSE	FALSE	0.721252
Age_Older_>=60	moderate_activity_minutes_per_day	Moderate activity minutes per day	Lifestyle	moderate_activity_minutes_per_day	Moderate activity minutes per day	continuous	134853	0.00383194	0.00293474	1.30572	0.191651	-0.00192009	0.00958397	0.948046	0.000209205	FALSE	FALSE	0.71749
Age_Older_>=60	nervous_feelings	Nervous feelings	Psychosocial	nervous_feelings:1	Nervous feelings: 1	ordinal	176956	-0.00759269	0.00603168	-1.2588	0.208104	-0.0194146	0.00422927	0.948046	0.000209205	FALSE	FALSE	0.68172
Age_Older_>=60	qualifications	Qualifications	Socioeconomic status	qualifications:1	Qualifications: 1	categorical	179876	-0.0126431	0.0101064	-1.251	0.210937	-0.0324513	0.00716522	0.948046	0.000209205	FALSE	FALSE	0.675847
Age_Older_>=60	poultry_intake	Poultry intake	Lifestyle	poultry_intake	Poultry intake	continuous	181245	0.00316252	0.00253473	1.24768	0.212152	-0.00180549	0.00813054	0.948046	0.000209205	FALSE	FALSE	0.673354
Age_Older_>=60	qualifications	Qualifications	Socioeconomic status	qualifications:1|4|5|6	Qualifications: 1|4|5|6	categorical	179876	-0.1667	0.134077	-1.24332	0.213752	-0.429487	0.0960873	0.948046	0.000209205	FALSE	FALSE	0.670089
Age_Older_>=60	qualifications	Qualifications	Socioeconomic status	qualifications:2|5|6	Qualifications: 2|5|6	categorical	179876	0.0939194	0.0764019	1.22928	0.218968	-0.0558266	0.243665	0.948046	0.000209205	FALSE	FALSE	0.659619
Age_Older_>=60	qualifications	Qualifications	Socioeconomic status	qualifications:1|3|6	Qualifications: 1|3|6	categorical	179876	-0.0362329	0.0294984	-1.2283	0.219336	-0.0940492	0.0215833	0.948046	0.000209205	FALSE	FALSE	0.658891
Age_Older_>=60	employment_status	Employment status	Socioeconomic status	employment_status:2|3|4	Employment status: 2|3|4	categorical	181055	-0.186424	0.154233	-1.20871	0.226774	-0.488718	0.11587	0.948046	0.000209205	FALSE	FALSE	0.644406
Age_Older_>=60	employment_status	Employment status	Socioeconomic status	employment_status:3|5	Employment status: 3|5	categorical	181055	-0.151294	0.127001	-1.19128	0.233547	-0.400213	0.0976261	0.948046	0.000209205	FALSE	FALSE	0.631626
Age_Older_>=60	employment_status	Employment status	Socioeconomic status	employment_status:3|4|5	Employment status: 3|4|5	categorical	181055	0.522714	0.442256	1.18193	0.237237	-0.344098	1.38953	0.948046	0.000209205	FALSE	FALSE	0.624818
Age_Older_>=60	employment_status	Employment status	Socioeconomic status	employment_status:4|7	Employment status: 4|7	categorical	181055	0.248562	0.21104	1.1778	0.238879	-0.165071	0.662195	0.948046	0.000209205	FALSE	FALSE	0.621822
Age_Older_>=60	employment_status	Employment status	Socioeconomic status	employment_status:1|3|7	Employment status: 1|3|7	categorical	181055	-0.15954	0.136068	-1.1725	0.240997	-0.426231	0.10715	0.948046	0.000209205	FALSE	FALSE	0.617988
Age_Older_>=60	standing_height	Standing height	Physical measures	standing_height	Standing height	continuous	181183	0.00290567	0.00253538	1.14605	0.251777	-0.00206362	0.00787496	0.948046	0.000209205	FALSE	FALSE	0.598984
Age_Older_>=60	usual_walking_pace	Usual walking pace	Lifestyle	usual_walking_pace:-7	Usual walking pace: -7	ordinal	180844	-0.0683447	0.0599153	-1.14069	0.254001	-0.185777	0.0490878	0.948046	0.000209205	FALSE	FALSE	0.595165
Age_Older_>=60	tea_intake	Tea intake	Lifestyle	tea_intake	Tea intake	continuous	181198	-0.00289129	0.00253591	-1.14014	0.254228	-0.00786161	0.00207902	0.948046	0.000209205	FALSE	FALSE	0.594776
Age_Older_>=60	qualifications	Qualifications	Socioeconomic status	qualifications:6	Qualifications: 6	categorical	179876	-0.0144506	0.0127038	-1.1375	0.25533	-0.0393499	0.0104486	0.948046	0.000209205	FALSE	FALSE	0.592898
Age_Older_>=60	employment_status	Employment status	Socioeconomic status	employment_status:1|4|7	Employment status: 1|4|7	categorical	181055	1.21991	1.08014	1.1294	0.258731	-0.89714	3.33695	0.948046	0.000209205	FALSE	FALSE	0.587151
Age_Older_>=60	employment_status	Employment status	Socioeconomic status	employment_status:1|4|6	Employment status: 1|4|6	categorical	181055	-0.387659	0.343394	-1.12891	0.258939	-1.0607	0.285384	0.948046	0.000209205	FALSE	FALSE	0.586803
Age_Older_>=60	employment_status	Employment status	Socioeconomic status	employment_status:3|4|6|7	Employment status: 3|4|6|7	categorical	181055	-0.477943	0.442307	-1.08057	0.279891	-1.34485	0.388969	0.948046	0.000209205	FALSE	FALSE	0.553012
Age_Older_>=60	employment_status	Employment status	Socioeconomic status	employment_status:2|3|7	Employment status: 2|3|7	categorical	181055	-0.301172	0.2812	-1.07102	0.28416	-0.852317	0.249973	0.948046	0.000209205	FALSE	FALSE	0.546437
Age_Older_>=60	employment_status	Employment status	Socioeconomic status	employment_status:2|4	Employment status: 2|4	categorical	181055	0.0577369	0.0540896	1.06743	0.285779	-0.0482775	0.163751	0.948046	0.000209205	FALSE	FALSE	0.54397
Age_Older_>=60	moderate_activity_days_per_week	Moderate activity days per week	Lifestyle	moderate_activity_days_per_week	Moderate activity days per week	continuous	172717	-0.00270403	0.00259543	-1.04184	0.297486	-0.00779102	0.00238296	0.948046	0.000209205	FALSE	FALSE	0.526533
Age_Older_>=60	able_to_confide	Able to confide	Psychosocial	able_to_confide:5	Able to confide: 5	ordinal	176301	0.00772051	0.00756293	1.02084	0.307333	-0.00710266	0.0225437	0.948046	0.000209205	FALSE	FALSE	0.51239
Age_Older_>=60	qualifications	Qualifications	Socioeconomic status	qualifications:3|5	Qualifications: 3|5	categorical	179876	-0.016191	0.0159983	-1.01204	0.311519	-0.0475473	0.0151654	0.948046	0.000209205	FALSE	FALSE	0.506515
Age_Older_>=60	qualifications	Qualifications	Socioeconomic status	qualifications:1|4	Qualifications: 1|4	categorical	179876	-0.0783162	0.0783689	-0.999327	0.317638	-0.231917	0.0752851	0.948046	0.000209205	FALSE	FALSE	0.498068
Age_Older_>=60	employment_status	Employment status	Socioeconomic status	employment_status:2|3|5|7	Employment status: 2|3|5|7	categorical	181055	-1.07679	1.0801	-0.99694	0.318795	-3.19376	1.04017	0.948046	0.000209205	FALSE	FALSE	0.496489
Age_Older_>=60	chronotype	Chronotype	Lifestyle	chronotype:4	Chronotype: 4	ordinal	162183	0.0104751	0.0105429	0.993569	0.320434	-0.0101888	0.031139	0.948046	0.000209205	FALSE	FALSE	0.494261
Age_Older_>=60	frequency_tiredness	Frequency of tiredness	Psychosocial	frequency_tiredness:3	Frequency of tiredness: 3	ordinal	176288	0.0112291	0.0113613	0.988361	0.322977	-0.0110389	0.0334971	0.948046	0.000209205	FALSE	FALSE	0.490828
Age_Older_>=60	qualifications	Qualifications	Socioeconomic status	qualifications:2|3	Qualifications: 2|3	categorical	179876	-0.0173932	0.0176733	-0.984154	0.325041	-0.0520324	0.017246	0.948046	0.000209205	FALSE	FALSE	0.488062
Age_Older_>=60	qualifications	Qualifications	Socioeconomic status	qualifications:4|5|6	Qualifications: 4|5|6	categorical	179876	0.0590004	0.0602919	0.978579	0.327789	-0.0591704	0.177171	0.948046	0.000209205	FALSE	FALSE	0.484405
Age_Older_>=60	nap_during_day	Nap during day	Lifestyle	nap_during_day:2	Nap during day: 2	ordinal	181496	0.00518741	0.00530228	0.978336	0.327909	-0.00520494	0.0155798	0.948046	0.000209205	FALSE	FALSE	0.484246
Age_Older_>=60	qualifications	Qualifications	Socioeconomic status	qualifications:3|4|5|6	Qualifications: 3|4|5|6	categorical	179876	-0.0465016	0.047914	-0.970521	0.331788	-0.140412	0.0474088	0.948046	0.000209205	FALSE	FALSE	0.479139
Age_Older_>=60	sleeplessness_insomnia	Sleeplessness or insomnia	Lifestyle	sleeplessness_insomnia:2	Sleeplessness or insomnia: 2	ordinal	181406	0.0061313	0.00637399	0.961925	0.336089	-0.00636157	0.0186242	0.948046	0.000209205	FALSE	FALSE	0.473546
Age_Older_>=60	hip_circumference	Hip circumference	Physical measures	hip_circumference	Hip circumference	continuous	181246	0.00243361	0.00253489	0.960045	0.337034	-0.00253472	0.00740193	0.948046	0.000209205	FALSE	FALSE	0.472326
Age_Older_>=60	qualifications	Qualifications	Socioeconomic status	qualifications:1|2|4|5	Qualifications: 1|2|4|5	categorical	179876	-0.296434	0.311799	-0.950721	0.341747	-0.907552	0.314685	0.948046	0.000209205	FALSE	FALSE	0.466295
Age_Older_>=60	employment_status	Employment status	Socioeconomic status	employment_status:5|7	Employment status: 5|7	categorical	181055	0.238038	0.250433	0.950506	0.341857	-0.252805	0.728881	0.948046	0.000209205	FALSE	FALSE	0.466156
Age_Older_>=60	qualifications	Qualifications	Socioeconomic status	qualifications:3|4|6	Qualifications: 3|4|6	categorical	179876	0.0314345	0.0338619	0.928314	0.353246	-0.034934	0.097803	0.948046	0.000209205	FALSE	FALSE	0.451923
Age_Older_>=60	vigorous_activity_days_per_week	Vigorous activity days per week	Lifestyle	vigorous_activity_days_per_week	Vigorous activity days per week	continuous	172798	-0.00237929	0.00259476	-0.916959	0.359165	-0.00746497	0.00270638	0.948046	0.000209205	FALSE	FALSE	0.444706
Age_Older_>=60	qualifications	Qualifications	Socioeconomic status	qualifications:1|2|5	Qualifications: 1|2|5	categorical	179876	-0.139075	0.152835	-0.909968	0.362841	-0.438628	0.160478	0.948046	0.000209205	FALSE	FALSE	0.440284
Age_Older_>=60	vigorous_activity_minutes_per_day	Vigorous activity minutes per day	Lifestyle	vigorous_activity_minutes_per_day	Vigorous activity minutes per day	continuous	98583	0.00305438	0.00342762	0.891106	0.372874	-0.00366372	0.00977247	0.948046	0.000209205	FALSE	FALSE	0.428438
Age_Older_>=60	sleep_duration	Sleep duration	Lifestyle	sleep_duration	Sleep duration	continuous	180562	-0.00225963	0.00253996	-0.889629	0.373666	-0.0072379	0.00271865	0.948046	0.000209205	FALSE	FALSE	0.427516
Age_Older_>=60	employment_status	Employment status	Socioeconomic status	employment_status:1|2	Employment status: 1|2	categorical	181055	0.036737	0.0417759	0.879381	0.379196	-0.0451429	0.118617	0.948046	0.000209205	FALSE	FALSE	0.421137
Age_Older_>=60	employment_status	Employment status	Socioeconomic status	employment_status:2|5|7	Employment status: 2|5|7	categorical	181055	-0.665719	0.764222	-0.871107	0.383697	-2.16358	0.832138	0.948046	0.000209205	FALSE	FALSE	0.416012
Age_Older_>=60	employment_status	Employment status	Socioeconomic status	employment_status:1|2|4	Employment status: 1|2|4	categorical	181055	0.355412	0.409676	0.867544	0.385645	-0.447544	1.15837	0.948046	0.000209205	FALSE	FALSE	0.413812
Age_Older_>=60	employment_status	Employment status	Socioeconomic status	employment_status:1|5	Employment status: 1|5	categorical	181055	0.172928	0.203863	0.848256	0.396297	-0.226639	0.572494	0.948046	0.000209205	FALSE	FALSE	0.40198
Age_Older_>=60	qualifications	Qualifications	Socioeconomic status	qualifications:1|4|6	Qualifications: 1|4|6	categorical	179876	0.0909757	0.107625	0.845305	0.397942	-0.119966	0.301918	0.948046	0.000209205	FALSE	FALSE	0.40018
Age_Older_>=60	qualifications	Qualifications	Socioeconomic status	qualifications:1|2|5|6	Qualifications: 1|2|5|6	categorical	179876	-0.115753	0.137279	-0.8432	0.399118	-0.384816	0.15331	0.948046	0.000209205	FALSE	FALSE	0.398899
Age_Older_>=60	qualifications	Qualifications	Socioeconomic status	qualifications:2|3|5|6	Qualifications: 2|3|5|6	categorical	179876	-0.029347	0.035137	-0.835217	0.403597	-0.0982146	0.0395206	0.948046	0.000209205	FALSE	FALSE	0.394053
Age_Older_>=60	employment_status	Employment status	Socioeconomic status	employment_status:1|3|4|6	Employment status: 1|3|4|6	categorical	181055	0.637848	0.7642	0.834661	0.40391	-0.859967	2.13566	0.948046	0.000209205	FALSE	FALSE	0.393716
Age_Older_>=60	employment_status	Employment status	Socioeconomic status	employment_status:4|5	Employment status: 4|5	categorical	181055	0.0964383	0.116812	0.825584	0.409041	-0.132511	0.325388	0.948046	0.000209205	FALSE	FALSE	0.388233
Age_Older_>=60	employment_status	Employment status	Socioeconomic status	employment_status:2|3	Employment status: 2|3	categorical	181055	0.0397895	0.0485932	0.818827	0.412886	-0.0554522	0.135031	0.948046	0.000209205	FALSE	FALSE	0.38417
Age_Older_>=60	age_at_menarche	Age at menarche	Early life and sexual health	age_at_menarche	Age at menarche	continuous	50123	0.00332559	0.00409262	0.812584	0.41646	-0.00469598	0.0113472	0.948046	0.000209205	FALSE	FALSE	0.380426
Age_Older_>=60	employment_status	Employment status	Socioeconomic status	employment_status:2|4|5|6	Employment status: 2|4|5|6	categorical	181055	0.868416	1.08016	0.803967	0.421417	-1.24868	2.98551	0.948046	0.000209205	FALSE	FALSE	0.375288
Age_Older_>=60	employment_status	Employment status	Socioeconomic status	employment_status:2	Employment status: 2	categorical	181055	0.0299621	0.037384	0.80147	0.422861	-0.0433096	0.103234	0.948046	0.000209205	FALSE	FALSE	0.373803
Age_Older_>=60	employment_status	Employment status	Socioeconomic status	employment_status:2|4|5	Employment status: 2|4|5	categorical	181055	-0.326481	0.409697	-0.796883	0.42552	-1.12948	0.476516	0.948046	0.000209205	FALSE	FALSE	0.37108
Age_Older_>=60	employment_status	Employment status	Socioeconomic status	employment_status:1|6|7	Employment status: 1|6|7	categorical	181055	-0.118602	0.148949	-0.79626	0.425882	-0.410538	0.173334	0.948046	0.000209205	FALSE	FALSE	0.370711
Age_Older_>=60	employment_status	Employment status	Socioeconomic status	employment_status:1|2|5	Employment status: 1|2|5	categorical	181055	-0.474011	0.624342	-0.759217	0.447724	-1.69771	0.749685	0.948046	0.000209205	FALSE	FALSE	0.34899
Age_Older_>=60	comparative_body_size_age_10	Comparative body size at age 10	Early life and sexual health	comparative_body_size_age_10:1	Comparative body size at age 10: 1	ordinal	178636	0.00591479	0.00780796	0.757534	0.448731	-0.00938862	0.0212182	0.948046	0.000209205	FALSE	FALSE	0.348014
Age_Older_>=60	qualifications	Qualifications	Socioeconomic status	qualifications:1|3|4|6	Qualifications: 1|3|4|6	categorical	179876	-0.0467482	0.0627385	-0.745127	0.456196	-0.169714	0.0762179	0.948046	0.000209205	FALSE	FALSE	0.340849
Age_Older_>=60	employment_status	Employment status	Socioeconomic status	employment_status:2|5	Employment status: 2|5	categorical	181055	0.0872678	0.117936	0.739958	0.459327	-0.143885	0.31842	0.948046	0.000209205	FALSE	FALSE	0.337878
Age_Older_>=60	qualifications	Qualifications	Socioeconomic status	qualifications:1|2|3|4|5	Qualifications: 1|2|3|4|5	categorical	179876	-0.047125	0.0644712	-0.730946	0.464813	-0.173487	0.0792372	0.948046	0.000209205	FALSE	FALSE	0.332722
Age_Older_>=60	employment_status	Employment status	Socioeconomic status	employment_status:3	Employment status: 3	categorical	181055	0.0293014	0.0409016	0.716388	0.473753	-0.0508648	0.109468	0.948046	0.000209205	FALSE	FALSE	0.324448
Age_Older_>=60	body_fat_percentage	Body fat percentage	Physical measures	body_fat_percentage	Body fat percentage	continuous	178324	0.00182767	0.00255254	0.716022	0.473979	-0.00317524	0.00683058	0.948046	0.000209205	FALSE	FALSE	0.324241
Age_Older_>=60	employment_status	Employment status	Socioeconomic status	employment_status:3|4|5|6	Employment status: 3|4|5|6	categorical	181055	0.767921	1.08013	0.710953	0.477114	-1.34911	2.88495	0.948046	0.000209205	FALSE	FALSE	0.321378
Age_Older_>=60	water_intake	Water intake	Lifestyle	water_intake	Water intake	continuous	180355	0.00179675	0.00254134	0.707011	0.47956	-0.00318421	0.00677771	0.948046	0.000209205	FALSE	FALSE	0.319157
Age_Older_>=60	employment_status	Employment status	Socioeconomic status	employment_status:1|3|4	Employment status: 1|3|4	categorical	181055	0.271037	0.383448	0.706842	0.479666	-0.480512	1.02259	0.948046	0.000209205	FALSE	FALSE	0.319061
Age_Older_>=60	daytime_dozing	Daytime dozing or sleeping	Lifestyle	daytime_dozing:2	Daytime dozing or sleeping: 2	ordinal	180952	0.011196	0.0158549	0.706153	0.480094	-0.0198793	0.0422713	0.948046	0.000209205	FALSE	FALSE	0.318674
Age_Older_>=60	employment_status	Employment status	Socioeconomic status	employment_status:4|5|6	Employment status: 4|5|6	categorical	181055	-0.269299	0.38345	-0.702306	0.482489	-1.02085	0.482253	0.948046	0.000209205	FALSE	FALSE	0.316512
Age_Older_>=60	qualifications	Qualifications	Socioeconomic status	qualifications:1|6	Qualifications: 1|6	categorical	179876	-0.0117068	0.0167549	-0.698712	0.484733	-0.0445459	0.0211323	0.948046	0.000209205	FALSE	FALSE	0.314497
Age_Older_>=60	qualifications	Qualifications	Socioeconomic status	qualifications:3|5|6	Qualifications: 3|5|6	categorical	179876	-0.0199389	0.0285925	-0.697349	0.485585	-0.0759795	0.0361017	0.948046	0.000209205	FALSE	FALSE	0.313734
Age_Older_>=60	qualifications	Qualifications	Socioeconomic status	qualifications:1|2|3|5|6	Qualifications: 1|2|3|5|6	categorical	179876	-0.0225734	0.0327921	-0.68838	0.491214	-0.0868452	0.0416983	0.948046	0.000209205	FALSE	FALSE	0.308729
Age_Older_>=60	employment_status	Employment status	Socioeconomic status	employment_status:3|5|6	Employment status: 3|5|6	categorical	181055	0.192351	0.281182	0.684081	0.493925	-0.358759	0.743461	0.948046	0.000209205	FALSE	FALSE	0.306339
Age_Older_>=60	employment_status	Employment status	Socioeconomic status	employment_status:4|6	Employment status: 4|6	categorical	181055	-0.0641936	0.0945788	-0.678732	0.497309	-0.249566	0.121179	0.948046	0.000209205	FALSE	FALSE	0.303374
Age_Older_>=60	household_income	Household income	Socioeconomic status	household_income:4	Household income: 4	ordinal	156101	-0.00909711	0.0134556	-0.676084	0.498988	-0.0354698	0.0172756	0.948046	0.000209205	FALSE	FALSE	0.301909
Age_Older_>=60	age_first_sexual_intercourse	Age first had sexual intercourse	Early life and sexual health	age_first_sexual_intercourse	Age first had sexual intercourse	continuous	161292	0.0018144	0.00268624	0.675443	0.499395	-0.00345058	0.00707938	0.948046	0.000209205	FALSE	FALSE	0.301555
Age_Older_>=60	employment_status	Employment status	Socioeconomic status	employment_status:5|6|7	Employment status: 5|6|7	categorical	181055	-0.25854	0.383463	-0.674225	0.500169	-1.01012	0.493038	0.948046	0.000209205	FALSE	FALSE	0.300883
Age_Older_>=60	qualifications	Qualifications	Socioeconomic status	qualifications:2|4|5	Qualifications: 2|4|5	categorical	179876	-0.0868566	0.129217	-0.672175	0.501473	-0.34012	0.166406	0.948046	0.000209205	FALSE	FALSE	0.299752
Age_Older_>=60	qualifications	Qualifications	Socioeconomic status	qualifications:4|5	Qualifications: 4|5	categorical	179876	0.016571	0.0249876	0.66317	0.507223	-0.0324041	0.0655461	0.948046	0.000209205	FALSE	FALSE	0.294801
Age_Older_>=60	employment_status	Employment status	Socioeconomic status	employment_status:1|4|5	Employment status: 1|4|5	categorical	181055	-0.710541	1.08014	-0.657824	0.510652	-2.82759	1.40651	0.948046	0.000209205	FALSE	FALSE	0.291875
Age_Older_>=60	qualifications	Qualifications	Socioeconomic status	qualifications:1|4|5	Qualifications: 1|4|5	categorical	179876	0.0682808	0.104086	0.656001	0.511824	-0.135726	0.272288	0.948046	0.000209205	FALSE	FALSE	0.290879
Age_Older_>=60	particulate_matter_pm10	Particulate matter PM10	Local environment	particulate_matter_pm10	Particulate matter PM10	continuous	166621	0.0017035	0.002643	0.644533	0.519231	-0.00347672	0.00688371	0.948046	0.000209205	FALSE	FALSE	0.28464
Age_Older_>=60	qualifications	Qualifications	Socioeconomic status	qualifications:2|4|6	Qualifications: 2|4|6	categorical	179876	-0.118582	0.185314	-0.639899	0.522239	-0.481793	0.244628	0.948046	0.000209205	FALSE	FALSE	0.282131
Age_Older_>=60	employment_status	Employment status	Socioeconomic status	employment_status:4	Employment status: 4	categorical	181055	0.0254155	0.0399262	0.636561	0.524411	-0.0528389	0.10367	0.948046	0.000209205	FALSE	FALSE	0.280328
Age_Older_>=60	daytime_dozing	Daytime dozing or sleeping	Lifestyle	daytime_dozing:1	Daytime dozing or sleeping: 1	ordinal	180952	-0.00400192	0.00629766	-0.635461	0.525128	-0.0163452	0.00834135	0.948046	0.000209205	FALSE	FALSE	0.279735
Age_Older_>=60	nitrogen_dioxide_air_pollution	Nitrogen dioxide air pollution	Local environment	nitrogen_dioxide_air_pollution	Nitrogen dioxide air pollution	continuous	179141	-0.00161776	0.00254903	-0.634656	0.525653	-0.00661379	0.00337828	0.948046	0.000209205	FALSE	FALSE	0.279301
Age_Older_>=60	frequency_tiredness	Frequency of tiredness	Psychosocial	frequency_tiredness:2	Frequency of tiredness: 2	ordinal	176288	0.00343757	0.00549442	0.625648	0.531547	-0.00733137	0.0142065	0.948046	0.000209205	FALSE	FALSE	0.274458
Age_Older_>=60	employment_status	Employment status	Socioeconomic status	employment_status:2|5|6	Employment status: 2|5|6	categorical	181055	-0.202475	0.327597	-0.61806	0.536537	-0.844557	0.439608	0.948046	0.000209205	FALSE	FALSE	0.270401
Age_Older_>=60	non_oily_fish_intake	Non-oily fish intake	Lifestyle	non_oily_fish_intake	Non-oily fish intake	continuous	180910	-0.00156351	0.00253788	-0.616068	0.53785	-0.0065377	0.00341068	0.948046	0.000209205	FALSE	FALSE	0.269339
Age_Older_>=60	left_hand_grip_strength	Left hand grip strength	Physical measures	left_hand_grip_strength	Left hand grip strength	continuous	180817	-0.00155655	0.00253836	-0.613209	0.539739	-0.00653168	0.00341859	0.948046	0.000209205	FALSE	FALSE	0.267816
Age_Older_>=60	raw_vegetable_intake	Salad or raw vegetable intake	Lifestyle	raw_vegetable_intake	Salad or raw vegetable intake	continuous	179386	0.00154237	0.00254877	0.605142	0.545085	-0.00345316	0.0065379	0.948046	0.000209205	FALSE	FALSE	0.263536
Age_Older_>=60	employment_status	Employment status	Socioeconomic status	employment_status:2|4|6|7	Employment status: 2|4|6|7	categorical	181055	-0.367463	0.624355	-0.588548	0.556165	-1.59118	0.856258	0.948046	0.000209205	FALSE	FALSE	0.254796
Age_Older_>=60	employment_status	Employment status	Socioeconomic status	employment_status:1|2|4|6	Employment status: 1|2|4|6	categorical	181055	-0.316626	0.541061	-0.585196	0.558417	-1.37709	0.74384	0.948046	0.000209205	FALSE	FALSE	0.253041
Age_Older_>=60	qualifications	Qualifications	Socioeconomic status	qualifications:1|3|4	Qualifications: 1|3|4	categorical	179876	-0.0455509	0.0781651	-0.582752	0.560061	-0.198753	0.107651	0.948046	0.000209205	FALSE	FALSE	0.251765
Age_Older_>=60	employment_status	Employment status	Socioeconomic status	employment_status:1|3	Employment status: 1|3	categorical	181055	0.0260378	0.0448925	0.580002	0.561914	-0.0619506	0.114026	0.948046	0.000209205	FALSE	FALSE	0.25033
Age_Older_>=60	qualifications	Qualifications	Socioeconomic status	qualifications:2|3|4	Qualifications: 2|3|4	categorical	179876	0.0205223	0.0357653	0.573805	0.566101	-0.0495769	0.0906215	0.948046	0.000209205	FALSE	FALSE	0.247106
Age_Older_>=60	household_income	Household income	Socioeconomic status	household_income:3	Household income: 3	ordinal	156101	-0.00734074	0.0131431	-0.558523	0.576488	-0.033101	0.0184195	0.948046	0.000209205	FALSE	FALSE	0.23921
Age_Older_>=60	employment_status	Employment status	Socioeconomic status	employment_status:1	Employment status: 1	categorical	181055	0.0201507	0.0372851	0.540448	0.588889	-0.0529274	0.0932287	0.948046	0.000209205	FALSE	FALSE	0.229967
Age_Older_>=60	employment_status	Employment status	Socioeconomic status	employment_status:4|5|7	Employment status: 4|5|7	categorical	181055	-0.407945	0.764202	-0.533818	0.593468	-1.90576	1.08987	0.948046	0.000209205	FALSE	FALSE	0.226603
Age_Older_>=60	employment_status	Employment status	Socioeconomic status	employment_status:2|6|7	Employment status: 2|6|7	categorical	181055	0.0758491	0.143118	0.529974	0.596131	-0.20466	0.356358	0.948046	0.000209205	FALSE	FALSE	0.224659
Age_Older_>=60	qualifications	Qualifications	Socioeconomic status	qualifications:2|4|5|6	Qualifications: 2|4|5|6	categorical	179876	-0.109945	0.207904	-0.528825	0.596928	-0.517433	0.297543	0.948046	0.000209205	FALSE	FALSE	0.224078
Age_Older_>=60	qualifications	Qualifications	Socioeconomic status	qualifications:1|2|3|5	Qualifications: 1|2|3|5	categorical	179876	-0.0172965	0.0336302	-0.514314	0.607033	-0.0832109	0.0486179	0.948046	0.000209205	FALSE	FALSE	0.216788
Age_Older_>=60	fresh_fruit_intake	Fresh fruit intake	Lifestyle	fresh_fruit_intake	Fresh fruit intake	continuous	180932	-0.00129994	0.00253646	-0.512501	0.608301	-0.00627134	0.00367147	0.948046	0.000209205	FALSE	FALSE	0.215881
Age_Older_>=60	frequency_tiredness	Frequency of tiredness	Psychosocial	frequency_tiredness:4	Frequency of tiredness: 4	ordinal	176288	-0.00567271	0.0110765	-0.512139	0.608555	-0.0273824	0.016037	0.948046	0.000209205	FALSE	FALSE	0.2157
Age_Older_>=60	forced_vital_capacity	Forced vital capacity	Physical measures	forced_vital_capacity	Forced vital capacity	continuous	165579	-0.00135667	0.00265398	-0.511181	0.609225	-0.00655841	0.00384508	0.948046	0.000209205	FALSE	FALSE	0.215223
Age_Older_>=60	employment_status	Employment status	Socioeconomic status	employment_status:1|4	Employment status: 1|4	categorical	181055	0.052307	0.102383	0.510896	0.609425	-0.148361	0.252975	0.948046	0.000209205	FALSE	FALSE	0.21508
Age_Older_>=60	qualifications	Qualifications	Socioeconomic status	qualifications:1|3|5|6	Qualifications: 1|3|5|6	categorical	179876	0.0225463	0.047734	0.472331	0.636691	-0.0710114	0.116104	0.948046	0.000209205	FALSE	FALSE	0.196071
Age_Older_>=60	employment_status	Employment status	Socioeconomic status	employment_status:1|2|7	Employment status: 1|2|7	categorical	181055	0.0993138	0.211032	0.470611	0.637919	-0.314303	0.512931	0.948046	0.000209205	FALSE	FALSE	0.195234
Age_Older_>=60	whole_body_fat_free_mass	Whole body fat-free mass	Physical measures	whole_body_fat_free_mass	Whole body fat-free mass	continuous	178402	0.00119327	0.00255255	0.467481	0.640156	-0.00380968	0.00619622	0.948046	0.000209205	FALSE	FALSE	0.193714
Age_Older_>=60	employment_status	Employment status	Socioeconomic status	employment_status:1|2|3|6|7	Employment status: 1|2|3|6|7	categorical	181055	-0.223587	0.484169	-0.461796	0.644228	-1.17255	0.725373	0.948046	0.000209205	FALSE	FALSE	0.19096
Age_Older_>=60	lifetime_sexual_partners	Lifetime number of sexual partners	Early life and sexual health	lifetime_sexual_partners	Lifetime number of sexual partners	continuous	149429	0.00128794	0.00279173	0.461343	0.644553	-0.00418379	0.00675967	0.948046	0.000209205	FALSE	FALSE	0.190741
Age_Older_>=60	qualifications	Qualifications	Socioeconomic status	qualifications:4|6	Qualifications: 4|6	categorical	179876	0.0177628	0.0390072	0.455372	0.648843	-0.0586904	0.094216	0.948046	0.000209205	FALSE	FALSE	0.187861
Age_Older_>=60	employment_status	Employment status	Socioeconomic status	employment_status:4|6|7	Employment status: 4|6|7	categorical	181055	-0.136689	0.313842	-0.435533	0.663176	-0.751812	0.478435	0.948046	0.000209205	FALSE	FALSE	0.178371
Age_Older_>=60	employment_status	Employment status	Socioeconomic status	employment_status:2|3|4|6	Employment status: 2|3|4|6	categorical	181055	-0.114398	0.264424	-0.432632	0.665283	-0.632664	0.403867	0.948046	0.000209205	FALSE	FALSE	0.176994
Age_Older_>=60	employment_status	Employment status	Socioeconomic status	employment_status:2|3|6|7	Employment status: 2|3|6|7	categorical	181055	0.0943848	0.219062	0.430859	0.666572	-0.334972	0.523742	0.948046	0.000209205	FALSE	FALSE	0.176153
Age_Older_>=60	forced_expiratory_volume_1s	Forced expiratory volume in 1 second	Physical measures	forced_expiratory_volume_1s	Forced expiratory volume in 1 second	continuous	165579	-0.00113307	0.00265391	-0.426943	0.669421	-0.00633466	0.00406853	0.948046	0.000209205	FALSE	FALSE	0.174301
Age_Older_>=60	employment_status	Employment status	Socioeconomic status	employment_status:1|2|6|7	Employment status: 1|2|6|7	categorical	181055	-0.112601	0.264434	-0.42582	0.670239	-0.630886	0.405683	0.948046	0.000209205	FALSE	FALSE	0.17377
Age_Older_>=60	daytime_dozing	Daytime dozing or sleeping	Lifestyle	daytime_dozing:3	Daytime dozing or sleeping: 3	ordinal	180952	-0.126298	0.299437	-0.421786	0.673182	-0.713189	0.460592	0.948046	0.000209205	FALSE	FALSE	0.171868
Age_Older_>=60	employment_status	Employment status	Socioeconomic status	employment_status:1|3|6|7	Employment status: 1|3|6|7	categorical	181055	0.0859335	0.211037	0.407196	0.683865	-0.327695	0.499562	0.948046	0.000209205	FALSE	FALSE	0.16503
Age_Older_>=60	qualifications	Qualifications	Socioeconomic status	qualifications:4	Qualifications: 4	categorical	179876	-0.00579996	0.0142969	-0.40568	0.684978	-0.0338215	0.0222216	0.948046	0.000209205	FALSE	FALSE	0.164323
Age_Older_>=60	age_at_menopause	Age at menopause	Early life and sexual health	age_at_menopause	Age at menopause	continuous	29758	-0.00210141	0.00530416	-0.396182	0.691974	-0.0124978	0.00829498	0.948046	0.000209205	FALSE	FALSE	0.15991
Age_Older_>=60	employment_status	Employment status	Socioeconomic status	employment_status:7	Employment status: 7	categorical	181055	0.0272411	0.0697621	0.390486	0.696178	-0.109491	0.163973	0.948046	0.000209205	FALSE	FALSE	0.15728
Age_Older_>=60	qualifications	Qualifications	Socioeconomic status	qualifications:2|5	Qualifications: 2|5	categorical	179876	0.0178855	0.0461498	0.387554	0.698347	-0.072567	0.108338	0.948046	0.000209205	FALSE	FALSE	0.155929
Age_Older_>=60	employment_status	Employment status	Socioeconomic status	employment_status:1|2|3|7	Employment status: 1|2|3|7	categorical	181055	0.185728	0.484196	0.383581	0.70129	-0.763284	1.13474	0.948046	0.000209205	FALSE	FALSE	0.154103
Age_Older_>=60	waist_circumference	Waist circumference	Physical measures	waist_circumference	Waist circumference	continuous	181258	0.000956394	0.00253482	0.377303	0.705949	-0.00401179	0.00592458	0.948046	0.000209205	FALSE	FALSE	0.151227
Age_Older_>=60	beef_intake	Beef intake	Lifestyle	beef_intake	Beef intake	continuous	180957	-0.000954213	0.00253814	-0.37595	0.706955	-0.00592891	0.00402048	0.948046	0.000209205	FALSE	FALSE	0.150608
Age_Older_>=60	frequency_unenthusiasm	Frequency of unenthusiasm	Psychosocial	frequency_unenthusiasm:4	Frequency of unenthusiasm: 4	ordinal	175006	-0.00719865	0.0197733	-0.364059	0.715815	-0.0459539	0.0315566	0.948046	0.000209205	FALSE	FALSE	0.145199
Age_Older_>=60	usual_walking_pace	Usual walking pace	Lifestyle	usual_walking_pace:2	Usual walking pace: 2	ordinal	180844	-0.00193661	0.00533942	-0.362701	0.716828	-0.0124018	0.00852853	0.948046	0.000209205	FALSE	FALSE	0.144585
Age_Older_>=60	qualifications	Qualifications	Socioeconomic status	qualifications:1|5|6	Qualifications: 1|5|6	categorical	179876	-0.0224456	0.0624298	-0.359533	0.719197	-0.144807	0.0999154	0.948046	0.000209205	FALSE	FALSE	0.143152
Age_Older_>=60	coffee_intake	Coffee intake	Lifestyle	coffee_intake	Coffee intake	continuous	181236	-0.000900523	0.00253586	-0.355115	0.722504	-0.00587075	0.00406971	0.948046	0.000209205	FALSE	FALSE	0.14116
Age_Older_>=60	qualifications	Qualifications	Socioeconomic status	qualifications:1|2|3|6	Qualifications: 1|2|3|6	categorical	179876	0.0039113	0.0111263	0.351536	0.725187	-0.017896	0.0257186	0.948046	0.000209205	FALSE	FALSE	0.13955
Age_Older_>=60	qualifications	Qualifications	Socioeconomic status	qualifications:1|2|3|4	Qualifications: 1|2|3|4	categorical	179876	-0.01229	0.0365919	-0.335868	0.736971	-0.0840092	0.0594292	0.948046	0.000209205	FALSE	FALSE	0.13255
Age_Older_>=60	qualifications	Qualifications	Socioeconomic status	qualifications:2|3|4|6	Qualifications: 2|3|4|6	categorical	179876	-0.015622	0.0468558	-0.333406	0.738828	-0.107458	0.0762142	0.948046	0.000209205	FALSE	FALSE	0.131457
Age_Older_>=60	qualifications	Qualifications	Socioeconomic status	qualifications:3|4|5	Qualifications: 3|4|5	categorical	179876	-0.00818888	0.0248754	-0.329196	0.742008	-0.0569441	0.0405664	0.948046	0.000209205	FALSE	FALSE	0.129591
Age_Older_>=60	qualifications	Qualifications	Socioeconomic status	qualifications:1|5	Qualifications: 1|5	categorical	179876	0.0188662	0.0575469	0.32784	0.743033	-0.0939244	0.131657	0.948046	0.000209205	FALSE	FALSE	0.128992
Age_Older_>=60	healthy_diet_score	Healthy diet score	Lifestyle	healthy_diet_score	Healthy diet score	continuous	177171	0.000831967	0.00256461	0.324403	0.745634	-0.00419462	0.00585855	0.948046	0.000209205	FALSE	FALSE	0.127475
Age_Older_>=60	comparative_body_size_age_10	Comparative body size at age 10	Early life and sexual health	comparative_body_size_age_10:3	Comparative body size at age 10: 3	ordinal	178636	0.0023514	0.00733563	0.320545	0.748556	-0.0120263	0.0167291	0.948046	0.000209205	FALSE	FALSE	0.125776
Age_Older_>=60	employment_status	Employment status	Socioeconomic status	employment_status:3|5|6|7	Employment status: 3|5|6|7	categorical	181055	-0.198228	0.624361	-0.31749	0.750873	-1.42196	1.0255	0.948046	0.000209205	FALSE	FALSE	0.124434
Age_Older_>=60	qualifications	Qualifications	Socioeconomic status	qualifications:1|2|4|6	Qualifications: 1|2|4|6	categorical	179876	0.0589921	0.188074	0.313664	0.753777	-0.309629	0.427613	0.948046	0.000209205	FALSE	FALSE	0.122757
Age_Older_>=60	employment_status	Employment status	Socioeconomic status	employment_status:1|2|3|6	Employment status: 1|2|3|6	categorical	181055	-0.0460853	0.147723	-0.311972	0.755063	-0.335618	0.243448	0.948046	0.000209205	FALSE	FALSE	0.122017
Age_Older_>=60	able_to_confide	Able to confide	Psychosocial	able_to_confide:1	Able to confide: 1	ordinal	176301	-0.00403185	0.012974	-0.310764	0.75598	-0.0294606	0.0213969	0.948046	0.000209205	FALSE	FALSE	0.121489
Age_Older_>=60	household_income	Household income	Socioeconomic status	household_income:2	Household income: 2	ordinal	156101	-0.00407441	0.0131626	-0.309543	0.756909	-0.0298729	0.0217241	0.948046	0.000209205	FALSE	FALSE	0.120957
Age_Older_>=60	particulate_matter_pm25	Particulate matter PM2.5	Local environment	particulate_matter_pm25	Particulate matter PM2.5	continuous	166621	-0.000814278	0.00264291	-0.308099	0.758007	-0.00599432	0.00436577	0.948046	0.000209205	FALSE	FALSE	0.120327
Age_Older_>=60	sensitivity_hurt_feelings	Sensitivity or hurt feelings	Psychosocial	sensitivity_hurt_feelings:1	Sensitivity or hurt feelings: 1	ordinal	177421	-0.00155191	0.0051496	-0.301366	0.763136	-0.011645	0.00854118	0.948046	0.000209205	FALSE	FALSE	0.117398
Age_Older_>=60	employment_status	Employment status	Socioeconomic status	employment_status:2|3|5|6	Employment status: 2|3|5|6	categorical	181055	0.181211	0.624367	0.290232	0.771639	-1.04253	1.40496	0.948046	0.000209205	FALSE	FALSE	0.112586
Age_Older_>=60	employment_status	Employment status	Socioeconomic status	employment_status:1|5|6	Employment status: 1|5|6	categorical	181055	0.140493	0.484206	0.290152	0.7717	-0.808539	1.08953	0.948046	0.000209205	FALSE	FALSE	0.112551
Age_Older_>=60	employment_status	Employment status	Socioeconomic status	employment_status:3|5|7	Employment status: 3|5|7	categorical	181055	0.104914	0.361732	0.290031	0.771792	-0.604072	0.8139	0.948046	0.000209205	FALSE	FALSE	0.112499
Age_Older_>=60	walking_minutes_per_day	Walking minutes per day	Lifestyle	walking_minutes_per_day	Walking minutes per day	continuous	155137	-0.000782171	0.00274135	-0.285323	0.775397	-0.00615517	0.00459082	0.948046	0.000209205	FALSE	FALSE	0.110476
Age_Older_>=60	employment_status	Employment status	Socioeconomic status	employment_status:2|3|5	Employment status: 2|3|5	categorical	181055	-0.10253	0.361747	-0.28343	0.776848	-0.811545	0.606486	0.948046	0.000209205	FALSE	FALSE	0.109664
Age_Older_>=60	qualifications	Qualifications	Socioeconomic status	qualifications:3	Qualifications: 3	categorical	179876	-0.00267337	0.00954346	-0.280126	0.779381	-0.0213783	0.0160316	0.948046	0.000209205	FALSE	FALSE	0.10825
Age_Older_>=60	employment_status	Employment status	Socioeconomic status	employment_status:6	Employment status: 6	categorical	181055	-0.0154153	0.0552237	-0.279142	0.780136	-0.123652	0.0928219	0.948046	0.000209205	FALSE	FALSE	0.10783
Age_Older_>=60	employment_status	Employment status	Socioeconomic status	employment_status:1|2|3	Employment status: 1|2|3	categorical	181055	0.0286007	0.103089	0.277438	0.781444	-0.173451	0.230652	0.948046	0.000209205	FALSE	FALSE	0.107102
Age_Older_>=60	dried_fruit_intake	Dried fruit intake	Lifestyle	dried_fruit_intake	Dried fruit intake	continuous	179898	0.000690767	0.00254409	0.271519	0.785992	-0.00429559	0.00567712	0.948748	0.000209205	FALSE	FALSE	0.104582
Age_Older_>=60	employment_status	Employment status	Socioeconomic status	employment_status:1|3|6	Employment status: 1|3|6	categorical	181055	0.0167157	0.0652296	0.25626	0.797751	-0.111133	0.144564	0.949602	0.000209205	FALSE	FALSE	0.0981328
Age_Older_>=60	employment_status	Employment status	Socioeconomic status	employment_status:3|4|7	Employment status: 3|4|7	categorical	181055	-0.194645	0.764244	-0.254689	0.798963	-1.69254	1.30326	0.949602	0.000209205	FALSE	FALSE	0.0974731
Age_Older_>=60	qualifications	Qualifications	Socioeconomic status	qualifications:5	Qualifications: 5	categorical	179876	-0.00303009	0.0119724	-0.25309	0.800199	-0.0264956	0.0204355	0.949602	0.000209205	FALSE	FALSE	0.0968022
Age_Older_>=60	employment_status	Employment status	Socioeconomic status	employment_status:1|2|3|5|6	Employment status: 1|2|3|5|6	categorical	181055	-0.270035	1.08016	-0.249994	0.802592	-2.38713	1.84706	0.949602	0.000209205	FALSE	FALSE	0.0955051
Age_Older_>=60	employment_status	Employment status	Socioeconomic status	employment_status:2|6	Employment status: 2|6	categorical	181055	0.00994356	0.0428497	0.232057	0.816494	-0.0740409	0.093928	0.954551	0.000209205	FALSE	FALSE	0.0880468
Age_Older_>=60	qualifications	Qualifications	Socioeconomic status	qualifications:1|3|4|5|6	Qualifications: 1|3|4|5|6	categorical	179876	0.0180544	0.0789868	0.228574	0.8192	-0.136758	0.172867	0.954551	0.000209205	FALSE	FALSE	0.08661
Age_Older_>=60	processed_meat_intake	Processed meat intake	Lifestyle	processed_meat_intake	Processed meat intake	continuous	181302	0.000570785	0.0025356	0.225109	0.821895	-0.00439893	0.0055405	0.954551	0.000209205	FALSE	FALSE	0.0851837
Age_Older_>=60	qualifications	Qualifications	Socioeconomic status	qualifications:1|3	Qualifications: 1|3	categorical	179876	-0.00788347	0.0364338	-0.216378	0.828694	-0.0792929	0.0635259	0.954551	0.000209205	FALSE	FALSE	0.0816061
Age_Older_>=60	qualifications	Qualifications	Socioeconomic status	qualifications:2|3|4|5	Qualifications: 2|3|4|5	categorical	179876	-0.00851917	0.0402287	-0.211769	0.832288	-0.0873665	0.0703282	0.954551	0.000209205	FALSE	FALSE	0.0797265
Age_Older_>=60	pm25_absorbance	Particulate matter PM2.5 absorbance	Local environment	pm25_absorbance	Particulate matter PM2.5 absorbance	continuous	166621	-0.00053236	0.002643	-0.201423	0.840368	-0.00571258	0.00464786	0.954551	0.000209205	FALSE	FALSE	0.0755304
Age_Older_>=60	employment_status	Employment status	Socioeconomic status	employment_status:1|7	Employment status: 1|7	categorical	181055	0.0131613	0.0664858	0.197957	0.843079	-0.117149	0.143472	0.954551	0.000209205	FALSE	FALSE	0.0741318
Age_Older_>=60	employment_status	Employment status	Socioeconomic status	employment_status:1|3|4|7	Employment status: 1|3|4|7	categorical	181055	-0.121744	0.624349	-0.194993	0.845398	-1.34545	1.10197	0.954551	0.000209205	FALSE	FALSE	0.0729385
Age_Older_>=60	qualifications	Qualifications	Socioeconomic status	qualifications:1|2|4	Qualifications: 1|2|4	categorical	179876	-0.0350452	0.182622	-0.191901	0.84782	-0.392979	0.322889	0.954551	0.000209205	FALSE	FALSE	0.0716963
Age_Older_>=60	usual_walking_pace	Usual walking pace	Lifestyle	usual_walking_pace:1	Usual walking pace: 1	ordinal	180844	-0.00186486	0.0100117	-0.186268	0.852235	-0.0214876	0.0177579	0.954551	0.000209205	FALSE	FALSE	0.0694407
Age_Older_>=60	qualifications	Qualifications	Socioeconomic status	qualifications:1|2|6	Qualifications: 1|2|6	categorical	179876	0.00903282	0.049003	0.184332	0.853753	-0.0870119	0.105078	0.954551	0.000209205	FALSE	FALSE	0.0686676
Age_Older_>=60	household_income	Household income	Socioeconomic status	household_income:1	Household income: 1	ordinal	156101	-0.00243998	0.0133243	-0.183122	0.854702	-0.0285553	0.0236754	0.954551	0.000209205	FALSE	FALSE	0.0681851
Age_Older_>=60	qualifications	Qualifications	Socioeconomic status	qualifications:5|6	Qualifications: 5|6	categorical	179876	0.00505287	0.031127	0.162331	0.871046	-0.0559554	0.0660611	0.960549	0.000209205	FALSE	FALSE	0.0599591
Age_Older_>=60	qualifications	Qualifications	Socioeconomic status	qualifications:2	Qualifications: 2	categorical	179876	0.00265556	0.0173341	0.153198	0.878242	-0.031319	0.0366301	0.960549	0.000209205	FALSE	FALSE	0.0563858
Age_Older_>=60	employment_status	Employment status	Socioeconomic status	employment_status:6|7	Employment status: 6|7	categorical	181055	-0.0342432	0.238487	-0.143585	0.885828	-0.501672	0.433185	0.960549	0.000209205	FALSE	FALSE	0.0526506
Age_Older_>=60	employment_status	Employment status	Socioeconomic status	employment_status:3|4|6	Employment status: 3|4|6	categorical	181055	0.0331509	0.238467	0.139017	0.889437	-0.43424	0.500541	0.960549	0.000209205	FALSE	FALSE	0.0508847
Age_Older_>=60	maternal_smoking_around_birth	Maternal smoking around birth	Early life and sexual health	maternal_smoking_around_birth:1	Maternal smoking around birth: 1	categorical	156138	-0.000823306	0.00592777	-0.13889	0.889537	-0.0124416	0.010795	0.960549	0.000209205	FALSE	FALSE	0.0508358
Age_Older_>=60	employment_status	Employment status	Socioeconomic status	employment_status:1|5|7	Employment status: 1|5|7	categorical	181055	-0.148731	1.08014	-0.137696	0.890481	-2.26579	1.96833	0.960549	0.000209205	FALSE	FALSE	0.0503754
Age_Older_>=60	worry_too_long	Worry too long after embarrassment	Psychosocial	worry_too_long:1	Worry too long after embarrassment: 1	ordinal	177035	0.000681919	0.00517972	0.131652	0.89526	-0.00947022	0.0108341	0.960549	0.000209205	FALSE	FALSE	0.0480508
Age_Older_>=60	qualifications	Qualifications	Socioeconomic status	qualifications:2|3|4|5|6	Qualifications: 2|3|4|5|6	categorical	179876	-0.00738033	0.0563085	-0.13107	0.89572	-0.117744	0.102983	0.960549	0.000209205	FALSE	FALSE	0.0478276
Age_Older_>=60	employment_status	Employment status	Socioeconomic status	employment_status:4|5|6|7	Employment status: 4|5|6|7	categorical	181055	-0.140858	1.08014	-0.130407	0.896245	-2.25792	1.9762	0.960549	0.000209205	FALSE	FALSE	0.0475734
Age_Older_>=60	employment_status	Employment status	Socioeconomic status	employment_status:1|2|3|4	Employment status: 1|2|3|4	categorical	181055	0.13445	1.08018	0.12447	0.900943	-1.98268	2.25158	0.961274	0.000209205	FALSE	FALSE	0.0453027
Age_Older_>=60	pulse_rate	Pulse rate	Physical measures	pulse_rate	Pulse rate	continuous	171058	0.000286132	0.00260988	0.109634	0.912699	-0.00482917	0.00540143	0.96949	0.000209205	FALSE	FALSE	0.0396722
Age_Older_>=60	walking_days_per_week	Walking days per week	Lifestyle	walking_days_per_week	Walking days per week	continuous	179121	-0.000233191	0.00254906	-0.0914812	0.92711	-0.0052293	0.00476291	0.974387	0.000209205	FALSE	FALSE	0.0328686
Age_Older_>=60	nap_during_day	Nap during day	Lifestyle	nap_during_day:3	Nap during day: 3	ordinal	181496	-0.000893101	0.0114727	-0.0778457	0.937951	-0.0233793	0.0215931	0.974387	0.000209205	FALSE	FALSE	0.0278199
Age_Older_>=60	right_hand_grip_strength	Right hand grip strength	Physical measures	right_hand_grip_strength	Right hand grip strength	continuous	180855	-0.000188752	0.00253781	-0.074376	0.940711	-0.0051628	0.0047853	0.974387	0.000209205	FALSE	FALSE	0.0265437
Age_Older_>=60	loneliness	Loneliness	Psychosocial	loneliness:1	Loneliness: 1	ordinal	178912	0.000481755	0.00667874	0.0721327	0.942496	-0.0126084	0.0135719	0.974387	0.000209205	FALSE	FALSE	0.0257203
Age_Older_>=60	qualifications	Qualifications	Socioeconomic status	qualifications:2|6	Qualifications: 2|6	categorical	179876	0.00223231	0.0320832	0.0695789	0.944529	-0.0606501	0.0651147	0.974387	0.000209205	FALSE	FALSE	0.0247847
Age_Older_>=60	chronotype	Chronotype	Lifestyle	chronotype:3	Chronotype: 3	ordinal	162183	-0.000487095	0.00723982	-0.06728	0.946359	-0.014677	0.0137028	0.974387	0.000209205	FALSE	FALSE	0.0239441
Age_Older_>=60	employment_status	Employment status	Socioeconomic status	employment_status:1|2|6	Employment status: 1|2|6	categorical	181055	-0.00403922	0.061285	-0.0659089	0.94745	-0.124156	0.116078	0.974387	0.000209205	FALSE	FALSE	0.0234435
Age_Older_>=60	qualifications	Qualifications	Socioeconomic status	qualifications:1|3|4|5	Qualifications: 1|3|4|5	categorical	179876	0.00456706	0.072723	0.0628007	0.949925	-0.137968	0.147102	0.974387	0.000209205	FALSE	FALSE	0.0223106
Age_Older_>=60	breastfed_as_baby	Breastfed as a baby	Early life and sexual health	breastfed_as_baby:1	Breastfed as a baby: 1	categorical	137950	0.000309259	0.00644187	0.0480076	0.96171	-0.0123167	0.0129352	0.98226	0.000209205	FALSE	FALSE	0.0169558
Age_Older_>=60	employment_status	Employment status	Socioeconomic status	employment_status:3|7	Employment status: 3|7	categorical	181055	-0.00585853	0.152859	-0.0383264	0.969427	-0.305458	0.293741	0.985928	0.000209205	FALSE	FALSE	0.0134847
Age_Older_>=60	employment_status	Employment status	Socioeconomic status	employment_status:5	Employment status: 5	categorical	181055	0.00133784	0.0433378	0.03087	0.975373	-0.0836032	0.0862789	0.987027	0.000209205	FALSE	FALSE	0.0108292
Age_Older_>=60	fed_up_feelings	Fed-up feelings	Psychosocial	fed_up_feelings:1	Fed-up feelings: 1	ordinal	178042	0.000128676	0.00520768	0.0247089	0.980287	-0.0100783	0.0103356	0.987027	0.000209205	FALSE	FALSE	0.00864668
Age_Older_>=60	qualifications	Qualifications	Socioeconomic status	qualifications:3|4	Qualifications: 3|4	categorical	179876	-0.000425293	0.0198396	-0.0214365	0.982897	-0.0393105	0.0384599	0.987027	0.000209205	FALSE	FALSE	0.00749179
Age_Older_>=60	able_to_confide	Able to confide	Psychosocial	able_to_confide:3	Able to confide: 3	ordinal	176301	5.50311e-05	0.0103358	0.00532434	0.995752	-0.0202028	0.0203129	0.995752	0.000209205	FALSE	FALSE	0.00184889
Age_Younger_<60	alcohol_intake_frequency	Alcohol intake frequency	Lifestyle	alcohol_intake_frequency:2	Alcohol intake frequency: 2	categorical	218887	-0.387321	0.00792769	-48.8568	0	-0.402859	-0.371783	0	0.000200803	TRUE	TRUE	307.653
Age_Younger_<60	alcohol_intake_frequency	Alcohol intake frequency	Lifestyle	alcohol_intake_frequency:3	Alcohol intake frequency: 3	categorical	218887	-0.32646	0.00784414	-41.6184	0	-0.341835	-0.311086	0	0.000200803	TRUE	TRUE	307.653
Age_Younger_<60	bmi	Body mass index	Physical measures	bmi	Body mass index	continuous	218443	0.227056	0.00165049	137.568	0	0.223821	0.230291	0	0.000200803	TRUE	TRUE	307.653
Age_Younger_<60	smoking_status	Smoking status	Lifestyle	smoking_status:2	Smoking status: 2	categorical	218498	0.409331	0.00539881	75.8188	0	0.39875	0.419913	0	0.000200803	TRUE	TRUE	307.653
Age_Younger_<60	townsend_deprivation_index	Townsend deprivation index	Socioeconomic status	townsend_deprivation_index	Townsend deprivation index	continuous	218733	0.127202	0.00180245	70.5719	0	0.123669	0.130735	0	0.000200803	TRUE	TRUE	307.653
Age_Younger_<60	alcohol_intake_frequency	Alcohol intake frequency	Lifestyle	alcohol_intake_frequency:1	Alcohol intake frequency: 1	categorical	218887	-0.276779	0.00817971	-33.8372	2.49331e-250	-0.292811	-0.260747	1.03472e-248	0.000200803	TRUE	TRUE	249.603
Age_Younger_<60	alcohol_intake_frequency	Alcohol intake frequency	Lifestyle	alcohol_intake_frequency:4	Alcohol intake frequency: 4	categorical	218887	-0.227586	0.00865575	-26.2931	3.97466e-152	-0.244551	-0.210621	1.41384e-150	0.000200803	TRUE	TRUE	151.401
Age_Younger_<60	smoking_status	Smoking status	Lifestyle	smoking_status:1	Smoking status: 1	categorical	218498	0.0752129	0.0038229	19.6743	4.25572e-86	0.0677201	0.0827057	1.32459e-84	0.000200803	TRUE	TRUE	85.371
Age_Younger_<60	alcohol_intake_frequency	Alcohol intake frequency	Lifestyle	alcohol_intake_frequency:5	Alcohol intake frequency: 5	categorical	218887	-0.0843428	0.00897402	-9.39855	5.58255e-21	-0.101932	-0.0667539	1.54451e-19	0.000200803	TRUE	TRUE	20.2532
Age_Younger_<60	processed_meat_intake	Processed meat intake	Lifestyle	processed_meat_intake	Processed meat intake	continuous	218723	-0.00536176	0.00170885	-3.13763	0.00170339	-0.00871107	-0.00201245	0.0424145	0.000200803	FALSE	TRUE	2.76868
Age_Younger_<60	frequency_unenthusiasm	Frequency of unenthusiasm	Psychosocial	frequency_unenthusiasm:2	Frequency of unenthusiasm: 2	ordinal	211065	-0.0126432	0.0042273	-2.99084	0.0027824	-0.0209286	-0.00435779	0.0629833	0.000200803	FALSE	FALSE	2.55558
Age_Younger_<60	qualifications	Qualifications	Socioeconomic status	qualifications:3|4	Qualifications: 3|4	categorical	217028	0.03593	0.013288	2.70395	0.0068525	0.00988597	0.0619741	0.139101	0.000200803	FALSE	FALSE	2.16415
Age_Younger_<60	systolic_blood_pressure	Systolic blood pressure	Physical measures	systolic_blood_pressure	Systolic blood pressure	continuous	206484	0.00472238	0.00175907	2.6846	0.00726231	0.00127466	0.00817011	0.139101	0.000200803	FALSE	FALSE	2.13892
Age_Younger_<60	employment_status	Employment status	Socioeconomic status	employment_status:1|5|6	Employment status: 1|5|6	categorical	218443	0.944447	0.358348	2.63556	0.00840045	0.242095	1.6468	0.149408	0.000200803	FALSE	FALSE	2.0757
Age_Younger_<60	employment_status	Employment status	Socioeconomic status	employment_status:2|3|4|7	Employment status: 2|3|4|7	categorical	218443	1.96812	0.799694	2.46109	0.0138524	0.400738	3.5355	0.229949	0.000200803	FALSE	FALSE	1.85848
Age_Younger_<60	able_to_confide	Able to confide	Psychosocial	able_to_confide:1	Able to confide: 1	ordinal	212824	0.0209183	0.00877497	2.38386	0.017133	0.00371957	0.038117	0.266632	0.000200803	FALSE	FALSE	1.76617
Age_Younger_<60	able_to_confide	Able to confide	Psychosocial	able_to_confide:2	Able to confide: 2	ordinal	212824	0.0204	0.00888182	2.29683	0.0216297	0.00299184	0.0378081	0.282105	0.000200803	FALSE	FALSE	1.66495
Age_Younger_<60	able_to_confide	Able to confide	Psychosocial	able_to_confide:4	Able to confide: 4	ordinal	212824	0.0165628	0.00724175	2.28713	0.0221893	0.00236916	0.0307565	0.282105	0.000200803	FALSE	FALSE	1.65386
Age_Younger_<60	standing_height	Standing height	Physical measures	standing_height	Standing height	continuous	218568	-0.00389727	0.00170856	-2.28102	0.0225483	-0.00724601	-0.000548524	0.282105	0.000200803	FALSE	FALSE	1.64689
Age_Younger_<60	able_to_confide	Able to confide	Psychosocial	able_to_confide:5	Able to confide: 5	ordinal	212824	0.0116503	0.00511166	2.27915	0.022659	0.00163152	0.021669	0.282105	0.000200803	FALSE	FALSE	1.64476
Age_Younger_<60	physical_activity_met_minutes	Total MET minutes per week	Lifestyle	physical_activity_met_minutes	Total MET minutes per week	continuous	103327	-0.00525021	0.00248646	-2.11152	0.0347298	-0.0101236	-0.000376787	0.394743	0.000200803	FALSE	FALSE	1.4593
Age_Younger_<60	employment_status	Employment status	Socioeconomic status	employment_status:4|5|7	Employment status: 4|5|7	categorical	218443	1.68721	0.7997	2.1098	0.0348769	0.119814	3.2546	0.394743	0.000200803	FALSE	FALSE	1.45746
Age_Younger_<60	qualifications	Qualifications	Socioeconomic status	qualifications:3|4|5	Qualifications: 3|4|5	categorical	217028	0.0328441	0.0163202	2.01248	0.044171	0.000856839	0.0648313	0.478199	0.000200803	FALSE	FALSE	1.35486
Age_Younger_<60	oily_fish_intake	Oily fish intake	Lifestyle	oily_fish_intake	Oily fish intake	continuous	218043	0.00339394	0.00171199	1.98245	0.04743	3.848e-05	0.00674941	0.478923	0.000200803	FALSE	FALSE	1.32395
Age_Younger_<60	nap_during_day	Nap during day	Lifestyle	nap_during_day:2	Nap during day: 2	ordinal	218956	0.00706866	0.00357612	1.97663	0.0480846	5.95638e-05	0.0140778	0.478923	0.000200803	FALSE	FALSE	1.31799
Age_Younger_<60	able_to_confide	Able to confide	Psychosocial	able_to_confide:3	Able to confide: 3	ordinal	212824	0.013436	0.00696204	1.9299	0.0536207	-0.00020939	0.0270814	0.487543	0.000200803	FALSE	FALSE	1.27067
Age_Younger_<60	walking_minutes_per_day	Walking minutes per day	Lifestyle	walking_minutes_per_day	Walking minutes per day	continuous	187026	-0.00356206	0.0018536	-1.92169	0.0546458	-0.00719507	7.09603e-05	0.487543	0.000200803	FALSE	FALSE	1.26244
Age_Younger_<60	qualifications	Qualifications	Socioeconomic status	qualifications:1|4|5	Qualifications: 1|4|5	categorical	217028	0.133854	0.0697056	1.92028	0.0548241	-0.00276708	0.270475	0.487543	0.000200803	FALSE	FALSE	1.26103
Age_Younger_<60	qualifications	Qualifications	Socioeconomic status	qualifications:1|2|5|6	Qualifications: 1|2|5|6	categorical	217028	0.217348	0.116682	1.86273	0.0625015	-0.0113467	0.446043	0.536651	0.000200803	FALSE	FALSE	1.20411
Age_Younger_<60	forced_vital_capacity	Forced vital capacity	Physical measures	forced_vital_capacity	Forced vital capacity	continuous	199653	-0.0032612	0.00178718	-1.82478	0.0680359	-0.00676403	0.000241621	0.564698	0.000200803	FALSE	FALSE	1.16726
Age_Younger_<60	age_first_sexual_intercourse	Age first had sexual intercourse	Early life and sexual health	age_first_sexual_intercourse	Age first had sexual intercourse	continuous	194799	-0.00322291	0.00181017	-1.78045	0.0750044	-0.00677079	0.000324978	0.594615	0.000200803	FALSE	FALSE	1.12491
Age_Younger_<60	moderate_activity_days_per_week	Moderate activity days per week	Lifestyle	moderate_activity_days_per_week	Moderate activity days per week	continuous	208630	-0.00307086	0.00174795	-1.75683	0.0789477	-0.00649681	0.000355083	0.594615	0.000200803	FALSE	FALSE	1.10266
Age_Younger_<60	employment_status	Employment status	Socioeconomic status	employment_status:3|6|7	Employment status: 3|6|7	categorical	218443	-0.257722	0.148105	-1.74013	0.0818381	-0.548004	0.0325606	0.594615	0.000200803	FALSE	FALSE	1.08704
Age_Younger_<60	tea_intake	Tea intake	Lifestyle	tea_intake	Tea intake	continuous	218623	0.00294183	0.00170922	1.72115	0.0852246	-0.000408201	0.00629186	0.594615	0.000200803	FALSE	FALSE	1.06943
Age_Younger_<60	employment_status	Employment status	Socioeconomic status	employment_status:3|4|5	Employment status: 3|4|5	categorical	218443	0.562262	0.327294	1.71791	0.0858142	-0.0792258	1.20375	0.594615	0.000200803	FALSE	FALSE	1.06644
Age_Younger_<60	qualifications	Qualifications	Socioeconomic status	qualifications:4|5|6	Qualifications: 4|5|6	categorical	217028	0.0739178	0.0430489	1.71707	0.0859684	-0.0104569	0.158293	0.594615	0.000200803	FALSE	FALSE	1.06566
Age_Younger_<60	qualifications	Qualifications	Socioeconomic status	qualifications:1|3|4|5	Qualifications: 1|3|4|5	categorical	217028	-0.0815681	0.0482074	-1.69203	0.0906423	-0.176053	0.0129171	0.609998	0.000200803	FALSE	FALSE	1.04267
Age_Younger_<60	diastolic_blood_pressure	Diastolic blood pressure	Physical measures	diastolic_blood_pressure	Diastolic blood pressure	continuous	206484	0.00294275	0.00175902	1.67295	0.0943396	-0.000504893	0.00639039	0.617251	0.000200803	FALSE	FALSE	1.02531
Age_Younger_<60	coffee_intake	Coffee intake	Lifestyle	coffee_intake	Coffee intake	continuous	218708	-0.00283874	0.00170887	-1.66118	0.0966779	-0.00618808	0.000510593	0.617251	0.000200803	FALSE	FALSE	1.01467
Age_Younger_<60	employment_status	Employment status	Socioeconomic status	employment_status:1|2|4	Employment status: 1|2|4	categorical	218443	0.380731	0.232119	1.64024	0.100957	-0.0742165	0.835679	0.618301	0.000200803	FALSE	FALSE	0.995865
Age_Younger_<60	qualifications	Qualifications	Socioeconomic status	qualifications:1|3|6	Qualifications: 1|3|6	categorical	217028	0.0327884	0.0200399	1.63615	0.101809	-0.00648934	0.0720662	0.618301	0.000200803	FALSE	FALSE	0.992215
Age_Younger_<60	age_at_menopause	Age at menopause	Early life and sexual health	age_at_menopause	Age at menopause	continuous	37732	-0.0057833	0.00359541	-1.60852	0.107729	-0.0128304	0.0012638	0.63868	0.000200803	FALSE	FALSE	0.967667
Age_Younger_<60	employment_status	Employment status	Socioeconomic status	employment_status:2|4|6	Employment status: 2|4|6	categorical	218443	-0.129801	0.0827107	-1.56934	0.11657	-0.291912	0.0323098	0.669483	0.000200803	FALSE	FALSE	0.933411
Age_Younger_<60	nervous_feelings	Nervous feelings	Psychosocial	nervous_feelings:1	Nervous feelings: 1	ordinal	213534	0.00632909	0.00407426	1.55343	0.120321	-0.00165636	0.0143145	0.669483	0.000200803	FALSE	FALSE	0.919658
Age_Younger_<60	whole_body_fat_free_mass	Whole body fat-free mass	Physical measures	whole_body_fat_free_mass	Whole body fat-free mass	continuous	215196	-0.00265777	0.0017221	-1.54333	0.122752	-0.00603304	0.000717504	0.669483	0.000200803	FALSE	FALSE	0.910971
Age_Younger_<60	employment_status	Employment status	Socioeconomic status	employment_status:3|5	Employment status: 3|5	categorical	218443	-0.131622	0.0862263	-1.52648	0.126892	-0.300624	0.0373788	0.669483	0.000200803	FALSE	FALSE	0.896565
Age_Younger_<60	forced_expiratory_volume_1s	Forced expiratory volume in 1 second	Physical measures	forced_expiratory_volume_1s	Forced expiratory volume in 1 second	continuous	199653	-0.00272569	0.00178717	-1.52514	0.127225	-0.00622851	0.000777122	0.669483	0.000200803	FALSE	FALSE	0.895427
Age_Younger_<60	loneliness	Loneliness	Psychosocial	loneliness:1	Loneliness: 1	ordinal	215712	-0.0067912	0.00450372	-1.50791	0.131579	-0.0156184	0.00203598	0.669483	0.000200803	FALSE	FALSE	0.880813
Age_Younger_<60	usual_walking_pace	Usual walking pace	Lifestyle	usual_walking_pace:-7	Usual walking pace: -7	ordinal	218242	0.0617226	0.0411369	1.50042	0.133507	-0.0189046	0.14235	0.669483	0.000200803	FALSE	FALSE	0.874496
Age_Younger_<60	employment_status	Employment status	Socioeconomic status	employment_status:1|3|7	Employment status: 1|3|7	categorical	218443	-0.120186	0.0802926	-1.49685	0.134434	-0.277557	0.0371857	0.669483	0.000200803	FALSE	FALSE	0.87149
Age_Younger_<60	employment_status	Employment status	Socioeconomic status	employment_status:4|6	Employment status: 4|6	categorical	218443	0.103656	0.070391	1.47257	0.140868	-0.0343087	0.241621	0.687766	0.000200803	FALSE	FALSE	0.851189
Age_Younger_<60	qualifications	Qualifications	Socioeconomic status	qualifications:2|3|5	Qualifications: 2|3|5	categorical	217028	0.0232772	0.016264	1.43121	0.15237	-0.00859973	0.0551541	0.729619	0.000200803	FALSE	FALSE	0.8171
Age_Younger_<60	qualifications	Qualifications	Socioeconomic status	qualifications:3	Qualifications: 3	categorical	217028	0.00909214	0.00643529	1.41286	0.157699	-0.00352086	0.0217051	0.736007	0.000200803	FALSE	FALSE	0.80217
Age_Younger_<60	healthy_diet_score	Healthy diet score	Lifestyle	healthy_diet_score	Healthy diet score	continuous	213821	0.00243294	0.00172994	1.40637	0.159616	-0.000957707	0.00582358	0.736007	0.000200803	FALSE	FALSE	0.796923
Age_Younger_<60	employment_status	Employment status	Socioeconomic status	employment_status:5|6	Employment status: 5|6	categorical	218443	-0.110846	0.0827105	-1.34017	0.180191	-0.272957	0.0512643	0.801729	0.000200803	FALSE	FALSE	0.744267
Age_Younger_<60	chronotype	Chronotype	Lifestyle	chronotype:2	Chronotype: 2	ordinal	195624	0.0061804	0.00461289	1.33981	0.180308	-0.00286076	0.0152216	0.801729	0.000200803	FALSE	FALSE	0.743984
Age_Younger_<60	qualifications	Qualifications	Socioeconomic status	qualifications:1|2|4	Qualifications: 1|2|4	categorical	217028	0.187956	0.141388	1.32936	0.18373	-0.089161	0.465072	0.80261	0.000200803	FALSE	FALSE	0.73582
Age_Younger_<60	frequency_tiredness	Frequency of tiredness	Psychosocial	frequency_tiredness:4	Frequency of tiredness: 4	ordinal	212709	-0.00972078	0.0074857	-1.29858	0.19409	-0.0243926	0.00495101	0.805514	0.000200803	FALSE	FALSE	0.711998
Age_Younger_<60	qualifications	Qualifications	Socioeconomic status	qualifications:1|3|5|6	Qualifications: 1|3|5|6	categorical	217028	-0.0439063	0.0338201	-1.29823	0.194209	-0.110193	0.0223802	0.805514	0.000200803	FALSE	FALSE	0.71173
Age_Younger_<60	employment_status	Employment status	Socioeconomic status	employment_status:1|2|4|5	Employment status: 1|2|4|5	categorical	218443	1.03815	0.799706	1.29817	0.194231	-0.529251	2.60556	0.805514	0.000200803	FALSE	FALSE	0.711681
Age_Younger_<60	body_fat_percentage	Body fat percentage	Physical measures	body_fat_percentage	Body fat percentage	continuous	215089	0.0022207	0.00172256	1.28919	0.197335	-0.00115548	0.00559688	0.805514	0.000200803	FALSE	FALSE	0.704797
Age_Younger_<60	employment_status	Employment status	Socioeconomic status	employment_status:2|5|6|7	Employment status: 2|5|6|7	categorical	218443	0.71167	0.565739	1.25795	0.208412	-0.397164	1.8205	0.812283	0.000200803	FALSE	FALSE	0.681078
Age_Younger_<60	cheese_intake	Cheese intake	Lifestyle	cheese_intake	Cheese intake	continuous	213975	-0.0021703	0.00172805	-1.25592	0.209146	-0.00555724	0.00121664	0.812283	0.000200803	FALSE	FALSE	0.67955
Age_Younger_<60	qualifications	Qualifications	Socioeconomic status	qualifications:1|3	Qualifications: 1|3	categorical	217028	0.030866	0.025006	1.23434	0.217076	-0.0181451	0.0798771	0.812283	0.000200803	FALSE	FALSE	0.663388
Age_Younger_<60	pulse_rate	Pulse rate	Physical measures	pulse_rate	Pulse rate	continuous	206484	0.00216818	0.00175902	1.23261	0.217723	-0.00127945	0.00561582	0.812283	0.000200803	FALSE	FALSE	0.662096
Age_Younger_<60	dried_fruit_intake	Dried fruit intake	Lifestyle	dried_fruit_intake	Dried fruit intake	continuous	217005	0.00210989	0.00171565	1.22979	0.218777	-0.00125274	0.00547253	0.812283	0.000200803	FALSE	FALSE	0.659999
Age_Younger_<60	qualifications	Qualifications	Socioeconomic status	qualifications:1|3|4	Qualifications: 1|3|4	categorical	217028	-0.0564529	0.0468045	-1.20614	0.227763	-0.148189	0.0352826	0.812283	0.000200803	FALSE	FALSE	0.642517
Age_Younger_<60	fed_up_feelings	Fed-up feelings	Psychosocial	fed_up_feelings:1	Fed-up feelings: 1	ordinal	214631	-0.0042068	0.00351145	-1.19802	0.230909	-0.0110892	0.00267556	0.812283	0.000200803	FALSE	FALSE	0.636558
Age_Younger_<60	qualifications	Qualifications	Socioeconomic status	qualifications:1|5	Qualifications: 1|5	categorical	217028	-0.0462093	0.0387689	-1.19192	0.233295	-0.122195	0.0297767	0.812283	0.000200803	FALSE	FALSE	0.632095
Age_Younger_<60	daytime_dozing	Daytime dozing or sleeping	Lifestyle	daytime_dozing:2	Daytime dozing or sleeping: 2	ordinal	218314	0.0128182	0.0108127	1.18547	0.235832	-0.00837446	0.0340108	0.812283	0.000200803	FALSE	FALSE	0.627398
Age_Younger_<60	qualifications	Qualifications	Socioeconomic status	qualifications:2|6	Qualifications: 2|6	categorical	217028	0.026211	0.022192	1.1811	0.237564	-0.0172848	0.0697068	0.812283	0.000200803	FALSE	FALSE	0.624218
Age_Younger_<60	employment_status	Employment status	Socioeconomic status	employment_status:1|4	Employment status: 1|4	categorical	218443	-0.08359	0.0708091	-1.1805	0.237803	-0.222374	0.055194	0.812283	0.000200803	FALSE	FALSE	0.623782
Age_Younger_<60	vigorous_activity_minutes_per_day	Vigorous activity minutes per day	Lifestyle	vigorous_activity_minutes_per_day	Vigorous activity minutes per day	continuous	118919	-0.00275218	0.00233303	-1.17966	0.238139	-0.00732489	0.00182053	0.812283	0.000200803	FALSE	FALSE	0.623169
Age_Younger_<60	age_at_menarche	Age at menarche	Early life and sexual health	age_at_menarche	Age at menarche	continuous	63758	-0.00319107	0.00278235	-1.1469	0.251428	-0.00864448	0.00226233	0.84602	0.000200803	FALSE	FALSE	0.599587
Age_Younger_<60	qualifications	Qualifications	Socioeconomic status	qualifications:1|4|5|6	Qualifications: 1|4|5|6	categorical	217028	0.113805	0.100807	1.12894	0.258922	-0.0837736	0.311384	0.859622	0.000200803	FALSE	FALSE	0.58683
Age_Younger_<60	employment_status	Employment status	Socioeconomic status	employment_status:6|7	Employment status: 6|7	categorical	218443	-0.17603	0.158782	-1.10862	0.267594	-0.48724	0.13518	0.871554	0.000200803	FALSE	FALSE	0.572524
Age_Younger_<60	moderate_activity_minutes_per_day	Moderate activity minutes per day	Lifestyle	moderate_activity_minutes_per_day	Moderate activity minutes per day	continuous	162750	-0.00218361	0.00197758	-1.10418	0.269517	-0.00605963	0.00169241	0.871554	0.000200803	FALSE	FALSE	0.569414
Age_Younger_<60	qualifications	Qualifications	Socioeconomic status	qualifications:2|3|4|5|6	Qualifications: 2|3|4|5|6	categorical	217028	-0.0426542	0.0395955	-1.07725	0.28137	-0.12026	0.034952	0.89822	0.000200803	FALSE	FALSE	0.550722
Age_Younger_<60	qualifications	Qualifications	Socioeconomic status	qualifications:6	Qualifications: 6	categorical	217028	0.00908682	0.00855474	1.0622	0.288147	-0.00768025	0.0258539	0.908211	0.000200803	FALSE	FALSE	0.540385
Age_Younger_<60	daytime_dozing	Daytime dozing or sleeping	Lifestyle	daytime_dozing:3	Daytime dozing or sleeping: 3	ordinal	218314	-0.238863	0.230771	-1.03506	0.30064	-0.691169	0.213443	0.928976	0.000200803	FALSE	FALSE	0.521954
Age_Younger_<60	qualifications	Qualifications	Socioeconomic status	qualifications:4	Qualifications: 4	categorical	217028	-0.00984017	0.00965973	-1.01868	0.308356	-0.028773	0.00909267	0.928976	0.000200803	FALSE	FALSE	0.510947
Age_Younger_<60	left_hand_grip_strength	Left hand grip strength	Physical measures	left_hand_grip_strength	Left hand grip strength	continuous	218120	-0.00172155	0.00171042	-1.0065	0.314175	-0.00507393	0.00163084	0.928976	0.000200803	FALSE	FALSE	0.502828
Age_Younger_<60	household_income	Household income	Socioeconomic status	household_income:3	Household income: 3	ordinal	188621	0.00889013	0.00885665	1.00378	0.315486	-0.00846871	0.026249	0.928976	0.000200803	FALSE	FALSE	0.50102
Age_Younger_<60	qualifications	Qualifications	Socioeconomic status	qualifications:5	Qualifications: 5	categorical	217028	0.00806245	0.00804943	1.00162	0.31653	-0.00771423	0.0238391	0.928976	0.000200803	FALSE	FALSE	0.499586
Age_Younger_<60	employment_status	Employment status	Socioeconomic status	employment_status:4|6|7	Employment status: 4|6|7	categorical	218443	0.25413	0.254029	1.0004	0.31712	-0.243761	0.752021	0.928976	0.000200803	FALSE	FALSE	0.498776
Age_Younger_<60	employment_status	Employment status	Socioeconomic status	employment_status:2|4	Employment status: 2|4	categorical	218443	-0.0352838	0.036601	-0.964012	0.335041	-0.107021	0.0364532	0.959397	0.000200803	FALSE	FALSE	0.474902
Age_Younger_<60	usual_walking_pace	Usual walking pace	Lifestyle	usual_walking_pace:1	Usual walking pace: 1	ordinal	218242	0.00656743	0.006815	0.963673	0.335211	-0.0067898	0.0199247	0.959397	0.000200803	FALSE	FALSE	0.474682
Age_Younger_<60	qualifications	Qualifications	Socioeconomic status	qualifications:1|2|4|5	Qualifications: 1|2|4|5	categorical	217028	0.228769	0.241077	0.948945	0.342649	-0.243736	0.701273	0.963206	0.000200803	FALSE	FALSE	0.46515
Age_Younger_<60	waist_circumference	Waist circumference	Physical measures	waist_circumference	Waist circumference	continuous	218685	-0.00161246	0.00170837	-0.943856	0.345244	-0.00496082	0.00173591	0.963206	0.000200803	FALSE	FALSE	0.461874
Age_Younger_<60	fresh_fruit_intake	Fresh fruit intake	Lifestyle	fresh_fruit_intake	Fresh fruit intake	continuous	218306	0.0016051	0.00171085	0.938192	0.348147	-0.00174811	0.00495832	0.963206	0.000200803	FALSE	FALSE	0.458238
Age_Younger_<60	employment_status	Employment status	Socioeconomic status	employment_status:2|3|5	Employment status: 2|3|5	categorical	218443	0.232341	0.254029	0.914622	0.360391	-0.26555	0.730231	0.976731	0.000200803	FALSE	FALSE	0.443226
Age_Younger_<60	employment_status	Employment status	Socioeconomic status	employment_status:5|6|7	Employment status: 5|6|7	categorical	218443	-0.254749	0.283721	-0.897885	0.369248	-0.810836	0.301338	0.976731	0.000200803	FALSE	FALSE	0.432682
Age_Younger_<60	qualifications	Qualifications	Socioeconomic status	qualifications:1|2|6	Qualifications: 1|2|6	categorical	217028	0.0276728	0.0316928	0.873157	0.382579	-0.0344443	0.0897899	0.976731	0.000200803	FALSE	FALSE	0.417279
Age_Younger_<60	frequency_unenthusiasm	Frequency of unenthusiasm	Psychosocial	frequency_unenthusiasm:4	Frequency of unenthusiasm: 4	ordinal	211065	-0.0116467	0.0133479	-0.872552	0.382909	-0.0378083	0.0145148	0.976731	0.000200803	FALSE	FALSE	0.416905
Age_Younger_<60	poultry_intake	Poultry intake	Lifestyle	poultry_intake	Poultry intake	continuous	218706	-0.00148221	0.00170883	-0.867384	0.385732	-0.00483148	0.00186705	0.976731	0.000200803	FALSE	FALSE	0.413714
Age_Younger_<60	right_hand_grip_strength	Right hand grip strength	Physical measures	right_hand_grip_strength	Right hand grip strength	continuous	218129	-0.00145875	0.00171028	-0.852934	0.393697	-0.00481085	0.00189335	0.976731	0.000200803	FALSE	FALSE	0.404838
Age_Younger_<60	employment_status	Employment status	Socioeconomic status	employment_status:2|3|4|5|6	Employment status: 2|3|4|5|6	categorical	218443	-0.479541	0.565748	-0.847622	0.396649	-1.58839	0.629311	0.976731	0.000200803	FALSE	FALSE	0.401593
Age_Younger_<60	employment_status	Employment status	Socioeconomic status	employment_status:3|4	Employment status: 3|4	categorical	218443	-0.0617399	0.0732874	-0.842435	0.399546	-0.205381	0.0819016	0.976731	0.000200803	FALSE	FALSE	0.398434
Age_Younger_<60	non_oily_fish_intake	Non-oily fish intake	Lifestyle	non_oily_fish_intake	Non-oily fish intake	continuous	218279	0.00143498	0.00171051	0.838917	0.401517	-0.00191758	0.00478753	0.976731	0.000200803	FALSE	FALSE	0.396297
Age_Younger_<60	water_intake	Water intake	Lifestyle	water_intake	Water intake	continuous	217606	0.00142145	0.00171344	0.829588	0.406772	-0.00193685	0.00477976	0.976731	0.000200803	FALSE	FALSE	0.390648
Age_Younger_<60	qualifications	Qualifications	Socioeconomic status	qualifications:1|2|5	Qualifications: 1|2|5	categorical	217028	-0.0885209	0.106919	-0.827925	0.407714	-0.298079	0.121038	0.976731	0.000200803	FALSE	FALSE	0.389645
Age_Younger_<60	sleeplessness_insomnia	Sleeplessness or insomnia	Lifestyle	sleeplessness_insomnia:2	Sleeplessness or insomnia: 2	ordinal	218917	0.00354381	0.00429092	0.825886	0.40887	-0.00486629	0.0119539	0.976731	0.000200803	FALSE	FALSE	0.388415
Age_Younger_<60	walking_days_per_week	Walking days per week	Lifestyle	walking_days_per_week	Walking days per week	continuous	216190	-0.00140594	0.001719	-0.817883	0.413425	-0.00477513	0.00196325	0.976731	0.000200803	FALSE	FALSE	0.383603
Age_Younger_<60	employment_status	Employment status	Socioeconomic status	employment_status:7	Employment status: 7	categorical	218443	-0.0373644	0.0462393	-0.808066	0.419054	-0.127992	0.0532635	0.976731	0.000200803	FALSE	FALSE	0.37773
Age_Younger_<60	breastfed_as_baby	Breastfed as a baby	Early life and sexual health	breastfed_as_baby:1	Breastfed as a baby: 1	categorical	166353	-0.00337746	0.00431931	-0.781944	0.434249	-0.0118432	0.0050883	0.976731	0.000200803	FALSE	FALSE	0.362261
Age_Younger_<60	qualifications	Qualifications	Socioeconomic status	qualifications:2|3|4|6	Qualifications: 2|3|4|6	categorical	217028	-0.0233735	0.030469	-0.767121	0.44301	-0.083092	0.0363451	0.976731	0.000200803	FALSE	FALSE	0.353586
Age_Younger_<60	employment_status	Employment status	Socioeconomic status	employment_status:1|2|3	Employment status: 1|2|3	categorical	218443	0.0523876	0.0684257	0.765613	0.443907	-0.081725	0.1865	0.976731	0.000200803	FALSE	FALSE	0.352708
Age_Younger_<60	maternal_smoking_around_birth	Maternal smoking around birth	Early life and sexual health	maternal_smoking_around_birth:1	Maternal smoking around birth: 1	categorical	188465	-0.00301397	0.00399394	-0.754636	0.450468	-0.010842	0.00481406	0.976731	0.000200803	FALSE	FALSE	0.346336
Age_Younger_<60	pm25_absorbance	Particulate matter PM2.5 absorbance	Local environment	pm25_absorbance	Particulate matter PM2.5 absorbance	continuous	201075	0.00134432	0.00178566	0.752845	0.451544	-0.00215552	0.00484417	0.976731	0.000200803	FALSE	FALSE	0.3453
Age_Younger_<60	whole_body_fat_mass	Whole body fat mass	Physical measures	whole_body_fat_mass	Whole body fat mass	continuous	214852	0.00129608	0.00172384	0.751855	0.452139	-0.00208261	0.00467476	0.976731	0.000200803	FALSE	FALSE	0.344728
Age_Younger_<60	employment_status	Employment status	Socioeconomic status	employment_status:3|7	Employment status: 3|7	categorical	218443	0.0767832	0.104609	0.734003	0.462948	-0.128248	0.281814	0.976731	0.000200803	FALSE	FALSE	0.334468
Age_Younger_<60	employment_status	Employment status	Socioeconomic status	employment_status:2|4|7	Employment status: 2|4|7	categorical	218443	-0.260305	0.358342	-0.726416	0.467585	-0.962647	0.442036	0.976731	0.000200803	FALSE	FALSE	0.33014
Age_Younger_<60	employment_status	Employment status	Socioeconomic status	employment_status:3|4|6|7	Employment status: 3|4|6|7	categorical	218443	0.404449	0.565745	0.714896	0.474674	-0.704398	1.5133	0.976731	0.000200803	FALSE	FALSE	0.323604
Age_Younger_<60	cooked_vegetable_intake	Cooked vegetable intake	Lifestyle	cooked_vegetable_intake	Cooked vegetable intake	continuous	216777	0.00120945	0.00171678	0.704487	0.48113	-0.00215539	0.00457429	0.976731	0.000200803	FALSE	FALSE	0.317737
Age_Younger_<60	qualifications	Qualifications	Socioeconomic status	qualifications:1|2|4|6	Qualifications: 1|2|4|6	categorical	217028	-0.0997099	0.143648	-0.694126	0.487604	-0.381257	0.181837	0.976731	0.000200803	FALSE	FALSE	0.311933
Age_Younger_<60	frequency_tiredness	Frequency of tiredness	Psychosocial	frequency_tiredness:3	Frequency of tiredness: 3	ordinal	212709	-0.00524684	0.00760832	-0.689618	0.490435	-0.020159	0.00966528	0.976731	0.000200803	FALSE	FALSE	0.309419
Age_Younger_<60	chronotype	Chronotype	Lifestyle	chronotype:3	Chronotype: 3	ordinal	195624	0.00333799	0.00487408	0.684844	0.493443	-0.00621509	0.0128911	0.976731	0.000200803	FALSE	FALSE	0.306763
Age_Younger_<60	employment_status	Employment status	Socioeconomic status	employment_status:4|5	Employment status: 4|5	categorical	218443	-0.0552871	0.0816449	-0.677165	0.498302	-0.215309	0.104735	0.976731	0.000200803	FALSE	FALSE	0.302507
Age_Younger_<60	nap_during_day	Nap during day	Lifestyle	nap_during_day:3	Nap during day: 3	ordinal	218956	0.00514978	0.00777034	0.662749	0.507492	-0.0100799	0.0203794	0.976731	0.000200803	FALSE	FALSE	0.294571
Age_Younger_<60	employment_status	Employment status	Socioeconomic status	employment_status:4|5|6	Employment status: 4|5|6	categorical	218443	-0.153646	0.232114	-0.661944	0.508008	-0.608583	0.301291	0.976731	0.000200803	FALSE	FALSE	0.29413
Age_Younger_<60	qualifications	Qualifications	Socioeconomic status	qualifications:1|2|3|5	Qualifications: 1|2|3|5	categorical	217028	-0.0154155	0.0235106	-0.655683	0.512029	-0.0614957	0.0306647	0.976731	0.000200803	FALSE	FALSE	0.290706
Age_Younger_<60	employment_status	Employment status	Socioeconomic status	employment_status:5	Employment status: 5	categorical	218443	-0.0192931	0.0294482	-0.655156	0.512368	-0.0770108	0.0384245	0.976731	0.000200803	FALSE	FALSE	0.290418
Age_Younger_<60	qualifications	Qualifications	Socioeconomic status	qualifications:3|5|6	Qualifications: 3|5|6	categorical	217028	0.0128924	0.0199654	0.645739	0.518449	-0.0262392	0.0520241	0.976731	0.000200803	FALSE	FALSE	0.285294
Age_Younger_<60	employment_status	Employment status	Socioeconomic status	employment_status:2|3	Employment status: 2|3	categorical	218443	0.0210782	0.0331996	0.634892	0.525499	-0.0439922	0.0861486	0.976731	0.000200803	FALSE	FALSE	0.279428
Age_Younger_<60	employment_status	Employment status	Socioeconomic status	employment_status:2|3|6	Employment status: 2|3|6	categorical	218443	0.0261277	0.0414421	0.630462	0.528393	-0.0550978	0.107353	0.976731	0.000200803	FALSE	FALSE	0.277043
Age_Younger_<60	qualifications	Qualifications	Socioeconomic status	qualifications:1	Qualifications: 1	categorical	217028	0.0043174	0.00684981	0.630295	0.528503	-0.00910806	0.0177429	0.976731	0.000200803	FALSE	FALSE	0.276953
Age_Younger_<60	qualifications	Qualifications	Socioeconomic status	qualifications:3|4|6	Qualifications: 3|4|6	categorical	217028	-0.0146494	0.0232661	-0.629643	0.528929	-0.0602504	0.0309517	0.976731	0.000200803	FALSE	FALSE	0.276603
Age_Younger_<60	qualifications	Qualifications	Socioeconomic status	qualifications:1|2|3|4|5	Qualifications: 1|2|3|4|5	categorical	217028	-0.0255892	0.0408416	-0.626547	0.530957	-0.105638	0.0544593	0.976731	0.000200803	FALSE	FALSE	0.274941
Age_Younger_<60	employment_status	Employment status	Socioeconomic status	employment_status:2|3|5|6	Employment status: 2|3|5|6	categorical	218443	-0.250671	0.400441	-0.625986	0.531325	-1.03553	0.534184	0.976731	0.000200803	FALSE	FALSE	0.27464
Age_Younger_<60	qualifications	Qualifications	Socioeconomic status	qualifications:4|6	Qualifications: 4|6	categorical	217028	0.0160161	0.0257583	0.621785	0.534084	-0.0344695	0.0665018	0.976731	0.000200803	FALSE	FALSE	0.272391
Age_Younger_<60	qualifications	Qualifications	Socioeconomic status	qualifications:1|4	Qualifications: 1|4	categorical	217028	-0.033056	0.0535713	-0.617047	0.537204	-0.138054	0.0719424	0.976731	0.000200803	FALSE	FALSE	0.26986
Age_Younger_<60	employment_status	Employment status	Socioeconomic status	employment_status:3|5|6|7	Employment status: 3|5|6|7	categorical	218443	0.349003	0.565745	0.616891	0.537307	-0.759843	1.45785	0.976731	0.000200803	FALSE	FALSE	0.269777
Age_Younger_<60	raw_vegetable_intake	Salad or raw vegetable intake	Lifestyle	raw_vegetable_intake	Salad or raw vegetable intake	continuous	216413	-0.00105835	0.00171837	-0.615902	0.53796	-0.0044263	0.00230961	0.976731	0.000200803	FALSE	FALSE	0.26925
Age_Younger_<60	lifetime_sexual_partners	Lifetime number of sexual partners	Early life and sexual health	lifetime_sexual_partners	Lifetime number of sexual partners	continuous	180289	-0.00115258	0.00188158	-0.612562	0.540167	-0.00484044	0.00253527	0.976731	0.000200803	FALSE	FALSE	0.267472
Age_Younger_<60	employment_status	Employment status	Socioeconomic status	employment_status:1|4|5	Employment status: 1|4|5	categorical	218443	-0.483249	0.799682	-0.604301	0.545644	-2.05061	1.08411	0.976731	0.000200803	FALSE	FALSE	0.263091
Age_Younger_<60	daytime_dozing	Daytime dozing or sleeping	Lifestyle	daytime_dozing:1	Daytime dozing or sleeping: 1	ordinal	218314	0.00243545	0.00424521	0.573693	0.566176	-0.00588505	0.0107559	0.976731	0.000200803	FALSE	FALSE	0.247048
Age_Younger_<60	employment_status	Employment status	Socioeconomic status	employment_status:1|4|6	Employment status: 1|4|6	categorical	218443	0.138583	0.242324	0.571891	0.567396	-0.336367	0.613533	0.976731	0.000200803	FALSE	FALSE	0.246113
Age_Younger_<60	beef_intake	Beef intake	Lifestyle	beef_intake	Beef intake	continuous	218305	0.000956683	0.00171042	0.559327	0.575939	-0.00239569	0.00430906	0.976731	0.000200803	FALSE	FALSE	0.239624
Age_Younger_<60	qualifications	Qualifications	Socioeconomic status	qualifications:5|6	Qualifications: 5|6	categorical	217028	0.011682	0.0209729	0.557006	0.577524	-0.0294243	0.0527884	0.976731	0.000200803	FALSE	FALSE	0.23843
Age_Younger_<60	chronotype	Chronotype	Lifestyle	chronotype:4	Chronotype: 4	ordinal	195624	-0.00394136	0.00710369	-0.554833	0.57901	-0.0178644	0.0099817	0.976731	0.000200803	FALSE	FALSE	0.237314
Age_Younger_<60	employment_status	Employment status	Socioeconomic status	employment_status:1|2|3|7	Employment status: 1|2|3|7	categorical	218443	-0.256327	0.462199	-0.554582	0.579181	-1.16222	0.64957	0.976731	0.000200803	FALSE	FALSE	0.237186
Age_Younger_<60	employment_status	Employment status	Socioeconomic status	employment_status:2|4|6|7	Employment status: 2|4|6|7	categorical	218443	0.255123	0.462163	0.552021	0.580935	-0.650704	1.16095	0.976731	0.000200803	FALSE	FALSE	0.235873
Age_Younger_<60	employment_status	Employment status	Socioeconomic status	employment_status:1|2|3|4|5|6|7	Employment status: 1|2|3|4|5|6|7	categorical	218443	-0.430519	0.799681	-0.538363	0.590327	-1.99787	1.13684	0.976731	0.000200803	FALSE	FALSE	0.228907
Age_Younger_<60	household_income	Household income	Socioeconomic status	household_income:1	Household income: 1	ordinal	188621	0.00479164	0.00898523	0.53328	0.59384	-0.0128192	0.0224025	0.976731	0.000200803	FALSE	FALSE	0.22633
Age_Younger_<60	qualifications	Qualifications	Socioeconomic status	qualifications:1|6	Qualifications: 1|6	categorical	217028	0.00593573	0.0111738	0.531217	0.595269	-0.0159647	0.0278361	0.976731	0.000200803	FALSE	FALSE	0.225287
Age_Younger_<60	qualifications	Qualifications	Socioeconomic status	qualifications:1|2|3	Qualifications: 1|2|3	categorical	217028	0.00468784	0.00891798	0.525661	0.599124	-0.0127912	0.0221669	0.976731	0.000200803	FALSE	FALSE	0.222483
Age_Younger_<60	employment_status	Employment status	Socioeconomic status	employment_status:3	Employment status: 3	categorical	218443	0.0142205	0.0278555	0.510508	0.609696	-0.0403756	0.0688165	0.976731	0.000200803	FALSE	FALSE	0.214887
Age_Younger_<60	qualifications	Qualifications	Socioeconomic status	qualifications:2|3|4|5	Qualifications: 2|3|4|5	categorical	217028	-0.0139252	0.0274241	-0.507773	0.611613	-0.0676757	0.0398253	0.976731	0.000200803	FALSE	FALSE	0.213523
Age_Younger_<60	ever_used_hrt	Ever used hormone-replacement therapy	Early life and sexual health	ever_used_hrt:1	Ever used hormone-replacement therapy: 1	categorical	65506	-0.00280228	0.00561795	-0.498807	0.617917	-0.0138135	0.00820891	0.976731	0.000200803	FALSE	FALSE	0.20907
Age_Younger_<60	employment_status	Employment status	Socioeconomic status	employment_status:1|3|5	Employment status: 1|3|5	categorical	218443	0.229817	0.46216	0.497267	0.619001	-0.676005	1.13564	0.976731	0.000200803	FALSE	FALSE	0.208308
Age_Younger_<60	employment_status	Employment status	Socioeconomic status	employment_status:2|5|6	Employment status: 2|5|6	categorical	218443	-0.122745	0.254028	-0.483195	0.628958	-0.620634	0.375144	0.976731	0.000200803	FALSE	FALSE	0.201378
Age_Younger_<60	employment_status	Employment status	Socioeconomic status	employment_status:1|5	Employment status: 1|5	categorical	218443	-0.063512	0.132111	-0.480747	0.630697	-0.322446	0.195422	0.976731	0.000200803	FALSE	FALSE	0.200179
Age_Younger_<60	qualifications	Qualifications	Socioeconomic status	qualifications:1|4|6	Qualifications: 1|4|6	categorical	217028	0.0391498	0.0816978	0.479203	0.631795	-0.120976	0.199275	0.976731	0.000200803	FALSE	FALSE	0.199424
Age_Younger_<60	employment_status	Employment status	Socioeconomic status	employment_status:2|3|6|7	Employment status: 2|3|6|7	categorical	218443	-0.0930674	0.195499	-0.476052	0.634038	-0.47624	0.290105	0.976731	0.000200803	FALSE	FALSE	0.197885
Age_Younger_<60	employment_status	Employment status	Socioeconomic status	employment_status:1|7	Employment status: 1|7	categorical	218443	0.0210445	0.0445673	0.472197	0.636787	-0.0663063	0.108395	0.976731	0.000200803	FALSE	FALSE	0.196006
Age_Younger_<60	employment_status	Employment status	Socioeconomic status	employment_status:2|3|7	Employment status: 2|3|7	categorical	218443	0.0922556	0.195495	0.471908	0.636993	-0.290909	0.47542	0.976731	0.000200803	FALSE	FALSE	0.195866
Age_Younger_<60	employment_status	Employment status	Socioeconomic status	employment_status:2|7	Employment status: 2|7	categorical	218443	-0.0342351	0.0735273	-0.465611	0.641495	-0.178347	0.109877	0.976731	0.000200803	FALSE	FALSE	0.192807
Age_Younger_<60	employment_status	Employment status	Socioeconomic status	employment_status:1|2|6|7	Employment status: 1|2|6|7	categorical	218443	0.0829197	0.180512	0.459359	0.645977	-0.270879	0.436718	0.976731	0.000200803	FALSE	FALSE	0.189783
Age_Younger_<60	employment_status	Employment status	Socioeconomic status	employment_status:1|2|3|4|6	Employment status: 1|2|3|4|6	categorical	218443	-0.182745	0.400463	-0.456336	0.648149	-0.967643	0.602152	0.976731	0.000200803	FALSE	FALSE	0.188325
Age_Younger_<60	qualifications	Qualifications	Socioeconomic status	qualifications:2	Qualifications: 2	categorical	217028	-0.00525353	0.0117242	-0.448093	0.654087	-0.0282327	0.0177256	0.976731	0.000200803	FALSE	FALSE	0.184365
Age_Younger_<60	sensitivity_hurt_feelings	Sensitivity or hurt feelings	Psychosocial	sensitivity_hurt_feelings:1	Sensitivity or hurt feelings: 1	ordinal	213874	-0.00154759	0.00347441	-0.445424	0.656014	-0.00835735	0.00526218	0.976731	0.000200803	FALSE	FALSE	0.183087
Age_Younger_<60	number_live_births	Number of live births	Early life and sexual health	number_live_births	Number of live births	continuous	65619	0.00121692	0.00274653	0.443076	0.657712	-0.00416627	0.00660011	0.976731	0.000200803	FALSE	FALSE	0.181964
Age_Younger_<60	usual_walking_pace	Usual walking pace	Lifestyle	usual_walking_pace:2	Usual walking pace: 2	ordinal	218242	-0.0015237	0.00359466	-0.423878	0.671655	-0.00856914	0.00552175	0.976731	0.000200803	FALSE	FALSE	0.172854
Age_Younger_<60	employment_status	Employment status	Socioeconomic status	employment_status:1|3|5|6	Employment status: 1|3|5|6	categorical	218443	-0.325278	0.799685	-0.406758	0.684186	-1.89264	1.24208	0.976731	0.000200803	FALSE	FALSE	0.164826
Age_Younger_<60	employment_status	Employment status	Socioeconomic status	employment_status:1|2|5	Employment status: 1|2|5	categorical	218443	0.132302	0.327279	0.404248	0.686031	-0.509156	0.77376	0.976731	0.000200803	FALSE	FALSE	0.163656
Age_Younger_<60	employment_status	Employment status	Socioeconomic status	employment_status:3|5|7	Employment status: 3|5|7	categorical	218443	0.18658	0.462153	0.403719	0.68642	-0.719228	1.09239	0.976731	0.000200803	FALSE	FALSE	0.16341
Age_Younger_<60	particulate_matter_pm10	Particulate matter PM10	Local environment	particulate_matter_pm10	Particulate matter PM10	continuous	201075	0.000711726	0.00178566	0.398579	0.690204	-0.00278812	0.00421158	0.976731	0.000200803	FALSE	FALSE	0.161022
Age_Younger_<60	qualifications	Qualifications	Socioeconomic status	qualifications:1|5|6	Qualifications: 1|5|6	categorical	217028	-0.0173912	0.0440667	-0.394656	0.693097	-0.103761	0.0689785	0.976731	0.000200803	FALSE	FALSE	0.159206
Age_Younger_<60	qualifications	Qualifications	Socioeconomic status	qualifications:3|6	Qualifications: 3|6	categorical	217028	0.00423493	0.0108023	0.392041	0.695028	-0.0169372	0.0254071	0.976731	0.000200803	FALSE	FALSE	0.157998
Age_Younger_<60	qualifications	Qualifications	Socioeconomic status	qualifications:1|3|4|6	Qualifications: 1|3|4|6	categorical	217028	0.0158614	0.0407905	0.38885	0.697388	-0.064087	0.0958097	0.976731	0.000200803	FALSE	FALSE	0.156526
Age_Younger_<60	employment_status	Employment status	Socioeconomic status	employment_status:1|3|4|6	Employment status: 1|3|4|6	categorical	218443	0.13899	0.358351	0.387862	0.698119	-0.563368	0.841348	0.976731	0.000200803	FALSE	FALSE	0.156071
Age_Younger_<60	employment_status	Employment status	Socioeconomic status	employment_status:1|2|5|6	Employment status: 1|2|5|6	categorical	218443	0.30482	0.799707	0.381165	0.703081	-1.26258	1.87223	0.976731	0.000200803	FALSE	FALSE	0.152995
Age_Younger_<60	employment_status	Employment status	Socioeconomic status	employment_status:1|2|6	Employment status: 1|2|6	categorical	218443	0.0159096	0.0418944	0.379755	0.704128	-0.0662023	0.0980215	0.976731	0.000200803	FALSE	FALSE	0.152348
Age_Younger_<60	qualifications	Qualifications	Socioeconomic status	qualifications:2|4	Qualifications: 2|4	categorical	217028	-0.0257089	0.0686765	-0.374348	0.708146	-0.160313	0.108895	0.976731	0.000200803	FALSE	FALSE	0.149877
Age_Younger_<60	qualifications	Qualifications	Socioeconomic status	qualifications:1|2|3|6	Qualifications: 1|2|3|6	categorical	217028	0.00278338	0.00746724	0.372746	0.709338	-0.0118522	0.017419	0.976731	0.000200803	FALSE	FALSE	0.149147
Age_Younger_<60	qualifications	Qualifications	Socioeconomic status	qualifications:1|3|4|5|6	Qualifications: 1|3|4|5|6	categorical	217028	0.0197516	0.0545473	0.362099	0.717278	-0.0871598	0.126663	0.976731	0.000200803	FALSE	FALSE	0.144312
Age_Younger_<60	employment_status	Employment status	Socioeconomic status	employment_status:4|7	Employment status: 4|7	categorical	218443	-0.064282	0.18051	-0.356112	0.721757	-0.418078	0.289514	0.976731	0.000200803	FALSE	FALSE	0.141609
Age_Younger_<60	employment_status	Employment status	Socioeconomic status	employment_status:1|2|3|4	Employment status: 1|2|3|4	categorical	218443	0.138977	0.400445	0.347056	0.728549	-0.645885	0.923838	0.976731	0.000200803	FALSE	FALSE	0.137541
Age_Younger_<60	worry_too_long	Worry too long after embarrassment	Psychosocial	worry_too_long:1	Worry too long after embarrassment: 1	ordinal	213502	0.00115227	0.00348959	0.330201	0.741248	-0.00568725	0.00799178	0.976731	0.000200803	FALSE	FALSE	0.130036
Age_Younger_<60	employment_status	Employment status	Socioeconomic status	employment_status:4	Employment status: 4	categorical	218443	-0.00887016	0.0271473	-0.326742	0.743863	-0.0620781	0.0443378	0.976731	0.000200803	FALSE	FALSE	0.128507
Age_Younger_<60	employment_status	Employment status	Socioeconomic status	employment_status:1|2|3|4|5|6	Employment status: 1|2|3|4|5|6	categorical	218443	-0.254554	0.799715	-0.318305	0.750254	-1.82198	1.31287	0.976731	0.000200803	FALSE	FALSE	0.124792
Age_Younger_<60	qualifications	Qualifications	Socioeconomic status	qualifications:2|4|5|6	Qualifications: 2|4|5|6	categorical	217028	-0.0464687	0.146019	-0.318238	0.750305	-0.332662	0.239724	0.976731	0.000200803	FALSE	FALSE	0.124762
Age_Younger_<60	comparative_body_size_age_10	Comparative body size at age 10	Early life and sexual health	comparative_body_size_age_10:1	Comparative body size at age 10: 1	ordinal	215384	0.00161038	0.00526008	0.306151	0.75949	-0.00869925	0.01192	0.976731	0.000200803	FALSE	FALSE	0.119478
Age_Younger_<60	qualifications	Qualifications	Socioeconomic status	qualifications:3|4|5|6	Qualifications: 3|4|5|6	categorical	217028	-0.00957251	0.0316208	-0.302729	0.762097	-0.0715484	0.0524034	0.976731	0.000200803	FALSE	FALSE	0.11799
Age_Younger_<60	household_income	Household income	Socioeconomic status	household_income:2	Household income: 2	ordinal	188621	0.0026789	0.00887175	0.301958	0.762684	-0.0147095	0.0200673	0.976731	0.000200803	FALSE	FALSE	0.117655
Age_Younger_<60	nitrogen_dioxide_air_pollution	Nitrogen dioxide air pollution	Local environment	nitrogen_dioxide_air_pollution	Nitrogen dioxide air pollution	continuous	216180	0.000495769	0.00171835	0.288514	0.772953	-0.00287215	0.00386369	0.976731	0.000200803	FALSE	FALSE	0.111847
Age_Younger_<60	employment_status	Employment status	Socioeconomic status	employment_status:2|6|7	Employment status: 2|6|7	categorical	218443	0.0273874	0.0962925	0.284419	0.77609	-0.161344	0.216118	0.976731	0.000200803	FALSE	FALSE	0.110088
Age_Younger_<60	employment_status	Employment status	Socioeconomic status	employment_status:1|4|7	Employment status: 1|4|7	categorical	218443	-0.160686	0.565743	-0.284026	0.776391	-1.26953	0.948156	0.976731	0.000200803	FALSE	FALSE	0.10992
Age_Younger_<60	employment_status	Employment status	Socioeconomic status	employment_status:2|4|5|6	Employment status: 2|4|5|6	categorical	218443	-0.128297	0.462169	-0.277598	0.781321	-1.03414	0.777543	0.976731	0.000200803	FALSE	FALSE	0.10717
Age_Younger_<60	pork_intake	Pork intake	Lifestyle	pork_intake	Pork intake	continuous	217892	-0.000447663	0.00171242	-0.261421	0.793768	-0.00380396	0.00290863	0.976731	0.000200803	FALSE	FALSE	0.100307
Age_Younger_<60	qualifications	Qualifications	Socioeconomic status	qualifications:2|5|6	Qualifications: 2|5|6	categorical	217028	-0.0148042	0.0566763	-0.261207	0.793933	-0.125888	0.0962798	0.976731	0.000200803	FALSE	FALSE	0.100216
Age_Younger_<60	employment_status	Employment status	Socioeconomic status	employment_status:1|3|6	Employment status: 1|3|6	categorical	218443	-0.012024	0.0462397	-0.260036	0.794836	-0.102653	0.0786047	0.976731	0.000200803	FALSE	FALSE	0.0997223
Age_Younger_<60	employment_status	Employment status	Socioeconomic status	employment_status:1|5|7	Employment status: 1|5|7	categorical	218443	0.205823	0.799715	0.25737	0.796893	-1.3616	1.77324	0.976731	0.000200803	FALSE	FALSE	0.0985999
Age_Younger_<60	employment_status	Employment status	Socioeconomic status	employment_status:2|3|4|6	Employment status: 2|3|4|6	categorical	218443	0.0532077	0.207919	0.255906	0.798024	-0.354308	0.460724	0.976731	0.000200803	FALSE	FALSE	0.0979841
Age_Younger_<60	employment_status	Employment status	Socioeconomic status	employment_status:3|4|6	Employment status: 3|4|6	categorical	218443	-0.041171	0.16185	-0.254377	0.799205	-0.358394	0.276052	0.976731	0.000200803	FALSE	FALSE	0.097342
Age_Younger_<60	qualifications	Qualifications	Socioeconomic status	qualifications:2|5	Qualifications: 2|5	categorical	217028	-0.00813425	0.03322	-0.24486	0.806565	-0.0732445	0.056976	0.976731	0.000200803	FALSE	FALSE	0.0933607
Age_Younger_<60	employment_status	Employment status	Socioeconomic status	employment_status:2|6	Employment status: 2|6	categorical	218443	0.00686287	0.0291605	0.235348	0.813939	-0.050291	0.0640167	0.976731	0.000200803	FALSE	FALSE	0.0894083
Age_Younger_<60	qualifications	Qualifications	Socioeconomic status	qualifications:2|3|4	Qualifications: 2|3|4	categorical	217028	-0.00538751	0.0235975	-0.228308	0.819407	-0.0516381	0.0408631	0.976731	0.000200803	FALSE	FALSE	0.0865004
Age_Younger_<60	lamb_mutton_intake	Lamb or mutton intake	Lifestyle	lamb_mutton_intake	Lamb or mutton intake	continuous	217846	-0.000388471	0.00171226	-0.226876	0.820521	-0.00374447	0.00296752	0.976731	0.000200803	FALSE	FALSE	0.0859104
Age_Younger_<60	qualifications	Qualifications	Socioeconomic status	qualifications:2|3	Qualifications: 2|3	categorical	217028	0.00268683	0.012093	0.222181	0.824173	-0.0210151	0.0263887	0.976731	0.000200803	FALSE	FALSE	0.0839817
Age_Younger_<60	qualifications	Qualifications	Socioeconomic status	qualifications:1|2	Qualifications: 1|2	categorical	217028	-0.00967573	0.0437398	-0.221211	0.824928	-0.0954047	0.0760533	0.976731	0.000200803	FALSE	FALSE	0.0835837
Age_Younger_<60	qualifications	Qualifications	Socioeconomic status	qualifications:2|4|6	Qualifications: 2|4|6	categorical	217028	-0.0254981	0.115466	-0.220829	0.825226	-0.251808	0.200812	0.976731	0.000200803	FALSE	FALSE	0.083427
Age_Younger_<60	employment_status	Employment status	Socioeconomic status	employment_status:1|2|3|5|6	Employment status: 1|2|3|5|6	categorical	218443	0.172287	0.79969	0.215442	0.829423	-1.39509	1.73966	0.976731	0.000200803	FALSE	FALSE	0.0812238
Age_Younger_<60	qualifications	Qualifications	Socioeconomic status	qualifications:2|3|5|6	Qualifications: 2|3|5|6	categorical	217028	0.0050559	0.0236758	0.213547	0.830901	-0.0413482	0.05146	0.976731	0.000200803	FALSE	FALSE	0.0804508
Age_Younger_<60	employment_status	Employment status	Socioeconomic status	employment_status:2|3|4|5	Employment status: 2|3|4|5	categorical	218443	-0.118754	0.565743	-0.209908	0.833739	-1.2276	0.990089	0.976731	0.000200803	FALSE	FALSE	0.0789696
Age_Younger_<60	employment_status	Employment status	Socioeconomic status	employment_status:1	Employment status: 1	categorical	218443	-0.00526294	0.0253745	-0.20741	0.83569	-0.0549963	0.0444705	0.976731	0.000200803	FALSE	FALSE	0.077955
Age_Younger_<60	employment_status	Employment status	Socioeconomic status	employment_status:3|5|6	Employment status: 3|5|6	categorical	218443	-0.0312074	0.155887	-0.200192	0.84133	-0.336743	0.274328	0.976731	0.000200803	FALSE	FALSE	0.0750334
Age_Younger_<60	employment_status	Employment status	Socioeconomic status	employment_status:1|3	Employment status: 1|3	categorical	218443	-0.00584173	0.0303866	-0.192247	0.847549	-0.0653986	0.0537152	0.976731	0.000200803	FALSE	FALSE	0.0718353
Age_Younger_<60	employment_status	Employment status	Socioeconomic status	employment_status:1|3|4	Employment status: 1|3|4	categorical	218443	-0.0502535	0.267632	-0.187771	0.851057	-0.574806	0.474299	0.976731	0.000200803	FALSE	FALSE	0.0700415
Age_Younger_<60	employment_status	Employment status	Socioeconomic status	employment_status:3|6	Employment status: 3|6	categorical	218443	-0.00827338	0.0440994	-0.187608	0.851184	-0.0947071	0.0781603	0.976731	0.000200803	FALSE	FALSE	0.0699763
Age_Younger_<60	employment_status	Employment status	Socioeconomic status	employment_status:1|6|7	Employment status: 1|6|7	categorical	218443	0.0194398	0.103823	0.18724	0.851472	-0.18405	0.22293	0.976731	0.000200803	FALSE	FALSE	0.0698295
Age_Younger_<60	comparative_body_size_age_10	Comparative body size at age 10	Early life and sexual health	comparative_body_size_age_10:3	Comparative body size at age 10: 3	ordinal	215384	0.000923329	0.00494121	0.186863	0.851768	-0.00876133	0.010608	0.976731	0.000200803	FALSE	FALSE	0.0696784
Age_Younger_<60	employment_status	Employment status	Socioeconomic status	employment_status:1|2|3|6|7	Employment status: 1|2|3|6|7	categorical	218443	-0.050472	0.283734	-0.177885	0.858814	-0.606584	0.50564	0.976731	0.000200803	FALSE	FALSE	0.066101
Age_Younger_<60	employment_status	Employment status	Socioeconomic status	employment_status:4|5|6|7	Employment status: 4|5|6|7	categorical	218443	-0.133645	0.799678	-0.167124	0.867273	-1.70099	1.4337	0.976731	0.000200803	FALSE	FALSE	0.0618442
Age_Younger_<60	employment_status	Employment status	Socioeconomic status	employment_status:2|3|4|6|7	Employment status: 2|3|4|6|7	categorical	218443	-0.133284	0.799704	-0.166667	0.867633	-1.70068	1.43412	0.976731	0.000200803	FALSE	FALSE	0.0616641
Age_Younger_<60	employment_status	Employment status	Socioeconomic status	employment_status:2|3|4	Employment status: 2|3|4	categorical	218443	-0.0195092	0.1218	-0.160174	0.872744	-0.258233	0.219215	0.976731	0.000200803	FALSE	FALSE	0.0591132
Age_Younger_<60	hip_circumference	Hip circumference	Physical measures	hip_circumference	Hip circumference	continuous	218652	0.000269663	0.00170844	0.157841	0.874582	-0.00307884	0.00361817	0.976731	0.000200803	FALSE	FALSE	0.0581995
Age_Younger_<60	employment_status	Employment status	Socioeconomic status	employment_status:1|2	Employment status: 1|2	categorical	218443	-0.00443947	0.0283909	-0.156369	0.875742	-0.0600849	0.051206	0.976731	0.000200803	FALSE	FALSE	0.0576238
Age_Younger_<60	qualifications	Qualifications	Socioeconomic status	qualifications:4|5	Qualifications: 4|5	categorical	217028	-0.00254219	0.0164998	-0.154074	0.877552	-0.0348814	0.029797	0.976731	0.000200803	FALSE	FALSE	0.0567274
Age_Younger_<60	frequency_tiredness	Frequency of tiredness	Psychosocial	frequency_tiredness:2	Frequency of tiredness: 2	ordinal	212709	-0.000567936	0.0037043	-0.153318	0.878148	-0.00782827	0.00669239	0.976731	0.000200803	FALSE	FALSE	0.0564325
Age_Younger_<60	qualifications	Qualifications	Socioeconomic status	qualifications:1|3|5	Qualifications: 1|3|5	categorical	217028	-0.00480948	0.0315258	-0.152557	0.878748	-0.0665992	0.0569802	0.976731	0.000200803	FALSE	FALSE	0.0561358
Age_Younger_<60	employment_status	Employment status	Socioeconomic status	employment_status:1|2|4|6	Employment status: 1|2|4|6	categorical	218443	-0.119783	0.79971	-0.149783	0.880936	-1.68719	1.44763	0.976731	0.000200803	FALSE	FALSE	0.0550557
Age_Younger_<60	employment_status	Employment status	Socioeconomic status	employment_status:3|4|7	Employment status: 3|4|7	categorical	218443	-0.0527408	0.358374	-0.147167	0.883	-0.755144	0.649662	0.976731	0.000200803	FALSE	FALSE	0.0540392
Age_Younger_<60	employment_status	Employment status	Socioeconomic status	employment_status:5|7	Employment status: 5|7	categorical	218443	0.0229552	0.158778	0.144574	0.885047	-0.288245	0.334155	0.976731	0.000200803	FALSE	FALSE	0.0530336
Age_Younger_<60	qualifications	Qualifications	Socioeconomic status	qualifications:1|2|3|4	Qualifications: 1|2|3|4	categorical	217028	0.00347698	0.0242871	0.143161	0.886163	-0.0441252	0.0510791	0.976731	0.000200803	FALSE	FALSE	0.0524865
Age_Younger_<60	household_income	Household income	Socioeconomic status	household_income:4	Household income: 4	ordinal	188621	-0.00129543	0.00907663	-0.142721	0.88651	-0.0190854	0.0164946	0.976731	0.000200803	FALSE	FALSE	0.0523161
Age_Younger_<60	particulate_matter_pm25	Particulate matter PM2.5	Local environment	particulate_matter_pm25	Particulate matter PM2.5	continuous	201075	-0.000240956	0.00178564	-0.134941	0.892659	-0.00374077	0.00325885	0.976779	0.000200803	FALSE	FALSE	0.0493146
Age_Younger_<60	frequency_unenthusiasm	Frequency of unenthusiasm	Psychosocial	frequency_unenthusiasm:3	Frequency of unenthusiasm: 3	ordinal	211065	0.00149879	0.0112913	0.132739	0.8944	-0.0206319	0.0236295	0.976779	0.000200803	FALSE	FALSE	0.0484681
Age_Younger_<60	employment_status	Employment status	Socioeconomic status	employment_status:2|4|5	Employment status: 2|4|5	categorical	218443	-0.0364286	0.303171	-0.120158	0.904358	-0.630637	0.557779	0.983341	0.000200803	FALSE	FALSE	0.0436597
Age_Younger_<60	employment_status	Employment status	Socioeconomic status	employment_status:2	Employment status: 2	categorical	218443	0.00272267	0.025443	0.107011	0.914781	-0.0471449	0.0525903	0.984325	0.000200803	FALSE	FALSE	0.0386831
Age_Younger_<60	employment_status	Employment status	Socioeconomic status	employment_status:1|6	Employment status: 1|6	categorical	218443	0.00364106	0.034834	0.104526	0.916752	-0.0646327	0.0719149	0.984325	0.000200803	FALSE	FALSE	0.0377481
Age_Younger_<60	qualifications	Qualifications	Socioeconomic status	qualifications:1|2|4|5|6	Qualifications: 1|2|4|5|6	categorical	217028	0.0224708	0.221762	0.101328	0.91929	-0.412177	0.457119	0.984325	0.000200803	FALSE	FALSE	0.0365476
Age_Younger_<60	employment_status	Employment status	Socioeconomic status	employment_status:2|5	Employment status: 2|5	categorical	218443	-0.00826832	0.0834513	-0.0990796	0.921075	-0.171831	0.155294	0.984325	0.000200803	FALSE	FALSE	0.0357049
Age_Younger_<60	age_first_live_birth	Age at first live birth	Early life and sexual health	age_first_live_birth	Age at first live birth	continuous	44970	-0.000280288	0.00333243	-0.0841093	0.93297	-0.00681191	0.00625133	0.992776	0.000200803	FALSE	FALSE	0.0301324
Age_Younger_<60	qualifications	Qualifications	Socioeconomic status	qualifications:1|2|3|5|6	Qualifications: 1|2|3|5|6	categorical	217028	0.00161443	0.0217887	0.074095	0.940935	-0.0410909	0.0443198	0.994671	0.000200803	FALSE	FALSE	0.0264404
Age_Younger_<60	qualifications	Qualifications	Socioeconomic status	qualifications:2|3|6	Qualifications: 2|3|6	categorical	217028	-0.000879476	0.0122446	-0.0718257	0.942741	-0.0248786	0.0231196	0.994671	0.000200803	FALSE	FALSE	0.0256078
Age_Younger_<60	employment_status	Employment status	Socioeconomic status	employment_status:1|3|6|7	Employment status: 1|3|6|7	categorical	218443	0.010197	0.155887	0.0654129	0.947845	-0.295338	0.315732	0.995837	0.000200803	FALSE	FALSE	0.0232625
Age_Younger_<60	vigorous_activity_days_per_week	Vigorous activity days per week	Lifestyle	vigorous_activity_days_per_week	Vigorous activity days per week	continuous	208690	-9.83463e-05	0.00175485	-0.0560425	0.955308	-0.00353781	0.00334112	0.996255	0.000200803	FALSE	FALSE	0.0198566
Age_Younger_<60	qualifications	Qualifications	Socioeconomic status	qualifications:1|2|3|4|5|6	Qualifications: 1|2|3|4|5|6	categorical	217028	-0.00194251	0.0364559	-0.053284	0.957506	-0.0733951	0.0695101	0.996255	0.000200803	FALSE	FALSE	0.0188586
Age_Younger_<60	qualifications	Qualifications	Socioeconomic status	qualifications:2|4|5	Qualifications: 2|4|5	categorical	217028	-0.00388373	0.083448	-0.0465407	0.962879	-0.16744	0.159672	0.996255	0.000200803	FALSE	FALSE	0.0164281
Age_Younger_<60	employment_status	Employment status	Socioeconomic status	employment_status:1|2|3|6	Employment status: 1|2|3|6	categorical	218443	-0.0041667	0.0939631	-0.044344	0.96463	-0.188332	0.179999	0.996255	0.000200803	FALSE	FALSE	0.0156391
Age_Younger_<60	qualifications	Qualifications	Socioeconomic status	qualifications:1|2|3|4|6	Qualifications: 1|2|3|4|6	categorical	217028	0.00079223	0.0199023	0.0398059	0.968248	-0.0382159	0.0398003	0.996255	0.000200803	FALSE	FALSE	0.0140134
Age_Younger_<60	sleeplessness_insomnia	Sleeplessness or insomnia	Lifestyle	sleeplessness_insomnia:3	Sleeplessness or insomnia: 3	ordinal	218917	0.000142133	0.00474104	0.0299793	0.976084	-0.00915019	0.00943445	0.99731	0.000200803	FALSE	FALSE	0.010513
Age_Younger_<60	employment_status	Employment status	Socioeconomic status	employment_status:1|2|3|5|6|7	Employment status: 1|2|3|5|6|7	categorical	218443	-0.0155092	0.799673	-0.0193945	0.984526	-1.58285	1.55183	0.99731	0.000200803	FALSE	FALSE	0.00677262
Age_Younger_<60	sleep_duration	Sleep duration	Lifestyle	sleep_duration	Sleep duration	continuous	217871	-2.1758e-05	0.00171209	-0.0127084	0.98986	-0.00337742	0.0033339	0.99731	0.000200803	FALSE	FALSE	0.00442603
Age_Younger_<60	employment_status	Employment status	Socioeconomic status	employment_status:1|2|4|7	Employment status: 1|2|4|7	categorical	218443	-0.0068813	0.799682	-0.00860504	0.993134	-1.57424	1.56048	0.99731	0.000200803	FALSE	FALSE	0.00299204
Age_Younger_<60	employment_status	Employment status	Socioeconomic status	employment_status:6	Employment status: 6	categorical	218443	-0.000312851	0.0366221	-0.00854269	0.993184	-0.0720912	0.0714655	0.99731	0.000200803	FALSE	FALSE	0.00297028
Age_Younger_<60	qualifications	Qualifications	Socioeconomic status	qualifications:3|5	Qualifications: 3|5	categorical	217028	6.01298e-05	0.0107774	0.00557926	0.995548	-0.0210633	0.0211835	0.99731	0.000200803	FALSE	FALSE	0.00193761
Age_Younger_<60	employment_status	Employment status	Socioeconomic status	employment_status:1|2|7	Employment status: 1|2|7	categorical	218443	-0.000451191	0.13381	-0.00337188	0.99731	-0.262715	0.261812	0.99731	0.000200803	FALSE	FALSE	0.00116999
Overall	alcohol_intake_frequency	Alcohol intake frequency	Lifestyle	alcohol_intake_frequency:1	Alcohol intake frequency: 1	categorical	400320	-0.338462	0.00661261	-51.1843	0	-0.351422	-0.325501	0	0.000197628	TRUE	TRUE	307.653
Overall	alcohol_intake_frequency	Alcohol intake frequency	Lifestyle	alcohol_intake_frequency:2	Alcohol intake frequency: 2	categorical	400320	-0.421909	0.00650262	-64.8828	0	-0.434654	-0.409164	0	0.000197628	TRUE	TRUE	307.653
Overall	alcohol_intake_frequency	Alcohol intake frequency	Lifestyle	alcohol_intake_frequency:3	Alcohol intake frequency: 3	categorical	400320	-0.336021	0.00643019	-52.2569	0	-0.348624	-0.323418	0	0.000197628	TRUE	TRUE	307.653
Overall	bmi	Body mass index	Physical measures	bmi	Body mass index	continuous	399330	0.249617	0.00144046	173.29	0	0.246794	0.25244	0	0.000197628	TRUE	TRUE	307.653
Overall	smoking_status	Smoking status	Lifestyle	smoking_status:1	Smoking status: 1	categorical	399188	0.124267	0.00321718	38.6259	0	0.117961	0.130572	0	0.000197628	TRUE	TRUE	307.653
Overall	smoking_status	Smoking status	Lifestyle	smoking_status:2	Smoking status: 2	categorical	399188	0.471362	0.00505731	93.204	0	0.46145	0.481274	0	0.000197628	TRUE	TRUE	307.653
Overall	townsend_deprivation_index	Townsend deprivation index	Socioeconomic status	townsend_deprivation_index	Townsend deprivation index	continuous	400125	0.13841	0.0015658	88.3957	0	0.135341	0.141479	0	0.000197628	TRUE	TRUE	307.653
Overall	alcohol_intake_frequency	Alcohol intake frequency	Lifestyle	alcohol_intake_frequency:4	Alcohol intake frequency: 4	categorical	400320	-0.227604	0.00725031	-31.3923	4.73219e-216	-0.241814	-0.213393	1.49656e-214	0.000197628	TRUE	TRUE	215.325
Overall	alcohol_intake_frequency	Alcohol intake frequency	Lifestyle	alcohol_intake_frequency:5	Alcohol intake frequency: 5	categorical	400320	-0.0796377	0.00730075	-10.9082	1.06324e-27	-0.0939469	-0.0653284	2.9889e-26	0.000197628	TRUE	TRUE	26.9734
Overall	systolic_blood_pressure	Systolic blood pressure	Physical measures	systolic_blood_pressure	Systolic blood pressure	continuous	377539	0.00539123	0.00152914	3.52566	0.000422484	0.00239416	0.0083883	0.0106888	0.000197628	FALSE	TRUE	3.37419
Overall	diastolic_blood_pressure	Diastolic blood pressure	Physical measures	diastolic_blood_pressure	Diastolic blood pressure	continuous	377542	0.00455017	0.00152911	2.97569	0.00292345	0.00155315	0.00754718	0.0672394	0.000197628	FALSE	FALSE	2.5341
Overall	oily_fish_intake	Oily fish intake	Lifestyle	oily_fish_intake	Oily fish intake	continuous	398768	0.00397867	0.00148809	2.67368	0.00750272	0.00106206	0.00689527	0.158182	0.000197628	FALSE	FALSE	2.12478
Overall	chronotype	Chronotype	Lifestyle	chronotype:2	Chronotype: 2	ordinal	357807	0.0100933	0.00401488	2.51397	0.0119386	0.00222423	0.0179623	0.232343	0.000197628	FALSE	FALSE	1.92305
Overall	able_to_confide	Able to confide	Psychosocial	able_to_confide:5	Able to confide: 5	ordinal	389125	0.00973232	0.00443862	2.19264	0.0283337	0.00103275	0.0184319	0.503736	0.000197628	FALSE	FALSE	1.5477
Overall	qualifications	Qualifications	Socioeconomic status	qualifications:2|3|5	Qualifications: 2|3|5	categorical	396904	0.0309746	0.0142617	2.17187	0.0298657	0.00302211	0.0589271	0.503736	0.000197628	FALSE	FALSE	1.52483
Overall	nap_during_day	Nap during day	Lifestyle	nap_during_day:2	Nap during day: 2	ordinal	400452	0.00638831	0.00310798	2.05545	0.0398358	0.000296762	0.0124799	0.629904	0.000197628	FALSE	FALSE	1.39973
Overall	employment_status	Employment status	Socioeconomic status	employment_status:3|4|5	Employment status: 3|4|5	categorical	399498	0.546727	0.272135	2.00903	0.0445344	0.0133514	1.0801	0.662777	0.000197628	FALSE	FALSE	1.3513
Overall	employment_status	Employment status	Socioeconomic status	employment_status:2|3|4|7	Employment status: 2|3|4|7	categorical	399498	1.84084	0.939913	1.95852	0.0501701	-0.00136579	3.68304	0.705169	0.000197628	FALSE	FALSE	1.29956
Overall	employment_status	Employment status	Socioeconomic status	employment_status:1|3|7	Employment status: 1|3|7	categorical	399498	-0.138975	0.0737493	-1.88442	0.0595088	-0.283521	0.00557169	0.792406	0.000197628	FALSE	FALSE	1.22542
Overall	qualifications	Qualifications	Socioeconomic status	qualifications:4|5|6	Qualifications: 4|5|6	categorical	396904	0.0675243	0.0364302	1.85352	0.063808	-0.00387785	0.138926	0.807171	0.000197628	FALSE	FALSE	1.19512
Overall	moderate_activity_days_per_week	Moderate activity days per week	Lifestyle	moderate_activity_days_per_week	Moderate activity days per week	continuous	381347	-0.00278092	0.00152014	-1.82939	0.067342	-0.00576034	0.0001985	0.811311	0.000197628	FALSE	FALSE	1.17171
Overall	employment_status	Employment status	Socioeconomic status	employment_status:3|5	Employment status: 3|5	categorical	399498	-0.134083	0.0747128	-1.79465	0.0727106	-0.280518	0.0123517	0.836172	0.000197628	FALSE	FALSE	1.1384
Overall	employment_status	Employment status	Socioeconomic status	employment_status:1|5|6	Employment status: 1|5|6	categorical	399498	0.527189	0.297954	1.76936	0.0768338	-0.0567915	1.11117	0.843699	0.000197628	FALSE	FALSE	1.11445
Overall	employment_status	Employment status	Socioeconomic status	employment_status:1|2|4	Employment status: 1|2|4	categorical	399498	0.374229	0.216679	1.72711	0.0841489	-0.0504562	0.798914	0.843699	0.000197628	FALSE	FALSE	1.07495
Overall	lamb_mutton_intake	Lamb or mutton intake	Lifestyle	lamb_mutton_intake	Lamb or mutton intake	continuous	398398	0.00254738	0.00148895	1.71085	0.087109	-0.000370923	0.00546568	0.843699	0.000197628	FALSE	FALSE	1.05994
Overall	processed_meat_intake	Processed meat intake	Lifestyle	processed_meat_intake	Processed meat intake	continuous	400025	-0.00249619	0.00148574	-1.6801	0.0929389	-0.00540819	0.000415815	0.843699	0.000197628	FALSE	FALSE	1.0318
Overall	walking_minutes_per_day	Walking minutes per day	Lifestyle	walking_minutes_per_day	Walking minutes per day	continuous	342163	-0.00268587	0.00160845	-1.66986	0.0949486	-0.00583838	0.000466633	0.843699	0.000197628	FALSE	FALSE	1.02251
Overall	qualifications	Qualifications	Socioeconomic status	qualifications:1|4|5	Qualifications: 1|4|5	categorical	396904	0.100109	0.0607752	1.64721	0.099516	-0.0190082	0.219227	0.843699	0.000197628	FALSE	FALSE	1.00211
Overall	qualifications	Qualifications	Socioeconomic status	qualifications:2|3|6	Qualifications: 2|3|6	categorical	396904	-0.0174223	0.0106529	-1.63545	0.101955	-0.0383017	0.00345705	0.843699	0.000197628	FALSE	FALSE	0.991591
Overall	qualifications	Qualifications	Socioeconomic status	qualifications:3|4	Qualifications: 3|4	categorical	396904	0.0189433	0.0115851	1.63514	0.102021	-0.0037632	0.0416498	0.843699	0.000197628	FALSE	FALSE	0.991312
Overall	cooked_vegetable_intake	Cooked vegetable intake	Lifestyle	cooked_vegetable_intake	Cooked vegetable intake	continuous	396387	0.0024147	0.00149199	1.61844	0.105568	-0.000509557	0.00533895	0.843699	0.000197628	FALSE	FALSE	0.976466
Overall	whole_body_fat_mass	Whole body fat mass	Physical measures	whole_body_fat_mass	Whole body fat mass	continuous	392996	0.00239914	0.0014973	1.60231	0.109088	-0.000535522	0.0053338	0.843699	0.000197628	FALSE	FALSE	0.962225
Overall	sleeplessness_insomnia	Sleeplessness or insomnia	Lifestyle	sleeplessness_insomnia:3	Sleeplessness or insomnia: 3	ordinal	400323	0.00659271	0.00412565	1.59798	0.110048	-0.00149343	0.0146789	0.843699	0.000197628	FALSE	FALSE	0.958419
Overall	daytime_dozing	Daytime dozing or sleeping	Lifestyle	daytime_dozing:2	Daytime dozing or sleeping: 2	ordinal	399266	0.0144668	0.00934968	1.5473	0.121791	-0.0038583	0.0327919	0.906268	0.000197628	FALSE	FALSE	0.914385
Overall	number_live_births	Number of live births	Early life and sexual health	number_live_births	Number of live births	continuous	117100	0.0035799	0.0023514	1.52245	0.127898	-0.00102881	0.00818862	0.924521	0.000197628	FALSE	FALSE	0.893136
Overall	qualifications	Qualifications	Socioeconomic status	qualifications:1|3|5	Qualifications: 1|3|5	categorical	396904	-0.0392534	0.0266209	-1.47453	0.140339	-0.0914296	0.0129228	0.94059	0.000197628	FALSE	FALSE	0.852821
Overall	qualifications	Qualifications	Socioeconomic status	qualifications:3|6	Qualifications: 3|6	categorical	396904	-0.0136575	0.00937117	-1.45739	0.145009	-0.0320247	0.00470974	0.94059	0.000197628	FALSE	FALSE	0.838605
Overall	qualifications	Qualifications	Socioeconomic status	qualifications:1|2|3|4|5|6	Qualifications: 1|2|3|4|5|6	categorical	396904	-0.0456754	0.0320067	-1.42706	0.153564	-0.108407	0.0170567	0.94059	0.000197628	FALSE	FALSE	0.813712
Overall	employment_status	Employment status	Socioeconomic status	employment_status:2|3|6	Employment status: 2|3|6	categorical	399498	0.0510684	0.0361434	1.41294	0.157674	-0.0197715	0.121908	0.94059	0.000197628	FALSE	FALSE	0.802239
Overall	body_fat_percentage	Body fat percentage	Physical measures	body_fat_percentage	Body fat percentage	continuous	393413	0.00210715	0.00149653	1.40803	0.159123	-0.000825996	0.0050403	0.94059	0.000197628	FALSE	FALSE	0.798266
Overall	age_first_live_birth	Age at first live birth	Early life and sexual health	age_first_live_birth	Age at first live birth	continuous	80406	0.0040081	0.00285163	1.40555	0.159862	-0.00158107	0.00959727	0.94059	0.000197628	FALSE	FALSE	0.796255
Overall	forced_vital_capacity	Forced vital capacity	Physical measures	forced_vital_capacity	Forced vital capacity	continuous	365232	-0.00214511	0.00155474	-1.37972	0.167674	-0.00519236	0.000902142	0.94059	0.000197628	FALSE	FALSE	0.775534
Overall	frequency_unenthusiasm	Frequency of unenthusiasm	Psychosocial	frequency_unenthusiasm:3	Frequency of unenthusiasm: 3	ordinal	386071	0.0135833	0.00987011	1.3762	0.168759	-0.00576183	0.0329284	0.94059	0.000197628	FALSE	FALSE	0.772733
Overall	qualifications	Qualifications	Socioeconomic status	qualifications:1|2	Qualifications: 1|2	categorical	396904	-0.0518667	0.0379129	-1.36805	0.171297	-0.126175	0.0224414	0.94059	0.000197628	FALSE	FALSE	0.76625
Overall	age_at_menopause	Age at menopause	Early life and sexual health	age_at_menopause	Age at menopause	continuous	67490	-0.00418141	0.00308894	-1.35367	0.175846	-0.0102357	0.00187291	0.94059	0.000197628	FALSE	FALSE	0.754867
Overall	able_to_confide	Able to confide	Psychosocial	able_to_confide:1	Able to confide: 1	ordinal	389125	0.00991144	0.00761709	1.30121	0.193187	-0.00501782	0.0248407	0.94059	0.000197628	FALSE	FALSE	0.714022
Overall	qualifications	Qualifications	Socioeconomic status	qualifications:1|2|3	Qualifications: 1|2|3	categorical	396904	0.0099864	0.00775082	1.28843	0.197597	-0.00520498	0.0251778	0.94059	0.000197628	FALSE	FALSE	0.70422
Overall	coffee_intake	Coffee intake	Lifestyle	coffee_intake	Coffee intake	continuous	399944	-0.00190097	0.00148577	-1.27946	0.200737	-0.00481303	0.00101108	0.94059	0.000197628	FALSE	FALSE	0.697373
Overall	qualifications	Qualifications	Socioeconomic status	qualifications:2|4	Qualifications: 2|4	categorical	396904	0.0790743	0.0623482	1.26827	0.204702	-0.0431262	0.201275	0.94059	0.000197628	FALSE	FALSE	0.688877
Overall	qualifications	Qualifications	Socioeconomic status	qualifications:1|3|4	Qualifications: 1|3|4	categorical	396904	-0.0536313	0.0427829	-1.25357	0.21	-0.137484	0.0302219	0.94059	0.000197628	FALSE	FALSE	0.677781
Overall	able_to_confide	Able to confide	Psychosocial	able_to_confide:3	Able to confide: 3	ordinal	389125	0.00753831	0.00605457	1.24506	0.21311	-0.00432846	0.0194051	0.94059	0.000197628	FALSE	FALSE	0.671397
Overall	frequency_tiredness	Frequency of tiredness	Psychosocial	frequency_tiredness:4	Frequency of tiredness: 4	ordinal	388997	-0.00807769	0.00650001	-1.24272	0.213972	-0.0208175	0.00466214	0.94059	0.000197628	FALSE	FALSE	0.669643
Overall	employment_status	Employment status	Socioeconomic status	employment_status:2|7	Employment status: 2|7	categorical	399498	-0.0800355	0.0644773	-1.2413	0.214496	-0.206409	0.046338	0.94059	0.000197628	FALSE	FALSE	0.66858
Overall	qualifications	Qualifications	Socioeconomic status	qualifications:1|4	Qualifications: 1|4	categorical	396904	-0.0573901	0.0462734	-1.24024	0.214888	-0.148085	0.0333044	0.94059	0.000197628	FALSE	FALSE	0.667789
Overall	sleeplessness_insomnia	Sleeplessness or insomnia	Lifestyle	sleeplessness_insomnia:2	Sleeplessness or insomnia: 2	ordinal	400323	0.00462624	0.00373239	1.23948	0.215167	-0.00268914	0.0119416	0.94059	0.000197628	FALSE	FALSE	0.667224
Overall	qualifications	Qualifications	Socioeconomic status	qualifications:1|2|5	Qualifications: 1|2|5	categorical	396904	-0.107497	0.0913629	-1.17659	0.23936	-0.286565	0.0715719	0.94059	0.000197628	FALSE	FALSE	0.620948
Overall	employment_status	Employment status	Socioeconomic status	employment_status:3|6	Employment status: 3|6	categorical	399498	-0.0450233	0.0382849	-1.17601	0.239592	-0.120061	0.0300138	0.94059	0.000197628	FALSE	FALSE	0.620528
Overall	employment_status	Employment status	Socioeconomic status	employment_status:1|2|4|5	Employment status: 1|2|4|5	categorical	399498	1.08297	0.939922	1.15219	0.249242	-0.759247	2.92519	0.94059	0.000197628	FALSE	FALSE	0.603378
Overall	employment_status	Employment status	Socioeconomic status	employment_status:2|3|4	Employment status: 2|3|4	categorical	399498	-0.111995	0.0978822	-1.14418	0.252549	-0.303841	0.0798512	0.94059	0.000197628	FALSE	FALSE	0.597654
Overall	employment_status	Employment status	Socioeconomic status	employment_status:2|3	Employment status: 2|3	categorical	399498	0.0327435	0.0286831	1.14156	0.253637	-0.0234745	0.0889616	0.94059	0.000197628	FALSE	FALSE	0.595787
Overall	qualifications	Qualifications	Socioeconomic status	qualifications:1|2|3|4|6	Qualifications: 1|2|3|4|6	categorical	396904	0.0200202	0.0175508	1.1407	0.253994	-0.0143787	0.0544192	0.94059	0.000197628	FALSE	FALSE	0.595177
Overall	left_hand_grip_strength	Left hand grip strength	Physical measures	left_hand_grip_strength	Left hand grip strength	continuous	398937	-0.00168923	0.00148728	-1.13578	0.256049	-0.00460426	0.0012258	0.94059	0.000197628	FALSE	FALSE	0.591677
Overall	employment_status	Employment status	Socioeconomic status	employment_status:5|6|7	Employment status: 5|6|7	categorical	399498	-0.267362	0.235932	-1.13322	0.257123	-0.729782	0.195057	0.94059	0.000197628	FALSE	FALSE	0.589859
Overall	forced_expiratory_volume_1s	Forced expiratory volume in 1 second	Physical measures	forced_expiratory_volume_1s	Forced expiratory volume in 1 second	continuous	365232	-0.00175331	0.00155474	-1.12772	0.259438	-0.00480056	0.00129393	0.94059	0.000197628	FALSE	FALSE	0.585967
Overall	qualifications	Qualifications	Socioeconomic status	qualifications:1|3|4|5	Qualifications: 1|3|4|5	categorical	396904	-0.04753	0.0422247	-1.12564	0.260317	-0.130289	0.0352292	0.94059	0.000197628	FALSE	FALSE	0.584498
Overall	employment_status	Employment status	Socioeconomic status	employment_status:2|3|5|7	Employment status: 2|3|5|7	categorical	399498	-1.03407	0.939905	-1.10018	0.271253	-2.87625	0.808119	0.94059	0.000197628	FALSE	FALSE	0.566625
Overall	healthy_diet_score	Healthy diet score	Lifestyle	healthy_diet_score	Healthy diet score	continuous	390992	0.00163536	0.00150311	1.08798	0.276604	-0.0013107	0.00458142	0.94059	0.000197628	FALSE	FALSE	0.558142
Overall	qualifications	Qualifications	Socioeconomic status	qualifications:1|4|6	Qualifications: 1|4|6	categorical	396904	0.0729131	0.0670598	1.08728	0.276912	-0.0585221	0.204348	0.94059	0.000197628	FALSE	FALSE	0.557659
Overall	qualifications	Qualifications	Socioeconomic status	qualifications:3|4|5|6	Qualifications: 3|4|5|6	categorical	396904	-0.0288939	0.0277516	-1.04116	0.2978	-0.0832862	0.0254983	0.94059	0.000197628	FALSE	FALSE	0.526075
Overall	water_intake	Water intake	Lifestyle	water_intake	Water intake	continuous	397961	0.0015359	0.00148931	1.03129	0.302407	-0.00138309	0.0044549	0.94059	0.000197628	FALSE	FALSE	0.519409
Overall	employment_status	Employment status	Socioeconomic status	employment_status:2|5|6|7	Employment status: 2|5|6|7	categorical	399498	0.680023	0.664795	1.02291	0.306353	-0.622955	1.983	0.94059	0.000197628	FALSE	FALSE	0.513778
Overall	daytime_dozing	Daytime dozing or sleeping	Lifestyle	daytime_dozing:3	Daytime dozing or sleeping: 3	ordinal	399266	-0.191922	0.187959	-1.02108	0.307215	-0.560315	0.176472	0.94059	0.000197628	FALSE	FALSE	0.512557
Overall	employment_status	Employment status	Socioeconomic status	employment_status:3|4	Employment status: 3|4	categorical	399498	0.0641839	0.0631039	1.01712	0.309099	-0.0594978	0.187866	0.94059	0.000197628	FALSE	FALSE	0.509902
Overall	qualifications	Qualifications	Socioeconomic status	qualifications:4	Qualifications: 4	categorical	396904	-0.00850324	0.00838858	-1.01367	0.310741	-0.0249446	0.00793812	0.94059	0.000197628	FALSE	FALSE	0.507601
Overall	ever_used_hrt	Ever used hormone-replacement therapy	Early life and sexual health	ever_used_hrt:1	Ever used hormone-replacement therapy: 1	categorical	116889	0.00486779	0.00480782	1.01247	0.311314	-0.00455547	0.014291	0.94059	0.000197628	FALSE	FALSE	0.506801
Overall	employment_status	Employment status	Socioeconomic status	employment_status:2|5|7	Employment status: 2|5|7	categorical	399498	-0.669454	0.664803	-1.007	0.313937	-1.97245	0.633539	0.94059	0.000197628	FALSE	FALSE	0.503158
Overall	qualifications	Qualifications	Socioeconomic status	qualifications:3|4|5	Qualifications: 3|4|5	categorical	396904	0.0139869	0.0143597	0.974036	0.330039	-0.0141578	0.0421316	0.94059	0.000197628	FALSE	FALSE	0.481434
Overall	employment_status	Employment status	Socioeconomic status	employment_status:4|5|6	Employment status: 4|5|6	categorical	399498	-0.203875	0.211246	-0.965106	0.334492	-0.61791	0.210161	0.94059	0.000197628	FALSE	FALSE	0.475614
Overall	pork_intake	Pork intake	Lifestyle	pork_intake	Pork intake	continuous	398520	0.00141813	0.00148869	0.952607	0.34079	-0.00149965	0.00433591	0.94059	0.000197628	FALSE	FALSE	0.467514
Overall	employment_status	Employment status	Socioeconomic status	employment_status:4|7	Employment status: 4|7	categorical	399498	0.130663	0.138796	0.941402	0.3465	-0.141373	0.402698	0.94059	0.000197628	FALSE	FALSE	0.460297
Overall	employment_status	Employment status	Socioeconomic status	employment_status:3	Employment status: 3	categorical	399498	0.0225982	0.0241016	0.937624	0.348438	-0.0246402	0.0698367	0.94059	0.000197628	FALSE	FALSE	0.457874
Overall	qualifications	Qualifications	Socioeconomic status	qualifications:1|2|3|4|5	Qualifications: 1|2|3|4|5	categorical	396904	-0.0339844	0.0364834	-0.931501	0.351595	-0.105491	0.0375221	0.94059	0.000197628	FALSE	FALSE	0.453957
Overall	qualifications	Qualifications	Socioeconomic status	qualifications:1|2|4|5|6	Qualifications: 1|2|4|5|6	categorical	396904	-0.194313	0.210201	-0.924418	0.355269	-0.606301	0.217674	0.94059	0.000197628	FALSE	FALSE	0.449442
Overall	dried_fruit_intake	Dried fruit intake	Lifestyle	dried_fruit_intake	Dried fruit intake	continuous	396903	0.00135724	0.0014911	0.910228	0.362703	-0.00156527	0.00427975	0.94059	0.000197628	FALSE	FALSE	0.440449
Overall	loneliness	Loneliness	Psychosocial	loneliness:1	Loneliness: 1	ordinal	394624	-0.00350208	0.00391437	-0.894671	0.370963	-0.0111741	0.00416998	0.94059	0.000197628	FALSE	FALSE	0.430669
Overall	employment_status	Employment status	Socioeconomic status	employment_status:2|5|6	Employment status: 2|5|6	categorical	399498	-0.183833	0.206218	-0.891448	0.372689	-0.588015	0.220349	0.94059	0.000197628	FALSE	FALSE	0.428653
Overall	employment_status	Employment status	Socioeconomic status	employment_status:1|4|5	Employment status: 1|4|5	categorical	399498	-0.592242	0.664798	-0.890861	0.373005	-1.89523	0.710741	0.94059	0.000197628	FALSE	FALSE	0.428286
Overall	qualifications	Qualifications	Socioeconomic status	qualifications:2|5|6	Qualifications: 2|5|6	categorical	396904	0.0417801	0.0470699	0.887619	0.374746	-0.0504754	0.134036	0.94059	0.000197628	FALSE	FALSE	0.426263
Overall	employment_status	Employment status	Socioeconomic status	employment_status:6|7	Employment status: 6|7	categorical	399498	-0.122231	0.138799	-0.880636	0.378515	-0.394273	0.14981	0.94059	0.000197628	FALSE	FALSE	0.421917
Overall	employment_status	Employment status	Socioeconomic status	employment_status:1|6	Employment status: 1|6	categorical	399498	-0.0266179	0.0302418	-0.880169	0.378768	-0.0858908	0.0326551	0.94059	0.000197628	FALSE	FALSE	0.421626
Overall	hip_circumference	Hip circumference	Physical measures	hip_circumference	Hip circumference	continuous	399898	0.00127527	0.00148534	0.85857	0.390578	-0.00163596	0.0041865	0.94059	0.000197628	FALSE	FALSE	0.408292
Overall	qualifications	Qualifications	Socioeconomic status	qualifications:1|2|3|5	Qualifications: 1|2|3|5	categorical	396904	-0.0172142	0.0200971	-0.856552	0.391693	-0.0566038	0.0221754	0.94059	0.000197628	FALSE	FALSE	0.407054
Overall	fed_up_feelings	Fed-up feelings	Psychosocial	fed_up_feelings:1	Fed-up feelings: 1	ordinal	392673	-0.00260739	0.00305196	-0.854332	0.392922	-0.00858915	0.00337437	0.94059	0.000197628	FALSE	FALSE	0.405694
Overall	employment_status	Employment status	Socioeconomic status	employment_status:1|2|3	Employment status: 1|2|3	categorical	399498	0.0508556	0.059893	0.849109	0.395821	-0.0665328	0.168244	0.94059	0.000197628	FALSE	FALSE	0.402501
Overall	employment_status	Employment status	Socioeconomic status	employment_status:3|4|5|6	Employment status: 3|4|5|6	categorical	399498	0.79291	0.939914	0.843599	0.398894	-1.04929	2.63511	0.94059	0.000197628	FALSE	FALSE	0.399142
Overall	qualifications	Qualifications	Socioeconomic status	qualifications:2|3|4|6	Qualifications: 2|3|4|6	categorical	396904	-0.0226788	0.0269139	-0.842642	0.399429	-0.0754293	0.0300717	0.94059	0.000197628	FALSE	FALSE	0.39856
Overall	employment_status	Employment status	Socioeconomic status	employment_status:5|7	Employment status: 5|7	categorical	399498	0.119251	0.141774	0.841133	0.400274	-0.158622	0.397123	0.94059	0.000197628	FALSE	FALSE	0.397643
Overall	frequency_unenthusiasm	Frequency of unenthusiasm	Psychosocial	frequency_unenthusiasm:4	Frequency of unenthusiasm: 4	ordinal	386071	-0.0096788	0.0115984	-0.834497	0.404002	-0.0324113	0.0130537	0.94059	0.000197628	FALSE	FALSE	0.393617
Overall	qualifications	Qualifications	Socioeconomic status	qualifications:2|6	Qualifications: 2|6	categorical	396904	0.0153624	0.0190647	0.805803	0.420357	-0.0220039	0.0527287	0.94059	0.000197628	FALSE	FALSE	0.376382
Overall	comparative_body_size_age_10	Comparative body size at age 10	Early life and sexual health	comparative_body_size_age_10:1	Comparative body size at age 10: 1	ordinal	394020	0.00367806	0.00457442	0.80405	0.421369	-0.00528766	0.0126438	0.94059	0.000197628	FALSE	FALSE	0.375338
Overall	employment_status	Employment status	Socioeconomic status	employment_status:1|3|4|6	Employment status: 1|3|4|6	categorical	399498	0.282656	0.355836	0.794343	0.426996	-0.414772	0.980083	0.94059	0.000197628	FALSE	FALSE	0.369576
Overall	qualifications	Qualifications	Socioeconomic status	qualifications:3|5	Qualifications: 3|5	categorical	396904	-0.00743429	0.00937182	-0.79326	0.427627	-0.0258028	0.0109342	0.94059	0.000197628	FALSE	FALSE	0.368935
Overall	employment_status	Employment status	Socioeconomic status	employment_status:2	Employment status: 2	categorical	399498	0.017328	0.0220208	0.786892	0.431346	-0.0258321	0.0604882	0.94059	0.000197628	FALSE	FALSE	0.365175
Overall	pulse_rate	Pulse rate	Physical measures	pulse_rate	Pulse rate	continuous	377542	0.00120229	0.00152916	0.786242	0.431726	-0.00179482	0.0041994	0.94059	0.000197628	FALSE	FALSE	0.364791
Overall	maternal_smoking_around_birth	Maternal smoking around birth	Early life and sexual health	maternal_smoking_around_birth:1	Maternal smoking around birth: 1	categorical	344603	-0.00272171	0.00347227	-0.783842	0.433134	-0.00952726	0.00408384	0.94059	0.000197628	FALSE	FALSE	0.363378
Overall	qualifications	Qualifications	Socioeconomic status	qualifications:2|3|4|5|6	Qualifications: 2|3|4|5|6	categorical	396904	-0.0264029	0.0337535	-0.782227	0.434082	-0.0925589	0.039753	0.94059	0.000197628	FALSE	FALSE	0.362429
Overall	particulate_matter_pm10	Particulate matter PM10	Local environment	particulate_matter_pm10	Particulate matter PM10	continuous	367696	0.00121153	0.00155001	0.781627	0.434434	-0.00182644	0.0042495	0.94059	0.000197628	FALSE	FALSE	0.362076
Overall	qualifications	Qualifications	Socioeconomic status	qualifications:1|2|4	Qualifications: 1|2|4	categorical	396904	0.0897304	0.114884	0.781053	0.434772	-0.135439	0.314899	0.94059	0.000197628	FALSE	FALSE	0.361738
Overall	vigorous_activity_days_per_week	Vigorous activity days per week	Lifestyle	vigorous_activity_days_per_week	Vigorous activity days per week	continuous	381488	-0.00116845	0.00152224	-0.767582	0.442736	-0.004152	0.0018151	0.94059	0.000197628	FALSE	FALSE	0.353855
Overall	employment_status	Employment status	Socioeconomic status	employment_status:3|6|7	Employment status: 3|6|7	categorical	399498	0.0923499	0.122284	0.755208	0.450125	-0.147323	0.332023	0.94059	0.000197628	FALSE	FALSE	0.346667
Overall	employment_status	Employment status	Socioeconomic status	employment_status:2|3|4|5|6	Employment status: 2|3|4|5|6	categorical	399498	-0.471277	0.664801	-0.708899	0.478388	-1.77427	0.831714	0.94059	0.000197628	FALSE	FALSE	0.32022
Overall	employment_status	Employment status	Socioeconomic status	employment_status:1|4|6	Employment status: 1|4|6	categorical	399498	-0.141282	0.206214	-0.685124	0.493266	-0.545455	0.262891	0.94059	0.000197628	FALSE	FALSE	0.306919
Overall	qualifications	Qualifications	Socioeconomic status	qualifications:2|3	Qualifications: 2|3	categorical	396904	-0.00711367	0.010441	-0.68132	0.495669	-0.0275777	0.0133504	0.94059	0.000197628	FALSE	FALSE	0.304808
Overall	qualifications	Qualifications	Socioeconomic status	qualifications:4|6	Qualifications: 4|6	categorical	396904	0.0152415	0.0225998	0.674408	0.500052	-0.0290534	0.0595364	0.94059	0.000197628	FALSE	FALSE	0.300985
Overall	employment_status	Employment status	Socioeconomic status	employment_status:2|4|5	Employment status: 2|4|5	categorical	399498	-0.169152	0.252088	-0.671003	0.502219	-0.663238	0.324934	0.94059	0.000197628	FALSE	FALSE	0.299107
Overall	walking_days_per_week	Walking days per week	Lifestyle	walking_days_per_week	Walking days per week	continuous	395311	-0.000997428	0.00149395	-0.667646	0.50436	-0.00392552	0.00193066	0.94059	0.000197628	FALSE	FALSE	0.29726
Overall	qualifications	Qualifications	Socioeconomic status	qualifications:2|4|5	Qualifications: 2|4|5	categorical	396904	-0.0492499	0.0739314	-0.666157	0.505311	-0.194153	0.0956535	0.94059	0.000197628	FALSE	FALSE	0.296441
Overall	qualifications	Qualifications	Socioeconomic status	qualifications:2|4|5|6	Qualifications: 2|4|5|6	categorical	396904	-0.0820675	0.124548	-0.658923	0.509945	-0.326178	0.162043	0.94059	0.000197628	FALSE	FALSE	0.292476
Overall	employment_status	Employment status	Socioeconomic status	employment_status:2|6|7	Employment status: 2|6|7	categorical	399498	0.0549357	0.0837777	0.655732	0.511997	-0.109266	0.219137	0.94059	0.000197628	FALSE	FALSE	0.290733
Overall	employment_status	Employment status	Socioeconomic status	employment_status:1|7	Employment status: 1|7	categorical	399498	0.0246056	0.0388379	0.633546	0.526378	-0.0515156	0.100727	0.94059	0.000197628	FALSE	FALSE	0.278703
Overall	right_hand_grip_strength	Right hand grip strength	Physical measures	right_hand_grip_strength	Right hand grip strength	continuous	398984	-0.000923083	0.00148706	-0.620743	0.534769	-0.00383768	0.00199151	0.94059	0.000197628	FALSE	FALSE	0.271834
Overall	employment_status	Employment status	Socioeconomic status	employment_status:3|4|6|7	Employment status: 3|4|6|7	categorical	399498	-0.202238	0.332955	-0.607403	0.543584	-0.854821	0.450344	0.94059	0.000197628	FALSE	FALSE	0.264733
Overall	employment_status	Employment status	Socioeconomic status	employment_status:1|2	Employment status: 1|2	categorical	399498	0.0147052	0.0245883	0.598058	0.549802	-0.0334871	0.0628976	0.94059	0.000197628	FALSE	FALSE	0.259794
Overall	qualifications	Qualifications	Socioeconomic status	qualifications:1	Qualifications: 1	categorical	396904	-0.00351676	0.00594	-0.592047	0.553819	-0.015159	0.00812546	0.94059	0.000197628	FALSE	FALSE	0.256632
Overall	whole_body_fat_free_mass	Whole body fat-free mass	Physical measures	whole_body_fat_free_mass	Whole body fat-free mass	continuous	393598	-0.000885433	0.00149634	-0.591734	0.554029	-0.0038182	0.00204734	0.94059	0.000197628	FALSE	FALSE	0.256468
Overall	employment_status	Employment status	Socioeconomic status	employment_status:2|3|7	Employment status: 2|3|7	categorical	399498	-0.0979265	0.167544	-0.584481	0.558897	-0.426308	0.230455	0.94059	0.000197628	FALSE	FALSE	0.252668
Overall	qualifications	Qualifications	Socioeconomic status	qualifications:1|3	Qualifications: 1|3	categorical	396904	0.0125649	0.0215594	0.582801	0.560027	-0.029691	0.0548207	0.94059	0.000197628	FALSE	FALSE	0.251791
Overall	employment_status	Employment status	Socioeconomic status	employment_status:1|2|4|6	Employment status: 1|2|4|6	categorical	399498	-0.242952	0.420814	-0.577339	0.563711	-1.06773	0.58183	0.94059	0.000197628	FALSE	FALSE	0.248944
Overall	employment_status	Employment status	Socioeconomic status	employment_status:1|3|4	Employment status: 1|3|4	categorical	399498	0.131911	0.228947	0.576163	0.564505	-0.316818	0.580639	0.94059	0.000197628	FALSE	FALSE	0.248332
Overall	qualifications	Qualifications	Socioeconomic status	qualifications:1|2|3|5|6	Qualifications: 1|2|3|5|6	categorical	396904	-0.0109137	0.0190644	-0.572464	0.567008	-0.0482794	0.026452	0.94059	0.000197628	FALSE	FALSE	0.246411
Overall	age_first_sexual_intercourse	Age first had sexual intercourse	Early life and sexual health	age_first_sexual_intercourse	Age first had sexual intercourse	continuous	356091	-0.000897725	0.00157374	-0.570439	0.56838	-0.00398222	0.00218677	0.94059	0.000197628	FALSE	FALSE	0.245361
Overall	qualifications	Qualifications	Socioeconomic status	qualifications:2|3|4|5	Qualifications: 2|3|4|5	categorical	396904	-0.0133517	0.0237183	-0.562928	0.573484	-0.0598389	0.0331355	0.94059	0.000197628	FALSE	FALSE	0.241479
Overall	qualifications	Qualifications	Socioeconomic status	qualifications:1|5	Qualifications: 1|5	categorical	396904	-0.0186383	0.0337109	-0.552887	0.580341	-0.0847107	0.0474341	0.94059	0.000197628	FALSE	FALSE	0.236317
Overall	employment_status	Employment status	Socioeconomic status	employment_status:2|5	Employment status: 2|5	categorical	399498	0.0389996	0.0709205	0.549906	0.582384	-0.100002	0.178002	0.94059	0.000197628	FALSE	FALSE	0.234791
Overall	employment_status	Employment status	Socioeconomic status	employment_status:4|5|7	Employment status: 4|5|7	categorical	399498	0.29844	0.542953	0.549661	0.582552	-0.765731	1.36261	0.94059	0.000197628	FALSE	FALSE	0.234665
Overall	qualifications	Qualifications	Socioeconomic status	qualifications:2|4|6	Qualifications: 2|4|6	categorical	396904	-0.0569478	0.103859	-0.548319	0.583473	-0.260508	0.146613	0.94059	0.000197628	FALSE	FALSE	0.233979
Overall	sleep_duration	Sleep duration	Lifestyle	sleep_duration	Sleep duration	continuous	398433	-0.000813728	0.00148836	-0.546728	0.584566	-0.00373087	0.00210341	0.94059	0.000197628	FALSE	FALSE	0.233167
Overall	qualifications	Qualifications	Socioeconomic status	qualifications:3	Qualifications: 3	categorical	396904	0.0030401	0.00559342	0.543513	0.586777	-0.00792284	0.014003	0.94059	0.000197628	FALSE	FALSE	0.231527
Overall	qualifications	Qualifications	Socioeconomic status	qualifications:1|2|6	Qualifications: 1|2|6	categorical	396904	0.0150036	0.0280609	0.53468	0.592872	-0.0399949	0.0700021	0.94059	0.000197628	FALSE	FALSE	0.227039
Overall	breastfed_as_baby	Breastfed as a baby	Early life and sexual health	breastfed_as_baby:1	Breastfed as a baby: 1	categorical	304303	-0.00201033	0.00376714	-0.53365	0.593584	-0.00939382	0.00537315	0.94059	0.000197628	FALSE	FALSE	0.226518
Overall	sensitivity_hurt_feelings	Sensitivity or hurt feelings	Psychosocial	sensitivity_hurt_feelings:1	Sensitivity or hurt feelings: 1	ordinal	391295	-0.00159039	0.00301889	-0.526814	0.598323	-0.00750732	0.00432653	0.94059	0.000197628	FALSE	FALSE	0.223064
Overall	chronotype	Chronotype	Lifestyle	chronotype:3	Chronotype: 3	ordinal	357807	0.00221158	0.00424086	0.521494	0.602023	-0.00610038	0.0105236	0.94059	0.000197628	FALSE	FALSE	0.220387
Overall	usual_walking_pace	Usual walking pace	Lifestyle	usual_walking_pace:2	Usual walking pace: 2	ordinal	399086	-0.00162322	0.00312663	-0.519161	0.603649	-0.00775132	0.00450487	0.94059	0.000197628	FALSE	FALSE	0.219216
Overall	employment_status	Employment status	Socioeconomic status	employment_status:4|6	Employment status: 4|6	categorical	399498	0.0301333	0.0583249	0.516646	0.605404	-0.0841818	0.144448	0.94059	0.000197628	FALSE	FALSE	0.217955
Overall	household_income	Household income	Socioeconomic status	household_income:4	Household income: 4	ordinal	344722	-0.00406275	0.00788846	-0.515024	0.606537	-0.0195239	0.0113984	0.94059	0.000197628	FALSE	FALSE	0.217143
Overall	employment_status	Employment status	Socioeconomic status	employment_status:1|4|7	Employment status: 1|4|7	categorical	399498	0.278413	0.542953	0.512777	0.608108	-0.785757	1.34258	0.94059	0.000197628	FALSE	FALSE	0.216019
Overall	qualifications	Qualifications	Socioeconomic status	qualifications:2|3|5|6	Qualifications: 2|3|5|6	categorical	396904	-0.010497	0.0205855	-0.509924	0.610105	-0.0508439	0.0298499	0.94059	0.000197628	FALSE	FALSE	0.214595
Overall	standing_height	Standing height	Physical measures	standing_height	Standing height	continuous	399751	-0.000752635	0.00148559	-0.506623	0.61242	-0.00366435	0.00215908	0.94059	0.000197628	FALSE	FALSE	0.212951
Overall	employment_status	Employment status	Socioeconomic status	employment_status:3|7	Employment status: 3|7	categorical	399498	0.0454843	0.0903122	0.503634	0.614519	-0.131525	0.222493	0.94059	0.000197628	FALSE	FALSE	0.211465
Overall	physical_activity_met_minutes	Total MET minutes per week	Lifestyle	physical_activity_met_minutes	Total MET minutes per week	continuous	189108	-0.00107833	0.00216057	-0.499096	0.617713	-0.00531299	0.00315633	0.94059	0.000197628	FALSE	FALSE	0.209214
Overall	employment_status	Employment status	Socioeconomic status	employment_status:1|3|6|7	Employment status: 1|3|6|7	categorical	399498	0.06423	0.129729	0.49511	0.620523	-0.190034	0.318494	0.94059	0.000197628	FALSE	FALSE	0.207242
Overall	nitrogen_dioxide_air_pollution	Nitrogen dioxide air pollution	Local environment	nitrogen_dioxide_air_pollution	Nitrogen dioxide air pollution	continuous	395321	-0.000727349	0.00149369	-0.486947	0.626296	-0.00365494	0.00220024	0.94059	0.000197628	FALSE	FALSE	0.20322
Overall	employment_status	Employment status	Socioeconomic status	employment_status:3|5|7	Employment status: 3|5|7	categorical	399498	0.130384	0.272134	0.479116	0.631856	-0.40299	0.663757	0.94059	0.000197628	FALSE	FALSE	0.199382
Overall	usual_walking_pace	Usual walking pace	Lifestyle	usual_walking_pace:1	Usual walking pace: 1	ordinal	399086	0.0028181	0.00589799	0.477808	0.632787	-0.00874177	0.014378	0.94059	0.000197628	FALSE	FALSE	0.198742
Overall	employment_status	Employment status	Socioeconomic status	employment_status:1|6|7	Employment status: 1|6|7	categorical	399498	-0.0417952	0.0888709	-0.470292	0.638147	-0.21598	0.132389	0.94059	0.000197628	FALSE	FALSE	0.195079
Overall	worry_too_long	Worry too long after embarrassment	Psychosocial	worry_too_long:1	Worry too long after embarrassment: 1	ordinal	390537	0.00141316	0.00303482	0.46565	0.641466	-0.00453499	0.00736132	0.94059	0.000197628	FALSE	FALSE	0.192826
Overall	employment_status	Employment status	Socioeconomic status	employment_status:2|4|7	Employment status: 2|4|7	categorical	399498	0.164913	0.355836	0.463454	0.643039	-0.532514	0.86234	0.94059	0.000197628	FALSE	FALSE	0.191762
Overall	particulate_matter_pm25	Particulate matter PM2.5	Local environment	particulate_matter_pm25	Particulate matter PM2.5	continuous	367696	-0.000717565	0.00154997	-0.462954	0.643398	-0.00375546	0.00232033	0.94059	0.000197628	FALSE	FALSE	0.19152
Overall	qualifications	Qualifications	Socioeconomic status	qualifications:1|2|3|6	Qualifications: 1|2|3|6	categorical	396904	0.0030023	0.00650427	0.461589	0.644377	-0.00974588	0.0157505	0.94059	0.000197628	FALSE	FALSE	0.19086
Overall	employment_status	Employment status	Socioeconomic status	employment_status:1|2|3|6|7	Employment status: 1|2|3|6|7	categorical	399498	-0.11717	0.261536	-0.448006	0.654149	-0.629773	0.395433	0.94059	0.000197628	FALSE	FALSE	0.184323
Overall	nap_during_day	Nap during day	Lifestyle	nap_during_day:3	Nap during day: 3	ordinal	400452	0.00301886	0.0067402	0.447888	0.654234	-0.0101917	0.0162294	0.94059	0.000197628	FALSE	FALSE	0.184267
Overall	poultry_intake	Poultry intake	Lifestyle	poultry_intake	Poultry intake	continuous	399951	0.000661401	0.00148536	0.445282	0.656117	-0.00224985	0.00357265	0.94059	0.000197628	FALSE	FALSE	0.183019
Overall	qualifications	Qualifications	Socioeconomic status	qualifications:4|5	Qualifications: 4|5	categorical	396904	0.00637682	0.0144765	0.440494	0.659579	-0.0219967	0.0347504	0.94059	0.000197628	FALSE	FALSE	0.180733
Overall	employment_status	Employment status	Socioeconomic status	employment_status:1|3|5	Employment status: 1|3|5	categorical	399498	0.230796	0.542953	0.425076	0.670781	-0.833375	1.29497	0.94059	0.000197628	FALSE	FALSE	0.173419
Overall	employment_status	Employment status	Socioeconomic status	employment_status:1|2|3|4|6	Employment status: 1|2|3|4|6	categorical	399498	-0.1966	0.470352	-0.417985	0.675959	-1.11848	0.725276	0.94059	0.000197628	FALSE	FALSE	0.17008
Overall	employment_status	Employment status	Socioeconomic status	employment_status:2|3|5	Employment status: 2|3|5	categorical	399498	0.0901985	0.21668	0.416276	0.677208	-0.334487	0.514884	0.94059	0.000197628	FALSE	FALSE	0.169278
Overall	qualifications	Qualifications	Socioeconomic status	qualifications:5|6	Qualifications: 5|6	categorical	396904	0.00752791	0.0182359	0.412807	0.679748	-0.0282139	0.0432697	0.94059	0.000197628	FALSE	FALSE	0.167652
Overall	employment_status	Employment status	Socioeconomic status	employment_status:2|6	Employment status: 2|6	categorical	399498	0.0100077	0.0252392	0.396516	0.691725	-0.0394603	0.0594758	0.94059	0.000197628	FALSE	FALSE	0.160067
Overall	qualifications	Qualifications	Socioeconomic status	qualifications:1|5|6	Qualifications: 1|5|6	categorical	396904	-0.0145667	0.0374959	-0.388487	0.697656	-0.0880574	0.0589241	0.94059	0.000197628	FALSE	FALSE	0.156359
Overall	comparative_body_size_age_10	Comparative body size at age 10	Early life and sexual health	comparative_body_size_age_10:3	Comparative body size at age 10: 3	ordinal	394020	0.00164652	0.00429734	0.383148	0.70161	-0.00677613	0.0100692	0.94059	0.000197628	FALSE	FALSE	0.153904
Overall	employment_status	Employment status	Socioeconomic status	employment_status:1|2|5|6	Employment status: 1|2|5|6	categorical	399498	0.359672	0.939927	0.38266	0.701972	-1.48256	2.2019	0.94059	0.000197628	FALSE	FALSE	0.15368
Overall	chronotype	Chronotype	Lifestyle	chronotype:4	Chronotype: 4	ordinal	357807	0.00235452	0.00617849	0.381084	0.703141	-0.00975513	0.0144642	0.94059	0.000197628	FALSE	FALSE	0.152958
Overall	qualifications	Qualifications	Socioeconomic status	qualifications:1|3|5|6	Qualifications: 1|3|5|6	categorical	396904	-0.0108114	0.0287264	-0.376359	0.70665	-0.0671143	0.0454915	0.94059	0.000197628	FALSE	FALSE	0.150795
Overall	employment_status	Employment status	Socioeconomic status	employment_status:1|2|3|4|5|6|7	Employment status: 1|2|3|4|5|6|7	categorical	399498	-0.353715	0.939908	-0.376329	0.706673	-2.19591	1.48848	0.94059	0.000197628	FALSE	FALSE	0.150782
Overall	employment_status	Employment status	Socioeconomic status	employment_status:1	Employment status: 1	categorical	399498	0.0081649	0.021962	0.371775	0.710061	-0.0348799	0.0512097	0.94059	0.000197628	FALSE	FALSE	0.148705
Overall	able_to_confide	Able to confide	Psychosocial	able_to_confide:4	Able to confide: 4	ordinal	389125	0.00231783	0.00628771	0.368629	0.712404	-0.0100059	0.0146415	0.94059	0.000197628	FALSE	FALSE	0.147273
Overall	employment_status	Employment status	Socioeconomic status	employment_status:5	Employment status: 5	categorical	399498	-0.00926961	0.0255062	-0.363425	0.716288	-0.0592611	0.0407219	0.94059	0.000197628	FALSE	FALSE	0.144913
Overall	employment_status	Employment status	Socioeconomic status	employment_status:4	Employment status: 4	categorical	399498	0.00852544	0.0235064	0.362686	0.716839	-0.0375463	0.0545972	0.94059	0.000197628	FALSE	FALSE	0.144578
Overall	employment_status	Employment status	Socioeconomic status	employment_status:1|2|3|4	Employment status: 1|2|3|4	categorical	399498	0.150975	0.420804	0.358778	0.719762	-0.673788	0.975738	0.94059	0.000197628	FALSE	FALSE	0.142811
Overall	qualifications	Qualifications	Socioeconomic status	qualifications:3|4|6	Qualifications: 3|4|6	categorical	396904	0.00693362	0.02005	0.345817	0.729481	-0.0323638	0.046231	0.94059	0.000197628	FALSE	FALSE	0.136986
Overall	qualifications	Qualifications	Socioeconomic status	qualifications:6	Qualifications: 6	categorical	396904	-0.00255069	0.00744016	-0.342827	0.731729	-0.0171332	0.0120318	0.94059	0.000197628	FALSE	FALSE	0.13565
Overall	employment_status	Employment status	Socioeconomic status	employment_status:2|4|6	Employment status: 2|4|6	categorical	399498	0.0259815	0.0759289	0.342182	0.732214	-0.122837	0.1748	0.94059	0.000197628	FALSE	FALSE	0.135362
Overall	employment_status	Employment status	Socioeconomic status	employment_status:1|3	Employment status: 1|3	categorical	399498	0.00899075	0.0263646	0.341016	0.733092	-0.0426831	0.0606646	0.94059	0.000197628	FALSE	FALSE	0.134841
Overall	employment_status	Employment status	Socioeconomic status	employment_status:2|4|6|7	Employment status: 2|4|6|7	categorical	399498	-0.129966	0.384238	-0.338245	0.735179	-0.88306	0.623128	0.94059	0.000197628	FALSE	FALSE	0.133607
Overall	qualifications	Qualifications	Socioeconomic status	qualifications:5	Qualifications: 5	categorical	396904	0.0023281	0.00700581	0.33231	0.739656	-0.0114031	0.0160593	0.94059	0.000197628	FALSE	FALSE	0.13097
Overall	employment_status	Employment status	Socioeconomic status	employment_status:2|4|5|6	Employment status: 2|4|5|6	categorical	399498	0.155616	0.470343	0.330855	0.740754	-0.766242	1.07747	0.94059	0.000197628	FALSE	FALSE	0.130326
Overall	employment_status	Employment status	Socioeconomic status	employment_status:5|6	Employment status: 5|6	categorical	399498	0.0243138	0.0737464	0.329695	0.74163	-0.120227	0.168855	0.94059	0.000197628	FALSE	FALSE	0.129812
Overall	employment_status	Employment status	Socioeconomic status	employment_status:1|4	Employment status: 1|4	categorical	399498	-0.0199304	0.0608327	-0.327626	0.743194	-0.139161	0.0992998	0.94059	0.000197628	FALSE	FALSE	0.128898
Overall	cheese_intake	Cheese intake	Lifestyle	cheese_intake	Cheese intake	continuous	391249	0.000488184	0.00150184	0.325056	0.745139	-0.00245538	0.00343175	0.94059	0.000197628	FALSE	FALSE	0.127763
Overall	employment_status	Employment status	Socioeconomic status	employment_status:1|5	Employment status: 1|5	categorical	399498	0.0377075	0.116865	0.322659	0.746953	-0.191344	0.266759	0.94059	0.000197628	FALSE	FALSE	0.126706
Overall	employment_status	Employment status	Socioeconomic status	employment_status:1|3|5|6	Employment status: 1|3|5|6	categorical	399498	-0.302273	0.939913	-0.321597	0.747758	-2.14447	1.53993	0.94059	0.000197628	FALSE	FALSE	0.126239
Overall	employment_status	Employment status	Socioeconomic status	employment_status:1|2|3|6	Employment status: 1|2|3|6	categorical	399498	-0.0265512	0.0837762	-0.316929	0.751297	-0.19075	0.137648	0.94059	0.000197628	FALSE	FALSE	0.124188
Overall	employment_status	Employment status	Socioeconomic status	employment_status:2|4	Employment status: 2|4	categorical	399498	0.0100655	0.0317612	0.316913	0.75131	-0.0521854	0.0723164	0.94059	0.000197628	FALSE	FALSE	0.124181
Overall	frequency_tiredness	Frequency of tiredness	Psychosocial	frequency_tiredness:3	Frequency of tiredness: 3	ordinal	388997	0.00198321	0.00663379	0.298956	0.764974	-0.0110188	0.0149853	0.94059	0.000197628	FALSE	FALSE	0.116353
Overall	qualifications	Qualifications	Socioeconomic status	qualifications:1|3|4|6	Qualifications: 1|3|4|6	categorical	396904	-0.0105958	0.0360337	-0.294053	0.768717	-0.0812208	0.0600291	0.94059	0.000197628	FALSE	FALSE	0.114233
Overall	frequency_tiredness	Frequency of tiredness	Psychosocial	frequency_tiredness:2	Frequency of tiredness: 2	ordinal	388997	0.000940553	0.00321999	0.292099	0.770211	-0.00537052	0.00725163	0.94059	0.000197628	FALSE	FALSE	0.11339
Overall	employment_status	Employment status	Socioeconomic status	employment_status:7	Employment status: 7	categorical	399498	-0.0117475	0.0404958	-0.290093	0.771745	-0.0911182	0.0676231	0.94059	0.000197628	FALSE	FALSE	0.112526
Overall	qualifications	Qualifications	Socioeconomic status	qualifications:2|3|4	Qualifications: 2|3|4	categorical	396904	0.00597054	0.0207119	0.288265	0.773144	-0.0346242	0.0465653	0.94059	0.000197628	FALSE	FALSE	0.11174
Overall	qualifications	Qualifications	Socioeconomic status	qualifications:2|5	Qualifications: 2|5	categorical	396904	0.0078834	0.0280009	0.281541	0.778296	-0.0469975	0.0627643	0.94059	0.000197628	FALSE	FALSE	0.108855
Overall	employment_status	Employment status	Socioeconomic status	employment_status:3|5|6	Employment status: 3|5|6	categorical	399498	0.0411484	0.146633	0.280621	0.779001	-0.246249	0.328546	0.94059	0.000197628	FALSE	FALSE	0.108462
Overall	employment_status	Employment status	Socioeconomic status	employment_status:4|6|7	Employment status: 4|6|7	categorical	399498	0.0561183	0.201533	0.278457	0.780661	-0.33888	0.451117	0.94059	0.000197628	FALSE	FALSE	0.107537
Overall	employment_status	Employment status	Socioeconomic status	employment_status:2|3|5|6	Employment status: 2|3|5|6	categorical	399498	-0.0974068	0.355829	-0.273746	0.78428	-0.794822	0.600008	0.94059	0.000197628	FALSE	FALSE	0.105529
Overall	qualifications	Qualifications	Socioeconomic status	qualifications:1|6	Qualifications: 1|6	categorical	396904	-0.00261371	0.00976042	-0.267786	0.788864	-0.0217438	0.0165164	0.94059	0.000197628	FALSE	FALSE	0.102998
Overall	employment_status	Employment status	Socioeconomic status	employment_status:4|5	Employment status: 4|5	categorical	399498	0.0185004	0.0697939	0.265071	0.790955	-0.118294	0.155294	0.94059	0.000197628	FALSE	FALSE	0.101848
Overall	pm25_absorbance	Particulate matter PM2.5 absorbance	Local environment	pm25_absorbance	Particulate matter PM2.5 absorbance	continuous	367696	0.000397197	0.00155002	0.256254	0.797755	-0.00264079	0.00343518	0.94059	0.000197628	FALSE	FALSE	0.0981304
Overall	employment_status	Employment status	Socioeconomic status	employment_status:2|3|4|6	Employment status: 2|3|4|6	categorical	399498	-0.0425053	0.167541	-0.2537	0.799727	-0.370881	0.285871	0.94059	0.000197628	FALSE	FALSE	0.097058
Overall	qualifications	Qualifications	Socioeconomic status	qualifications:1|2|3|4	Qualifications: 1|2|3|4	categorical	396904	-0.00534431	0.0212604	-0.251374	0.801525	-0.047014	0.0363254	0.94059	0.000197628	FALSE	FALSE	0.0960831
Overall	qualifications	Qualifications	Socioeconomic status	qualifications:1|2|5|6	Qualifications: 1|2|5|6	categorical	396904	0.0225903	0.090099	0.250727	0.802025	-0.154001	0.199181	0.94059	0.000197628	FALSE	FALSE	0.095812
Overall	frequency_unenthusiasm	Frequency of unenthusiasm	Psychosocial	frequency_unenthusiasm:2	Frequency of unenthusiasm: 2	ordinal	386071	0.000921648	0.00368104	0.250377	0.802296	-0.00629308	0.00813637	0.94059	0.000197628	FALSE	FALSE	0.0956655
Overall	employment_status	Employment status	Socioeconomic status	employment_status:3|4|7	Employment status: 3|4|7	categorical	399498	-0.0884492	0.355844	-0.248562	0.8037	-0.785893	0.608994	0.94059	0.000197628	FALSE	FALSE	0.094906
Overall	qualifications	Qualifications	Socioeconomic status	qualifications:2	Qualifications: 2	categorical	396904	-0.00249759	0.0101764	-0.245431	0.806123	-0.022443	0.0174478	0.94059	0.000197628	FALSE	FALSE	0.0935986
Overall	employment_status	Employment status	Socioeconomic status	employment_status:1|2|6	Employment status: 1|2|6	categorical	399498	0.00885995	0.0361866	0.24484	0.80658	-0.0620647	0.0797846	0.94059	0.000197628	FALSE	FALSE	0.0933525
Overall	employment_status	Employment status	Socioeconomic status	employment_status:2|3|4|5	Employment status: 2|3|4|5	categorical	399498	-0.162735	0.664796	-0.24479	0.806619	-1.46571	1.14024	0.94059	0.000197628	FALSE	FALSE	0.0933313
Overall	waist_circumference	Waist circumference	Physical measures	waist_circumference	Waist circumference	continuous	399943	-0.000359425	0.00148528	-0.241992	0.808787	-0.00327053	0.00255168	0.94059	0.000197628	FALSE	FALSE	0.0921661
Overall	employment_status	Employment status	Socioeconomic status	employment_status:1|2|7	Employment status: 1|2|7	categorical	399498	0.0285661	0.119475	0.239097	0.81103	-0.205601	0.262733	0.94059	0.000197628	FALSE	FALSE	0.0909629
Overall	moderate_activity_minutes_per_day	Moderate activity minutes per day	Lifestyle	moderate_activity_minutes_per_day	Moderate activity minutes per day	continuous	297603	0.00041048	0.00171936	0.23874	0.811308	-0.00295942	0.00378038	0.94059	0.000197628	FALSE	FALSE	0.0908145
Overall	qualifications	Qualifications	Socioeconomic status	qualifications:1|3|4|5|6	Qualifications: 1|3|4|5|6	categorical	396904	0.0111401	0.0468962	0.237549	0.812231	-0.080775	0.103055	0.94059	0.000197628	FALSE	FALSE	0.0903203
Overall	beef_intake	Beef intake	Lifestyle	beef_intake	Beef intake	continuous	399262	0.000352835	0.00148718	0.237251	0.812462	-0.002562	0.00326767	0.94059	0.000197628	FALSE	FALSE	0.0901968
Overall	employment_status	Employment status	Socioeconomic status	employment_status:1|2|5	Employment status: 1|2|5	categorical	399498	-0.0737935	0.313976	-0.235029	0.814186	-0.689178	0.541591	0.94059	0.000197628	FALSE	FALSE	0.0892761
Overall	qualifications	Qualifications	Socioeconomic status	qualifications:1|4|5|6	Qualifications: 1|4|5|6	categorical	396904	-0.0180786	0.0831549	-0.217409	0.82789	-0.18106	0.144902	0.948138	0.000197628	FALSE	FALSE	0.0820275
Overall	employment_status	Employment status	Socioeconomic status	employment_status:1|3|4|7	Employment status: 1|3|4|7	categorical	399498	-0.117656	0.542955	-0.216695	0.828446	-1.18183	0.946521	0.948138	0.000197628	FALSE	FALSE	0.0817356
Overall	employment_status	Employment status	Socioeconomic status	employment_status:1|2|3|4|5|6	Employment status: 1|2|3|4|5|6	categorical	399498	-0.199438	0.93993	-0.212184	0.831963	-2.04167	1.6428	0.948138	0.000197628	FALSE	FALSE	0.0798958
Overall	household_income	Household income	Socioeconomic status	household_income:3	Household income: 3	ordinal	344722	0.00155963	0.00770074	0.20253	0.839503	-0.0135336	0.0166529	0.950432	0.000197628	FALSE	FALSE	0.0759778
Overall	qualifications	Qualifications	Socioeconomic status	qualifications:1|2|4|5	Qualifications: 1|2|4|5	categorical	396904	-0.0392018	0.196019	-0.19999	0.841489	-0.423394	0.34499	0.950432	0.000197628	FALSE	FALSE	0.0749517
Overall	age_at_menarche	Age at menarche	Early life and sexual health	age_at_menarche	Age at menarche	continuous	113881	-0.00045223	0.00238561	-0.189566	0.84965	-0.00512798	0.00422352	0.955384	0.000197628	FALSE	FALSE	0.0707601
Overall	household_income	Household income	Socioeconomic status	household_income:1	Household income: 1	ordinal	344722	0.00133166	0.00781018	0.170503	0.864615	-0.0139761	0.0166394	0.963011	0.000197628	FALSE	FALSE	0.0631773
Overall	employment_status	Employment status	Socioeconomic status	employment_status:4|5|6|7	Employment status: 4|5|6|7	categorical	399498	-0.112119	0.664793	-0.168653	0.86607	-1.41509	1.19085	0.963011	0.000197628	FALSE	FALSE	0.0624472
Overall	fresh_fruit_intake	Fresh fruit intake	Lifestyle	fresh_fruit_intake	Fresh fruit intake	continuous	399238	0.000247368	0.0014867	0.166388	0.867852	-0.00266651	0.00316125	0.963011	0.000197628	FALSE	FALSE	0.0615543
Overall	tea_intake	Tea intake	Lifestyle	tea_intake	Tea intake	continuous	399821	0.000231653	0.00148594	0.155896	0.876115	-0.00268075	0.00314406	0.967935	0.000197628	FALSE	FALSE	0.0574389
Overall	usual_walking_pace	Usual walking pace	Lifestyle	usual_walking_pace:-7	Usual walking pace: -7	ordinal	399086	0.00497388	0.0354614	0.140262	0.888453	-0.0645293	0.0744771	0.974077	0.000197628	FALSE	FALSE	0.0513655
Overall	employment_status	Employment status	Socioeconomic status	employment_status:1|2|3|5|6	Employment status: 1|2|3|5|6	categorical	399498	-0.0910923	0.664804	-0.137021	0.891014	-1.39409	1.2119	0.974077	0.000197628	FALSE	FALSE	0.0501155
Overall	lifetime_sexual_partners	Lifetime number of sexual partners	Early life and sexual health	lifetime_sexual_partners	Lifetime number of sexual partners	continuous	329718	-0.00021486	0.00163593	-0.131338	0.895508	-0.00342123	0.00299151	0.974077	0.000197628	FALSE	FALSE	0.0479306
Overall	vigorous_activity_minutes_per_day	Vigorous activity minutes per day	Lifestyle	vigorous_activity_minutes_per_day	Vigorous activity minutes per day	continuous	217502	-0.000260796	0.00201608	-0.129358	0.897075	-0.00421226	0.00369067	0.974077	0.000197628	FALSE	FALSE	0.0471714
Overall	employment_status	Employment status	Socioeconomic status	employment_status:2|3|6|7	Employment status: 2|3|6|7	categorical	399498	0.0174723	0.146632	0.119157	0.905151	-0.269923	0.304867	0.974802	0.000197628	FALSE	FALSE	0.0432789
Overall	nervous_feelings	Nervous feelings	Psychosocial	nervous_feelings:1	Nervous feelings: 1	ordinal	390490	0.000420275	0.00353822	0.118782	0.905448	-0.00651453	0.00735508	0.974802	0.000197628	FALSE	FALSE	0.0431363
Overall	employment_status	Employment status	Socioeconomic status	employment_status:1|5|7	Employment status: 1|5|7	categorical	399498	0.0747484	0.664835	0.112432	0.910481	-1.22831	1.3778	0.975419	0.000197628	FALSE	FALSE	0.040729
Overall	employment_status	Employment status	Socioeconomic status	employment_status:6	Employment status: 6	categorical	399498	-0.00335142	0.0320612	-0.104532	0.916747	-0.0661904	0.0594876	0.975419	0.000197628	FALSE	FALSE	0.0377504
Overall	qualifications	Qualifications	Socioeconomic status	qualifications:1|2|4|6	Qualifications: 1|2|4|6	categorical	396904	-0.0116707	0.117544	-0.0992877	0.92091	-0.242053	0.218712	0.975419	0.000197628	FALSE	FALSE	0.0357829
Overall	employment_status	Employment status	Socioeconomic status	employment_status:1|2|3|5|6|7	Employment status: 1|2|3|5|6|7	categorical	399498	0.0926891	0.939905	0.0986154	0.921444	-1.7495	1.93487	0.975419	0.000197628	FALSE	FALSE	0.0355312
Overall	qualifications	Qualifications	Socioeconomic status	qualifications:3|5|6	Qualifications: 3|5|6	categorical	396904	-0.00151881	0.0170759	-0.088945	0.929126	-0.034987	0.0319494	0.97658	0.000197628	FALSE	FALSE	0.0319256
Overall	employment_status	Employment status	Socioeconomic status	employment_status:3|4|6	Employment status: 3|4|6	categorical	399498	-0.0115056	0.140261	-0.0820303	0.934623	-0.286412	0.263401	0.97658	0.000197628	FALSE	FALSE	0.0293637
Overall	employment_status	Employment status	Socioeconomic status	employment_status:3|5|6|7	Employment status: 3|5|6|7	categorical	399498	0.0344651	0.420801	0.0819035	0.934724	-0.790293	0.859223	0.97658	0.000197628	FALSE	FALSE	0.0293168
Overall	raw_vegetable_intake	Salad or raw vegetable intake	Lifestyle	raw_vegetable_intake	Salad or raw vegetable intake	continuous	395799	-0.00011622	0.00149365	-0.0778094	0.93798	-0.00304373	0.00281129	0.97658	0.000197628	FALSE	FALSE	0.0278065
Overall	employment_status	Employment status	Socioeconomic status	employment_status:2|3|4|6|7	Employment status: 2|3|4|6|7	categorical	399498	-0.060036	0.939923	-0.0638734	0.949071	-1.90226	1.78218	0.981797	0.000197628	FALSE	FALSE	0.0227013
Overall	household_income	Household income	Socioeconomic status	household_income:2	Household income: 2	ordinal	344722	0.00047638	0.00771313	0.0617622	0.950752	-0.0146411	0.0155939	0.981797	0.000197628	FALSE	FALSE	0.0219326
Overall	employment_status	Employment status	Socioeconomic status	employment_status:1|2|3|7	Employment status: 1|2|3|7	categorical	399498	0.017362	0.332946	0.0521466	0.958412	-0.635202	0.669926	0.982885	0.000197628	FALSE	FALSE	0.0184478
Overall	qualifications	Qualifications	Socioeconomic status	qualifications:1|3|6	Qualifications: 1|3|6	categorical	396904	0.000879888	0.0173596	0.0506859	0.959576	-0.0331445	0.0349042	0.982885	0.000197628	FALSE	FALSE	0.0179207
Overall	able_to_confide	Able to confide	Psychosocial	able_to_confide:2	Able to confide: 2	ordinal	389125	0.000296309	0.00771437	0.03841	0.969361	-0.0148236	0.0154162	0.988904	0.000197628	FALSE	FALSE	0.0135146
Overall	non_oily_fish_intake	Non-oily fish intake	Lifestyle	non_oily_fish_intake	Non-oily fish intake	continuous	399189	-4.30204e-05	0.00148708	-0.0289293	0.976921	-0.00295766	0.00287162	0.992614	0.000197628	FALSE	FALSE	0.0101406
Overall	employment_status	Employment status	Socioeconomic status	employment_status:1|3|6	Employment status: 1|3|6	categorical	399498	0.000800698	0.0392513	0.0203993	0.983725	-0.0761307	0.0777321	0.994281	0.000197628	FALSE	FALSE	0.00712635
Overall	daytime_dozing	Daytime dozing or sleeping	Lifestyle	daytime_dozing:1	Daytime dozing or sleeping: 1	ordinal	399266	-6.27526e-05	0.00369038	-0.0170044	0.986433	-0.00729578	0.00717028	0.994281	0.000197628	FALSE	FALSE	0.00593236
Overall	employment_status	Employment status	Socioeconomic status	employment_status:1|2|6|7	Employment status: 1|2|6|7	categorical	399498	-0.00188675	0.15602	-0.012093	0.990351	-0.30768	0.303907	0.994281	0.000197628	FALSE	FALSE	0.00421067
Overall	employment_status	Employment status	Socioeconomic status	employment_status:1|2|4|7	Employment status: 1|2|4|7	categorical	399498	0.00607355	0.939909	0.00646185	0.994844	-1.83612	1.84827	0.994844	0.000197628	FALSE	FALSE	0.00224491
Sex_Female	alcohol_intake_frequency	Alcohol intake frequency	Lifestyle	alcohol_intake_frequency:1	Alcohol intake frequency: 1	categorical	216437	-0.305438	0.00737141	-41.4355	0	-0.319886	-0.29099	0	0.000204918	TRUE	TRUE	307.653
Sex_Female	alcohol_intake_frequency	Alcohol intake frequency	Lifestyle	alcohol_intake_frequency:2	Alcohol intake frequency: 2	categorical	216437	-0.371632	0.00710897	-52.2765	0	-0.385566	-0.357699	0	0.000204918	TRUE	TRUE	307.653
Sex_Female	alcohol_intake_frequency	Alcohol intake frequency	Lifestyle	alcohol_intake_frequency:3	Alcohol intake frequency: 3	categorical	216437	-0.316498	0.00691987	-45.7375	0	-0.330061	-0.302935	0	0.000204918	TRUE	TRUE	307.653
Sex_Female	bmi	Body mass index	Physical measures	bmi	Body mass index	continuous	215944	0.25312	0.00164871	153.526	0	0.249889	0.256352	0	0.000204918	TRUE	TRUE	307.653
Sex_Female	smoking_status	Smoking status	Lifestyle	smoking_status:2	Smoking status: 2	categorical	215834	0.403452	0.00625232	64.5283	0	0.391197	0.415706	0	0.000204918	TRUE	TRUE	307.653
Sex_Female	townsend_deprivation_index	Townsend deprivation index	Socioeconomic status	townsend_deprivation_index	Townsend deprivation index	continuous	216328	0.115031	0.00182326	63.091	0	0.111458	0.118605	0	0.000204918	TRUE	TRUE	307.653
Sex_Female	alcohol_intake_frequency	Alcohol intake frequency	Lifestyle	alcohol_intake_frequency:4	Alcohol intake frequency: 4	categorical	216437	-0.219942	0.0076914	-28.5959	1.63703e-179	-0.235017	-0.204867	5.70623e-178	0.000204918	TRUE	TRUE	178.786
Sex_Female	smoking_status	Smoking status	Lifestyle	smoking_status:1	Smoking status: 1	categorical	215834	0.0744653	0.0037765	19.7181	1.79822e-86	0.0670635	0.0818672	5.48456e-85	0.000204918	TRUE	TRUE	85.7452
Sex_Female	alcohol_intake_frequency	Alcohol intake frequency	Lifestyle	alcohol_intake_frequency:5	Alcohol intake frequency: 5	categorical	216437	-0.0735878	0.00757513	-9.71439	2.64571e-22	-0.0884349	-0.0587407	7.17282e-21	0.000204918	TRUE	TRUE	21.5775
Sex_Female	diastolic_blood_pressure	Diastolic blood pressure	Physical measures	diastolic_blood_pressure	Diastolic blood pressure	continuous	204070	0.00563493	0.00178347	3.15954	0.00158042	0.00213938	0.00913048	0.0385622	0.000204918	FALSE	TRUE	2.80123
Sex_Female	qualifications	Qualifications	Socioeconomic status	qualifications:2|3|5	Qualifications: 2|3|5	categorical	214573	0.0428082	0.0164454	2.60305	0.00924042	0.0105756	0.0750407	0.204969	0.000204918	FALSE	FALSE	2.03431
Sex_Female	able_to_confide	Able to confide	Psychosocial	able_to_confide:5	Able to confide: 5	ordinal	210285	0.0126982	0.00517754	2.45256	0.0141851	0.00255039	0.0228461	0.28843	0.000204918	FALSE	FALSE	1.84817
Sex_Female	systolic_blood_pressure	Systolic blood pressure	Physical measures	systolic_blood_pressure	Systolic blood pressure	continuous	204067	0.00418776	0.00178351	2.34805	0.0188731	0.000692128	0.00768338	0.354233	0.000204918	FALSE	FALSE	1.72416
Sex_Female	whole_body_fat_mass	Whole body fat mass	Physical measures	whole_body_fat_mass	Whole body fat mass	continuous	212496	0.00399232	0.00174607	2.28646	0.0222285	0.00057006	0.00741457	0.387412	0.000204918	FALSE	FALSE	1.65309
Sex_Female	employment_status	Employment status	Socioeconomic status	employment_status:4|6	Employment status: 4|6	categorical	215998	0.148844	0.0689784	2.15784	0.0309415	0.0136483	0.28404	0.503314	0.000204918	FALSE	FALSE	1.50946
Sex_Female	qualifications	Qualifications	Socioeconomic status	qualifications:1|3|4|6	Qualifications: 1|3|4|6	categorical	214573	-0.0896868	0.0424136	-2.11458	0.034467	-0.172816	-0.00655729	0.525622	0.000204918	FALSE	FALSE	1.4626
Sex_Female	qualifications	Qualifications	Socioeconomic status	qualifications:1|2|3	Qualifications: 1|2|3	categorical	214573	0.0189684	0.00908251	2.08845	0.0367584	0.00116688	0.0367699	0.527591	0.000204918	FALSE	FALSE	1.43464
Sex_Female	pulse_rate	Pulse rate	Physical measures	pulse_rate	Pulse rate	continuous	204070	0.00367063	0.00178351	2.0581	0.0395821	0.000174999	0.00716626	0.536558	0.000204918	FALSE	FALSE	1.4025
Sex_Female	body_fat_percentage	Body fat percentage	Physical measures	body_fat_percentage	Body fat percentage	continuous	212719	0.00351491	0.00174475	2.01456	0.0439519	9.52385e-05	0.00693457	0.564435	0.000204918	FALSE	FALSE	1.35702
Sex_Female	employment_status	Employment status	Socioeconomic status	employment_status:2|3	Employment status: 2|3	categorical	215998	0.0654264	0.0329741	1.98417	0.0472377	0.000797953	0.130055	0.5763	0.000204918	FALSE	FALSE	1.32571
Sex_Female	fed_up_feelings	Fed-up feelings	Psychosocial	fed_up_feelings:1	Fed-up feelings: 1	ordinal	212308	-0.00682017	0.00355716	-1.91731	0.0551998	-0.0137921	0.000151763	0.641369	0.000204918	FALSE	FALSE	1.25806
Sex_Female	chronotype	Chronotype	Lifestyle	chronotype:2	Chronotype: 2	ordinal	193417	0.00880318	0.00467043	1.88487	0.0594482	-0.000350756	0.0179571	0.659335	0.000204918	FALSE	FALSE	1.22586
Sex_Female	qualifications	Qualifications	Socioeconomic status	qualifications:1|2|3|4	Qualifications: 1|2|3|4	categorical	214573	-0.0455969	0.0247726	-1.84062	0.065679	-0.0941507	0.00295679	0.669697	0.000204918	FALSE	FALSE	1.18257
Sex_Female	qualifications	Qualifications	Socioeconomic status	qualifications:2|5|6	Qualifications: 2|5|6	categorical	214573	0.10424	0.0566736	1.8393	0.0658718	-0.00683885	0.215319	0.669697	0.000204918	FALSE	FALSE	1.1813
Sex_Female	hip_circumference	Hip circumference	Physical measures	hip_circumference	Hip circumference	continuous	216206	0.00307258	0.00173084	1.77519	0.0758672	-0.000319825	0.00646498	0.740464	0.000204918	FALSE	FALSE	1.11995
Sex_Female	qualifications	Qualifications	Socioeconomic status	qualifications:1|2|3|6	Qualifications: 1|2|3|6	categorical	214573	0.0132833	0.00758163	1.75203	0.0797693	-0.00157653	0.0281431	0.748604	0.000204918	FALSE	FALSE	1.09816
Sex_Female	household_income	Household income	Socioeconomic status	household_income:4	Household income: 4	ordinal	186323	-0.0158351	0.00918646	-1.72374	0.084756	-0.0338403	0.00217015	0.765943	0.000204918	FALSE	FALSE	1.07183
Sex_Female	employment_status	Employment status	Socioeconomic status	employment_status:3|4|5	Employment status: 3|4|5	categorical	215998	0.586635	0.360938	1.62531	0.104098	-0.120793	1.29406	0.907139	0.000204918	FALSE	FALSE	0.982558
Sex_Female	qualifications	Qualifications	Socioeconomic status	qualifications:1|2|5|6	Qualifications: 1|2|5|6	categorical	214573	0.167724	0.10493	1.59843	0.109949	-0.0379371	0.373385	0.925086	0.000204918	FALSE	FALSE	0.95881
Sex_Female	raw_vegetable_intake	Salad or raw vegetable intake	Lifestyle	raw_vegetable_intake	Salad or raw vegetable intake	continuous	213951	-0.00267015	0.0017406	-1.53404	0.125021	-0.00608168	0.000741379	0.948051	0.000204918	FALSE	FALSE	0.903017
Sex_Female	number_live_births	Number of live births	Early life and sexual health	number_live_births	Number of live births	continuous	117100	0.0035799	0.0023514	1.52245	0.127898	-0.00102881	0.00818862	0.948051	0.000204918	FALSE	FALSE	0.893136
Sex_Female	cooked_vegetable_intake	Cooked vegetable intake	Lifestyle	cooked_vegetable_intake	Cooked vegetable intake	continuous	214303	0.00248432	0.00173806	1.42937	0.152899	-0.000922221	0.00589087	0.948051	0.000204918	FALSE	FALSE	0.815594
Sex_Female	comparative_body_size_age_10	Comparative body size at age 10	Early life and sexual health	comparative_body_size_age_10:3	Comparative body size at age 10: 3	ordinal	213090	-0.00706579	0.00501265	-1.40959	0.158661	-0.0168905	0.00275888	0.948051	0.000204918	FALSE	FALSE	0.799528
Sex_Female	age_first_live_birth	Age at first live birth	Early life and sexual health	age_first_live_birth	Age at first live birth	continuous	80406	0.0040081	0.00285163	1.40555	0.159862	-0.00158107	0.00959727	0.948051	0.000204918	FALSE	FALSE	0.796255
Sex_Female	oily_fish_intake	Oily fish intake	Lifestyle	oily_fish_intake	Oily fish intake	continuous	215580	0.002424	0.00173404	1.39789	0.162149	-0.000974688	0.00582268	0.948051	0.000204918	FALSE	FALSE	0.790086
Sex_Female	vigorous_activity_minutes_per_day	Vigorous activity minutes per day	Lifestyle	vigorous_activity_minutes_per_day	Vigorous activity minutes per day	continuous	117536	-0.00328007	0.00235213	-1.39451	0.163167	-0.00789021	0.00133008	0.948051	0.000204918	FALSE	FALSE	0.787367
Sex_Female	employment_status	Employment status	Socioeconomic status	employment_status:1|2|4	Employment status: 1|2|4	categorical	215998	0.33962	0.244051	1.39159	0.164047	-0.138714	0.817955	0.948051	0.000204918	FALSE	FALSE	0.785032
Sex_Female	age_at_menopause	Age at menopause	Early life and sexual health	age_at_menopause	Age at menopause	continuous	67490	-0.00418141	0.00308894	-1.35367	0.175846	-0.0102357	0.00187291	0.948051	0.000204918	FALSE	FALSE	0.754867
Sex_Female	employment_status	Employment status	Socioeconomic status	employment_status:2|3|7	Employment status: 2|3|7	categorical	215998	-0.24009	0.177476	-1.3528	0.176121	-0.587939	0.107759	0.948051	0.000204918	FALSE	FALSE	0.754188
Sex_Female	employment_status	Employment status	Socioeconomic status	employment_status:1|2|4|5	Employment status: 1|2|4|5	categorical	215998	1.07469	0.805545	1.33412	0.182166	-0.504155	2.65354	0.948051	0.000204918	FALSE	FALSE	0.739532
Sex_Female	qualifications	Qualifications	Socioeconomic status	qualifications:2|3|4	Qualifications: 2|3|4	categorical	214573	0.0318044	0.0238532	1.33334	0.182422	-0.0149472	0.078556	0.948051	0.000204918	FALSE	FALSE	0.738923
Sex_Female	qualifications	Qualifications	Socioeconomic status	qualifications:3|4|5	Qualifications: 3|4|5	categorical	214573	0.0221111	0.0167303	1.32162	0.186295	-0.0106798	0.054902	0.948051	0.000204918	FALSE	FALSE	0.729799
Sex_Female	loneliness	Loneliness	Psychosocial	loneliness:1	Loneliness: 1	ordinal	213340	-0.00600302	0.00456026	-1.31638	0.188049	-0.014941	0.00293497	0.948051	0.000204918	FALSE	FALSE	0.725729
Sex_Female	qualifications	Qualifications	Socioeconomic status	qualifications:5	Qualifications: 5	categorical	214573	0.0107326	0.00816473	1.31451	0.188675	-0.00527003	0.0267353	0.948051	0.000204918	FALSE	FALSE	0.724285
Sex_Female	employment_status	Employment status	Socioeconomic status	employment_status:3|5	Employment status: 3|5	categorical	215998	-0.117246	0.0903722	-1.29737	0.194507	-0.294373	0.0598815	0.948051	0.000204918	FALSE	FALSE	0.711065
Sex_Female	nervous_feelings	Nervous feelings	Psychosocial	nervous_feelings:1	Nervous feelings: 1	ordinal	211208	-0.00525539	0.00411991	-1.27561	0.202096	-0.0133303	0.00281954	0.948051	0.000204918	FALSE	FALSE	0.694443
Sex_Female	walking_days_per_week	Walking days per week	Lifestyle	walking_days_per_week	Walking days per week	continuous	213682	-0.00221657	0.001741	-1.27316	0.202963	-0.00562888	0.00119574	0.948051	0.000204918	FALSE	FALSE	0.692583
Sex_Female	breastfed_as_baby	Breastfed as a baby	Early life and sexual health	breastfed_as_baby:1	Breastfed as a baby: 1	categorical	164791	0.00558648	0.00439442	1.27127	0.203636	-0.00302649	0.0141994	0.948051	0.000204918	FALSE	FALSE	0.691146
Sex_Female	employment_status	Employment status	Socioeconomic status	employment_status:2|5	Employment status: 2|5	categorical	215998	0.101992	0.0804342	1.26802	0.204792	-0.0556568	0.259641	0.948051	0.000204918	FALSE	FALSE	0.688687
Sex_Female	employment_status	Employment status	Socioeconomic status	employment_status:2|6|7	Employment status: 2|6|7	categorical	215998	0.113296	0.0894185	1.26704	0.205144	-0.0619616	0.288554	0.948051	0.000204918	FALSE	FALSE	0.687941
Sex_Female	qualifications	Qualifications	Socioeconomic status	qualifications:5|6	Qualifications: 5|6	categorical	214573	0.0270146	0.0213847	1.26327	0.206495	-0.0148989	0.0689281	0.948051	0.000204918	FALSE	FALSE	0.68509
Sex_Female	qualifications	Qualifications	Socioeconomic status	qualifications:1|2|4|5|6	Qualifications: 1|2|4|5|6	categorical	214573	-0.320674	0.254704	-1.25901	0.208029	-0.819886	0.178539	0.948051	0.000204918	FALSE	FALSE	0.681876
Sex_Female	moderate_activity_minutes_per_day	Moderate activity minutes per day	Lifestyle	moderate_activity_minutes_per_day	Moderate activity minutes per day	continuous	160900	0.00250969	0.00200245	1.25331	0.210095	-0.00141507	0.00643445	0.948051	0.000204918	FALSE	FALSE	0.677583
Sex_Female	daytime_dozing	Daytime dozing or sleeping	Lifestyle	daytime_dozing:3	Daytime dozing or sleeping: 3	ordinal	215873	-0.277954	0.223299	-1.24476	0.213221	-0.715615	0.159707	0.948051	0.000204918	FALSE	FALSE	0.671169
Sex_Female	qualifications	Qualifications	Socioeconomic status	qualifications:2|3|6	Qualifications: 2|3|6	categorical	214573	-0.0153441	0.0124018	-1.23725	0.215997	-0.0396514	0.00896315	0.948051	0.000204918	FALSE	FALSE	0.665553
Sex_Female	frequency_unenthusiasm	Frequency of unenthusiasm	Psychosocial	frequency_unenthusiasm:3	Frequency of unenthusiasm: 3	ordinal	208770	0.0142022	0.0115959	1.22476	0.220667	-0.0085255	0.0369299	0.948051	0.000204918	FALSE	FALSE	0.656262
Sex_Female	employment_status	Employment status	Socioeconomic status	employment_status:1|4|7	Employment status: 1|4|7	categorical	215998	0.683301	0.569881	1.19902	0.23052	-0.433652	1.80025	0.948051	0.000204918	FALSE	FALSE	0.637291
Sex_Female	able_to_confide	Able to confide	Psychosocial	able_to_confide:4	Able to confide: 4	ordinal	210285	0.00873494	0.00731894	1.19347	0.232686	-0.00561	0.0230799	0.948051	0.000204918	FALSE	FALSE	0.633229
Sex_Female	employment_status	Employment status	Socioeconomic status	employment_status:3|6|7	Employment status: 3|6|7	categorical	215998	0.158479	0.133001	1.19156	0.233434	-0.1022	0.419158	0.948051	0.000204918	FALSE	FALSE	0.631836
Sex_Female	employment_status	Employment status	Socioeconomic status	employment_status:1|6|7	Employment status: 1|6|7	categorical	215998	-0.120551	0.102232	-1.17919	0.238324	-0.320922	0.079821	0.948051	0.000204918	FALSE	FALSE	0.622833
Sex_Female	maternal_smoking_around_birth	Maternal smoking around birth	Early life and sexual health	maternal_smoking_around_birth:1	Maternal smoking around birth: 1	categorical	186186	-0.00475426	0.00405074	-1.17368	0.240526	-0.0126936	0.00318509	0.948051	0.000204918	FALSE	FALSE	0.618839
Sex_Female	employment_status	Employment status	Socioeconomic status	employment_status:1|7	Employment status: 1|7	categorical	215998	0.0525728	0.0451127	1.16537	0.243872	-0.035847	0.140993	0.948051	0.000204918	FALSE	FALSE	0.612838
Sex_Female	qualifications	Qualifications	Socioeconomic status	qualifications:3|4	Qualifications: 3|4	categorical	214573	0.015468	0.0135529	1.1413	0.253745	-0.0110953	0.0420313	0.948051	0.000204918	FALSE	FALSE	0.595603
Sex_Female	employment_status	Employment status	Socioeconomic status	employment_status:4|5|6	Employment status: 4|5|6	categorical	215998	-0.252	0.224711	-1.12144	0.262103	-0.692428	0.188429	0.948051	0.000204918	FALSE	FALSE	0.581528
Sex_Female	able_to_confide	Able to confide	Psychosocial	able_to_confide:1	Able to confide: 1	ordinal	210285	0.0098675	0.00884305	1.11585	0.264488	-0.00746466	0.0271997	0.948051	0.000204918	FALSE	FALSE	0.577593
Sex_Female	employment_status	Employment status	Socioeconomic status	employment_status:1|5|6	Employment status: 1|5|6	categorical	215998	0.339948	0.305348	1.11331	0.265575	-0.258527	0.938423	0.948051	0.000204918	FALSE	FALSE	0.575812
Sex_Female	qualifications	Qualifications	Socioeconomic status	qualifications:2|3|5|6	Qualifications: 2|3|5|6	categorical	214573	-0.026265	0.023914	-1.09831	0.27207	-0.0731359	0.0206058	0.948051	0.000204918	FALSE	FALSE	0.56532
Sex_Female	lifetime_sexual_partners	Lifetime number of sexual partners	Early life and sexual health	lifetime_sexual_partners	Lifetime number of sexual partners	continuous	178373	0.00207516	0.00190087	1.09169	0.27497	-0.0016505	0.00580082	0.948051	0.000204918	FALSE	FALSE	0.560715
Sex_Female	employment_status	Employment status	Socioeconomic status	employment_status:3|6	Employment status: 3|6	categorical	215998	-0.0482584	0.0442089	-1.0916	0.27501	-0.134907	0.0383899	0.948051	0.000204918	FALSE	FALSE	0.560651
Sex_Female	employment_status	Employment status	Socioeconomic status	employment_status:4|6|7	Employment status: 4|6|7	categorical	215998	0.242681	0.224726	1.0799	0.280189	-0.197777	0.683139	0.948051	0.000204918	FALSE	FALSE	0.552549
Sex_Female	qualifications	Qualifications	Socioeconomic status	qualifications:1|2|5	Qualifications: 1|2|5	categorical	214573	-0.112779	0.10493	-1.0748	0.282466	-0.318439	0.0928814	0.948051	0.000204918	FALSE	FALSE	0.549035
Sex_Female	sleeplessness_insomnia	Sleeplessness or insomnia	Lifestyle	sleeplessness_insomnia:3	Sleeplessness or insomnia: 3	ordinal	216434	0.00516384	0.00480882	1.07383	0.282901	-0.00426132	0.014589	0.948051	0.000204918	FALSE	FALSE	0.548365
Sex_Female	coffee_intake	Coffee intake	Lifestyle	coffee_intake	Coffee intake	continuous	216228	-0.00182764	0.00173104	-1.0558	0.291059	-0.00522044	0.00156516	0.948051	0.000204918	FALSE	FALSE	0.53602
Sex_Female	household_income	Household income	Socioeconomic status	household_income:1	Household income: 1	ordinal	186323	-0.00950133	0.00909905	-1.04421	0.296389	-0.0273353	0.00833261	0.948051	0.000204918	FALSE	FALSE	0.528137
Sex_Female	sleeplessness_insomnia	Sleeplessness or insomnia	Lifestyle	sleeplessness_insomnia:2	Sleeplessness or insomnia: 2	ordinal	216434	0.0044806	0.00434946	1.03015	0.30294	-0.00404423	0.0130054	0.948051	0.000204918	FALSE	FALSE	0.518643
Sex_Female	qualifications	Qualifications	Socioeconomic status	qualifications:1|2|6	Qualifications: 1|2|6	categorical	214573	0.0336808	0.032708	1.02974	0.303132	-0.0304261	0.0977877	0.948051	0.000204918	FALSE	FALSE	0.518368
Sex_Female	pork_intake	Pork intake	Lifestyle	pork_intake	Pork intake	continuous	215463	0.00177951	0.00173472	1.02582	0.304979	-0.0016205	0.00517952	0.948051	0.000204918	FALSE	FALSE	0.51573
Sex_Female	employment_status	Employment status	Socioeconomic status	employment_status:1|3|7	Employment status: 1|3|7	categorical	215998	-0.0915737	0.0894223	-1.02406	0.305809	-0.266839	0.0836918	0.948051	0.000204918	FALSE	FALSE	0.51455
Sex_Female	age_first_sexual_intercourse	Age first had sexual intercourse	Early life and sexual health	age_first_sexual_intercourse	Age first had sexual intercourse	continuous	192662	-0.00187089	0.00183126	-1.02164	0.306951	-0.00546011	0.00171833	0.948051	0.000204918	FALSE	FALSE	0.512931
Sex_Female	ever_used_hrt	Ever used hormone-replacement therapy	Early life and sexual health	ever_used_hrt:1	Ever used hormone-replacement therapy: 1	categorical	116889	0.00486779	0.00480782	1.01247	0.311314	-0.00455547	0.014291	0.949508	0.000204918	FALSE	FALSE	0.506801
Sex_Female	lamb_mutton_intake	Lamb or mutton intake	Lifestyle	lamb_mutton_intake	Lamb or mutton intake	continuous	215410	0.00172903	0.001735	0.996559	0.31898	-0.00167152	0.00512958	0.960877	0.000204918	FALSE	FALSE	0.496237
Sex_Female	qualifications	Qualifications	Socioeconomic status	qualifications:1|3|4	Qualifications: 1|3|4	categorical	214573	-0.0480108	0.0491844	-0.976138	0.328997	-0.144411	0.0483894	0.978967	0.000204918	FALSE	FALSE	0.482808
Sex_Female	qualifications	Qualifications	Socioeconomic status	qualifications:4|6	Qualifications: 4|6	categorical	214573	0.0249928	0.0259888	0.961679	0.336212	-0.0259445	0.0759302	0.987122	0.000204918	FALSE	FALSE	0.473387
Sex_Female	chronotype	Chronotype	Lifestyle	chronotype:4	Chronotype: 4	ordinal	193417	0.00687165	0.00719917	0.954506	0.339829	-0.00723855	0.0209818	0.987122	0.000204918	FALSE	FALSE	0.46874
Sex_Female	employment_status	Employment status	Socioeconomic status	employment_status:1|2|6	Employment status: 1|2|6	categorical	215998	-0.0393323	0.0421202	-0.933811	0.350402	-0.121887	0.0432222	0.993246	0.000204918	FALSE	FALSE	0.455433
Sex_Female	qualifications	Qualifications	Socioeconomic status	qualifications:1|2|3|4|5	Qualifications: 1|2|3|4|5	categorical	214573	-0.0383672	0.0413039	-0.9289	0.352942	-0.119322	0.0425874	0.993246	0.000204918	FALSE	FALSE	0.452297
Sex_Female	qualifications	Qualifications	Socioeconomic status	qualifications:3	Qualifications: 3	categorical	214573	0.00595156	0.00652337	0.912344	0.361588	-0.00683408	0.0187372	0.993246	0.000204918	FALSE	FALSE	0.441785
Sex_Female	qualifications	Qualifications	Socioeconomic status	qualifications:1	Qualifications: 1	categorical	214573	-0.0062974	0.00692139	-0.909846	0.362905	-0.0198631	0.00726835	0.993246	0.000204918	FALSE	FALSE	0.440208
Sex_Female	employment_status	Employment status	Socioeconomic status	employment_status:5|6	Employment status: 5|6	categorical	215998	-0.0747437	0.0828371	-0.902297	0.3669	-0.237102	0.087615	0.993246	0.000204918	FALSE	FALSE	0.435452
Sex_Female	frequency_tiredness	Frequency of tiredness	Psychosocial	frequency_tiredness:4	Frequency of tiredness: 4	ordinal	210317	-0.00673958	0.00755923	-0.891571	0.372624	-0.0215555	0.00807631	0.993246	0.000204918	FALSE	FALSE	0.428729
Sex_Female	employment_status	Employment status	Socioeconomic status	employment_status:2|4|6|7	Employment status: 2|4|6|7	categorical	215998	-0.41491	0.46553	-0.891263	0.372789	-1.32734	0.497517	0.993246	0.000204918	FALSE	FALSE	0.428537
Sex_Female	frequency_unenthusiasm	Frequency of unenthusiasm	Psychosocial	frequency_unenthusiasm:2	Frequency of unenthusiasm: 2	ordinal	208770	-0.0038054	0.00428501	-0.888073	0.374503	-0.0122039	0.00459311	0.993246	0.000204918	FALSE	FALSE	0.426545
Sex_Female	qualifications	Qualifications	Socioeconomic status	qualifications:2|3|4|6	Qualifications: 2|3|4|6	categorical	214573	-0.0265871	0.0313166	-0.848977	0.395895	-0.0879669	0.0347927	0.998755	0.000204918	FALSE	FALSE	0.40242
Sex_Female	employment_status	Employment status	Socioeconomic status	employment_status:1|3|4|6	Employment status: 1|3|4|6	categorical	215998	0.393584	0.465546	0.845426	0.397874	-0.518874	1.30604	0.998755	0.000204918	FALSE	FALSE	0.400254
Sex_Female	able_to_confide	Able to confide	Psychosocial	able_to_confide:3	Able to confide: 3	ordinal	210285	0.00588624	0.0070575	0.834041	0.404259	-0.00794628	0.0197188	0.998755	0.000204918	FALSE	FALSE	0.39334
Sex_Female	physical_activity_met_minutes	Total MET minutes per week	Lifestyle	physical_activity_met_minutes	Total MET minutes per week	continuous	102206	-0.00209054	0.00251508	-0.831201	0.405862	-0.00702005	0.00283898	0.998755	0.000204918	FALSE	FALSE	0.391622
Sex_Female	employment_status	Employment status	Socioeconomic status	employment_status:3	Employment status: 3	categorical	215998	0.0228192	0.0276964	0.823907	0.409993	-0.031465	0.0771034	0.998755	0.000204918	FALSE	FALSE	0.387223
Sex_Female	employment_status	Employment status	Socioeconomic status	employment_status:3|5|6	Employment status: 3|5|6	categorical	215998	0.138384	0.173478	0.797707	0.425042	-0.201627	0.478396	0.998755	0.000204918	FALSE	FALSE	0.371569
Sex_Female	qualifications	Qualifications	Socioeconomic status	qualifications:1|3|4|5|6	Qualifications: 1|3|4|5|6	categorical	214573	-0.0429956	0.0540884	-0.794915	0.426664	-0.149007	0.0630162	0.998755	0.000204918	FALSE	FALSE	0.369914
Sex_Female	employment_status	Employment status	Socioeconomic status	employment_status:1|2|7	Employment status: 1|2|7	categorical	215998	0.1083	0.138384	0.782602	0.433862	-0.16293	0.379529	0.998755	0.000204918	FALSE	FALSE	0.362648
Sex_Female	qualifications	Qualifications	Socioeconomic status	qualifications:1|2|4|6	Qualifications: 1|2|4|6	categorical	214573	-0.120343	0.155045	-0.776183	0.437642	-0.424228	0.183541	0.998755	0.000204918	FALSE	FALSE	0.358881
Sex_Female	right_hand_grip_strength	Right hand grip strength	Physical measures	right_hand_grip_strength	Right hand grip strength	continuous	215694	-0.00132742	0.00173253	-0.766176	0.443572	-0.00472314	0.00206829	0.998755	0.000204918	FALSE	FALSE	0.353035
Sex_Female	beef_intake	Beef intake	Lifestyle	beef_intake	Beef intake	continuous	215859	0.00132563	0.00173265	0.765088	0.44422	-0.00207033	0.00472159	0.998755	0.000204918	FALSE	FALSE	0.352402
Sex_Female	water_intake	Water intake	Lifestyle	water_intake	Water intake	continuous	215157	0.00132633	0.00173541	0.764276	0.444704	-0.00207503	0.0047277	0.998755	0.000204918	FALSE	FALSE	0.351929
Sex_Female	qualifications	Qualifications	Socioeconomic status	qualifications:1|3|5|6	Qualifications: 1|3|5|6	categorical	214573	0.0254826	0.0336078	0.758235	0.448311	-0.0403879	0.0913531	0.998755	0.000204918	FALSE	FALSE	0.34842
Sex_Female	household_income	Household income	Socioeconomic status	household_income:2	Household income: 2	ordinal	186323	-0.00680935	0.00898063	-0.758227	0.448316	-0.0244112	0.0107925	0.998755	0.000204918	FALSE	FALSE	0.348416
Sex_Female	employment_status	Employment status	Socioeconomic status	employment_status:2|3|6	Employment status: 2|3|6	categorical	215998	0.0317505	0.0419782	0.756356	0.449437	-0.0505258	0.114027	0.998755	0.000204918	FALSE	FALSE	0.347331
Sex_Female	household_income	Household income	Socioeconomic status	household_income:3	Household income: 3	ordinal	186323	-0.00668853	0.00896674	-0.745927	0.455712	-0.0242631	0.0108861	0.998755	0.000204918	FALSE	FALSE	0.341309
Sex_Female	employment_status	Employment status	Socioeconomic status	employment_status:4|7	Employment status: 4|7	categorical	215998	-0.122538	0.166253	-0.737061	0.461086	-0.448389	0.203313	0.998755	0.000204918	FALSE	FALSE	0.336218
Sex_Female	walking_minutes_per_day	Walking minutes per day	Lifestyle	walking_minutes_per_day	Walking minutes per day	continuous	184958	-0.00136151	0.00187128	-0.727581	0.466871	-0.00502918	0.00230616	0.998755	0.000204918	FALSE	FALSE	0.330803
Sex_Female	waist_circumference	Waist circumference	Physical measures	waist_circumference	Waist circumference	continuous	216239	0.00125414	0.00173065	0.724662	0.46866	-0.0021379	0.00464617	0.998755	0.000204918	FALSE	FALSE	0.329142
Sex_Female	qualifications	Qualifications	Socioeconomic status	qualifications:2|4	Qualifications: 2|4	categorical	214573	0.0529371	0.0733272	0.721931	0.470338	-0.0907822	0.196657	0.998755	0.000204918	FALSE	FALSE	0.32759
Sex_Female	forced_vital_capacity	Forced vital capacity	Physical measures	forced_vital_capacity	Forced vital capacity	continuous	197561	-0.00129771	0.00180831	-0.717637	0.472982	-0.00484194	0.00224653	0.998755	0.000204918	FALSE	FALSE	0.325155
Sex_Female	qualifications	Qualifications	Socioeconomic status	qualifications:1|2|3|5	Qualifications: 1|2|3|5	categorical	214573	0.0164904	0.0232751	0.708502	0.478634	-0.0291281	0.062109	0.998755	0.000204918	FALSE	FALSE	0.319996
Sex_Female	employment_status	Employment status	Socioeconomic status	employment_status:2	Employment status: 2	categorical	215998	0.0178548	0.0252605	0.706824	0.479676	-0.0316552	0.0673647	0.998755	0.000204918	FALSE	FALSE	0.319052
Sex_Female	frequency_unenthusiasm	Frequency of unenthusiasm	Psychosocial	frequency_unenthusiasm:4	Frequency of unenthusiasm: 4	ordinal	208770	-0.00942621	0.0134287	-0.701946	0.482714	-0.0357461	0.0168937	0.998755	0.000204918	FALSE	FALSE	0.316311
Sex_Female	qualifications	Qualifications	Socioeconomic status	qualifications:1|3|4|5	Qualifications: 1|3|4|5	categorical	214573	-0.0349447	0.0503087	-0.694605	0.487304	-0.133548	0.0636591	0.998755	0.000204918	FALSE	FALSE	0.3122
Sex_Female	daytime_dozing	Daytime dozing or sleeping	Lifestyle	daytime_dozing:1	Daytime dozing or sleeping: 1	ordinal	215873	-0.00297969	0.00429901	-0.693112	0.48824	-0.0114056	0.00544626	0.998755	0.000204918	FALSE	FALSE	0.311366
Sex_Female	poultry_intake	Poultry intake	Lifestyle	poultry_intake	Poultry intake	continuous	216228	0.0011706	0.00173134	0.676123	0.498963	-0.00222279	0.00456399	0.998755	0.000204918	FALSE	FALSE	0.301931
Sex_Female	employment_status	Employment status	Socioeconomic status	employment_status:1|3|5	Employment status: 1|3|5	categorical	215998	0.384494	0.569871	0.674703	0.499865	-0.732439	1.50143	0.998755	0.000204918	FALSE	FALSE	0.301147
Sex_Female	qualifications	Qualifications	Socioeconomic status	qualifications:3|4|6	Qualifications: 3|4|6	categorical	214573	0.0153722	0.0235353	0.653155	0.513657	-0.0307564	0.0615008	0.998755	0.000204918	FALSE	FALSE	0.289327
Sex_Female	qualifications	Qualifications	Socioeconomic status	qualifications:2|5	Qualifications: 2|5	categorical	214573	-0.0212306	0.032631	-0.650627	0.515288	-0.0851865	0.0427253	0.998755	0.000204918	FALSE	FALSE	0.28795
Sex_Female	sensitivity_hurt_feelings	Sensitivity or hurt feelings	Psychosocial	sensitivity_hurt_feelings:1	Sensitivity or hurt feelings: 1	ordinal	211593	-0.00224074	0.00351584	-0.637326	0.523913	-0.0091317	0.00465022	0.998755	0.000204918	FALSE	FALSE	0.280741
Sex_Female	usual_walking_pace	Usual walking pace	Lifestyle	usual_walking_pace:2	Usual walking pace: 2	ordinal	215746	-0.00228354	0.0036451	-0.626469	0.531008	-0.00942784	0.00486076	0.998755	0.000204918	FALSE	FALSE	0.274899
Sex_Female	employment_status	Employment status	Socioeconomic status	employment_status:1|2|3|7	Employment status: 1|2|3|7	categorical	215998	0.182796	0.305364	0.598617	0.549429	-0.41571	0.781302	0.998755	0.000204918	FALSE	FALSE	0.260088
Sex_Female	employment_status	Employment status	Socioeconomic status	employment_status:1|4|6	Employment status: 1|4|6	categorical	215998	-0.128742	0.216636	-0.594277	0.552327	-0.553342	0.295859	0.998755	0.000204918	FALSE	FALSE	0.257803
Sex_Female	employment_status	Employment status	Socioeconomic status	employment_status:1|4	Employment status: 1|4	categorical	215998	0.0433457	0.0732149	0.592034	0.553828	-0.100154	0.186845	0.998755	0.000204918	FALSE	FALSE	0.256625
Sex_Female	employment_status	Employment status	Socioeconomic status	employment_status:3|7	Employment status: 3|7	categorical	215998	-0.0639828	0.110479	-0.579138	0.562497	-0.28052	0.152554	0.998755	0.000204918	FALSE	FALSE	0.24988
Sex_Female	employment_status	Employment status	Socioeconomic status	employment_status:3|4|6	Employment status: 3|4|6	categorical	215998	0.101125	0.177476	0.569797	0.568816	-0.246723	0.448974	0.998755	0.000204918	FALSE	FALSE	0.245028
Sex_Female	worry_too_long	Worry too long after embarrassment	Psychosocial	worry_too_long:1	Worry too long after embarrassment: 1	ordinal	211186	-0.00200059	0.0035353	-0.56589	0.571469	-0.00892969	0.00492851	0.998755	0.000204918	FALSE	FALSE	0.243007
Sex_Female	employment_status	Employment status	Socioeconomic status	employment_status:2|7	Employment status: 2|7	categorical	215998	-0.0423201	0.0754587	-0.560838	0.574908	-0.190217	0.105577	0.998755	0.000204918	FALSE	FALSE	0.240401
Sex_Female	comparative_body_size_age_10	Comparative body size at age 10	Early life and sexual health	comparative_body_size_age_10:1	Comparative body size at age 10: 1	ordinal	213090	-0.00296926	0.00533337	-0.556733	0.577711	-0.0134225	0.00748401	0.998755	0.000204918	FALSE	FALSE	0.23829
Sex_Female	employment_status	Employment status	Socioeconomic status	employment_status:1|6	Employment status: 1|6	categorical	215998	-0.0187721	0.0346932	-0.541088	0.588448	-0.0867698	0.0492257	0.998755	0.000204918	FALSE	FALSE	0.230292
Sex_Female	employment_status	Employment status	Socioeconomic status	employment_status:3|4|7	Employment status: 3|4|7	categorical	215998	0.250812	0.465531	0.538766	0.590049	-0.661617	1.16324	0.998755	0.000204918	FALSE	FALSE	0.229112
Sex_Female	employment_status	Employment status	Socioeconomic status	employment_status:1|2|3|4|5|6|7	Employment status: 1|2|3|4|5|6|7	categorical	215998	-0.432556	0.805524	-0.536988	0.591277	-2.01136	1.14625	0.998755	0.000204918	FALSE	FALSE	0.228209
Sex_Female	qualifications	Qualifications	Socioeconomic status	qualifications:2|4|5|6	Qualifications: 2|4|5|6	categorical	214573	-0.0800031	0.149606	-0.534758	0.592817	-0.373227	0.213221	0.998755	0.000204918	FALSE	FALSE	0.227079
Sex_Female	non_oily_fish_intake	Non-oily fish intake	Lifestyle	non_oily_fish_intake	Non-oily fish intake	continuous	215812	-0.000925582	0.00173229	-0.534311	0.593127	-0.00432083	0.00246967	0.998755	0.000204918	FALSE	FALSE	0.226852
Sex_Female	qualifications	Qualifications	Socioeconomic status	qualifications:2|3	Qualifications: 2|3	categorical	214573	-0.00637325	0.0121614	-0.524055	0.600241	-0.0302094	0.0174628	0.998755	0.000204918	FALSE	FALSE	0.221674
Sex_Female	usual_walking_pace	Usual walking pace	Lifestyle	usual_walking_pace:1	Usual walking pace: 1	ordinal	215746	0.00355563	0.00688725	0.516262	0.605672	-0.00994321	0.0170545	0.998755	0.000204918	FALSE	FALSE	0.217763
Sex_Female	nap_during_day	Nap during day	Lifestyle	nap_during_day:3	Nap during day: 3	ordinal	216495	-0.00403725	0.00788541	-0.51199	0.608659	-0.0194925	0.011418	0.998755	0.000204918	FALSE	FALSE	0.215626
Sex_Female	employment_status	Employment status	Socioeconomic status	employment_status:2|5|6	Employment status: 2|5|6	categorical	215998	0.123818	0.244071	0.507303	0.611943	-0.354555	0.602191	0.998755	0.000204918	FALSE	FALSE	0.213289
Sex_Female	employment_status	Employment status	Socioeconomic status	employment_status:5|6|7	Employment status: 5|6|7	categorical	215998	-0.127945	0.255841	-0.500095	0.617009	-0.629387	0.373497	0.998755	0.000204918	FALSE	FALSE	0.209709
Sex_Female	qualifications	Qualifications	Socioeconomic status	qualifications:1|2	Qualifications: 1|2	categorical	214573	-0.0214826	0.0430615	-0.498881	0.617863	-0.105882	0.0629168	0.998755	0.000204918	FALSE	FALSE	0.209108
Sex_Female	employment_status	Employment status	Socioeconomic status	employment_status:1|5	Employment status: 1|5	categorical	215998	0.0720933	0.144528	0.498817	0.617908	-0.211179	0.355366	0.998755	0.000204918	FALSE	FALSE	0.209076
Sex_Female	qualifications	Qualifications	Socioeconomic status	qualifications:1|4|5|6	Qualifications: 1|4|5|6	categorical	214573	0.0434413	0.0890313	0.487932	0.625598	-0.131058	0.21794	0.998755	0.000204918	FALSE	FALSE	0.203704
Sex_Female	tea_intake	Tea intake	Lifestyle	tea_intake	Tea intake	continuous	216164	0.00084139	0.00173167	0.485885	0.627049	-0.00255263	0.00423541	0.998755	0.000204918	FALSE	FALSE	0.202698
Sex_Female	qualifications	Qualifications	Socioeconomic status	qualifications:3|6	Qualifications: 3|6	categorical	214573	-0.00522466	0.0108712	-0.480595	0.630805	-0.026532	0.0160827	0.998755	0.000204918	FALSE	FALSE	0.200105
Sex_Female	qualifications	Qualifications	Socioeconomic status	qualifications:3|5	Qualifications: 3|5	categorical	214573	-0.00514664	0.0109319	-0.470793	0.637789	-0.0265728	0.0162795	0.998755	0.000204918	FALSE	FALSE	0.195323
Sex_Female	qualifications	Qualifications	Socioeconomic status	qualifications:1|5	Qualifications: 1|5	categorical	214573	0.0184369	0.0396511	0.46498	0.641946	-0.0592782	0.0961521	0.998755	0.000204918	FALSE	FALSE	0.192501
Sex_Female	nap_during_day	Nap during day	Lifestyle	nap_during_day:2	Nap during day: 2	ordinal	216495	-0.00167229	0.00362078	-0.461859	0.644183	-0.00876892	0.00542434	0.998755	0.000204918	FALSE	FALSE	0.190991
Sex_Female	left_hand_grip_strength	Left hand grip strength	Physical measures	left_hand_grip_strength	Left hand grip strength	continuous	215700	-0.000794839	0.00173292	-0.458671	0.646471	-0.00419131	0.00260164	0.998755	0.000204918	FALSE	FALSE	0.189451
Sex_Female	employment_status	Employment status	Socioeconomic status	employment_status:3|4	Employment status: 3|4	categorical	215998	-0.0334705	0.0732177	-0.457137	0.647573	-0.176975	0.110034	0.998755	0.000204918	FALSE	FALSE	0.188711
Sex_Female	employment_status	Employment status	Socioeconomic status	employment_status:2|4|6	Employment status: 2|4|6	categorical	215998	0.0392644	0.0867503	0.452614	0.650827	-0.130764	0.209293	0.998755	0.000204918	FALSE	FALSE	0.186535
Sex_Female	employment_status	Employment status	Socioeconomic status	employment_status:2|3|4	Employment status: 2|3|4	categorical	215998	-0.0485402	0.108655	-0.446736	0.655066	-0.261502	0.164422	0.998755	0.000204918	FALSE	FALSE	0.183715
Sex_Female	qualifications	Qualifications	Socioeconomic status	qualifications:1|5|6	Qualifications: 1|5|6	categorical	214573	-0.0189508	0.0438697	-0.431978	0.665757	-0.104934	0.0670328	0.998755	0.000204918	FALSE	FALSE	0.176684
Sex_Female	qualifications	Qualifications	Socioeconomic status	qualifications:1|2|4	Qualifications: 1|2|4	categorical	214573	-0.0535185	0.125839	-0.425294	0.670623	-0.300159	0.193122	0.998755	0.000204918	FALSE	FALSE	0.173522
Sex_Female	qualifications	Qualifications	Socioeconomic status	qualifications:4|5|6	Qualifications: 4|5|6	categorical	214573	0.0179554	0.0424135	0.423342	0.672046	-0.065174	0.101085	0.998755	0.000204918	FALSE	FALSE	0.172601
Sex_Female	employment_status	Employment status	Socioeconomic status	employment_status:1|2|3|4	Employment status: 1|2|3|4	categorical	215998	0.164545	0.403364	0.407932	0.683324	-0.626038	0.955127	0.998755	0.000204918	FALSE	FALSE	0.165373
Sex_Female	employment_status	Employment status	Socioeconomic status	employment_status:1|2|5|6	Employment status: 1|2|5|6	categorical	215998	0.320656	0.805553	0.398058	0.690588	-1.25821	1.89952	0.998755	0.000204918	FALSE	FALSE	0.160781
Sex_Female	employment_status	Employment status	Socioeconomic status	employment_status:1|2|3|6	Employment status: 1|2|3|6	categorical	215998	0.0390018	0.0981441	0.397393	0.691078	-0.153358	0.231362	0.998755	0.000204918	FALSE	FALSE	0.160473
Sex_Female	qualifications	Qualifications	Socioeconomic status	qualifications:1|2|3|5|6	Qualifications: 1|2|3|5|6	categorical	214573	0.00872512	0.0221606	0.393722	0.693786	-0.0347091	0.0521593	0.998755	0.000204918	FALSE	FALSE	0.158774
Sex_Female	employment_status	Employment status	Socioeconomic status	employment_status:2|3|4|5	Employment status: 2|3|4|5	categorical	215998	0.316982	0.805526	0.39351	0.693944	-1.26183	1.89579	0.998755	0.000204918	FALSE	FALSE	0.158676
Sex_Female	employment_status	Employment status	Socioeconomic status	employment_status:2|3|5|6	Employment status: 2|3|5|6	categorical	215998	0.182815	0.465544	0.392692	0.694547	-0.729638	1.09527	0.998755	0.000204918	FALSE	FALSE	0.158298
Sex_Female	sleep_duration	Sleep duration	Lifestyle	sleep_duration	Sleep duration	continuous	215371	-0.000665401	0.00173404	-0.383729	0.701179	-0.00406407	0.00273327	0.998755	0.000204918	FALSE	FALSE	0.154171
Sex_Female	employment_status	Employment status	Socioeconomic status	employment_status:4	Employment status: 4	categorical	215998	0.0103235	0.0270238	0.382016	0.70245	-0.0426424	0.0632895	0.998755	0.000204918	FALSE	FALSE	0.153385
Sex_Female	employment_status	Employment status	Socioeconomic status	employment_status:1|2|3	Employment status: 1|2|3	categorical	215998	0.0257117	0.0691679	0.371728	0.710095	-0.109856	0.161279	0.998755	0.000204918	FALSE	FALSE	0.148683
Sex_Female	employment_status	Employment status	Socioeconomic status	employment_status:1|2|3|4|6	Employment status: 1|2|3|4|6	categorical	215998	-0.205415	0.569921	-0.360427	0.718528	-1.32244	0.911615	0.998755	0.000204918	FALSE	FALSE	0.143556
Sex_Female	employment_status	Employment status	Socioeconomic status	employment_status:1	Employment status: 1	categorical	215998	0.00860018	0.0251904	0.341407	0.732798	-0.0407724	0.0579728	0.998755	0.000204918	FALSE	FALSE	0.135016
Sex_Female	employment_status	Employment status	Socioeconomic status	employment_status:2|3|4|5|6	Employment status: 2|3|4|5|6	categorical	215998	-0.274817	0.805552	-0.341154	0.732988	-1.85368	1.30404	0.998755	0.000204918	FALSE	FALSE	0.134903
Sex_Female	nitrogen_dioxide_air_pollution	Nitrogen dioxide air pollution	Local environment	nitrogen_dioxide_air_pollution	Nitrogen dioxide air pollution	continuous	213722	-0.000590404	0.00174027	-0.33926	0.734415	-0.0040013	0.00282049	0.998755	0.000204918	FALSE	FALSE	0.134059
Sex_Female	employment_status	Employment status	Socioeconomic status	employment_status:1|2|3|4|5|6	Employment status: 1|2|3|4|5|6	categorical	215998	-0.270518	0.805559	-0.335814	0.737012	-1.84939	1.30836	0.998755	0.000204918	FALSE	FALSE	0.132526
Sex_Female	qualifications	Qualifications	Socioeconomic status	qualifications:1|4	Qualifications: 1|4	categorical	214573	-0.0177267	0.0529204	-0.334969	0.737649	-0.121449	0.085996	0.998755	0.000204918	FALSE	FALSE	0.13215
Sex_Female	qualifications	Qualifications	Socioeconomic status	qualifications:1|4|5	Qualifications: 1|4|5	categorical	214573	0.0224462	0.0715838	0.313566	0.753851	-0.117856	0.162749	0.998755	0.000204918	FALSE	FALSE	0.122714
Sex_Female	daytime_dozing	Daytime dozing or sleeping	Lifestyle	daytime_dozing:2	Daytime dozing or sleeping: 2	ordinal	215873	0.00341964	0.0109259	0.312985	0.754292	-0.0179948	0.0248341	0.998755	0.000204918	FALSE	FALSE	0.12246
Sex_Female	employment_status	Employment status	Socioeconomic status	employment_status:1|2|4|6	Employment status: 1|2|4|6	categorical	215998	-0.143791	0.465536	-0.308873	0.757419	-1.05623	0.768648	0.998755	0.000204918	FALSE	FALSE	0.120664
Sex_Female	qualifications	Qualifications	Socioeconomic status	qualifications:2	Qualifications: 2	categorical	214573	0.00365245	0.0118929	0.307111	0.758759	-0.0196574	0.0269623	0.998755	0.000204918	FALSE	FALSE	0.119896
Sex_Female	qualifications	Qualifications	Socioeconomic status	qualifications:1|2|3|4|5|6	Qualifications: 1|2|3|4|5|6	categorical	214573	-0.0113565	0.0373749	-0.303854	0.76124	-0.0846104	0.0618974	0.998755	0.000204918	FALSE	FALSE	0.118479
Sex_Female	pm25_absorbance	Particulate matter PM2.5 absorbance	Local environment	pm25_absorbance	Particulate matter PM2.5 absorbance	continuous	198857	-0.000537112	0.0018077	-0.297124	0.766372	-0.00408017	0.00300595	0.998755	0.000204918	FALSE	FALSE	0.11556
Sex_Female	qualifications	Qualifications	Socioeconomic status	qualifications:1|3|5	Qualifications: 1|3|5	categorical	214573	0.00913293	0.0310698	0.293949	0.768798	-0.0517631	0.070029	0.998755	0.000204918	FALSE	FALSE	0.114188
Sex_Female	particulate_matter_pm10	Particulate matter PM10	Local environment	particulate_matter_pm10	Particulate matter PM10	continuous	198857	0.000526857	0.00180766	0.291459	0.770701	-0.00301611	0.00406982	0.998755	0.000204918	FALSE	FALSE	0.113114
Sex_Female	dried_fruit_intake	Dried fruit intake	Lifestyle	dried_fruit_intake	Dried fruit intake	continuous	214539	-0.000501114	0.00173778	-0.288364	0.773068	-0.00390712	0.00290489	0.998755	0.000204918	FALSE	FALSE	0.111782
Sex_Female	qualifications	Qualifications	Socioeconomic status	qualifications:1|2|4|5	Qualifications: 1|2|4|5	categorical	214573	0.0669896	0.232519	0.288104	0.773268	-0.388742	0.522721	0.998755	0.000204918	FALSE	FALSE	0.11167
Sex_Female	employment_status	Employment status	Socioeconomic status	employment_status:2|4|5	Employment status: 2|4|5	categorical	215998	0.0876188	0.329661	0.265785	0.790405	-0.558508	0.733745	0.998755	0.000204918	FALSE	FALSE	0.10215
Sex_Female	qualifications	Qualifications	Socioeconomic status	qualifications:1|2|3|4|6	Qualifications: 1|2|3|4|6	categorical	214573	0.00520946	0.0203822	0.255588	0.798269	-0.0347392	0.0451581	0.998755	0.000204918	FALSE	FALSE	0.0978507
Sex_Female	cheese_intake	Cheese intake	Lifestyle	cheese_intake	Cheese intake	continuous	211467	0.000424767	0.00174992	0.242736	0.80821	-0.00300503	0.00385456	0.998755	0.000204918	FALSE	FALSE	0.0924755
Sex_Female	standing_height	Standing height	Physical measures	standing_height	Standing height	continuous	216105	-0.00041969	0.00173118	-0.24243	0.808448	-0.00381277	0.00297339	0.998755	0.000204918	FALSE	FALSE	0.0923482
Sex_Female	employment_status	Employment status	Socioeconomic status	employment_status:4|5|6|7	Employment status: 4|5|6|7	categorical	215998	-0.136097	0.569862	-0.238824	0.811243	-1.25301	0.980819	0.998755	0.000204918	FALSE	FALSE	0.0908493
Sex_Female	employment_status	Employment status	Socioeconomic status	employment_status:5|7	Employment status: 5|7	categorical	215998	0.03914	0.16625	0.235428	0.813877	-0.286707	0.364987	0.998755	0.000204918	FALSE	FALSE	0.0894414
Sex_Female	particulate_matter_pm25	Particulate matter PM2.5	Local environment	particulate_matter_pm25	Particulate matter PM2.5	continuous	198857	-0.000408638	0.00180765	-0.22606	0.821155	-0.00395159	0.00313431	0.998755	0.000204918	FALSE	FALSE	0.085575
Sex_Female	employment_status	Employment status	Socioeconomic status	employment_status:2|4	Employment status: 2|4	categorical	215998	0.0079404	0.0367965	0.215792	0.82915	-0.0641798	0.0800606	0.998755	0.000204918	FALSE	FALSE	0.081367
Sex_Female	qualifications	Qualifications	Socioeconomic status	qualifications:6	Qualifications: 6	categorical	214573	-0.00186116	0.00865382	-0.215068	0.829714	-0.0188224	0.0151001	0.998755	0.000204918	FALSE	FALSE	0.0810715
Sex_Female	qualifications	Qualifications	Socioeconomic status	qualifications:3|4|5|6	Qualifications: 3|4|5|6	categorical	214573	-0.00661233	0.0322481	-0.205045	0.837537	-0.0698179	0.0565932	0.998755	0.000204918	FALSE	FALSE	0.076996
Sex_Female	employment_status	Employment status	Socioeconomic status	employment_status:1|3|6|7	Employment status: 1|3|6|7	categorical	215998	0.0298306	0.146771	0.203246	0.838943	-0.257837	0.317498	0.998755	0.000204918	FALSE	FALSE	0.0762675
Sex_Female	employment_status	Employment status	Socioeconomic status	employment_status:3|5|6|7	Employment status: 3|5|6|7	categorical	215998	0.111763	0.569878	0.196117	0.844519	-1.00518	1.22871	0.998755	0.000204918	FALSE	FALSE	0.0733906
Sex_Female	qualifications	Qualifications	Socioeconomic status	qualifications:4	Qualifications: 4	categorical	214573	-0.00190412	0.00975448	-0.195205	0.845233	-0.0210227	0.0172144	0.998755	0.000204918	FALSE	FALSE	0.0730236
Sex_Female	employment_status	Employment status	Socioeconomic status	employment_status:6|7	Employment status: 6|7	categorical	215998	0.0302506	0.156974	0.19271	0.847186	-0.277415	0.337916	0.998755	0.000204918	FALSE	FALSE	0.0720212
Sex_Female	age_at_menarche	Age at menarche	Early life and sexual health	age_at_menarche	Age at menarche	continuous	113881	-0.00045223	0.00238561	-0.189566	0.84965	-0.00512798	0.00422352	0.998755	0.000204918	FALSE	FALSE	0.0707601
Sex_Female	chronotype	Chronotype	Lifestyle	chronotype:3	Chronotype: 3	ordinal	193417	0.000925176	0.00493337	0.187534	0.851242	-0.00874411	0.0105945	0.998755	0.000204918	FALSE	FALSE	0.069947
Sex_Female	employment_status	Employment status	Socioeconomic status	employment_status:4|5	Employment status: 4|5	categorical	215998	0.014799	0.081095	0.182489	0.855199	-0.144145	0.173743	0.998755	0.000204918	FALSE	FALSE	0.0679328
Sex_Female	forced_expiratory_volume_1s	Forced expiratory volume in 1 second	Physical measures	forced_expiratory_volume_1s	Forced expiratory volume in 1 second	continuous	197561	-0.000327802	0.00180831	-0.181275	0.856152	-0.00387204	0.00321644	0.998755	0.000204918	FALSE	FALSE	0.0674493
Sex_Female	moderate_activity_days_per_week	Moderate activity days per week	Lifestyle	moderate_activity_days_per_week	Moderate activity days per week	continuous	206050	-0.000320916	0.00177108	-0.181198	0.856212	-0.00379218	0.00315035	0.998755	0.000204918	FALSE	FALSE	0.0674185
Sex_Female	employment_status	Employment status	Socioeconomic status	employment_status:1|2|6|7	Employment status: 1|2|6|7	categorical	215998	-0.0288587	0.166251	-0.173586	0.862191	-0.354706	0.296988	0.998755	0.000204918	FALSE	FALSE	0.0643964
Sex_Female	employment_status	Employment status	Socioeconomic status	employment_status:1|3	Employment status: 1|3	categorical	215998	-0.00520997	0.0303968	-0.171398	0.863911	-0.064787	0.0543671	0.998755	0.000204918	FALSE	FALSE	0.0635312
Sex_Female	employment_status	Employment status	Socioeconomic status	employment_status:2|6	Employment status: 2|6	categorical	215998	0.00482837	0.0290596	0.166154	0.868036	-0.0521278	0.0617845	0.998755	0.000204918	FALSE	FALSE	0.0614623
Sex_Female	vigorous_activity_days_per_week	Vigorous activity days per week	Lifestyle	vigorous_activity_days_per_week	Vigorous activity days per week	continuous	206273	-0.000294078	0.00177343	-0.165825	0.868295	-0.00376995	0.00318179	0.998755	0.000204918	FALSE	FALSE	0.0613326
Sex_Female	employment_status	Employment status	Socioeconomic status	employment_status:1|3|4	Employment status: 1|3|4	categorical	215998	-0.0389277	0.244053	-0.159505	0.873271	-0.517266	0.439411	0.998755	0.000204918	FALSE	FALSE	0.0588509
Sex_Female	healthy_diet_score	Healthy diet score	Lifestyle	healthy_diet_score	Healthy diet score	continuous	211341	-0.00026201	0.0017505	-0.149677	0.881019	-0.00369294	0.00316892	0.998755	0.000204918	FALSE	FALSE	0.0550146
Sex_Female	employment_status	Employment status	Socioeconomic status	employment_status:1|2|3|5|6	Employment status: 1|2|3|5|6	categorical	215998	-0.084758	0.569879	-0.14873	0.881767	-1.20171	1.03219	0.998755	0.000204918	FALSE	FALSE	0.0546462
Sex_Female	qualifications	Qualifications	Socioeconomic status	qualifications:3|5|6	Qualifications: 3|5|6	categorical	214573	0.00279292	0.0199398	0.140067	0.888607	-0.0362886	0.0418744	0.998755	0.000204918	FALSE	FALSE	0.0512904
Sex_Female	qualifications	Qualifications	Socioeconomic status	qualifications:1|3	Qualifications: 1|3	categorical	214573	0.00341019	0.0246837	0.138156	0.890117	-0.0449692	0.0517895	0.998755	0.000204918	FALSE	FALSE	0.0505527
Sex_Female	qualifications	Qualifications	Socioeconomic status	qualifications:2|4|6	Qualifications: 2|4|6	categorical	214573	-0.0150353	0.120124	-0.125165	0.900393	-0.250475	0.220404	0.998755	0.000204918	FALSE	FALSE	0.0455678
Sex_Female	employment_status	Employment status	Socioeconomic status	employment_status:2|3|4|6|7	Employment status: 2|3|4|6|7	categorical	215998	-0.0995144	0.805546	-0.123537	0.901682	-1.67837	1.47934	0.998755	0.000204918	FALSE	FALSE	0.0449464
Sex_Female	employment_status	Employment status	Socioeconomic status	employment_status:2|3|6|7	Employment status: 2|3|6|7	categorical	215998	-0.0212497	0.177476	-0.119732	0.904695	-0.369099	0.3266	0.998755	0.000204918	FALSE	FALSE	0.0434977
Sex_Female	qualifications	Qualifications	Socioeconomic status	qualifications:1|3|6	Qualifications: 1|3|6	categorical	214573	-0.00234295	0.0206065	-0.113699	0.909476	-0.0427312	0.0380453	0.998755	0.000204918	FALSE	FALSE	0.0412086
Sex_Female	qualifications	Qualifications	Socioeconomic status	qualifications:2|4|5	Qualifications: 2|4|5	categorical	214573	-0.0103665	0.0924693	-0.112108	0.910738	-0.191604	0.170871	0.998755	0.000204918	FALSE	FALSE	0.0406066
Sex_Female	employment_status	Employment status	Socioeconomic status	employment_status:3|4|6|7	Employment status: 3|4|6|7	categorical	215998	0.059567	0.570024	0.104499	0.916773	-1.05767	1.1768	0.998755	0.000204918	FALSE	FALSE	0.037738
Sex_Female	employment_status	Employment status	Socioeconomic status	employment_status:2|4|5|6	Employment status: 2|4|5|6	categorical	215998	0.0573848	0.569874	0.100697	0.919791	-1.05955	1.17432	0.998755	0.000204918	FALSE	FALSE	0.036311
Sex_Female	usual_walking_pace	Usual walking pace	Lifestyle	usual_walking_pace:-7	Usual walking pace: -7	ordinal	215746	0.00397164	0.0421746	0.0941714	0.924973	-0.0786894	0.0866327	0.998755	0.000204918	FALSE	FALSE	0.0338709
Sex_Female	employment_status	Employment status	Socioeconomic status	employment_status:2|3|5	Employment status: 2|3|5	categorical	215998	-0.0237496	0.255848	-0.0928269	0.926041	-0.525205	0.477706	0.998755	0.000204918	FALSE	FALSE	0.0333697
Sex_Female	fresh_fruit_intake	Fresh fruit intake	Lifestyle	fresh_fruit_intake	Fresh fruit intake	continuous	215811	0.000153548	0.00173202	0.0886527	0.929358	-0.00324117	0.00354827	0.998755	0.000204918	FALSE	FALSE	0.0318169
Sex_Female	employment_status	Employment status	Socioeconomic status	employment_status:7	Employment status: 7	categorical	215998	-0.00401688	0.0469691	-0.0855217	0.931847	-0.0960752	0.0880414	0.998755	0.000204918	FALSE	FALSE	0.0306555
Sex_Female	qualifications	Qualifications	Socioeconomic status	qualifications:2|3|4|5|6	Qualifications: 2|3|4|5|6	categorical	214573	0.00337785	0.0396516	0.0851883	0.932112	-0.0743382	0.0810939	0.998755	0.000204918	FALSE	FALSE	0.030532
Sex_Female	qualifications	Qualifications	Socioeconomic status	qualifications:1|4|6	Qualifications: 1|4|6	categorical	214573	-0.00600921	0.0776032	-0.0774351	0.938277	-0.158109	0.146091	0.998755	0.000204918	FALSE	FALSE	0.0276687
Sex_Female	frequency_tiredness	Frequency of tiredness	Psychosocial	frequency_tiredness:3	Frequency of tiredness: 3	ordinal	210317	0.00059511	0.00773028	0.0769843	0.938636	-0.0145561	0.0157463	0.998755	0.000204918	FALSE	FALSE	0.0275027
Sex_Female	processed_meat_intake	Processed meat intake	Lifestyle	processed_meat_intake	Processed meat intake	continuous	216271	-0.000129171	0.00173143	-0.0746034	0.94053	-0.00352273	0.00326439	0.998755	0.000204918	FALSE	FALSE	0.0266272
Sex_Female	qualifications	Qualifications	Socioeconomic status	qualifications:2|3|4|5	Qualifications: 2|3|4|5	categorical	214573	0.00196079	0.0273533	0.071684	0.942853	-0.0516509	0.0555725	0.998755	0.000204918	FALSE	FALSE	0.0255558
Sex_Female	employment_status	Employment status	Socioeconomic status	employment_status:2|4|7	Employment status: 2|4|7	categorical	215998	-0.0245045	0.360959	-0.0678871	0.945876	-0.731976	0.682967	0.998755	0.000204918	FALSE	FALSE	0.024166
Sex_Female	employment_status	Employment status	Socioeconomic status	employment_status:1|2|3|6|7	Employment status: 1|2|3|6|7	categorical	215998	0.0159895	0.255849	0.0624958	0.950168	-0.485468	0.517447	0.998755	0.000204918	FALSE	FALSE	0.0221996
Sex_Female	employment_status	Employment status	Socioeconomic status	employment_status:2|3|4|6	Employment status: 2|3|4|6	categorical	215998	-0.0108281	0.186403	-0.0580899	0.953677	-0.376173	0.354517	0.998755	0.000204918	FALSE	FALSE	0.0205986
Sex_Female	whole_body_fat_free_mass	Whole body fat-free mass	Physical measures	whole_body_fat_free_mass	Whole body fat-free mass	continuous	212820	-9.85184e-05	0.00174464	-0.0564691	0.954968	-0.00351797	0.00332094	0.998755	0.000204918	FALSE	FALSE	0.0200111
Sex_Female	employment_status	Employment status	Socioeconomic status	employment_status:1|2	Employment status: 1|2	categorical	215998	0.00153285	0.0283465	0.0540755	0.956875	-0.0540256	0.0570913	0.998755	0.000204918	FALSE	FALSE	0.0191448
Sex_Female	qualifications	Qualifications	Socioeconomic status	qualifications:2|6	Qualifications: 2|6	categorical	214573	-0.00113173	0.0224643	-0.0503791	0.95982	-0.0451612	0.0428978	0.998755	0.000204918	FALSE	FALSE	0.01781
Sex_Female	employment_status	Employment status	Socioeconomic status	employment_status:3|5|7	Employment status: 3|5|7	categorical	215998	0.0180729	0.360939	0.0500719	0.960065	-0.689359	0.725505	0.998755	0.000204918	FALSE	FALSE	0.0176993
Sex_Female	qualifications	Qualifications	Socioeconomic status	qualifications:1|6	Qualifications: 1|6	categorical	214573	-0.000567065	0.0114195	-0.0496575	0.960395	-0.022949	0.0218149	0.998755	0.000204918	FALSE	FALSE	0.0175499
Sex_Female	employment_status	Employment status	Socioeconomic status	employment_status:1|3|6	Employment status: 1|3|6	categorical	215998	-0.00193602	0.0451795	-0.0428517	0.96582	-0.0904867	0.0866147	0.998755	0.000204918	FALSE	FALSE	0.0151039
Sex_Female	qualifications	Qualifications	Socioeconomic status	qualifications:4|5	Qualifications: 4|5	categorical	214573	0.00071358	0.0167845	0.0425142	0.966089	-0.0321836	0.0336108	0.998755	0.000204918	FALSE	FALSE	0.0149829
Sex_Female	employment_status	Employment status	Socioeconomic status	employment_status:6	Employment status: 6	categorical	215998	-0.00138498	0.0369526	-0.0374798	0.970102	-0.0738112	0.0710412	0.998755	0.000204918	FALSE	FALSE	0.0131824
Sex_Female	employment_status	Employment status	Socioeconomic status	employment_status:5	Employment status: 5	categorical	215998	0.000875084	0.0294713	0.0296927	0.976312	-0.0568879	0.0586381	0.999136	0.000204918	FALSE	FALSE	0.0104113
Sex_Female	frequency_tiredness	Frequency of tiredness	Psychosocial	frequency_tiredness:2	Frequency of tiredness: 2	ordinal	210317	-0.000100295	0.00374986	-0.0267463	0.978662	-0.00744993	0.00724934	0.999136	0.000204918	FALSE	FALSE	0.00936722
Sex_Female	employment_status	Employment status	Socioeconomic status	employment_status:1|2|4|7	Employment status: 1|2|4|7	categorical	215998	-0.00288105	0.805524	-0.00357662	0.997146	-1.58169	1.57593	0.999865	0.000204918	FALSE	FALSE	0.00124113
Sex_Female	employment_status	Employment status	Socioeconomic status	employment_status:1|2|3|5|6|7	Employment status: 1|2|3|5|6|7	categorical	215998	-0.000810905	0.805517	-0.00100669	0.999197	-1.5796	1.57798	0.999865	0.000204918	FALSE	FALSE	0.000348975
Sex_Female	employment_status	Employment status	Socioeconomic status	employment_status:1|3|4|7	Employment status: 1|3|4|7	categorical	215998	0.000711532	0.805529	0.00088331	0.999295	-1.57811	1.57953	0.999865	0.000204918	FALSE	FALSE	0.000306189
Sex_Female	employment_status	Employment status	Socioeconomic status	employment_status:1|2|5	Employment status: 1|2|5	categorical	215998	0.000170559	0.403346	0.000422861	0.999663	-0.790378	0.790719	0.999865	0.000204918	FALSE	FALSE	0.000146553
Sex_Female	able_to_confide	Able to confide	Psychosocial	able_to_confide:2	Able to confide: 2	ordinal	210285	-1.52077e-06	0.00898738	-0.000169212	0.999865	-0.0176166	0.0176135	0.999865	0.000204918	FALSE	FALSE	5.86387e-05
Sex_Male	alcohol_intake_frequency	Alcohol intake frequency	Lifestyle	alcohol_intake_frequency:2	Alcohol intake frequency: 2	categorical	183883	-0.515289	0.0121723	-42.333	0	-0.539147	-0.491432	0	0.000209205	TRUE	TRUE	307.653
Sex_Male	bmi	Body mass index	Physical measures	bmi	Body mass index	continuous	183386	0.249732	0.00243795	102.435	0	0.244954	0.25451	0	0.000209205	TRUE	TRUE	307.653
Sex_Male	smoking_status	Smoking status	Lifestyle	smoking_status:2	Smoking status: 2	categorical	183354	0.536934	0.0080374	66.8044	0	0.521181	0.552687	0	0.000209205	TRUE	TRUE	307.653
Sex_Male	townsend_deprivation_index	Townsend deprivation index	Socioeconomic status	townsend_deprivation_index	Townsend deprivation index	continuous	183797	0.165913	0.00264092	62.824	0	0.160737	0.171089	0	0.000209205	TRUE	TRUE	307.653
Sex_Male	alcohol_intake_frequency	Alcohol intake frequency	Lifestyle	alcohol_intake_frequency:1	Alcohol intake frequency: 1	categorical	183883	-0.416165	0.0122068	-34.0929	5.88298e-254	-0.44009	-0.39224	2.81206e-252	0.000209205	TRUE	TRUE	253.23
Sex_Male	alcohol_intake_frequency	Alcohol intake frequency	Lifestyle	alcohol_intake_frequency:3	Alcohol intake frequency: 3	categorical	183883	-0.395635	0.0122065	-32.4118	8.37943e-230	-0.419559	-0.37171	3.33781e-228	0.000209205	TRUE	TRUE	229.077
Sex_Male	smoking_status	Smoking status	Lifestyle	smoking_status:1	Smoking status: 1	categorical	183354	0.168632	0.00540583	31.1945	4.59538e-213	0.158037	0.179227	1.56899e-211	0.000209205	TRUE	TRUE	212.338
Sex_Male	alcohol_intake_frequency	Alcohol intake frequency	Lifestyle	alcohol_intake_frequency:4	Alcohol intake frequency: 4	categorical	183883	-0.263274	0.0140124	-18.7886	1.11e-78	-0.290738	-0.23581	3.31613e-77	0.000209205	TRUE	TRUE	77.9547
Sex_Male	alcohol_intake_frequency	Alcohol intake frequency	Lifestyle	alcohol_intake_frequency:5	Alcohol intake frequency: 5	categorical	183883	-0.0877918	0.0148057	-5.92961	3.04199e-09	-0.116811	-0.058773	8.07817e-08	0.000209205	TRUE	TRUE	8.51684
Sex_Male	nap_during_day	Nap during day	Lifestyle	nap_during_day:2	Nap during day: 2	ordinal	183957	0.0157563	0.00524032	3.00674	0.00264101	0.00548537	0.0260272	0.0631202	0.000209205	FALSE	FALSE	2.57823
Sex_Male	systolic_blood_pressure	Systolic blood pressure	Physical measures	systolic_blood_pressure	Systolic blood pressure	continuous	173472	0.00689673	0.00257568	2.67764	0.00741499	0.00184846	0.011945	0.161108	0.000209205	FALSE	FALSE	2.12989
Sex_Male	oily_fish_intake	Oily fish intake	Lifestyle	oily_fish_intake	Oily fish intake	continuous	183188	0.00579083	0.00250821	2.30875	0.0209587	0.000874791	0.0107069	0.417427	0.000209205	FALSE	FALSE	1.67864
Sex_Male	processed_meat_intake	Processed meat intake	Lifestyle	processed_meat_intake	Processed meat intake	continuous	183754	-0.00548309	0.00250411	-2.18964	0.0285517	-0.0103911	-0.000575098	0.524912	0.000209205	FALSE	FALSE	1.54437
Sex_Male	moderate_activity_days_per_week	Moderate activity days per week	Lifestyle	moderate_activity_days_per_week	Moderate activity days per week	continuous	175297	-0.00545068	0.00256172	-2.12774	0.0333597	-0.0104716	-0.000429772	0.569497	0.000209205	FALSE	FALSE	1.47678
Sex_Male	qualifications	Qualifications	Socioeconomic status	qualifications:4|5|6	Qualifications: 4|5|6	categorical	182331	0.128762	0.0614689	2.09475	0.0361942	0.00828459	0.24924	0.576695	0.000209205	FALSE	FALSE	1.44136
Sex_Male	qualifications	Qualifications	Socioeconomic status	qualifications:1|4|5	Qualifications: 1|4|5	categorical	182331	0.208902	0.101185	2.06456	0.0389663	0.0105819	0.407222	0.58206	0.000209205	FALSE	FALSE	1.40931
Sex_Male	qualifications	Qualifications	Socioeconomic status	qualifications:1|3|5	Qualifications: 1|3|5	categorical	182331	-0.091151	0.0447869	-2.03521	0.0418308	-0.178932	-0.00336964	0.588091	0.000209205	FALSE	FALSE	1.3785
Sex_Male	employment_status	Employment status	Socioeconomic status	employment_status:4|7	Employment status: 4|7	categorical	183500	0.407343	0.226966	1.79473	0.0726987	-0.037506	0.852191	0.920032	0.000209205	FALSE	FALSE	1.13847
Sex_Male	breastfed_as_baby	Breastfed as a baby	Early life and sexual health	breastfed_as_baby:1	Breastfed as a baby: 1	categorical	139512	-0.0113806	0.00635092	-1.79197	0.0731406	-0.0238283	0.00106705	0.920032	0.000209205	FALSE	FALSE	1.13584
Sex_Male	employment_status	Employment status	Socioeconomic status	employment_status:3|4	Employment status: 3|4	categorical	183500	0.182566	0.106927	1.70739	0.0877519	-0.0270088	0.392142	0.943251	0.000209205	FALSE	FALSE	1.05674
Sex_Male	employment_status	Employment status	Socioeconomic status	employment_status:2|3|4|7	Employment status: 2|3|4|7	categorical	183500	1.8289	1.07412	1.70269	0.0886277	-0.276357	3.93415	0.943251	0.000209205	FALSE	FALSE	1.05243
Sex_Male	qualifications	Qualifications	Socioeconomic status	qualifications:1|2|3|5	Qualifications: 1|2|3|5	categorical	182331	-0.0574186	0.0341243	-1.68263	0.0924483	-0.124302	0.00946425	0.943251	0.000209205	FALSE	FALSE	1.0341
Sex_Male	comparative_body_size_age_10	Comparative body size at age 10	Early life and sexual health	comparative_body_size_age_10:3	Comparative body size at age 10: 3	ordinal	180930	0.0119766	0.00723287	1.65586	0.0977526	-0.00219967	0.0261529	0.943251	0.000209205	FALSE	FALSE	1.00987
Sex_Male	chronotype	Chronotype	Lifestyle	chronotype:2	Chronotype: 2	ordinal	164390	0.0111085	0.00677351	1.63999	0.101008	-0.00216742	0.0243845	0.943251	0.000209205	FALSE	FALSE	0.995642
Sex_Male	daytime_dozing	Daytime dozing or sleeping	Lifestyle	daytime_dozing:2	Daytime dozing or sleeping: 2	ordinal	183393	0.025717	0.0157059	1.63741	0.101546	-0.00506612	0.0565001	0.943251	0.000209205	FALSE	FALSE	0.993339
Sex_Male	employment_status	Employment status	Socioeconomic status	employment_status:1|5|6	Employment status: 1|5|6	categorical	183500	1.00756	0.620922	1.62268	0.10466	-0.209437	2.22455	0.943251	0.000209205	FALSE	FALSE	0.980218
Sex_Male	qualifications	Qualifications	Socioeconomic status	qualifications:1|2|3|4|5|6	Qualifications: 1|2|3|4|5|6	categorical	182331	-0.085096	0.053814	-1.5813	0.113812	-0.19057	0.0203782	0.943251	0.000209205	FALSE	FALSE	0.943814
Sex_Male	healthy_diet_score	Healthy diet score	Lifestyle	healthy_diet_score	Healthy diet score	continuous	179651	0.00393543	0.00253438	1.55282	0.120468	-0.00103189	0.00890276	0.943251	0.000209205	FALSE	FALSE	0.919128
Sex_Male	employment_status	Employment status	Socioeconomic status	employment_status:1|3|7	Employment status: 1|3|7	categorical	183500	-0.18195	0.11923	-1.52605	0.126999	-0.415638	0.0517371	0.943251	0.000209205	FALSE	FALSE	0.896198
Sex_Male	employment_status	Employment status	Socioeconomic status	employment_status:2|5|6	Employment status: 2|5|6	categorical	183500	-0.504553	0.341538	-1.4773	0.139598	-1.17396	0.164853	0.943251	0.000209205	FALSE	FALSE	0.855122
Sex_Male	qualifications	Qualifications	Socioeconomic status	qualifications:3|6	Qualifications: 3|6	categorical	182331	-0.0233947	0.01588	-1.47322	0.140694	-0.0545191	0.0077297	0.943251	0.000209205	FALSE	FALSE	0.851726
Sex_Male	qualifications	Qualifications	Socioeconomic status	qualifications:1|4|6	Qualifications: 1|4|6	categorical	182331	0.167006	0.113974	1.4653	0.142842	-0.0563811	0.390394	0.943251	0.000209205	FALSE	FALSE	0.845144
Sex_Male	comparative_body_size_age_10	Comparative body size at age 10	Early life and sexual health	comparative_body_size_age_10:1	Comparative body size at age 10: 1	ordinal	180930	0.0109553	0.00770348	1.42213	0.15499	-0.0041433	0.026054	0.943251	0.000209205	FALSE	FALSE	0.809695
Sex_Male	dried_fruit_intake	Dried fruit intake	Lifestyle	dried_fruit_intake	Dried fruit intake	continuous	182364	0.00357155	0.00251281	1.42134	0.15522	-0.0013535	0.00849659	0.943251	0.000209205	FALSE	FALSE	0.809051
Sex_Male	qualifications	Qualifications	Socioeconomic status	qualifications:1|2	Qualifications: 1|2	categorical	182331	-0.0914355	0.0659786	-1.38583	0.165799	-0.220752	0.0378811	0.943251	0.000209205	FALSE	FALSE	0.780418
Sex_Male	qualifications	Qualifications	Socioeconomic status	qualifications:1|4	Qualifications: 1|4	categorical	182331	-0.109863	0.0798098	-1.37656	0.168651	-0.266288	0.0465627	0.943251	0.000209205	FALSE	FALSE	0.773011
Sex_Male	forced_expiratory_volume_1s	Forced expiratory volume in 1 second	Physical measures	forced_expiratory_volume_1s	Forced expiratory volume in 1 second	continuous	167671	-0.00359329	0.00262437	-1.3692	0.170938	-0.008737	0.00155042	0.943251	0.000209205	FALSE	FALSE	0.767161
Sex_Male	lamb_mutton_intake	Lamb or mutton intake	Lifestyle	lamb_mutton_intake	Lamb or mutton intake	continuous	182988	0.00342895	0.00250981	1.36622	0.171871	-0.00149021	0.00834812	0.943251	0.000209205	FALSE	FALSE	0.764796
Sex_Male	qualifications	Qualifications	Socioeconomic status	qualifications:1|2|4	Qualifications: 1|2|4	categorical	182331	0.283511	0.21066	1.34582	0.178361	-0.129378	0.6964	0.943251	0.000209205	FALSE	FALSE	0.748699
Sex_Male	walking_minutes_per_day	Walking minutes per day	Lifestyle	walking_minutes_per_day	Walking minutes per day	continuous	157205	-0.00365165	0.00271411	-1.34543	0.178488	-0.00897125	0.00166795	0.943251	0.000209205	FALSE	FALSE	0.74839
Sex_Male	qualifications	Qualifications	Socioeconomic status	qualifications:1|3|4|6	Qualifications: 1|3|4|6	categorical	182331	0.0786954	0.0600386	1.31074	0.189946	-0.038979	0.19637	0.943251	0.000209205	FALSE	FALSE	0.721371
Sex_Male	qualifications	Qualifications	Socioeconomic status	qualifications:3|4	Qualifications: 3|4	categorical	182331	0.025429	0.0194375	1.30825	0.190791	-0.012668	0.0635261	0.943251	0.000209205	FALSE	FALSE	0.719441
Sex_Male	qualifications	Qualifications	Socioeconomic status	qualifications:1|2|3|4|6	Qualifications: 1|2|3|4|6	categorical	182331	0.0381898	0.0297024	1.28574	0.198534	-0.0200263	0.0964058	0.943251	0.000209205	FALSE	FALSE	0.702166
Sex_Male	employment_status	Employment status	Socioeconomic status	employment_status:6|7	Employment status: 6|7	categorical	183500	-0.309518	0.242959	-1.27395	0.202682	-0.785712	0.166676	0.943251	0.000209205	FALSE	FALSE	0.693185
Sex_Male	employment_status	Employment status	Socioeconomic status	employment_status:2|3|6	Employment status: 2|3|6	categorical	183500	0.0770207	0.0611936	1.25864	0.208162	-0.0429173	0.196959	0.943251	0.000209205	FALSE	FALSE	0.681598
Sex_Male	employment_status	Employment status	Socioeconomic status	employment_status:5|6	Employment status: 5|6	categorical	183500	0.163604	0.130323	1.25537	0.209346	-0.0918269	0.419035	0.943251	0.000209205	FALSE	FALSE	0.679135
Sex_Male	employment_status	Employment status	Socioeconomic status	employment_status:3|4|5	Employment status: 3|4|5	categorical	183500	0.508113	0.407461	1.24702	0.212392	-0.290502	1.30673	0.943251	0.000209205	FALSE	FALSE	0.672863
Sex_Male	forced_vital_capacity	Forced vital capacity	Physical measures	forced_vital_capacity	Forced vital capacity	continuous	167671	-0.00325031	0.00262438	-1.23851	0.21553	-0.00839403	0.00189341	0.943251	0.000209205	FALSE	FALSE	0.666492
Sex_Male	qualifications	Qualifications	Socioeconomic status	qualifications:1|2|3|4	Qualifications: 1|2|3|4	categorical	182331	0.04395	0.0358378	1.22636	0.220065	-0.0262913	0.114191	0.943251	0.000209205	FALSE	FALSE	0.657448
Sex_Male	employment_status	Employment status	Socioeconomic status	employment_status:3|5	Employment status: 3|5	categorical	183500	-0.146384	0.121067	-1.20911	0.226621	-0.383674	0.0909053	0.943251	0.000209205	FALSE	FALSE	0.644699
Sex_Male	diastolic_blood_pressure	Diastolic blood pressure	Physical measures	diastolic_blood_pressure	Diastolic blood pressure	continuous	173472	0.00302198	0.00257568	1.17327	0.240687	-0.0020263	0.00807026	0.943251	0.000209205	FALSE	FALSE	0.618546
Sex_Male	vigorous_activity_minutes_per_day	Vigorous activity minutes per day	Lifestyle	vigorous_activity_minutes_per_day	Vigorous activity minutes per day	continuous	99966	0.003978	0.00339611	1.17134	0.241466	-0.00267834	0.0106343	0.943251	0.000209205	FALSE	FALSE	0.617145
Sex_Male	sleeplessness_insomnia	Sleeplessness or insomnia	Lifestyle	sleeplessness_insomnia:3	Sleeplessness or insomnia: 3	ordinal	183889	0.00812057	0.00695095	1.16827	0.2427	-0.00550314	0.0217443	0.943251	0.000209205	FALSE	FALSE	0.61493
Sex_Male	raw_vegetable_intake	Salad or raw vegetable intake	Lifestyle	raw_vegetable_intake	Salad or raw vegetable intake	continuous	181848	0.00293235	0.00251723	1.16491	0.244055	-0.00200135	0.00786606	0.943251	0.000209205	FALSE	FALSE	0.612512
Sex_Male	household_income	Household income	Socioeconomic status	household_income:1	Household income: 1	ordinal	158399	0.0150029	0.0131622	1.13985	0.254351	-0.0107947	0.0408006	0.943251	0.000209205	FALSE	FALSE	0.594567
Sex_Male	employment_status	Employment status	Socioeconomic status	employment_status:2|3|4	Employment status: 2|3|4	categorical	183500	-0.200426	0.175956	-1.13907	0.254674	-0.545295	0.144443	0.943251	0.000209205	FALSE	FALSE	0.594015
Sex_Male	qualifications	Qualifications	Socioeconomic status	qualifications:2|6	Qualifications: 2|6	categorical	182331	0.0361326	0.0317249	1.13893	0.254732	-0.0260475	0.0983127	0.943251	0.000209205	FALSE	FALSE	0.593917
Sex_Male	qualifications	Qualifications	Socioeconomic status	qualifications:2|4	Qualifications: 2|4	categorical	182331	0.11698	0.103974	1.12509	0.260552	-0.0868066	0.320767	0.943251	0.000209205	FALSE	FALSE	0.584105
Sex_Male	qualifications	Qualifications	Socioeconomic status	qualifications:1|2|3|5|6	Qualifications: 1|2|3|5|6	categorical	182331	-0.0361067	0.0322269	-1.12039	0.262548	-0.0992706	0.0270572	0.943251	0.000209205	FALSE	FALSE	0.580791
Sex_Male	qualifications	Qualifications	Socioeconomic status	qualifications:4	Qualifications: 4	categorical	182331	-0.0158142	0.0141742	-1.1157	0.26455	-0.0435953	0.0119669	0.943251	0.000209205	FALSE	FALSE	0.577491
Sex_Male	employment_status	Employment status	Socioeconomic status	employment_status:2|7	Employment status: 2|7	categorical	183500	-0.118573	0.108174	-1.09613	0.273024	-0.330591	0.0934459	0.943251	0.000209205	FALSE	FALSE	0.563799
Sex_Male	qualifications	Qualifications	Socioeconomic status	qualifications:1|3|4|5|6	Qualifications: 1|3|4|5|6	categorical	182331	0.0875644	0.0800324	1.09411	0.273907	-0.0692973	0.244426	0.943251	0.000209205	FALSE	FALSE	0.562396
Sex_Male	qualifications	Qualifications	Socioeconomic status	qualifications:3|4|5|6	Qualifications: 3|4|5|6	categorical	182331	-0.0511258	0.0469298	-1.08941	0.275975	-0.143107	0.0408556	0.943251	0.000209205	FALSE	FALSE	0.559131
Sex_Male	qualifications	Qualifications	Socioeconomic status	qualifications:2|3|6	Qualifications: 2|3|6	categorical	182331	-0.0194284	0.0179761	-1.08079	0.27979	-0.0546611	0.0158042	0.943251	0.000209205	FALSE	FALSE	0.553168
Sex_Male	qualifications	Qualifications	Socioeconomic status	qualifications:1|3|5|6	Qualifications: 1|3|5|6	categorical	182331	-0.0515264	0.0481933	-1.06916	0.284998	-0.145984	0.0429313	0.943251	0.000209205	FALSE	FALSE	0.545158
Sex_Male	employment_status	Employment status	Socioeconomic status	employment_status:4|6	Employment status: 4|6	categorical	183500	-0.103418	0.0967455	-1.06897	0.285086	-0.293037	0.0862011	0.943251	0.000209205	FALSE	FALSE	0.545025
Sex_Male	qualifications	Qualifications	Socioeconomic status	qualifications:2|3|4|5|6	Qualifications: 2|3|4|5|6	categorical	182331	-0.0598457	0.0563602	-1.06184	0.288309	-0.17031	0.0506191	0.943251	0.000209205	FALSE	FALSE	0.540142
Sex_Male	nervous_feelings	Nervous feelings	Psychosocial	nervous_feelings:1	Nervous feelings: 1	ordinal	179282	0.00630278	0.00597105	1.05556	0.291172	-0.00540033	0.0180059	0.943251	0.000209205	FALSE	FALSE	0.535851
Sex_Male	employment_status	Employment status	Socioeconomic status	employment_status:5|7	Employment status: 5|7	categorical	183500	0.244182	0.237262	1.02917	0.303403	-0.220846	0.709209	0.943251	0.000209205	FALSE	FALSE	0.51798
Sex_Male	left_hand_grip_strength	Left hand grip strength	Physical measures	left_hand_grip_strength	Left hand grip strength	continuous	183237	-0.00256509	0.00250713	-1.02312	0.306254	-0.00747902	0.00234883	0.943251	0.000209205	FALSE	FALSE	0.513918
Sex_Male	employment_status	Employment status	Socioeconomic status	employment_status:2|3|5|7	Employment status: 2|3|5|7	categorical	183500	-1.08389	1.0741	-1.00911	0.312925	-3.1891	1.02133	0.943251	0.000209205	FALSE	FALSE	0.50456
Sex_Male	frequency_unenthusiasm	Frequency of unenthusiasm	Psychosocial	frequency_unenthusiasm:2	Frequency of unenthusiasm: 2	ordinal	177301	0.00618341	0.00621193	0.995408	0.319539	-0.00599183	0.0183586	0.943251	0.000209205	FALSE	FALSE	0.495476
Sex_Male	employment_status	Employment status	Socioeconomic status	employment_status:5|6|7	Employment status: 5|6|7	categorical	183500	-0.435751	0.439849	-0.990684	0.321841	-1.29785	0.426343	0.943251	0.000209205	FALSE	FALSE	0.492358
Sex_Male	qualifications	Qualifications	Socioeconomic status	qualifications:1|2|5|6	Qualifications: 1|2|5|6	categorical	182331	-0.149806	0.151964	-0.985794	0.324236	-0.447652	0.148041	0.943251	0.000209205	FALSE	FALSE	0.489139
Sex_Male	employment_status	Employment status	Socioeconomic status	employment_status:3|7	Employment status: 3|7	categorical	183500	0.142082	0.144719	0.981778	0.326211	-0.141564	0.425728	0.943251	0.000209205	FALSE	FALSE	0.486502
Sex_Male	employment_status	Employment status	Socioeconomic status	employment_status:2|5|6|7	Employment status: 2|5|6|7	categorical	183500	0.746053	0.759974	0.981683	0.326258	-0.743478	2.23558	0.943251	0.000209205	FALSE	FALSE	0.486439
Sex_Male	employment_status	Employment status	Socioeconomic status	employment_status:1|2|6	Employment status: 1|2|6	categorical	183500	0.0594306	0.0611192	0.972372	0.330867	-0.0603616	0.179223	0.943251	0.000209205	FALSE	FALSE	0.480347
Sex_Male	qualifications	Qualifications	Socioeconomic status	qualifications:1|5	Qualifications: 1|5	categorical	182331	-0.054516	0.0562124	-0.969821	0.332137	-0.164691	0.055659	0.943251	0.000209205	FALSE	FALSE	0.478683
Sex_Male	able_to_confide	Able to confide	Psychosocial	able_to_confide:3	Able to confide: 3	ordinal	178840	0.00980882	0.0101973	0.9619	0.336101	-0.0101777	0.0297954	0.943251	0.000209205	FALSE	FALSE	0.47353
Sex_Male	employment_status	Employment status	Socioeconomic status	employment_status:1|2|3|6|7	Employment status: 1|2|3|6|7	categorical	183500	-0.588541	0.620902	-0.947881	0.343191	-1.8055	0.628413	0.943251	0.000209205	FALSE	FALSE	0.464464
Sex_Male	coffee_intake	Coffee intake	Lifestyle	coffee_intake	Coffee intake	continuous	183716	-0.0023737	0.00250471	-0.947693	0.343287	-0.00728287	0.00253548	0.943251	0.000209205	FALSE	FALSE	0.464343
Sex_Male	lifetime_sexual_partners	Lifetime number of sexual partners	Early life and sexual health	lifetime_sexual_partners	Lifetime number of sexual partners	continuous	151345	-0.00259777	0.00276339	-0.940065	0.347186	-0.00801395	0.00281842	0.943251	0.000209205	FALSE	FALSE	0.459438
Sex_Male	worry_too_long	Worry too long after embarrassment	Psychosocial	worry_too_long:1	Worry too long after embarrassment: 1	ordinal	179351	0.00472354	0.0051167	0.923161	0.355924	-0.00530507	0.0147521	0.943251	0.000209205	FALSE	FALSE	0.448642
Sex_Male	employment_status	Employment status	Socioeconomic status	employment_status:2|5|7	Employment status: 2|5|7	categorical	183500	-0.694587	0.759995	-0.913936	0.360752	-2.18416	0.794986	0.943251	0.000209205	FALSE	FALSE	0.442792
Sex_Male	nap_during_day	Nap during day	Lifestyle	nap_during_day:3	Nap during day: 3	ordinal	183957	0.0103156	0.0113085	0.912196	0.361667	-0.0118488	0.0324799	0.943251	0.000209205	FALSE	FALSE	0.441691
Sex_Male	employment_status	Employment status	Socioeconomic status	employment_status:1|3|4	Employment status: 1|3|4	categorical	183500	0.397345	0.439851	0.903364	0.366334	-0.464752	1.25944	0.943251	0.000209205	FALSE	FALSE	0.436123
Sex_Male	employment_status	Employment status	Socioeconomic status	employment_status:1|2|4	Employment status: 1|2|4	categorical	183500	0.343914	0.381391	0.901738	0.367197	-0.403603	1.09143	0.943251	0.000209205	FALSE	FALSE	0.4351
Sex_Male	frequency_unenthusiasm	Frequency of unenthusiasm	Psychosocial	frequency_unenthusiasm:3	Frequency of unenthusiasm: 3	ordinal	177301	0.0148039	0.0164791	0.898345	0.369003	-0.0174947	0.0471026	0.943251	0.000209205	FALSE	FALSE	0.43297
Sex_Male	household_income	Household income	Socioeconomic status	household_income:3	Household income: 3	ordinal	158399	0.0116621	0.0129857	0.898072	0.369149	-0.0137896	0.0371139	0.943251	0.000209205	FALSE	FALSE	0.432799
Sex_Male	employment_status	Employment status	Socioeconomic status	employment_status:1|4	Employment status: 1|4	categorical	183500	-0.0887564	0.0991135	-0.895503	0.370519	-0.283017	0.105504	0.943251	0.000209205	FALSE	FALSE	0.431189
Sex_Male	able_to_confide	Able to confide	Psychosocial	able_to_confide:5	Able to confide: 5	ordinal	178840	0.00661895	0.00746989	0.886084	0.375573	-0.00802186	0.0212598	0.943251	0.000209205	FALSE	FALSE	0.425305
Sex_Male	qualifications	Qualifications	Socioeconomic status	qualifications:1|2|3|6	Qualifications: 1|2|3|6	categorical	182331	-0.00969661	0.0109589	-0.884818	0.376256	-0.0311758	0.0117825	0.943251	0.000209205	FALSE	FALSE	0.424517
Sex_Male	cooked_vegetable_intake	Cooked vegetable intake	Lifestyle	cooked_vegetable_intake	Cooked vegetable intake	continuous	182084	0.00221425	0.00251533	0.880301	0.378698	-0.00271574	0.00714424	0.943251	0.000209205	FALSE	FALSE	0.421707
Sex_Male	qualifications	Qualifications	Socioeconomic status	qualifications:1|4|5|6	Qualifications: 1|4|5|6	categorical	182331	-0.13888	0.158422	-0.876644	0.380681	-0.449383	0.171624	0.943251	0.000209205	FALSE	FALSE	0.419439
Sex_Male	vigorous_activity_days_per_week	Vigorous activity days per week	Lifestyle	vigorous_activity_days_per_week	Vigorous activity days per week	continuous	175215	-0.00224358	0.0025664	-0.874214	0.382003	-0.00727367	0.00278651	0.943251	0.000209205	FALSE	FALSE	0.417933
Sex_Male	qualifications	Qualifications	Socioeconomic status	qualifications:1|3|4|5	Qualifications: 1|3|4|5	categorical	182331	-0.0604745	0.0694216	-0.87112	0.38369	-0.196539	0.0755902	0.943251	0.000209205	FALSE	FALSE	0.41602
Sex_Male	employment_status	Employment status	Socioeconomic status	employment_status:1|2|3|7	Employment status: 1|2|3|7	categorical	183500	-0.930427	1.07413	-0.866216	0.386373	-3.03569	1.17484	0.943251	0.000209205	FALSE	FALSE	0.412994
Sex_Male	waist_circumference	Waist circumference	Physical measures	waist_circumference	Waist circumference	continuous	183704	-0.00215913	0.00250368	-0.862384	0.388477	-0.00706628	0.00274802	0.943251	0.000209205	FALSE	FALSE	0.410634
Sex_Male	employment_status	Employment status	Socioeconomic status	employment_status:1|4|5	Employment status: 1|4|5	categorical	183500	-0.648542	0.759978	-0.85337	0.393455	-2.13808	0.840996	0.943251	0.000209205	FALSE	FALSE	0.405105
Sex_Male	frequency_tiredness	Frequency of tiredness	Psychosocial	frequency_tiredness:4	Frequency of tiredness: 4	ordinal	178680	-0.00934353	0.010977	-0.851189	0.394666	-0.0308583	0.0121712	0.943251	0.000209205	FALSE	FALSE	0.403771
Sex_Male	qualifications	Qualifications	Socioeconomic status	qualifications:2|5	Qualifications: 2|5	categorical	182331	0.0392458	0.0471908	0.831641	0.405613	-0.0532471	0.131739	0.959816	0.000209205	FALSE	FALSE	0.391889
Sex_Male	employment_status	Employment status	Socioeconomic status	employment_status:2|4|5	Employment status: 2|4|5	categorical	183500	-0.312476	0.38139	-0.819307	0.412612	-1.05999	0.435041	0.966808	0.000209205	FALSE	FALSE	0.384458
Sex_Male	employment_status	Employment status	Socioeconomic status	employment_status:2|4|7	Employment status: 2|4|7	categorical	183500	0.60406	0.759985	0.794831	0.426713	-0.885494	2.09361	0.979482	0.000209205	FALSE	FALSE	0.369864
Sex_Male	qualifications	Qualifications	Socioeconomic status	qualifications:2|3|4	Qualifications: 2|3|4	categorical	182331	-0.0279533	0.0354108	-0.789402	0.429878	-0.0973576	0.041451	0.979482	0.000209205	FALSE	FALSE	0.366654
Sex_Male	particulate_matter_pm10	Particulate matter PM10	Local environment	particulate_matter_pm10	Particulate matter PM10	continuous	168839	0.00205083	0.00261177	0.785226	0.432322	-0.00306818	0.00716984	0.979482	0.000209205	FALSE	FALSE	0.364192
Sex_Male	qualifications	Qualifications	Socioeconomic status	qualifications:1|3|4	Qualifications: 1|3|4	categorical	182331	-0.0572737	0.0733038	-0.781319	0.434616	-0.200947	0.0864002	0.979482	0.000209205	FALSE	FALSE	0.361894
Sex_Male	employment_status	Employment status	Socioeconomic status	employment_status:1|6	Employment status: 1|6	categorical	183500	-0.0400443	0.0519591	-0.770689	0.440892	-0.141883	0.0617943	0.979482	0.000209205	FALSE	FALSE	0.355668
Sex_Male	able_to_confide	Able to confide	Psychosocial	able_to_confide:1	Able to confide: 1	ordinal	178840	0.00989742	0.0128907	0.767793	0.442611	-0.0153681	0.035163	0.979482	0.000209205	FALSE	FALSE	0.353978
Sex_Male	household_income	Household income	Socioeconomic status	household_income:4	Household income: 4	ordinal	158399	0.00995825	0.0133007	0.748701	0.454039	-0.0161109	0.0360274	0.980321	0.000209205	FALSE	FALSE	0.342907
Sex_Male	qualifications	Qualifications	Socioeconomic status	qualifications:2|4|5	Qualifications: 2|4|5	categorical	182331	-0.0855214	0.115934	-0.737673	0.460714	-0.312749	0.141707	0.980321	0.000209205	FALSE	FALSE	0.336568
Sex_Male	qualifications	Qualifications	Socioeconomic status	qualifications:2|4|6	Qualifications: 2|4|6	categorical	182331	-0.12936	0.17663	-0.73238	0.463938	-0.47555	0.21683	0.980321	0.000209205	FALSE	FALSE	0.33354
Sex_Male	employment_status	Employment status	Socioeconomic status	employment_status:3|4|6|7	Employment status: 3|4|6|7	categorical	183500	-0.313596	0.439869	-0.712931	0.475889	-1.17573	0.548537	0.980321	0.000209205	FALSE	FALSE	0.322494
Sex_Male	household_income	Household income	Socioeconomic status	household_income:2	Household income: 2	ordinal	158399	0.00925271	0.013007	0.711367	0.476858	-0.0162406	0.0347461	0.980321	0.000209205	FALSE	FALSE	0.321611
Sex_Male	qualifications	Qualifications	Socioeconomic status	qualifications:2|3|5	Qualifications: 2|3|5	categorical	182331	0.0172451	0.0243451	0.708361	0.478722	-0.0304707	0.064961	0.980321	0.000209205	FALSE	FALSE	0.319916
Sex_Male	employment_status	Employment status	Socioeconomic status	employment_status:1|2|3|6	Employment status: 1|2|3|6	categorical	183500	-0.0989636	0.140371	-0.705017	0.480801	-0.374087	0.176159	0.980321	0.000209205	FALSE	FALSE	0.318035
Sex_Male	employment_status	Employment status	Socioeconomic status	employment_status:1|2	Employment status: 1|2	categorical	183500	0.0292178	0.0420097	0.695501	0.486743	-0.0531202	0.111556	0.980321	0.000209205	FALSE	FALSE	0.312701
Sex_Male	sleeplessness_insomnia	Sleeplessness or insomnia	Lifestyle	sleeplessness_insomnia:2	Sleeplessness or insomnia: 2	ordinal	183889	0.00437341	0.00629015	0.69528	0.486881	-0.00795513	0.016702	0.980321	0.000209205	FALSE	FALSE	0.312577
Sex_Male	whole_body_fat_free_mass	Whole body fat-free mass	Physical measures	whole_body_fat_free_mass	Whole body fat-free mass	continuous	180778	-0.00172384	0.00252125	-0.683721	0.494152	-0.00666544	0.00321776	0.980321	0.000209205	FALSE	FALSE	0.306139
Sex_Male	qualifications	Qualifications	Socioeconomic status	qualifications:2|3|4|5	Qualifications: 2|3|4|5	categorical	182331	-0.0272731	0.0404817	-0.673715	0.500494	-0.106616	0.0520701	0.980321	0.000209205	FALSE	FALSE	0.300602
Sex_Male	employment_status	Employment status	Socioeconomic status	employment_status:3|4|5|6	Employment status: 3|4|5|6	categorical	183500	0.721838	1.07412	0.672024	0.501569	-1.38342	2.8271	0.980321	0.000209205	FALSE	FALSE	0.299669
Sex_Male	employment_status	Employment status	Socioeconomic status	employment_status:2|3|4|5|6	Employment status: 2|3|4|5|6	categorical	183500	-0.72099	1.07409	-0.671255	0.502059	-2.82619	1.38421	0.980321	0.000209205	FALSE	FALSE	0.299245
Sex_Male	employment_status	Employment status	Socioeconomic status	employment_status:1|2|3	Employment status: 1|2|3	categorical	183500	0.0673362	0.102069	0.659709	0.509441	-0.132718	0.26739	0.980321	0.000209205	FALSE	FALSE	0.292906
Sex_Male	pulse_rate	Pulse rate	Physical measures	pulse_rate	Pulse rate	continuous	173472	-0.00166297	0.00257583	-0.645603	0.518537	-0.00671154	0.00338561	0.980321	0.000209205	FALSE	FALSE	0.28522
Sex_Male	water_intake	Water intake	Lifestyle	water_intake	Water intake	continuous	182804	0.0015867	0.00251017	0.632108	0.527317	-0.00333318	0.00650658	0.980321	0.000209205	FALSE	FALSE	0.277928
Sex_Male	qualifications	Qualifications	Socioeconomic status	qualifications:3|5	Qualifications: 3|5	categorical	182331	-0.00995206	0.0157778	-0.630765	0.528195	-0.0408761	0.020972	0.980321	0.000209205	FALSE	FALSE	0.277206
Sex_Male	moderate_activity_minutes_per_day	Moderate activity minutes per day	Lifestyle	moderate_activity_minutes_per_day	Moderate activity minutes per day	continuous	136703	-0.00180921	0.0028993	-0.624017	0.532617	-0.00749179	0.00387336	0.980321	0.000209205	FALSE	FALSE	0.273585
Sex_Male	employment_status	Employment status	Socioeconomic status	employment_status:3|6	Employment status: 3|6	categorical	183500	-0.0404698	0.0652548	-0.620181	0.53514	-0.168368	0.0874281	0.980321	0.000209205	FALSE	FALSE	0.271533
Sex_Male	employment_status	Employment status	Socioeconomic status	employment_status:4|6|7	Employment status: 4|6|7	categorical	183500	-0.219204	0.359792	-0.609252	0.542358	-0.924387	0.48598	0.980321	0.000209205	FALSE	FALSE	0.265714
Sex_Male	employment_status	Employment status	Socioeconomic status	employment_status:2|3|4|5	Employment status: 2|3|4|5	categorical	183500	-0.636255	1.07416	-0.592326	0.553633	-2.74159	1.46908	0.980321	0.000209205	FALSE	FALSE	0.256778
Sex_Male	qualifications	Qualifications	Socioeconomic status	qualifications:1|2|5	Qualifications: 1|2|5	categorical	182331	-0.092804	0.156748	-0.592058	0.553812	-0.400027	0.214419	0.980321	0.000209205	FALSE	FALSE	0.256637
Sex_Male	employment_status	Employment status	Socioeconomic status	employment_status:2|3|7	Employment status: 2|3|7	categorical	183500	0.189203	0.325845	0.580654	0.561474	-0.449446	0.827853	0.980321	0.000209205	FALSE	FALSE	0.25067
Sex_Male	qualifications	Qualifications	Socioeconomic status	qualifications:1|3	Qualifications: 1|3	categorical	182331	0.0213323	0.0371333	0.57448	0.565644	-0.0514481	0.0941127	0.980321	0.000209205	FALSE	FALSE	0.247457
Sex_Male	qualifications	Qualifications	Socioeconomic status	qualifications:5	Qualifications: 5	categorical	182331	-0.0066378	0.0118072	-0.562181	0.573993	-0.0297797	0.0165041	0.980321	0.000209205	FALSE	FALSE	0.241093
Sex_Male	qualifications	Qualifications	Socioeconomic status	qualifications:1|2|4|5	Qualifications: 1|2|4|5	categorical	182331	-0.18108	0.323787	-0.559256	0.575988	-0.815696	0.453536	0.980321	0.000209205	FALSE	FALSE	0.239587
Sex_Male	employment_status	Employment status	Socioeconomic status	employment_status:1|2|4|6	Employment status: 1|2|4|6	categorical	183500	-0.423814	0.760032	-0.557626	0.5771	-1.91346	1.06583	0.980321	0.000209205	FALSE	FALSE	0.238749
Sex_Male	employment_status	Employment status	Socioeconomic status	employment_status:2|3|5	Employment status: 2|3|5	categorical	183500	0.196376	0.359799	0.545795	0.585208	-0.508822	0.901574	0.980321	0.000209205	FALSE	FALSE	0.23269
Sex_Male	daytime_dozing	Daytime dozing or sleeping	Lifestyle	daytime_dozing:1	Daytime dozing or sleeping: 1	ordinal	183393	0.00339462	0.00622189	0.545594	0.585346	-0.00880013	0.0155894	0.980321	0.000209205	FALSE	FALSE	0.232587
Sex_Male	employment_status	Employment status	Socioeconomic status	employment_status:1|3	Employment status: 1|3	categorical	183500	0.0242917	0.0450308	0.539448	0.589579	-0.0639675	0.112551	0.980321	0.000209205	FALSE	FALSE	0.229458
Sex_Male	qualifications	Qualifications	Socioeconomic status	qualifications:2	Qualifications: 2	categorical	182331	-0.00909554	0.0170943	-0.53208	0.594671	-0.0426	0.0244089	0.980321	0.000209205	FALSE	FALSE	0.225723
Sex_Male	employment_status	Employment status	Socioeconomic status	employment_status:3|4|7	Employment status: 3|4|7	categorical	183500	-0.284822	0.538122	-0.529289	0.596606	-1.33953	0.769885	0.980321	0.000209205	FALSE	FALSE	0.224312
Sex_Male	able_to_confide	Able to confide	Psychosocial	able_to_confide:4	Able to confide: 4	ordinal	178840	-0.00555243	0.0106078	-0.523427	0.600678	-0.0263436	0.0152387	0.980321	0.000209205	FALSE	FALSE	0.221359
Sex_Male	qualifications	Qualifications	Socioeconomic status	qualifications:1|2|3|4|5	Qualifications: 1|2|3|4|5	categorical	182331	-0.0332054	0.063766	-0.520738	0.60255	-0.158185	0.0917746	0.980321	0.000209205	FALSE	FALSE	0.220007
Sex_Male	employment_status	Employment status	Socioeconomic status	employment_status:3|5|7	Employment status: 3|5|7	categorical	183500	0.21103	0.407458	0.517919	0.604516	-0.587578	1.00964	0.980321	0.000209205	FALSE	FALSE	0.218592
Sex_Male	pm25_absorbance	Particulate matter PM2.5 absorbance	Local environment	pm25_absorbance	Particulate matter PM2.5 absorbance	continuous	168839	0.00134891	0.0026118	0.516468	0.605528	-0.00377016	0.00646798	0.980321	0.000209205	FALSE	FALSE	0.217866
Sex_Male	employment_status	Employment status	Socioeconomic status	employment_status:3|4|6	Employment status: 3|4|6	categorical	183500	-0.110503	0.217958	-0.506994	0.61216	-0.537696	0.316689	0.980321	0.000209205	FALSE	FALSE	0.213135
Sex_Male	qualifications	Qualifications	Socioeconomic status	qualifications:4|5	Qualifications: 4|5	categorical	182331	0.0122873	0.0245464	0.500574	0.616672	-0.0358231	0.0603977	0.980321	0.000209205	FALSE	FALSE	0.209946
Sex_Male	employment_status	Employment status	Socioeconomic status	employment_status:5	Employment status: 5	categorical	183500	-0.0217081	0.0434675	-0.49941	0.617491	-0.106903	0.0634873	0.980321	0.000209205	FALSE	FALSE	0.209369
Sex_Male	employment_status	Employment status	Socioeconomic status	employment_status:1|3|4|6	Employment status: 1|3|4|6	categorical	183500	0.253947	0.538044	0.471982	0.63694	-0.800606	1.3085	0.980321	0.000209205	FALSE	FALSE	0.195901
Sex_Male	beef_intake	Beef intake	Lifestyle	beef_intake	Beef intake	continuous	183403	-0.00117728	0.00250701	-0.469594	0.638646	-0.00609097	0.00373641	0.980321	0.000209205	FALSE	FALSE	0.19474
Sex_Male	employment_status	Employment status	Socioeconomic status	employment_status:2|3|5|6	Employment status: 2|3|5|6	categorical	183500	-0.252215	0.538042	-0.468765	0.639238	-1.30677	0.802335	0.980321	0.000209205	FALSE	FALSE	0.194337
Sex_Male	employment_status	Employment status	Socioeconomic status	employment_status:3	Employment status: 3	categorical	183500	0.0192281	0.0413247	0.465293	0.641722	-0.0617674	0.100224	0.980321	0.000209205	FALSE	FALSE	0.192653
Sex_Male	fed_up_feelings	Fed-up feelings	Psychosocial	fed_up_feelings:1	Fed-up feelings: 1	ordinal	180365	0.00238869	0.00514356	0.464404	0.642359	-0.00769258	0.01247	0.980321	0.000209205	FALSE	FALSE	0.192222
Sex_Male	non_oily_fish_intake	Non-oily fish intake	Lifestyle	non_oily_fish_intake	Non-oily fish intake	continuous	183377	0.00114703	0.00250702	0.457528	0.647292	-0.00376667	0.00606074	0.980321	0.000209205	FALSE	FALSE	0.1889
Sex_Male	standing_height	Standing height	Physical measures	standing_height	Standing height	continuous	183646	-0.00114105	0.00250376	-0.455734	0.648582	-0.00604836	0.00376626	0.980321	0.000209205	FALSE	FALSE	0.188035
Sex_Male	qualifications	Qualifications	Socioeconomic status	qualifications:5|6	Qualifications: 5|6	categorical	182331	-0.0136861	0.0305116	-0.448556	0.653753	-0.0734881	0.0461158	0.980321	0.000209205	FALSE	FALSE	0.184587
Sex_Male	frequency_tiredness	Frequency of tiredness	Psychosocial	frequency_tiredness:2	Frequency of tiredness: 2	ordinal	178680	0.00241401	0.00542914	0.44464	0.65658	-0.00822697	0.013055	0.980321	0.000209205	FALSE	FALSE	0.182712
Sex_Male	pork_intake	Pork intake	Lifestyle	pork_intake	Pork intake	continuous	183057	0.00111433	0.00250928	0.444084	0.656982	-0.00380379	0.00603246	0.980321	0.000209205	FALSE	FALSE	0.182446
Sex_Male	employment_status	Employment status	Socioeconomic status	employment_status:4|5|7	Employment status: 4|5|7	categorical	183500	0.275644	0.620903	0.443941	0.657086	-0.941311	1.4926	0.980321	0.000209205	FALSE	FALSE	0.182378
Sex_Male	frequency_unenthusiasm	Frequency of unenthusiasm	Psychosocial	frequency_unenthusiasm:4	Frequency of unenthusiasm: 4	ordinal	177301	-0.00866151	0.0196987	-0.439699	0.660156	-0.0472705	0.0299475	0.980321	0.000209205	FALSE	FALSE	0.180354
Sex_Male	sleep_duration	Sleep duration	Lifestyle	sleep_duration	Sleep duration	continuous	183062	-0.00110024	0.00250875	-0.43856	0.660981	-0.00601734	0.00381686	0.980321	0.000209205	FALSE	FALSE	0.179811
Sex_Male	chronotype	Chronotype	Lifestyle	chronotype:3	Chronotype: 3	ordinal	164390	0.00310625	0.00715512	0.434129	0.664195	-0.0109176	0.0171301	0.980321	0.000209205	FALSE	FALSE	0.177704
Sex_Male	employment_status	Employment status	Socioeconomic status	employment_status:1|4|7	Employment status: 1|4|7	categorical	183500	-0.452606	1.07415	-0.421363	0.673491	-2.55791	1.6527	0.980321	0.000209205	FALSE	FALSE	0.171668
Sex_Male	qualifications	Qualifications	Socioeconomic status	qualifications:2|4|5|6	Qualifications: 2|4|5|6	categorical	182331	-0.0855243	0.203011	-0.42128	0.673551	-0.483421	0.312372	0.980321	0.000209205	FALSE	FALSE	0.171629
Sex_Male	qualifications	Qualifications	Socioeconomic status	qualifications:1|6	Qualifications: 1|6	categorical	182331	-0.00672626	0.0163743	-0.41078	0.681234	-0.0388196	0.0253671	0.980321	0.000209205	FALSE	FALSE	0.166704
Sex_Male	qualifications	Qualifications	Socioeconomic status	qualifications:2|3	Qualifications: 2|3	categorical	182331	-0.00721484	0.0176078	-0.409752	0.681989	-0.0417258	0.0272961	0.980321	0.000209205	FALSE	FALSE	0.166223
Sex_Male	employment_status	Employment status	Socioeconomic status	employment_status:4|5|6	Employment status: 4|5|6	categorical	183500	-0.165759	0.407455	-0.406814	0.684145	-0.964361	0.632844	0.980321	0.000209205	FALSE	FALSE	0.164852
Sex_Male	particulate_matter_pm25	Particulate matter PM2.5	Local environment	particulate_matter_pm25	Particulate matter PM2.5	continuous	168839	-0.00105327	0.0026118	-0.403273	0.686748	-0.00617234	0.0040658	0.980321	0.000209205	FALSE	FALSE	0.163203
Sex_Male	nitrogen_dioxide_air_pollution	Nitrogen dioxide air pollution	Local environment	nitrogen_dioxide_air_pollution	Nitrogen dioxide air pollution	continuous	181599	-0.00100112	0.00251794	-0.397596	0.690928	-0.00593622	0.00393397	0.980321	0.000209205	FALSE	FALSE	0.160567
Sex_Male	employment_status	Employment status	Socioeconomic status	employment_status:1|4|6	Employment status: 1|4|6	categorical	183500	-0.160761	0.407485	-0.39452	0.693198	-0.959423	0.637901	0.980321	0.000209205	FALSE	FALSE	0.159143
Sex_Male	employment_status	Employment status	Socioeconomic status	employment_status:2	Employment status: 2	categorical	183500	0.0145243	0.0378379	0.383856	0.701086	-0.0596371	0.0886858	0.982921	0.000209205	FALSE	FALSE	0.154229
Sex_Male	qualifications	Qualifications	Socioeconomic status	qualifications:2|3|4|6	Qualifications: 2|3|4|6	categorical	182331	-0.0173109	0.0454448	-0.380922	0.703262	-0.106382	0.0717599	0.982921	0.000209205	FALSE	FALSE	0.152883
Sex_Male	employment_status	Employment status	Socioeconomic status	employment_status:2|5	Employment status: 2|5	categorical	183500	-0.0442064	0.123687	-0.357406	0.720788	-0.286629	0.198217	0.985385	0.000209205	FALSE	FALSE	0.142192
Sex_Male	employment_status	Employment status	Socioeconomic status	employment_status:1|6|7	Employment status: 1|6|7	categorical	183500	0.0529526	0.152171	0.347981	0.727855	-0.245299	0.351204	0.985385	0.000209205	FALSE	FALSE	0.137955
Sex_Male	qualifications	Qualifications	Socioeconomic status	qualifications:1|2|4|6	Qualifications: 1|2|4|6	categorical	182331	0.0614078	0.176615	0.347694	0.728071	-0.284753	0.407569	0.985385	0.000209205	FALSE	FALSE	0.137826
Sex_Male	employment_status	Employment status	Socioeconomic status	employment_status:2|6	Employment status: 2|6	categorical	183500	0.0142483	0.0431774	0.329994	0.741405	-0.0703784	0.098875	0.985385	0.000209205	FALSE	FALSE	0.129944
Sex_Male	employment_status	Employment status	Socioeconomic status	employment_status:1|3|6|7	Employment status: 1|3|6|7	categorical	183500	0.0741447	0.226974	0.326665	0.743921	-0.37072	0.519009	0.985385	0.000209205	FALSE	FALSE	0.128473
Sex_Male	employment_status	Employment status	Socioeconomic status	employment_status:2|4|6|7	Employment status: 2|4|6|7	categorical	183500	0.202401	0.620904	0.325978	0.744441	-1.01456	1.41936	0.985385	0.000209205	FALSE	FALSE	0.12817
Sex_Male	frequency_tiredness	Frequency of tiredness	Psychosocial	frequency_tiredness:3	Frequency of tiredness: 3	ordinal	178680	0.00361959	0.0111764	0.323859	0.746045	-0.018286	0.0255252	0.985385	0.000209205	FALSE	FALSE	0.127235
Sex_Male	cheese_intake	Cheese intake	Lifestyle	cheese_intake	Cheese intake	continuous	179782	0.00080734	0.00253111	0.318967	0.749752	-0.00415358	0.00576826	0.985385	0.000209205	FALSE	FALSE	0.125082
Sex_Male	employment_status	Employment status	Socioeconomic status	employment_status:2|3|4|6	Employment status: 2|3|4|6	categorical	183500	-0.0935477	0.300095	-0.311727	0.755248	-0.681727	0.494632	0.985385	0.000209205	FALSE	FALSE	0.12191
Sex_Male	employment_status	Employment status	Socioeconomic status	employment_status:2|6|7	Employment status: 2|6|7	categorical	183500	-0.0493681	0.161041	-0.306556	0.759182	-0.365005	0.266269	0.985385	0.000209205	FALSE	FALSE	0.119654
Sex_Male	qualifications	Qualifications	Socioeconomic status	qualifications:2|5|6	Qualifications: 2|5|6	categorical	182331	-0.0234109	0.0765368	-0.305878	0.759698	-0.173421	0.1266	0.985385	0.000209205	FALSE	FALSE	0.119359
Sex_Male	hip_circumference	Hip circumference	Physical measures	hip_circumference	Hip circumference	continuous	183692	-0.00075306	0.00250355	-0.300796	0.76357	-0.00565997	0.00415385	0.985385	0.000209205	FALSE	FALSE	0.117151
Sex_Male	employment_status	Employment status	Socioeconomic status	employment_status:2|4|5|6	Employment status: 2|4|5|6	categorical	183500	0.219591	0.760006	0.288933	0.772633	-1.27	1.70919	0.985385	0.000209205	FALSE	FALSE	0.112027
Sex_Male	qualifications	Qualifications	Socioeconomic status	qualifications:1|5|6	Qualifications: 1|5|6	categorical	182331	-0.0166662	0.0629025	-0.264953	0.791046	-0.139954	0.106621	0.985385	0.000209205	FALSE	FALSE	0.101798
Sex_Male	walking_days_per_week	Walking days per week	Lifestyle	walking_days_per_week	Walking days per week	continuous	181629	0.000653577	0.00251764	0.259599	0.795173	-0.00428093	0.00558809	0.985385	0.000209205	FALSE	FALSE	0.0995382
Sex_Male	whole_body_fat_mass	Whole body fat mass	Physical measures	whole_body_fat_mass	Whole body fat mass	continuous	180500	0.000649787	0.00252261	0.257585	0.796727	-0.00429447	0.00559404	0.985385	0.000209205	FALSE	FALSE	0.0986903
Sex_Male	employment_status	Employment status	Socioeconomic status	employment_status:1|3|4|7	Employment status: 1|3|4|7	categorical	183500	-0.193932	0.759997	-0.255174	0.798589	-1.68351	1.29565	0.985385	0.000209205	FALSE	FALSE	0.0976767
Sex_Male	employment_status	Employment status	Socioeconomic status	employment_status:7	Employment status: 7	categorical	183500	-0.0174456	0.0686623	-0.254078	0.799436	-0.152022	0.117131	0.985385	0.000209205	FALSE	FALSE	0.0972164
Sex_Male	employment_status	Employment status	Socioeconomic status	employment_status:1|2|5	Employment status: 1|2|5	categorical	183500	-0.121012	0.481527	-0.251308	0.801577	-1.06479	0.822771	0.985385	0.000209205	FALSE	FALSE	0.096055
Sex_Male	employment_status	Employment status	Socioeconomic status	employment_status:1|2|6|7	Employment status: 1|2|6|7	categorical	183500	0.0745879	0.300092	0.24855	0.803709	-0.513586	0.662762	0.985385	0.000209205	FALSE	FALSE	0.0949011
Sex_Male	chronotype	Chronotype	Lifestyle	chronotype:4	Chronotype: 4	ordinal	164390	-0.00250329	0.010404	-0.240609	0.809858	-0.0228949	0.0178883	0.985385	0.000209205	FALSE	FALSE	0.0915909
Sex_Male	employment_status	Employment status	Socioeconomic status	employment_status:1|2|7	Employment status: 1|2|7	categorical	183500	-0.0481074	0.202854	-0.237153	0.812538	-0.445697	0.349482	0.985385	0.000209205	FALSE	FALSE	0.0901562
Sex_Male	qualifications	Qualifications	Socioeconomic status	qualifications:3|4|5	Qualifications: 3|4|5	categorical	182331	0.0053481	0.0242088	0.220915	0.825159	-0.0421007	0.0527969	0.985385	0.000209205	FALSE	FALSE	0.0834624
Sex_Male	fresh_fruit_intake	Fresh fruit intake	Lifestyle	fresh_fruit_intake	Fresh fruit intake	continuous	183427	0.00053656	0.002506	0.21411	0.830461	-0.00437514	0.00544826	0.985385	0.000209205	FALSE	FALSE	0.0806806
Sex_Male	tea_intake	Tea intake	Lifestyle	tea_intake	Tea intake	continuous	183657	-0.000528251	0.00250461	-0.210911	0.832957	-0.00543724	0.00438074	0.985385	0.000209205	FALSE	FALSE	0.0793775
Sex_Male	qualifications	Qualifications	Socioeconomic status	qualifications:3|5|6	Qualifications: 3|5|6	categorical	182331	-0.00602511	0.0287104	-0.209858	0.833779	-0.0622969	0.0502466	0.985385	0.000209205	FALSE	FALSE	0.0789492
Sex_Male	usual_walking_pace	Usual walking pace	Lifestyle	usual_walking_pace:1	Usual walking pace: 1	ordinal	183340	0.00208125	0.00991791	0.209847	0.833787	-0.0173576	0.0215201	0.985385	0.000209205	FALSE	FALSE	0.0789448
Sex_Male	physical_activity_met_minutes	Total MET minutes per week	Lifestyle	physical_activity_met_minutes	Total MET minutes per week	continuous	86902	0.000751162	0.00364538	0.206059	0.836746	-0.00639375	0.00789607	0.985385	0.000209205	FALSE	FALSE	0.0774065
Sex_Male	body_fat_percentage	Body fat percentage	Physical measures	body_fat_percentage	Body fat percentage	continuous	180694	0.000518773	0.00252164	0.205728	0.837003	-0.00442358	0.00546113	0.985385	0.000209205	FALSE	FALSE	0.0772728
Sex_Male	sensitivity_hurt_feelings	Sensitivity or hurt feelings	Psychosocial	sensitivity_hurt_feelings:1	Sensitivity or hurt feelings: 1	ordinal	179702	-0.00103307	0.00509097	-0.202921	0.839197	-0.0110112	0.00894512	0.985385	0.000209205	FALSE	FALSE	0.0761362
Sex_Male	employment_status	Employment status	Socioeconomic status	employment_status:2|3	Employment status: 2|3	categorical	183500	-0.00976893	0.0491538	-0.198742	0.842465	-0.106109	0.0865714	0.985385	0.000209205	FALSE	FALSE	0.0744483
Sex_Male	daytime_dozing	Daytime dozing or sleeping	Lifestyle	daytime_dozing:3	Daytime dozing or sleeping: 3	ordinal	183393	-0.0605528	0.309954	-0.19536	0.845111	-0.668056	0.546951	0.985385	0.000209205	FALSE	FALSE	0.0730862
Sex_Male	employment_status	Employment status	Socioeconomic status	employment_status:2|3|6|7	Employment status: 2|3|6|7	categorical	183500	0.0457459	0.237247	0.19282	0.8471	-0.419253	0.510745	0.985385	0.000209205	FALSE	FALSE	0.0720651
Sex_Male	employment_status	Employment status	Socioeconomic status	employment_status:1|2|3|4|6	Employment status: 1|2|3|4|6	categorical	183500	-0.143924	0.759999	-0.189374	0.8498	-1.6335	1.34566	0.985385	0.000209205	FALSE	FALSE	0.0706833
Sex_Male	employment_status	Employment status	Socioeconomic status	employment_status:1|3|5|6	Employment status: 1|3|5|6	categorical	183500	-0.191735	1.07412	-0.178504	0.858328	-2.29699	1.91352	0.985385	0.000209205	FALSE	FALSE	0.0663469
Sex_Male	qualifications	Qualifications	Socioeconomic status	qualifications:1|2|4|5|6	Qualifications: 1|2|4|5|6	categorical	182331	-0.0586155	0.339594	-0.172604	0.862963	-0.724213	0.606982	0.985385	0.000209205	FALSE	FALSE	0.064008
Sex_Male	usual_walking_pace	Usual walking pace	Lifestyle	usual_walking_pace:2	Usual walking pace: 2	ordinal	183340	-0.000857943	0.00526765	-0.16287	0.870621	-0.0111824	0.00946653	0.985385	0.000209205	FALSE	FALSE	0.060171
Sex_Male	loneliness	Loneliness	Psychosocial	loneliness:1	Loneliness: 1	ordinal	181284	-0.00106927	0.00659823	-0.162054	0.871263	-0.0140017	0.0118631	0.985385	0.000209205	FALSE	FALSE	0.0598505
Sex_Male	employment_status	Employment status	Socioeconomic status	employment_status:4|5	Employment status: 4|5	categorical	183500	0.018531	0.118068	0.156952	0.875283	-0.212879	0.249941	0.985385	0.000209205	FALSE	FALSE	0.0578516
Sex_Male	able_to_confide	Able to confide	Psychosocial	able_to_confide:2	Able to confide: 2	ordinal	178840	0.00204014	0.0130016	0.156915	0.875312	-0.0234426	0.0275229	0.985385	0.000209205	FALSE	FALSE	0.057837
Sex_Male	employment_status	Employment status	Socioeconomic status	employment_status:3|5|6	Employment status: 3|5|6	categorical	183500	-0.0364325	0.242967	-0.149948	0.880806	-0.512643	0.439778	0.985385	0.000209205	FALSE	FALSE	0.0551199
Sex_Male	employment_status	Employment status	Socioeconomic status	employment_status:6	Employment status: 6	categorical	183500	-0.00801706	0.0547702	-0.146376	0.883624	-0.115365	0.0993313	0.985385	0.000209205	FALSE	FALSE	0.0537323
Sex_Male	qualifications	Qualifications	Socioeconomic status	qualifications:4|6	Qualifications: 4|6	categorical	182331	0.0055508	0.0387082	0.143401	0.885974	-0.0703165	0.0814181	0.985385	0.000209205	FALSE	FALSE	0.0525792
Sex_Male	employment_status	Employment status	Socioeconomic status	employment_status:1	Employment status: 1	categorical	183500	0.00539015	0.0377415	0.142817	0.886434	-0.0685824	0.0793627	0.985385	0.000209205	FALSE	FALSE	0.0523534
Sex_Male	employment_status	Employment status	Socioeconomic status	employment_status:4	Employment status: 4	categorical	183500	0.00488991	0.0402871	0.121376	0.903393	-0.074072	0.0838518	0.996188	0.000209205	FALSE	FALSE	0.0441232
Sex_Male	employment_status	Employment status	Socioeconomic status	employment_status:1|5|7	Employment status: 1|5|7	categorical	183500	0.0858241	0.760078	0.112915	0.910098	-1.40391	1.57556	0.996188	0.000209205	FALSE	FALSE	0.0409117
Sex_Male	maternal_smoking_around_birth	Maternal smoking around birth	Early life and sexual health	maternal_smoking_around_birth:1	Maternal smoking around birth: 1	categorical	158417	0.000589835	0.00584634	0.10089	0.919638	-0.0108689	0.0120485	0.996188	0.000209205	FALSE	FALSE	0.036383
Sex_Male	employment_status	Employment status	Socioeconomic status	employment_status:2|4	Employment status: 2|4	categorical	183500	0.00536483	0.0539353	0.0994679	0.920767	-0.100347	0.111077	0.996188	0.000209205	FALSE	FALSE	0.0358503
Sex_Male	employment_status	Employment status	Socioeconomic status	employment_status:1|3|6	Employment status: 1|3|6	categorical	183500	0.00632011	0.067158	0.094108	0.925023	-0.125308	0.137948	0.996188	0.000209205	FALSE	FALSE	0.0338473
Sex_Male	right_hand_grip_strength	Right hand grip strength	Physical measures	right_hand_grip_strength	Right hand grip strength	continuous	183290	-0.000226142	0.00250672	-0.0902144	0.928117	-0.00513925	0.00468696	0.996188	0.000209205	FALSE	FALSE	0.0323973
Sex_Male	qualifications	Qualifications	Socioeconomic status	qualifications:6	Qualifications: 6	categorical	182331	-0.00106432	0.0125694	-0.0846757	0.932519	-0.0257	0.0235714	0.996188	0.000209205	FALSE	FALSE	0.0303422
Sex_Male	poultry_intake	Poultry intake	Lifestyle	poultry_intake	Poultry intake	continuous	183723	0.000184658	0.00250303	0.0737737	0.941191	-0.00472122	0.00509054	0.996188	0.000209205	FALSE	FALSE	0.0263225
Sex_Male	employment_status	Employment status	Socioeconomic status	employment_status:1|3|5	Employment status: 1|3|5	categorical	183500	-0.0671371	1.07414	-0.0625034	0.950162	-2.17242	2.03814	0.996188	0.000209205	FALSE	FALSE	0.0222023
Sex_Male	qualifications	Qualifications	Socioeconomic status	qualifications:1|2|6	Qualifications: 1|2|6	categorical	182331	-0.00287741	0.0472832	-0.0608548	0.951475	-0.0955515	0.0897967	0.996188	0.000209205	FALSE	FALSE	0.0216027
Sex_Male	qualifications	Qualifications	Socioeconomic status	qualifications:1|2|3	Qualifications: 1|2|3	categorical	182331	0.000774717	0.0129802	0.0596846	0.952407	-0.0246661	0.0262156	0.996188	0.000209205	FALSE	FALSE	0.0211775
Sex_Male	qualifications	Qualifications	Socioeconomic status	qualifications:1	Qualifications: 1	categorical	182331	-0.000580988	0.0100127	-0.0580251	0.953729	-0.0202057	0.0190437	0.996188	0.000209205	FALSE	FALSE	0.0205751
Sex_Male	employment_status	Employment status	Socioeconomic status	employment_status:1|2|3|4	Employment status: 1|2|3|4	categorical	183500	0.0572813	1.07412	0.0533287	0.95747	-2.04797	2.16253	0.996188	0.000209205	FALSE	FALSE	0.0188748
Sex_Male	qualifications	Qualifications	Socioeconomic status	qualifications:1|3|6	Qualifications: 1|3|6	categorical	182331	0.00150146	0.0286547	0.0523983	0.958211	-0.054661	0.0576639	0.996188	0.000209205	FALSE	FALSE	0.0185387
Sex_Male	qualifications	Qualifications	Socioeconomic status	qualifications:2|3|5|6	Qualifications: 2|3|5|6	categorical	182331	0.00162587	0.0348244	0.0466876	0.962762	-0.0666291	0.0698809	0.996188	0.000209205	FALSE	FALSE	0.0164809
Sex_Male	usual_walking_pace	Usual walking pace	Lifestyle	usual_walking_pace:-7	Usual walking pace: -7	ordinal	183340	0.00249672	0.0584149	0.0427412	0.965908	-0.111995	0.116989	0.996188	0.000209205	FALSE	FALSE	0.0150643
Sex_Male	qualifications	Qualifications	Socioeconomic status	qualifications:3|4|6	Qualifications: 3|4|6	categorical	182331	-0.00120709	0.0335094	-0.0360225	0.971264	-0.0668848	0.0644707	0.996188	0.000209205	FALSE	FALSE	0.0126625
Sex_Male	qualifications	Qualifications	Socioeconomic status	qualifications:3	Qualifications: 3	categorical	182331	0.000301703	0.00941862	0.0320326	0.974446	-0.0181586	0.018762	0.996188	0.000209205	FALSE	FALSE	0.0112422
Sex_Male	employment_status	Employment status	Socioeconomic status	employment_status:3|6|7	Employment status: 3|6|7	categorical	183500	0.00685078	0.226969	0.0301837	0.975921	-0.438004	0.451706	0.996188	0.000209205	FALSE	FALSE	0.0105855
Sex_Male	employment_status	Employment status	Socioeconomic status	employment_status:1|7	Employment status: 1|7	categorical	183500	-0.00144632	0.065743	-0.0219996	0.982448	-0.130301	0.127408	0.996188	0.000209205	FALSE	FALSE	0.00769028
Sex_Male	employment_status	Employment status	Socioeconomic status	employment_status:3|5|6|7	Employment status: 3|5|6|7	categorical	183500	0.00929547	0.62092	0.0149705	0.988056	-1.20769	1.22628	0.996188	0.000209205	FALSE	FALSE	0.00521855
Sex_Male	age_first_sexual_intercourse	Age first had sexual intercourse	Early life and sexual health	age_first_sexual_intercourse	Age first had sexual intercourse	continuous	163429	-1.94892e-05	0.00265605	-0.00733766	0.994145	-0.00522529	0.00518631	0.996188	0.000209205	FALSE	FALSE	0.00255007
Sex_Male	employment_status	Employment status	Socioeconomic status	employment_status:2|4|6	Employment status: 2|4|6	categorical	183500	0.000743829	0.131135	0.00567224	0.995474	-0.256278	0.257765	0.996188	0.000209205	FALSE	FALSE	0.00196997
Sex_Male	employment_status	Employment status	Socioeconomic status	employment_status:1|5	Employment status: 1|5	categorical	183500	0.000885336	0.185302	0.0047778	0.996188	-0.362302	0.364073	0.996188	0.000209205	FALSE	FALSE	0.00165874

### Sheet: SD3_Contents
supplementary_data	sheet_name	table_number	title
Supplementary Data 3	Table_30	Supplementary Table 30	MetScore2 PWAS results
Supplementary Data 3	Table_31	Supplementary Table 31	Enrichment results for MetScore2-associated proteins
Supplementary Data 3	Table_45	Supplementary Table 45	Sex-stratified PWAS sensitivity summary for MetScore2-associated proteins
Supplementary Data 3	Table_46	Supplementary Table 46	Protein-by-sex interaction PWAS results for MetScore2

### Sheet: Table_30
model	trait	protein	n	beta	se	t	p	p_text	neglog10_p	p_bh	p_bh_text	neglog10_p_bh	ci_low	ci_high	bonferroni_alpha	neglog10_bonferroni	bonferroni_significant	fdr_0_05_significant	n_tests	log_p	log_p_bh	protein_mean	protein_sd	n_missing_protein	imputed_for_primary_analysis
model2	MetScore2_oof_z	gdf15	37698	0.452376	0.00509905	88.7175	0	0	1554.08	0	0	1550.61	0.442381	0.46237	1.71527e-05	4.76567	TRUE	TRUE	2915	-3578.4	-3570.42	0.0442609	0.548435	0	TRUE
model2	MetScore2_oof_z	tnfrsf1a	37698	0.372465	0.00477023	78.0812	0	0	1229	0	0	1225.84	0.363116	0.381815	1.71527e-05	4.76567	TRUE	TRUE	2915	-2829.89	-2822.6	0.0201088	0.339773	0	TRUE
model2	MetScore2_oof_z	shisa5	37698	0.343017	0.00476815	71.9391	0	0	1054.92	0	0	1051.94	0.333671	0.352362	1.71527e-05	4.76567	TRUE	TRUE	2915	-2429.05	-2422.17	0.0145567	0.275289	0	TRUE
model2	MetScore2_oof_z	igfbp4	37698	0.346198	0.00481782	71.8577	0	0	1052.69	0	0	1049.82	0.336754	0.355641	1.71527e-05	4.76567	TRUE	TRUE	2915	-2423.9	-2417.31	0.0270043	0.48526	0	TRUE
model2	MetScore2_oof_z	vsig4	37698	0.340104	0.00474633	71.6561	0	0	1047.16	0	0	1044.39	0.330801	0.349407	1.71527e-05	4.76567	TRUE	TRUE	2915	-2411.17	-2404.8	0.0154929	0.470994	0	TRUE
model2	MetScore2_oof_z	wfdc2	37698	0.357456	0.00503675	70.9695	0	0	1028.42	0	0	1025.73	0.347584	0.367328	1.71527e-05	4.76567	TRUE	TRUE	2915	-2368.03	-2361.84	0.05393	0.450571	0	TRUE
model2	MetScore2_oof_z	csf1	37698	0.312836	0.0046588	67.1496	0	0	926.715	0	0	924.095	0.303705	0.321968	1.71527e-05	4.76567	TRUE	TRUE	2915	-2133.84	-2127.81	0.0162116	0.307471	0	TRUE
model2	MetScore2_oof_z	rnase6	37698	0.315806	0.00479485	65.8636	0	0	893.468	0	0	890.906	0.306408	0.325204	1.71527e-05	4.76567	TRUE	TRUE	2915	-2057.29	-2051.39	0.0152138	0.316069	0	TRUE
model2	MetScore2_oof_z	npc2	37698	0.311507	0.00489073	63.6934	0	0	838.522	0	0	836.011	0.301921	0.321093	1.71527e-05	4.76567	TRUE	TRUE	2915	-1930.77	-1924.99	0.0123789	0.339611	0	TRUE
model2	MetScore2_oof_z	plaur	37698	0.309796	0.00486763	63.6441	0	0	837.292	0	0	834.828	0.300256	0.319337	1.71527e-05	4.76567	TRUE	TRUE	2915	-1927.94	-1922.26	0.0107445	0.327769	0	TRUE
model2	MetScore2_oof_z	tnfrsf1b	37698	0.295686	0.00465302	63.5471	0	0	834.871	0	0	832.448	0.286566	0.304806	1.71527e-05	4.76567	TRUE	TRUE	2915	-1922.36	-1916.78	0.0217378	0.410296	0	TRUE
model2	MetScore2_oof_z	fstl3	37698	0.305334	0.00502647	60.7452	0	0	766.267	0	0	763.882	0.295482	0.315186	1.71527e-05	4.76567	TRUE	TRUE	2915	-1764.4	-1758.9	0.0265014	0.3769	0	TRUE
model2	MetScore2_oof_z	efna4	37698	0.286581	0.00472625	60.636	0	0	763.645	0	0	761.294	0.277317	0.295844	1.71527e-05	4.76567	TRUE	TRUE	2915	-1758.36	-1752.94	0.0144983	0.333153	0	TRUE
model2	MetScore2_oof_z	lgals9	37698	0.300831	0.00499984	60.168	0	0	752.45	0	0	750.132	0.291031	0.31063	1.71527e-05	4.76567	TRUE	TRUE	2915	-1732.58	-1727.24	0.00619023	0.385509	0	TRUE
model2	MetScore2_oof_z	scarb2	37698	0.295495	0.004919	60.072	0	0	750.163	0	0	747.874	0.285853	0.305136	1.71527e-05	4.76567	TRUE	TRUE	2915	-1727.31	-1722.04	0.0165423	0.348319	0	TRUE
model2	MetScore2_oof_z	cd300e	37698	0.287901	0.00480854	59.8727	0	0	745.423	0	0	743.163	0.278476	0.297325	1.71527e-05	4.76567	TRUE	TRUE	2915	-1716.4	-1711.2	0.0193821	0.470324	0	TRUE
model2	MetScore2_oof_z	relt	37698	0.295107	0.00504814	58.4585	0	0	712.166	0	0	709.932	0.285212	0.305001	1.71527e-05	4.76567	TRUE	TRUE	2915	-1639.82	-1634.68	0.00589494	0.339296	0	TRUE
model2	MetScore2_oof_z	tnfrsf10a	37698	0.278623	0.0047671	58.4471	0	0	711.899	0	0	709.69	0.269279	0.287967	1.71527e-05	4.76567	TRUE	TRUE	2915	-1639.21	-1634.12	0.00153474	0.382227	0	TRUE
model2	MetScore2_oof_z	yap1	37698	0.297724	0.00510706	58.2966	0	0	708.399	0	0	706.213	0.287714	0.307734	1.71527e-05	4.76567	TRUE	TRUE	2915	-1631.15	-1626.12	0.0183455	0.307724	0	TRUE
model2	MetScore2_oof_z	cd27	37698	0.263709	0.00456788	57.7311	0	0	695.318	0	0	693.154	0.254756	0.272662	1.71527e-05	4.76567	TRUE	TRUE	2915	-1601.03	-1596.05	0.00799988	0.445783	0	TRUE
model2	MetScore2_oof_z	lair1	37698	0.282592	0.00491125	57.5397	0	0	690.913	0	0	688.771	0.272966	0.292218	1.71527e-05	4.76567	TRUE	TRUE	2915	-1590.89	-1585.95	0.0115053	0.416565	0	TRUE
model2	MetScore2_oof_z	efna1	37698	0.262481	0.00459343	57.1426	0	0	681.816	0	0	679.694	0.253477	0.271484	1.71527e-05	4.76567	TRUE	TRUE	2915	-1569.94	-1565.05	0.0155467	0.303685	0	TRUE
model2	MetScore2_oof_z	havcr2	37698	0.270702	0.00475664	56.9103	0	0	676.519	0	0	674.416	0.261379	0.280025	1.71527e-05	4.76567	TRUE	TRUE	2915	-1557.74	-1552.9	0.00882074	0.39526	0	TRUE
model2	MetScore2_oof_z	gfra1	37698	0.274625	0.00484562	56.6749	0	0	671.169	0	0	669.084	0.265128	0.284123	1.71527e-05	4.76567	TRUE	TRUE	2915	-1545.42	-1540.62	0.0204782	0.326516	0	TRUE
model2	MetScore2_oof_z	rnase1	37698	0.279012	0.00492322	56.6727	0	0	671.118	0	0	669.051	0.269363	0.288662	1.71527e-05	4.76567	TRUE	TRUE	2915	-1545.31	-1540.55	0.0144716	0.268062	0	TRUE
model2	MetScore2_oof_z	inhbb	37698	0.266028	0.00471171	56.4611	0	0	666.325	0	0	664.275	0.256793	0.275263	1.71527e-05	4.76567	TRUE	TRUE	2915	-1534.27	-1529.55	0.0296211	0.519305	0	TRUE
model2	MetScore2_oof_z	il6	37698	0.269223	0.00478322	56.2849	0	0	662.346	0	0	660.312	0.259848	0.278598	1.71527e-05	4.76567	TRUE	TRUE	2915	-1525.11	-1520.43	0.0985037	0.865252	0	TRUE
model2	MetScore2_oof_z	spink1	37698	0.254341	0.00453075	56.1366	0	0	659.004	0	0	656.986	0.245461	0.263221	1.71527e-05	4.76567	TRUE	TRUE	2915	-1517.41	-1512.77	0.0267284	0.45417	0	TRUE
model2	MetScore2_oof_z	col6a3	37698	0.279142	0.00497427	56.1172	0	0	658.567	0	0	656.565	0.269392	0.288892	1.71527e-05	4.76567	TRUE	TRUE	2915	-1516.41	-1511.8	0.0146189	0.404341	0	TRUE
model2	MetScore2_oof_z	dll1	37698	0.262708	0.00469348	55.9729	0	0	655.325	0	0	653.338	0.253509	0.271907	1.71527e-05	4.76567	TRUE	TRUE	2915	-1508.94	-1504.37	0.00623917	0.332209	0	TRUE
model2	MetScore2_oof_z	spon2	37698	0.257506	0.00461326	55.8187	0	0	651.868	0	0	649.895	0.248464	0.266548	1.71527e-05	4.76567	TRUE	TRUE	2915	-1500.98	-1496.44	0.00556436	0.386237	0	TRUE
model2	MetScore2_oof_z	rbfox3	37698	0.273776	0.00492486	55.5906	0	0	646.767	0	0	644.808	0.264123	0.283429	1.71527e-05	4.76567	TRUE	TRUE	2915	-1489.24	-1484.73	0.0185561	0.408491	0	TRUE
model2	MetScore2_oof_z	b2m	37698	0.257493	0.00464613	55.421	0	0	642.987	0	0	641.041	0.248387	0.2666	1.71527e-05	4.76567	TRUE	TRUE	2915	-1480.53	-1476.05	0.0278181	0.330194	0	TRUE
model2	MetScore2_oof_z	asgr1	37698	0.270618	0.00488975	55.3439	0	0	641.273	0	0	639.339	0.261034	0.280202	1.71527e-05	4.76567	TRUE	TRUE	2915	-1476.58	-1472.13	0.0113741	0.353651	0	TRUE
model2	MetScore2_oof_z	tnfrsf11a	37698	0.264202	0.0047905	55.1512	0	0	636.994	0	0	635.073	0.254812	0.273591	1.71527e-05	4.76567	TRUE	TRUE	2915	-1466.73	-1462.31	0.00407568	0.439451	0	TRUE
model2	MetScore2_oof_z	chchd10	37698	0.274011	0.00497382	55.0907	0	0	635.654	0	0	633.746	0.264262	0.28376	1.71527e-05	4.76567	TRUE	TRUE	2915	-1463.65	-1459.25	0.0171313	0.439456	0	TRUE
model2	MetScore2_oof_z	lgals4	37698	0.256424	0.0046658	54.9581	0	0	632.72	0	0	630.824	0.247279	0.265569	1.71527e-05	4.76567	TRUE	TRUE	2915	-1456.89	-1452.52	0.0200014	0.619035	0	TRUE
model2	MetScore2_oof_z	npdc1	37698	0.255876	0.00466507	54.8493	0	0	630.317	0	0	628.432	0.246732	0.26502	1.71527e-05	4.76567	TRUE	TRUE	2915	-1451.36	-1447.02	0.0193391	0.343914	0	TRUE
model2	MetScore2_oof_z	col18a1	37698	0.260321	0.00474878	54.8186	0	0	629.64	0	0	627.766	0.251014	0.269629	1.71527e-05	4.76567	TRUE	TRUE	2915	-1449.8	-1445.48	0.0021353	0.270888	0	TRUE
model2	MetScore2_oof_z	ckap4	37698	0.251979	0.00461841	54.5596	0	0	623.939	0	0	622.076	0.242926	0.261031	1.71527e-05	4.76567	TRUE	TRUE	2915	-1436.67	-1432.38	0.0203177	0.30017	0	TRUE
model2	MetScore2_oof_z	ocln	37698	0.258159	0.00473206	54.5555	0	0	623.847	0	0	621.995	0.248885	0.267434	1.71527e-05	4.76567	TRUE	TRUE	2915	-1436.46	-1432.2	0.023543	0.45807	0	TRUE
model2	MetScore2_oof_z	nectin2	37698	0.247722	0.00456924	54.2151	0	0	616.392	0	0	614.551	0.238766	0.256678	1.71527e-05	4.76567	TRUE	TRUE	2915	-1419.29	-1415.05	0.0124223	0.318535	0	TRUE
model2	MetScore2_oof_z	tnfrsf10b	37698	0.259725	0.00484018	53.6601	0	0	604.319	0	0	602.488	0.250238	0.269212	1.71527e-05	4.76567	TRUE	TRUE	2915	-1391.5	-1387.28	0.0324901	0.463165	0	TRUE
model2	MetScore2_oof_z	fgl1	37698	0.253581	0.00473197	53.5888	0	0	602.776	0	0	600.955	0.244306	0.262856	1.71527e-05	4.76567	TRUE	TRUE	2915	-1387.94	-1383.75	-0.00242308	0.658321	0	TRUE
model2	MetScore2_oof_z	cst3	37698	0.271445	0.00508462	53.3855	0	0	598.384	0	0	596.572	0.261479	0.281411	1.71527e-05	4.76567	TRUE	TRUE	2915	-1377.83	-1373.66	0.00396649	0.336293	0	TRUE
model2	MetScore2_oof_z	pgf	37698	0.268984	0.00508022	52.9474	0	0	588.972	0	0	587.17	0.259027	0.278942	1.71527e-05	4.76567	TRUE	TRUE	2915	-1356.16	-1352.01	0.0162	0.308204	0	TRUE
model2	MetScore2_oof_z	tgfa	37698	0.242709	0.00460574	52.6971	0	0	583.625	0	0	581.832	0.233682	0.251737	1.71527e-05	4.76567	TRUE	TRUE	2915	-1343.85	-1339.72	0.0618354	0.525486	0	TRUE
model2	MetScore2_oof_z	cd74	37698	0.251501	0.00480548	52.3363	0	0	575.953	0	0	574.17	0.242082	0.26092	1.71527e-05	4.76567	TRUE	TRUE	2915	-1326.18	-1322.08	0.00947103	0.40093	0	TRUE
model2	MetScore2_oof_z	timp1	37698	0.243772	0.00466887	52.2122	0	0	573.326	0	0	571.551	0.234621	0.252923	1.71527e-05	4.76567	TRUE	TRUE	2915	-1320.13	-1316.05	0.0176158	0.321458	0	TRUE
model2	MetScore2_oof_z	ifi30	37698	0.255187	0.00489479	52.1343	0	0	571.679	0	0	569.914	0.245593	0.264781	1.71527e-05	4.76567	TRUE	TRUE	2915	-1316.34	-1312.27	0.0112232	0.414762	0	TRUE
model2	MetScore2_oof_z	pik3ip1	37698	0.24853	0.00478365	51.954	0	0	567.876	0	0	566.119	0.239154	0.257906	1.71527e-05	4.76567	TRUE	TRUE	2915	-1307.58	-1303.54	0.0152101	0.300702	0	TRUE
model2	MetScore2_oof_z	mzb1	37698	0.235886	0.00456133	51.7143	0	0	562.837	0	0	561.089	0.226946	0.244827	1.71527e-05	4.76567	TRUE	TRUE	2915	-1295.98	-1291.95	0.00217381	0.579093	0	TRUE
model2	MetScore2_oof_z	ren	37698	0.241456	0.00472196	51.1348	0	0	550.74	0	0	548.999	0.232201	0.250712	1.71527e-05	4.76567	TRUE	TRUE	2915	-1268.12	-1264.12	0.085389	0.855007	0	TRUE
model2	MetScore2_oof_z	eda2r	37698	0.282985	0.00556065	50.8907	0	0	545.68	0	0	543.948	0.272086	0.293884	1.71527e-05	4.76567	TRUE	TRUE	2915	-1256.47	-1252.49	0.000406231	0.496845	0	TRUE
model2	MetScore2_oof_z	areg	37698	0.225035	0.0044586	50.4721	0	0	537.051	0	0	535.327	0.216296	0.233774	1.71527e-05	4.76567	TRUE	TRUE	2915	-1236.61	-1232.64	0.0491893	0.492445	0	TRUE
model2	MetScore2_oof_z	epha2	37698	0.238521	0.00473683	50.3544	0	0	534.636	0	0	532.919	0.229236	0.247805	1.71527e-05	4.76567	TRUE	TRUE	2915	-1231.04	-1227.09	0.010222	0.337555	0	TRUE
model2	MetScore2_oof_z	adamtsl2	37698	0.240849	0.00479574	50.2216	0	0	531.916	0	0	530.207	0.23145	0.250249	1.71527e-05	4.76567	TRUE	TRUE	2915	-1224.78	-1220.85	0.024911	0.340318	0	TRUE
model2	MetScore2_oof_z	il18bp	37698	0.235368	0.004692	50.1638	0	0	530.735	0	0	529.033	0.226172	0.244565	1.71527e-05	4.76567	TRUE	TRUE	2915	-1222.06	-1218.14	0.0182859	0.343438	0	TRUE
model2	MetScore2_oof_z	adm	37698	0.270034	0.00541302	49.886	0	0	525.074	0	0	523.38	0.259424	0.280644	1.71527e-05	4.76567	TRUE	TRUE	2915	-1209.03	-1205.13	-0.00316804	0.349981	0	TRUE
model2	MetScore2_oof_z	pigr	37698	0.240767	0.00484503	49.6936	0	0	521.17	0	0	519.483	0.231271	0.250264	1.71527e-05	4.76567	TRUE	TRUE	2915	-1200.04	-1196.15	0.0312839	0.425521	0	TRUE
model2	MetScore2_oof_z	tnfrsf6b	37698	0.233571	0.00470723	49.6196	0	0	519.669	0	0	517.99	0.224344	0.242797	1.71527e-05	4.76567	TRUE	TRUE	2915	-1196.58	-1192.72	0.0287184	0.635001	0	TRUE
model2	MetScore2_oof_z	dsc2	37698	0.233244	0.00473103	49.301	0	0	513.241	0	0	511.569	0.223971	0.242517	1.71527e-05	4.76567	TRUE	TRUE	2915	-1181.78	-1177.93	0.0131089	0.376467	0	TRUE
model2	MetScore2_oof_z	il2ra	37698	0.226513	0.00459931	49.2494	0	0	512.204	0	0	510.539	0.217498	0.235528	1.71527e-05	4.76567	TRUE	TRUE	2915	-1179.39	-1175.56	0.02606	0.44703	0	TRUE
model2	MetScore2_oof_z	cd59	37698	0.247236	0.00502631	49.1883	0	0	510.977	0	0	509.318	0.237384	0.257087	1.71527e-05	4.76567	TRUE	TRUE	2915	-1176.57	-1172.75	0.00665491	0.261259	0	TRUE
model2	MetScore2_oof_z	rnf149	37698	0.230227	0.00468246	49.1679	0	0	510.566	0	0	508.915	0.221049	0.239405	1.71527e-05	4.76567	TRUE	TRUE	2915	-1175.62	-1171.82	0.00653934	0.310645	0	TRUE
model2	MetScore2_oof_z	colec12	37698	0.253258	0.00515474	49.131	0	0	509.826	0	0	508.181	0.243154	0.263361	1.71527e-05	4.76567	TRUE	TRUE	2915	-1173.92	-1170.13	0.00405307	0.31776	0	TRUE
model2	MetScore2_oof_z	fabp4	37698	0.297897	0.00609459	48.879	0	0	504.783	0	0	503.144	0.285952	0.309843	1.71527e-05	4.76567	TRUE	TRUE	2915	-1162.3	-1158.53	0.0218442	0.735263	0	TRUE
model2	MetScore2_oof_z	palm2	37698	0.243723	0.00500831	48.6638	0	0	500.493	0	0	498.861	0.233907	0.25354	1.71527e-05	4.76567	TRUE	TRUE	2915	-1152.43	-1148.67	0.0376552	0.416284	0	TRUE
model2	MetScore2_oof_z	prss8	37698	0.248675	0.00513204	48.4554	0	0	496.355	0	0	494.729	0.238616	0.258734	1.71527e-05	4.76567	TRUE	TRUE	2915	-1142.9	-1139.16	0.0297185	0.510351	0	TRUE
model2	MetScore2_oof_z	chi3l1	37698	0.23247	0.00480191	48.412	0	0	495.495	0	0	493.876	0.223058	0.241882	1.71527e-05	4.76567	TRUE	TRUE	2915	-1140.92	-1137.19	0.123706	0.881698	0	TRUE
model2	MetScore2_oof_z	angptl4	37698	0.223341	0.0046177	48.3663	0	0	494.59	0	0	492.977	0.21429	0.232392	1.71527e-05	4.76567	TRUE	TRUE	2915	-1138.84	-1135.12	0.000919829	0.512537	0	TRUE
model2	MetScore2_oof_z	tnfrsf12a	37698	0.232378	0.00484944	47.9185	0	0	485.768	0	0	484.16	0.222873	0.241883	1.71527e-05	4.76567	TRUE	TRUE	2915	-1118.52	-1114.82	0.0134313	0.412153	0	TRUE
model2	MetScore2_oof_z	il1rn	37698	0.242879	0.00510594	47.568	0	0	478.911	0	0	477.309	0.232872	0.252887	1.71527e-05	4.76567	TRUE	TRUE	2915	-1102.73	-1099.05	0.0880755	0.683323	0	TRUE
model2	MetScore2_oof_z	tff3	37698	0.213971	0.00454715	47.0561	0	0	468.978	0	0	467.383	0.205058	0.222883	1.71527e-05	4.76567	TRUE	TRUE	2915	-1079.86	-1076.19	0.0675294	0.5039	0	TRUE
model2	MetScore2_oof_z	ltbr	37698	0.216554	0.00460651	47.0105	0	0	468.098	0	0	466.509	0.207525	0.225583	1.71527e-05	4.76567	TRUE	TRUE	2915	-1077.84	-1074.18	0.0199601	0.305709	0	TRUE
model2	MetScore2_oof_z	thbs2	37698	0.212841	0.00452879	46.9974	0	0	467.845	0	0	466.261	0.203965	0.221718	1.71527e-05	4.76567	TRUE	TRUE	2915	-1077.25	-1073.61	0.0309523	0.411311	0	TRUE
model2	MetScore2_oof_z	cd302	37698	0.225923	0.00482753	46.799	0	0	464.026	0	0	462.448	0.216461	0.235385	1.71527e-05	4.76567	TRUE	TRUE	2915	-1068.46	-1064.83	0.015974	0.342729	0	TRUE
model2	MetScore2_oof_z	tnfrsf14	37698	0.218643	0.00468271	46.6915	0	0	461.962	0	0	460.39	0.209464	0.227821	1.71527e-05	4.76567	TRUE	TRUE	2915	-1063.71	-1060.09	0.0175553	0.335146	0	TRUE
model2	MetScore2_oof_z	rnase4	37698	0.225627	0.00483702	46.6458	0	0	461.087	0	0	459.52	0.216146	0.235107	1.71527e-05	4.76567	TRUE	TRUE	2915	-1061.69	-1058.08	0.00464951	0.283577	0	TRUE
model2	MetScore2_oof_z	hgf	37698	0.234553	0.00506002	46.3543	0	0	455.517	0	0	453.955	0.224636	0.244471	1.71527e-05	4.76567	TRUE	TRUE	2915	-1048.87	-1045.27	0.0223523	0.433879	0	TRUE
model2	MetScore2_oof_z	fabp1	37698	0.221558	0.00479754	46.1816	0	0	452.232	0	0	450.676	0.212155	0.230961	1.71527e-05	4.76567	TRUE	TRUE	2915	-1041.3	-1037.72	0.0157917	1.10697	0	TRUE
model2	MetScore2_oof_z	cd79b	37698	0.214366	0.00464969	46.1033	0	0	450.746	0	0	449.195	0.205252	0.223479	1.71527e-05	4.76567	TRUE	TRUE	2915	-1037.88	-1034.31	0.00797501	0.491202	0	TRUE
model2	MetScore2_oof_z	il10rb	37698	0.215471	0.00470063	45.8386	0	0	445.74	0	0	444.195	0.206257	0.224684	1.71527e-05	4.76567	TRUE	TRUE	2915	-1026.36	-1022.8	0.0116973	0.325392	0	TRUE
model2	MetScore2_oof_z	lmnb2	37698	0.220191	0.00482663	45.62	0	0	441.625	0	0	440.085	0.210731	0.229651	1.71527e-05	4.76567	TRUE	TRUE	2915	-1016.88	-1013.33	0.00777025	0.297085	0	TRUE
model2	MetScore2_oof_z	siglec10	37698	0.209862	0.00461774	45.4469	0	0	438.379	0	0	436.844	0.200811	0.218913	1.71527e-05	4.76567	TRUE	TRUE	2915	-1009.4	-1005.87	0.00780324	0.376434	0	TRUE
model2	MetScore2_oof_z	lcn2	37698	0.210651	0.00463581	45.4399	0	0	438.248	0	0	436.718	0.201565	0.219737	1.71527e-05	4.76567	TRUE	TRUE	2915	-1009.1	-1005.58	0.0244133	0.413529	0	TRUE
model2	MetScore2_oof_z	tnfrsf4	37698	0.213763	0.00470971	45.3878	0	0	437.273	0	0	435.748	0.204532	0.222995	1.71527e-05	4.76567	TRUE	TRUE	2915	-1006.86	-1003.35	0.024744	0.413824	0	TRUE
model2	MetScore2_oof_z	efemp1	37698	0.228845	0.00505139	45.3034	0	0	435.697	0	0	434.177	0.218944	0.238746	1.71527e-05	4.76567	TRUE	TRUE	2915	-1003.23	-999.729	0.00364521	0.374504	0	TRUE
model2	MetScore2_oof_z	layn	37698	0.213875	0.00473556	45.1636	0	0	433.09	0	0	431.575	0.204593	0.223157	1.71527e-05	4.76567	TRUE	TRUE	2915	-997.228	-993.739	0.0166226	0.372591	0	TRUE
model2	MetScore2_oof_z	fabp3	37698	0.23057	0.00511094	45.1131	0	0	432.151	0	0	430.641	0.220553	0.240588	1.71527e-05	4.76567	TRUE	TRUE	2915	-995.065	-991.587	0.0413118	0.563309	0	TRUE
model2	MetScore2_oof_z	gm2a	37698	0.214173	0.00475529	45.039	0	0	430.773	0	0	429.268	0.204853	0.223494	1.71527e-05	4.76567	TRUE	TRUE	2915	-991.892	-988.425	0.030305	0.389036	0	TRUE
model2	MetScore2_oof_z	ephb4	37698	0.204613	0.00454429	45.0263	0	0	430.537	0	0	429.036	0.195706	0.21352	1.71527e-05	4.76567	TRUE	TRUE	2915	-991.349	-987.893	0.0111342	0.268123	0	TRUE
model2	MetScore2_oof_z	lrg1	37698	0.207128	0.00461254	44.9054	0	0	428.295	0	0	426.799	0.198087	0.216169	1.71527e-05	4.76567	TRUE	TRUE	2915	-986.186	-982.741	0.0101552	0.276578	0	TRUE
model2	MetScore2_oof_z	tgfbr2	37698	0.222071	0.00495166	44.8479	0	0	427.231	0	0	425.74	0.212366	0.231777	1.71527e-05	4.76567	TRUE	TRUE	2915	-983.737	-980.302	0.0249668	0.365576	0	TRUE
model2	MetScore2_oof_z	angpt2	37698	0.207705	0.00463776	44.7857	0	0	426.081	0	0	424.594	0.198615	0.216796	1.71527e-05	4.76567	TRUE	TRUE	2915	-981.088	-977.665	0.0155796	0.433591	0	TRUE
model2	MetScore2_oof_z	agrn	37698	0.215335	0.0048084	44.783	0	0	426.032	0	0	424.549	0.20591	0.224759	1.71527e-05	4.76567	TRUE	TRUE	2915	-980.974	-977.561	0.01076	0.383523	0	TRUE
model2	MetScore2_oof_z	acvrl1	37698	0.223737	0.00499936	44.7531	0	0	425.479	0	0	424.001	0.213938	0.233536	1.71527e-05	4.76567	TRUE	TRUE	2915	-979.701	-976.298	0.0104486	0.289349	0	TRUE
model2	MetScore2_oof_z	cd300a	37698	0.207272	0.00463847	44.6854	0	0	424.23	0	0	422.757	0.19818	0.216363	1.71527e-05	4.76567	TRUE	TRUE	2915	-976.825	-973.433	0.011448	0.299694	0	TRUE
model2	MetScore2_oof_z	siglec1	37698	0.210166	0.00470776	44.6425	0	0	423.439	0	0	421.97	0.200938	0.219393	1.71527e-05	4.76567	TRUE	TRUE	2915	-975.004	-971.621	0.00317938	0.479892	0	TRUE
model2	MetScore2_oof_z	tnfrsf9	37698	0.210743	0.00473019	44.5527	0	0	421.786	0	0	420.322	0.201472	0.220014	1.71527e-05	4.76567	TRUE	TRUE	2915	-971.199	-967.827	0.0303369	0.449078	0	TRUE
model2	MetScore2_oof_z	pilra	37698	0.207211	0.00465888	44.4765	0	0	420.387	0	0	418.926	0.198079	0.216342	1.71527e-05	4.76567	TRUE	TRUE	2915	-967.976	-964.614	-0.0296193	0.474034	0	TRUE
model2	MetScore2_oof_z	igfbpl1	37698	0.212681	0.00480796	44.2352	0	0	415.967	0	0	414.511	0.203257	0.222105	1.71527e-05	4.76567	TRUE	TRUE	2915	-957.8	-954.447	0.0227611	0.393311	0	TRUE
model2	MetScore2_oof_z	adgrg1	37698	0.215843	0.00489114	44.1295	0	0	414.037	0	0	412.585	0.206257	0.22543	1.71527e-05	4.76567	TRUE	TRUE	2915	-953.356	-950.013	0.176947	0.804036	0	TRUE
model2	MetScore2_oof_z	ptgds	37698	0.21189	0.00482645	43.9019	0	0	409.897	0	0	408.449	0.20243	0.22135	1.71527e-05	4.76567	TRUE	TRUE	2915	-943.822	-940.489	0.01092	0.335956	0	TRUE
model2	MetScore2_oof_z	ulbp2	37698	0.202132	0.00464047	43.5586	0	0	403.69	0	0	402.247	0.193037	0.211228	1.71527e-05	4.76567	TRUE	TRUE	2915	-929.531	-926.207	0.01727	0.402776	0	TRUE
model2	MetScore2_oof_z	cd80	37698	0.204225	0.00469073	43.538	0	0	403.318	0	0	401.879	0.195031	0.213419	1.71527e-05	4.76567	TRUE	TRUE	2915	-928.675	-925.361	0.0131885	0.341505	0	TRUE
model2	MetScore2_oof_z	hla_e	37698	0.200716	0.00462065	43.4388	0	0	401.534	0	0	400.098	0.191659	0.209772	1.71527e-05	4.76567	TRUE	TRUE	2915	-924.566	-921.261	0.0209363	0.31953	0	TRUE
model2	MetScore2_oof_z	itgbl1	37698	0.205656	0.00475043	43.292	0	0	398.899	0	0	397.468	0.196345	0.214967	1.71527e-05	4.76567	TRUE	TRUE	2915	-918.499	-915.204	0.0306297	0.375108	0	TRUE
model2	MetScore2_oof_z	pon3	37698	-0.219338	0.00508535	-43.1313	0	0	396.023	0	0	394.596	-0.229305	-0.20937	1.71527e-05	4.76567	TRUE	TRUE	2915	-911.877	-908.59	-0.0319098	0.334645	0	TRUE
model2	MetScore2_oof_z	nectin4	37698	0.19738	0.00458062	43.0902	0	0	395.289	0	0	393.866	0.188401	0.206358	1.71527e-05	4.76567	TRUE	TRUE	2915	-910.187	-906.91	0.00653561	0.333542	0	TRUE
model2	MetScore2_oof_z	rnaset2	37698	0.201791	0.00468624	43.0603	0	0	394.758	0	0	393.338	0.192606	0.210976	1.71527e-05	4.76567	TRUE	TRUE	2915	-908.963	-905.695	0.009929	0.29923	0	TRUE
model2	MetScore2_oof_z	nbl1	37698	0.200603	0.00466912	42.9639	0	0	393.039	0	0	391.623	0.191452	0.209755	1.71527e-05	4.76567	TRUE	TRUE	2915	-905.005	-901.746	0.00400367	0.293664	0	TRUE
model2	MetScore2_oof_z	lilrb4	37698	0.206302	0.00481477	42.8477	0	0	390.974	0	0	389.562	0.196865	0.215739	1.71527e-05	4.76567	TRUE	TRUE	2915	-900.25	-897	0.0239046	0.496057	0	TRUE
model2	MetScore2_oof_z	retn	37698	0.195848	0.00457669	42.7925	0	0	389.995	0	0	388.587	0.186878	0.204818	1.71527e-05	4.76567	TRUE	TRUE	2915	-897.997	-894.755	0.0164359	0.456332	0	TRUE
model2	MetScore2_oof_z	tff2	37698	0.207731	0.00486708	42.6807	0	0	388.015	0	0	386.611	0.198191	0.21727	1.71527e-05	4.76567	TRUE	TRUE	2915	-893.438	-890.205	0.0395436	0.665872	0	TRUE
model2	MetScore2_oof_z	cd274	37698	0.195083	0.00457558	42.6356	0	0	387.217	0	0	385.817	0.186115	0.204051	1.71527e-05	4.76567	TRUE	TRUE	2915	-891.601	-888.377	0.027818	0.375693	0	TRUE
model2	MetScore2_oof_z	cd300c	37698	0.196891	0.00463702	42.4606	0	0	384.13	0	0	382.734	0.187802	0.205979	1.71527e-05	4.76567	TRUE	TRUE	2915	-884.492	-881.277	0.0192821	0.379994	0	TRUE
model2	MetScore2_oof_z	prg2	37698	0.193118	0.00455627	42.3851	0	0	382.801	0	0	381.408	0.184187	0.202048	1.71527e-05	4.76567	TRUE	TRUE	2915	-881.432	-878.225	0.0428895	0.504611	0	TRUE
model2	MetScore2_oof_z	hspg2	37698	0.210105	0.00497073	42.2685	0	0	380.754	0	0	379.365	0.200362	0.219848	1.71527e-05	4.76567	TRUE	TRUE	2915	-876.718	-873.519	0.00912146	0.295685	0	TRUE
model2	MetScore2_oof_z	ctsd	37698	0.206639	0.00490016	42.1699	0	0	379.027	0	0	377.642	0.197035	0.216244	1.71527e-05	4.76567	TRUE	TRUE	2915	-872.743	-869.552	0.0641699	0.456167	0	TRUE
model2	MetScore2_oof_z	ogn	37698	0.208397	0.0049425	42.1643	0	0	378.929	0	0	377.547	0.19871	0.218084	1.71527e-05	4.76567	TRUE	TRUE	2915	-872.516	-869.334	-0.00619301	0.484357	0	TRUE
model2	MetScore2_oof_z	prap1	37698	0.222845	0.00529629	42.0756	0	0	377.379	0	0	376.001	0.212464	0.233226	1.71527e-05	4.76567	TRUE	TRUE	2915	-868.947	-865.774	-0.0322562	0.466563	0	TRUE
model2	MetScore2_oof_z	creld1	37698	0.201784	0.00480852	41.9637	0	0	375.428	0	0	374.053	0.192359	0.211208	1.71527e-05	4.76567	TRUE	TRUE	2915	-864.454	-861.289	0.0064012	0.382474	0	TRUE
model2	MetScore2_oof_z	fgfbp1	37698	-0.192387	0.00458879	-41.9255	0	0	374.762	0	0	373.391	-0.201382	-0.183393	1.71527e-05	4.76567	TRUE	TRUE	2915	-862.921	-859.764	-0.0118816	0.363159	0	TRUE
model2	MetScore2_oof_z	cd14	37698	0.191812	0.00460656	41.6389	0	0	369.789	0	0	368.421	0.182783	0.200841	1.71527e-05	4.76567	TRUE	TRUE	2915	-851.47	-848.321	0.0120356	0.451033	0	TRUE
model2	MetScore2_oof_z	mrc1	37698	0.200667	0.00482177	41.6169	0	0	369.408	0	0	368.043	0.191216	0.210118	1.71527e-05	4.76567	TRUE	TRUE	2915	-850.592	-847.451	0.00844587	0.300944	0	TRUE
model2	MetScore2_oof_z	atraid	37698	0.190888	0.00460219	41.4776	0	0	367.004	0	0	365.643	0.181867	0.199908	1.71527e-05	4.76567	TRUE	TRUE	2915	-845.057	-841.924	0.0161261	0.285323	0	TRUE
model2	MetScore2_oof_z	mmp12	37698	0.208785	0.00503852	41.4377	0	0	366.316	0	0	364.959	0.198909	0.218661	1.71527e-05	4.76567	TRUE	TRUE	2915	-843.475	-840.349	0.0250707	0.644341	0	TRUE
model2	MetScore2_oof_z	clec6a	37698	0.189214	0.00457378	41.3693	0	0	365.14	0	0	363.785	0.18025	0.198179	1.71527e-05	4.76567	TRUE	TRUE	2915	-840.765	-837.647	0.0205665	0.508113	0	TRUE
model2	MetScore2_oof_z	b4galt1	37698	0.1905	0.00460793	41.3418	0	0	364.666	0	0	363.316	0.181469	0.199532	1.71527e-05	4.76567	TRUE	TRUE	2915	-839.675	-836.565	0.00374266	0.304508	0	TRUE
model2	MetScore2_oof_z	sirpb1	37698	0.191439	0.00463112	41.3374	0	0	364.591	0	0	363.243	0.182361	0.200516	1.71527e-05	4.76567	TRUE	TRUE	2915	-839.501	-836.399	0.00200023	0.508177	0	TRUE
model2	MetScore2_oof_z	vsig2	37698	0.194454	0.00471313	41.2579	0	0	363.227	0	0	361.882	0.185216	0.203692	1.71527e-05	4.76567	TRUE	TRUE	2915	-836.36	-833.265	0.0560554	0.584885	0	TRUE
model2	MetScore2_oof_z	tnfrsf8	37698	0.187621	0.00455545	41.186	0	0	361.993	0	0	360.653	0.178692	0.196549	1.71527e-05	4.76567	TRUE	TRUE	2915	-833.521	-830.433	0.0359513	0.495574	0	TRUE
model2	MetScore2_oof_z	havcr1	37698	0.20788	0.00504874	41.1746	0	0	361.799	0	0	360.461	0.197984	0.217776	1.71527e-05	4.76567	TRUE	TRUE	2915	-833.073	-829.993	0.0222518	0.765492	0	TRUE
model2	MetScore2_oof_z	reg1a	37698	0.188431	0.00460607	40.9094	0	0	357.271	0	0	355.936	0.179403	0.197459	1.71527e-05	4.76567	TRUE	TRUE	2915	-822.646	-819.574	0.0524519	0.532215	0	TRUE
model2	MetScore2_oof_z	il4r	37698	0.186648	0.00456463	40.8901	0	0	356.943	0	0	355.612	0.177701	0.195595	1.71527e-05	4.76567	TRUE	TRUE	2915	-821.892	-818.827	0.0136844	0.401219	0	TRUE
model2	MetScore2_oof_z	clec4d	37698	0.190011	0.00465405	40.8269	0	0	355.868	0	0	354.541	0.180889	0.199133	1.71527e-05	4.76567	TRUE	TRUE	2915	-819.417	-816.36	0.02586	0.693419	0	TRUE
model2	MetScore2_oof_z	nt5c1a	37698	0.199278	0.00493394	40.3892	0	0	348.468	0	0	347.143	0.189607	0.208948	1.71527e-05	4.76567	TRUE	TRUE	2915	-802.377	-799.327	0.0194962	0.338506	0	TRUE
model2	MetScore2_oof_z	cd72	37698	0.192909	0.00477781	40.3759	0	0	348.245	0	0	346.923	0.183544	0.202273	1.71527e-05	4.76567	TRUE	TRUE	2915	-801.863	-798.82	0.00839262	0.424571	0	TRUE
model2	MetScore2_oof_z	ncr3lg1	37698	0.190022	0.00472078	40.2523	0	0	346.169	0	0	344.85	0.180769	0.199275	1.71527e-05	4.76567	TRUE	TRUE	2915	-797.083	-794.047	0.0163888	0.347659	0	TRUE
model2	MetScore2_oof_z	ccl3	37698	0.191655	0.00476574	40.2151	0	0	345.545	0	0	344.23	0.182314	0.200996	1.71527e-05	4.76567	TRUE	TRUE	2915	-795.647	-792.618	0.0317639	0.601682	0	TRUE
model2	MetScore2_oof_z	psap	37698	0.189511	0.00472854	40.0781	0	0	343.254	0	0	341.941	0.180243	0.198779	1.71527e-05	4.76567	TRUE	TRUE	2915	-790.371	-787.349	0.0120995	0.288031	0	TRUE
model2	MetScore2_oof_z	icam1	37698	0.190734	0.0047624	40.0501	0	0	342.785	0	0	341.475	0.1814	0.200069	1.71527e-05	4.76567	TRUE	TRUE	2915	-789.291	-786.276	0.00593057	0.332405	0	TRUE
model2	MetScore2_oof_z	tff1	37698	0.191214	0.00479114	39.9099	0	0	340.449	0	0	339.143	0.181823	0.200605	1.71527e-05	4.76567	TRUE	TRUE	2915	-783.914	-780.906	0.11336	0.867547	0	TRUE
model2	MetScore2_oof_z	gipc2	37698	0.186981	0.00468869	39.8791	0	0	339.937	0	0	338.633	0.177791	0.196171	1.71527e-05	4.76567	TRUE	TRUE	2915	-782.733	-779.732	0.0130074	0.298409	0	TRUE
model2	MetScore2_oof_z	cxcl9	37698	0.190564	0.00478825	39.7982	0	0	338.593	0	0	337.293	0.181179	0.199949	1.71527e-05	4.76567	TRUE	TRUE	2915	-779.64	-776.646	0.0847485	0.77341	0	TRUE
model2	MetScore2_oof_z	oscar	37698	0.182437	0.00458575	39.7835	0	0	338.348	0	0	337.051	0.173449	0.191425	1.71527e-05	4.76567	TRUE	TRUE	2915	-779.076	-776.089	-0.0130253	0.37626	0	TRUE
model2	MetScore2_oof_z	itih3	37698	0.192298	0.00483675	39.7577	0	0	337.92	0	0	336.626	0.182818	0.201778	1.71527e-05	4.76567	TRUE	TRUE	2915	-778.091	-775.11	-0.0303998	0.449976	0	TRUE
model2	MetScore2_oof_z	cd83	37698	0.191096	0.00482961	39.5676	0	0	334.776	0	0	333.484	0.18163	0.200562	1.71527e-05	4.76567	TRUE	TRUE	2915	-770.849	-767.876	0.0164405	0.386919	0	TRUE
model2	MetScore2_oof_z	lbp	37698	0.181768	0.00459389	39.5673	0	0	334.77	0	0	333.481	0.172763	0.190772	1.71527e-05	4.76567	TRUE	TRUE	2915	-770.836	-767.869	-0.031916	0.654742	0	TRUE
model2	MetScore2_oof_z	rbp5	37698	0.197291	0.00500338	39.4316	0	0	332.534	0	0	331.248	0.187484	0.207098	1.71527e-05	4.76567	TRUE	TRUE	2915	-765.687	-762.727	0.0663073	0.67641	0	TRUE
model2	MetScore2_oof_z	ccl15	37698	0.181345	0.00460398	39.3887	0	0	331.829	0	0	330.546	0.172321	0.190369	1.71527e-05	4.76567	TRUE	TRUE	2915	-764.064	-761.11	0.0602468	0.481796	0	TRUE
model2	MetScore2_oof_z	btn2a1	37698	0.184333	0.00471225	39.1179	0	0	327.391	0	0	326.111	0.175097	0.193569	1.71527e-05	4.76567	TRUE	TRUE	2915	-753.845	-750.898	0.00964308	0.285885	0	TRUE
model2	MetScore2_oof_z	fut3_fut5	37698	0.183855	0.00470776	39.0535	0	0	326.339	0	0	325.062	0.174627	0.193082	1.71527e-05	4.76567	TRUE	TRUE	2915	-751.424	-748.484	0.0186742	0.526179	0	TRUE
model2	MetScore2_oof_z	chga	37698	0.180183	0.00461886	39.0102	0	0	325.633	0	0	324.359	0.171129	0.189236	1.71527e-05	4.76567	TRUE	TRUE	2915	-749.798	-746.864	0.117567	0.832744	0	TRUE
model2	MetScore2_oof_z	lilra5	37698	0.185945	0.00477407	38.9489	0	0	324.635	0	0	323.363	0.176587	0.195302	1.71527e-05	4.76567	TRUE	TRUE	2915	-747.499	-744.572	-0.0120033	0.372108	0	TRUE
model2	MetScore2_oof_z	fstl1	37698	0.177918	0.00457393	38.8983	0	0	323.811	0	0	322.543	0.168953	0.186883	1.71527e-05	4.76567	TRUE	TRUE	2915	-745.603	-742.682	0.000566817	0.219132	0	TRUE
model2	MetScore2_oof_z	bmper	37698	0.178907	0.00461185	38.7929	0	0	322.101	0	0	320.835	0.169868	0.187947	1.71527e-05	4.76567	TRUE	TRUE	2915	-741.666	-738.751	0.00454845	0.21918	0	TRUE
model2	MetScore2_oof_z	fam3c	37698	0.183129	0.00472121	38.7886	0	0	322.031	0	0	320.768	0.173875	0.192383	1.71527e-05	4.76567	TRUE	TRUE	2915	-741.504	-738.595	-0.000849241	0.332824	0	TRUE
model2	MetScore2_oof_z	apoc1	37698	-0.181772	0.00468857	-38.7692	0	0	321.717	0	0	320.457	-0.190962	-0.172582	1.71527e-05	4.76567	TRUE	TRUE	2915	-740.781	-737.879	0.00953909	0.383536	0	TRUE
model2	MetScore2_oof_z	fga	37698	0.186092	0.00480996	38.689	0	0	320.418	0	0	319.161	0.176665	0.19552	1.71527e-05	4.76567	TRUE	TRUE	2915	-737.791	-734.895	0.00628712	0.322724	0	TRUE
model2	MetScore2_oof_z	cd38	37698	0.214708	0.00555092	38.6797	0	0	320.268	0	0	319.013	0.203828	0.225588	1.71527e-05	4.76567	TRUE	TRUE	2915	-737.445	-734.555	0.00624184	0.418866	0	TRUE
model2	MetScore2_oof_z	nhlrc3	37698	0.185365	0.00479559	38.6533	0	0	319.842	0	0	318.589	0.175966	0.194765	1.71527e-05	4.76567	TRUE	TRUE	2915	-736.463	-733.579	-0.00125241	0.320541	0	TRUE
model2	MetScore2_oof_z	fbln2	37698	0.184696	0.00478577	38.5928	0	0	318.865	0	0	317.616	0.175316	0.194076	1.71527e-05	4.76567	TRUE	TRUE	2915	-734.215	-731.337	0.0128262	0.317872	0	TRUE
model2	MetScore2_oof_z	pla2g7	37698	-0.179171	0.00464695	-38.5567	0	0	318.283	0	0	317.036	-0.188279	-0.170063	1.71527e-05	4.76567	TRUE	TRUE	2915	-732.875	-730.003	-0.00212802	0.352959	0	TRUE
model2	MetScore2_oof_z	ada2	37698	0.180346	0.0046923	38.4344	0	0	316.315	0	0	315.071	0.171149	0.189543	1.71527e-05	4.76567	TRUE	TRUE	2915	-728.342	-725.477	0.0119484	0.473798	0	TRUE
model2	MetScore2_oof_z	tnfrsf13b	37698	0.176654	0.0046094	38.3248	0	0	314.555	0	0	313.313	0.16762	0.185689	1.71527e-05	4.76567	TRUE	TRUE	2915	-724.289	-721.429	0.000166546	0.372702	0	TRUE
model2	MetScore2_oof_z	apom	37698	-0.181016	0.0047285	-38.2819	0	0	313.869	0	0	312.629	-0.190284	-0.171748	1.71527e-05	4.76567	TRUE	TRUE	2915	-722.709	-719.856	0.00128745	0.311361	0	TRUE
model2	MetScore2_oof_z	defa1_defa1b	37698	0.174712	0.00456751	38.251	0	0	313.374	0	0	312.137	0.16576	0.183664	1.71527e-05	4.76567	TRUE	TRUE	2915	-721.569	-718.722	0.0435757	0.571078	0	TRUE
model2	MetScore2_oof_z	fgf23	37698	0.177399	0.0046557	38.1036	0	0	311.018	0	0	309.784	0.168274	0.186524	1.71527e-05	4.76567	TRUE	TRUE	2915	-716.146	-713.304	0.0848517	0.627632	0	TRUE
model2	MetScore2_oof_z	gpr37	37698	0.17789	0.00468878	37.9395	0	0	308.408	6.66812e-308	6.668e-308	307.176	0.1687	0.18708	1.71527e-05	4.76567	TRUE	TRUE	2915	-710.135	-707.299	-0.0113286	0.730976	0	TRUE
model2	MetScore2_oof_z	tnf	37698	0.175303	0.00462132	37.9336	0	0	308.314	8.21805e-308	8.218e-308	307.085	0.166245	0.184361	1.71527e-05	4.76567	TRUE	TRUE	2915	-709.92	-707.09	0.0214013	0.417319	0	TRUE
model2	MetScore2_oof_z	golm2	37698	0.178745	0.00472081	37.8633	6.33886e-308	6.339e-308	307.198	1.06808e-306	1.068e-306	305.971	0.169492	0.187998	1.71527e-05	4.76567	TRUE	TRUE	2915	-707.35	-704.525	-0.00131098	0.258658	0	TRUE
model2	MetScore2_oof_z	reg3a	37698	0.17806	0.00471516	37.7633	2.4271e-306	2.427e-306	305.615	4.06609e-305	4.066e-305	304.391	0.168818	0.187302	1.71527e-05	4.76567	TRUE	TRUE	2915	-703.704	-700.886	0.0367115	0.697119	0	TRUE
model2	MetScore2_oof_z	sema3f	37698	0.184845	0.00490747	37.6661	8.3329e-305	8.333e-305	304.079	1.38802e-303	1.388e-303	302.858	0.175226	0.194464	1.71527e-05	4.76567	TRUE	TRUE	2915	-700.168	-697.355	0.00837468	0.308989	0	TRUE
model2	MetScore2_oof_z	immt	37698	0.175457	0.0046775	37.5108	2.31824e-302	2.318e-302	301.635	3.83959e-301	3.84e-301	300.416	0.166289	0.184625	1.71527e-05	4.76567	TRUE	TRUE	2915	-694.54	-691.733	0.0318377	0.454055	0	TRUE
model2	MetScore2_oof_z	reg4	37698	0.177802	0.00474083	37.5045	2.91081e-302	2.911e-302	301.536	4.7938e-301	4.794e-301	300.319	0.16851	0.187095	1.71527e-05	4.76567	TRUE	TRUE	2915	-694.312	-691.511	0.0174147	0.553084	0	TRUE
model2	MetScore2_oof_z	asgr2	37698	0.170577	0.00455471	37.4507	2.03776e-301	2.038e-301	300.691	3.33712e-300	3.337e-300	299.477	0.16165	0.179504	1.71527e-05	4.76567	TRUE	TRUE	2915	-692.366	-689.57	0.0140545	0.254158	0	TRUE
model2	MetScore2_oof_z	tafa5	37698	0.173917	0.00467162	37.2283	6.15592e-298	6.156e-298	297.211	1.00249e-296	1.002e-296	295.999	0.16476	0.183073	1.71527e-05	4.76567	TRUE	TRUE	2915	-684.353	-681.563	0.00900156	0.391612	0	TRUE
model2	MetScore2_oof_z	penk	37698	0.171402	0.00460412	37.2279	6.24889e-298	6.249e-298	297.204	1.01197e-296	1.012e-296	295.995	0.162377	0.180426	1.71527e-05	4.76567	TRUE	TRUE	2915	-684.338	-681.553	0.012697	0.294986	0	TRUE
model2	MetScore2_oof_z	krt19	37698	0.171956	0.00462	37.2199	8.33716e-298	8.337e-298	297.079	1.3427e-296	1.343e-296	295.872	0.1629	0.181011	1.71527e-05	4.76567	TRUE	TRUE	2915	-684.05	-681.271	0.0551012	0.742382	0	TRUE
model2	MetScore2_oof_z	igfbp6	37698	0.198491	0.00534315	37.1487	1.07196e-296	1.072e-296	295.97	1.71691e-295	1.717e-295	294.765	0.188019	0.208964	1.71527e-05	4.76567	TRUE	TRUE	2915	-681.496	-678.722	0.00968207	0.362302	0	TRUE
model2	MetScore2_oof_z	pglyrp1	37698	0.169885	0.00457581	37.1268	2.3515e-296	2.351e-296	295.629	3.74569e-295	3.746e-295	294.426	0.160916	0.178854	1.71527e-05	4.76567	TRUE	TRUE	2915	-680.71	-677.942	0.0292259	0.47205	0	TRUE
model2	MetScore2_oof_z	sorcs2	37698	0.176338	0.00475548	37.081	1.21353e-295	1.214e-295	294.916	1.92252e-294	1.923e-294	293.716	0.167017	0.185659	1.71527e-05	4.76567	TRUE	TRUE	2915	-679.069	-676.306	0.00750316	0.391047	0	TRUE
model2	MetScore2_oof_z	bsg	37698	0.174941	0.0047315	36.9736	5.63777e-294	5.638e-294	293.249	8.8833e-293	8.883e-293	292.051	0.165667	0.184215	1.71527e-05	4.76567	TRUE	TRUE	2915	-675.231	-672.473	0.0066407	0.223921	0	TRUE
model2	MetScore2_oof_z	sel1l	37698	0.169343	0.00458142	36.963	8.2471e-294	8.247e-294	293.084	1.29249e-292	1.292e-292	291.889	0.160363	0.178323	1.71527e-05	4.76567	TRUE	TRUE	2915	-674.85	-672.098	0.0260793	0.303867	0	TRUE
model2	MetScore2_oof_z	efcab14	37698	0.172326	0.00468928	36.7488	1.68533e-290	1.685e-290	289.773	2.62713e-289	2.627e-289	288.581	0.163134	0.181517	1.71527e-05	4.76567	TRUE	TRUE	2915	-667.228	-664.481	0.0183902	0.274495	0	TRUE
model2	MetScore2_oof_z	krt18	37698	0.184184	0.00501936	36.6947	1.14878e-289	1.149e-289	288.94	1.78123e-288	1.781e-288	287.749	0.174346	0.194022	1.71527e-05	4.76567	TRUE	TRUE	2915	-665.308	-662.567	0.109444	0.989618	0	TRUE
model2	MetScore2_oof_z	cdcp1	37698	0.188536	0.0051752	36.4307	1.29393e-285	1.294e-285	284.888	1.99567e-284	1.996e-284	283.7	0.178393	0.19868	1.71527e-05	4.76567	TRUE	TRUE	2915	-655.979	-653.243	0.0295688	0.642875	0	TRUE
model2	MetScore2_oof_z	tnfrsf11b	37698	0.179493	0.00493443	36.3757	8.97852e-285	8.979e-285	284.047	1.37749e-283	1.377e-283	282.861	0.169821	0.189165	1.71527e-05	4.76567	TRUE	TRUE	2915	-654.042	-651.311	0.0116664	0.356637	0	TRUE
model2	MetScore2_oof_z	st6gal1	37698	0.17	0.0046805	36.3209	6.1503e-284	6.15e-284	283.211	9.38646e-283	9.386e-283	282.027	0.160826	0.179174	1.71527e-05	4.76567	TRUE	TRUE	2915	-652.118	-649.392	0.00107252	0.335204	0	TRUE
model2	MetScore2_oof_z	sdc1	37698	0.16908	0.00466316	36.2586	5.4742e-283	5.474e-283	282.262	8.31109e-282	8.311e-282	281.08	0.15994	0.17822	1.71527e-05	4.76567	TRUE	TRUE	2915	-649.932	-647.211	0.0197022	0.439654	0	TRUE
model2	MetScore2_oof_z	fgf21	37698	0.175641	0.0048524	36.1968	4.77524e-282	4.775e-282	281.321	7.21234e-281	7.212e-281	280.142	0.166131	0.185152	1.71527e-05	4.76567	TRUE	TRUE	2915	-647.766	-645.051	0.0499893	1.38989	0	TRUE
model2	MetScore2_oof_z	pi3	37698	0.174668	0.00482597	36.1933	5.40261e-282	5.403e-282	281.267	8.11783e-281	8.118e-281	280.091	0.165209	0.184127	1.71527e-05	4.76567	TRUE	TRUE	2915	-647.642	-644.932	0.029407	0.617517	0	TRUE
model2	MetScore2_oof_z	ncr1	37698	0.165821	0.0045964	36.0762	3.22926e-280	3.229e-280	279.491	4.82733e-279	4.827e-279	278.316	0.156812	0.17483	1.71527e-05	4.76567	TRUE	TRUE	2915	-643.552	-640.847	0.0251356	0.399201	0	TRUE
model2	MetScore2_oof_z	hip1r	37698	0.167859	0.00465358	36.0709	3.89044e-280	3.89e-280	279.41	5.78603e-279	5.786e-279	278.238	0.158738	0.17698	1.71527e-05	4.76567	TRUE	TRUE	2915	-643.365	-640.666	0.0439806	0.485566	0	TRUE
model2	MetScore2_oof_z	grn	37698	0.165608	0.00459541	36.0378	1.23618e-279	1.236e-279	278.908	1.82916e-278	1.829e-278	277.738	0.156601	0.174616	1.71527e-05	4.76567	TRUE	TRUE	2915	-642.209	-639.515	-0.00320562	0.267855	0	TRUE
model2	MetScore2_oof_z	ambp	37698	0.176955	0.00492001	35.9663	1.48681e-278	1.487e-278	277.828	2.18891e-277	2.189e-277	276.66	0.167311	0.186598	1.71527e-05	4.76567	TRUE	TRUE	2915	-639.722	-637.033	-0.000720321	0.236913	0	TRUE
model2	MetScore2_oof_z	tnfrsf19	37698	0.172156	0.00481981	35.7185	8.0578e-275	8.058e-275	274.094	1.18033e-273	1.18e-273	272.928	0.162709	0.181603	1.71527e-05	4.76567	TRUE	TRUE	2915	-631.124	-628.44	0.0025871	0.349606	0	TRUE
model2	MetScore2_oof_z	reg1b	37698	0.163681	0.00458271	35.7171	8.44617e-275	8.446e-275	274.073	1.23103e-273	1.231e-273	272.91	0.154699	0.172664	1.71527e-05	4.76567	TRUE	TRUE	2915	-631.077	-628.398	0.0679742	0.625903	0	TRUE
model2	MetScore2_oof_z	ccl20	37698	0.16582	0.00464268	35.7164	8.65426e-275	8.654e-275	274.063	1.25508e-273	1.255e-273	272.901	0.15672	0.17492	1.71527e-05	4.76567	TRUE	TRUE	2915	-631.053	-628.379	0.10652	0.98635	0	TRUE
model2	MetScore2_oof_z	krt8	37698	0.164426	0.00461209	35.651	8.28937e-274	8.289e-274	273.081	1.19621e-272	1.196e-272	271.922	0.155386	0.173466	1.71527e-05	4.76567	TRUE	TRUE	2915	-628.793	-626.124	0.0727223	0.677236	0	TRUE
model2	MetScore2_oof_z	fgfr2	37698	0.174751	0.0049033	35.6395	1.23385e-273	1.234e-273	272.909	1.77175e-272	1.772e-272	271.752	0.165141	0.184362	1.71527e-05	4.76567	TRUE	TRUE	2915	-628.396	-625.731	0.010994	0.262803	0	TRUE
model2	MetScore2_oof_z	pla2g15	37698	0.166657	0.00467729	35.6311	1.64909e-273	1.649e-273	272.783	2.35643e-272	2.356e-272	271.628	0.157489	0.175824	1.71527e-05	4.76567	TRUE	TRUE	2915	-628.106	-625.446	0.0162378	0.301406	0	TRUE
model2	MetScore2_oof_z	bst2	37698	0.164623	0.00462049	35.6288	1.78289e-273	1.783e-273	272.749	2.53519e-272	2.535e-272	271.596	0.155566	0.173679	1.71527e-05	4.76567	TRUE	TRUE	2915	-628.027	-625.373	0.0710463	0.577044	0	TRUE
model2	MetScore2_oof_z	iglc2	37698	0.161619	0.00454171	35.5855	7.94324e-273	7.943e-273	272.1	1.12401e-271	1.124e-271	270.949	0.152717	0.170521	1.71527e-05	4.76567	TRUE	TRUE	2915	-626.533	-623.884	0.0197139	0.23764	0	TRUE
model2	MetScore2_oof_z	grpel1	37698	0.162899	0.00458271	35.5465	3.04498e-272	3.045e-272	271.516	4.28798e-271	4.288e-271	270.368	0.153917	0.171882	1.71527e-05	4.76567	TRUE	TRUE	2915	-625.19	-622.545	0.0681415	0.671591	0	TRUE
model2	MetScore2_oof_z	itgav	37698	-0.170074	0.00478911	-35.5126	9.75e-272	9.75e-272	271.011	1.36641e-270	1.366e-270	269.864	-0.17946	-0.160687	1.71527e-05	4.76567	TRUE	TRUE	2915	-624.026	-621.386	-0.00167616	0.191741	0	TRUE
model2	MetScore2_oof_z	adam9	37698	0.163217	0.00460191	35.4673	4.63466e-271	4.635e-271	270.334	6.46413e-270	6.464e-270	269.189	0.154197	0.172237	1.71527e-05	4.76567	TRUE	TRUE	2915	-622.467	-619.832	0.0123137	0.294461	0	TRUE
model2	MetScore2_oof_z	rarres2	37698	0.176877	0.00499028	35.4443	1.01851e-270	1.019e-270	269.992	1.41379e-269	1.414e-269	268.85	0.167096	0.186658	1.71527e-05	4.76567	TRUE	TRUE	2915	-621.68	-619.049	0.00346725	0.57118	0	TRUE
model2	MetScore2_oof_z	ctsz	37698	0.169489	0.00478794	35.3991	4.80805e-270	4.808e-270	269.318	6.6424e-269	6.642e-269	268.178	0.160104	0.178873	1.71527e-05	4.76567	TRUE	TRUE	2915	-620.128	-617.502	0.0061599	0.361787	0	TRUE
model2	MetScore2_oof_z	stc1	37698	0.17034	0.00483459	35.2336	1.3827e-267	1.383e-267	266.859	1.90121e-266	1.901e-266	265.721	0.160864	0.179816	1.71527e-05	4.76567	TRUE	TRUE	2915	-614.466	-611.845	0.0275949	0.509375	0	TRUE
model2	MetScore2_oof_z	qpct	37698	0.163008	0.00463021	35.2053	3.63251e-267	3.633e-267	266.44	4.97126e-266	4.971e-266	265.304	0.153933	0.172083	1.71527e-05	4.76567	TRUE	TRUE	2915	-613.5	-610.884	-0.00424628	0.289463	0	TRUE
model2	MetScore2_oof_z	msr1	37698	0.173996	0.00495189	35.1373	3.68874e-266	3.689e-266	265.433	5.02461e-265	5.025e-265	264.299	0.16429	0.183702	1.71527e-05	4.76567	TRUE	TRUE	2915	-611.182	-608.571	-0.0056	0.548385	0	TRUE
model2	MetScore2_oof_z	vcam1	37698	0.162192	0.00461795	35.122	6.21345e-266	6.213e-266	265.207	8.42428e-265	8.424e-265	264.074	0.15314	0.171243	1.71527e-05	4.76567	TRUE	TRUE	2915	-610.661	-608.054	0.013259	0.300184	0	TRUE
model2	MetScore2_oof_z	igfbp7	37698	0.168556	0.00481523	35.0048	3.33554e-264	3.336e-264	263.477	4.50144e-263	4.501e-263	262.347	0.159118	0.177994	1.71527e-05	4.76567	TRUE	TRUE	2915	-606.678	-604.075	0.0142061	0.348329	0	TRUE
model2	MetScore2_oof_z	il19	37698	0.162402	0.00464081	34.9942	4.77442e-264	4.774e-264	263.321	6.41356e-263	6.414e-263	262.193	0.153305	0.171498	1.71527e-05	4.76567	TRUE	TRUE	2915	-606.319	-603.721	0.0596264	0.757219	0	TRUE
model2	MetScore2_oof_z	clec5a	37698	0.165833	0.00475384	34.884	1.99361e-262	1.994e-262	261.7	2.66577e-261	2.666e-261	260.574	0.156515	0.175151	1.71527e-05	4.76567	TRUE	TRUE	2915	-602.587	-599.994	-0.00091266	0.332804	0	TRUE
model2	MetScore2_oof_z	sult2a1	37698	0.163084	0.00467725	34.8676	3.47829e-262	3.478e-262	261.459	4.62977e-261	4.63e-261	260.334	0.153917	0.172252	1.71527e-05	4.76567	TRUE	TRUE	2915	-602.031	-599.442	0.101795	0.634056	0	TRUE
model2	MetScore2_oof_z	edn1	37698	0.164073	0.0047238	34.7332	3.23551e-260	3.236e-260	259.49	4.28705e-259	4.287e-259	258.368	0.154814	0.173331	1.71527e-05	4.76567	TRUE	TRUE	2915	-597.498	-594.914	0.00690757	0.285438	0	TRUE
model2	MetScore2_oof_z	nos3	37698	0.163304	0.00472762	34.5426	1.95642e-257	1.956e-257	256.709	2.58053e-256	2.581e-256	255.588	0.154038	0.17257	1.71527e-05	4.76567	TRUE	TRUE	2915	-591.093	-588.514	0.024961	0.585614	0	TRUE
model2	MetScore2_oof_z	cdh2	37698	0.174778	0.0050715	34.4629	2.8197e-256	2.82e-256	255.55	3.70244e-255	3.702e-255	254.432	0.164838	0.184719	1.71527e-05	4.76567	TRUE	TRUE	2915	-588.425	-585.85	0.00518205	0.436013	0	TRUE
model2	MetScore2_oof_z	c7	37698	0.157103	0.00459095	34.2202	9.16522e-253	9.165e-253	252.038	1.19805e-251	1.198e-251	250.922	0.148105	0.166102	1.71527e-05	4.76567	TRUE	TRUE	2915	-580.339	-577.768	-0.0151671	0.306201	0	TRUE
model2	MetScore2_oof_z	cd4	37698	0.161635	0.00472679	34.1956	2.0801e-252	2.08e-252	251.682	2.70692e-251	2.707e-251	250.568	0.152371	0.1709	1.71527e-05	4.76567	TRUE	TRUE	2915	-579.519	-576.953	0.00705604	0.334892	0	TRUE
model2	MetScore2_oof_z	fam20a	37698	0.167866	0.0049175	34.1365	1.47343e-251	1.473e-251	250.832	1.90891e-250	1.909e-250	249.719	0.158228	0.177505	1.71527e-05	4.76567	TRUE	TRUE	2915	-577.561	-575	-0.00441429	0.304947	0	TRUE
model2	MetScore2_oof_z	klrb1	37698	0.158054	0.0046322	34.1208	2.48091e-251	2.481e-251	250.605	3.19993e-250	3.2e-250	249.495	0.148975	0.167134	1.71527e-05	4.76567	TRUE	TRUE	2915	-577.04	-574.483	0.0279269	0.416547	0	TRUE
model2	MetScore2_oof_z	thy1	37698	0.167452	0.00490983	34.1055	4.12574e-251	4.126e-251	250.384	5.29803e-250	5.298e-250	249.276	0.157829	0.177075	1.71527e-05	4.76567	TRUE	TRUE	2915	-576.532	-573.979	-0.00659997	0.326842	0	TRUE
model2	MetScore2_oof_z	adam8	37698	0.157274	0.00462326	34.018	7.45142e-250	7.451e-250	249.128	9.5267e-249	9.527e-249	248.021	0.148212	0.166335	1.71527e-05	4.76567	TRUE	TRUE	2915	-573.638	-571.09	-0.000662219	0.323731	0	TRUE
model2	MetScore2_oof_z	fcamr	37698	0.171246	0.00503583	34.0056	1.12023e-249	1.12e-249	248.951	1.42597e-248	1.426e-248	247.846	0.161376	0.181117	1.71527e-05	4.76567	TRUE	TRUE	2915	-573.23	-570.686	0.0189787	0.761066	0	TRUE
model2	MetScore2_oof_z	itga11	37698	-0.15752	0.00463349	-33.9959	1.54456e-249	1.545e-249	248.811	1.95756e-248	1.958e-248	247.708	-0.166601	-0.148438	1.71527e-05	4.76567	TRUE	TRUE	2915	-572.909	-570.369	-0.0065159	0.386935	0	TRUE
model2	MetScore2_oof_z	clec14a	37698	0.160064	0.00471232	33.9672	3.9847e-249	3.985e-249	248.4	5.02831e-248	5.028e-248	247.299	0.150828	0.1693	1.71527e-05	4.76567	TRUE	TRUE	2915	-571.961	-569.426	0.00922031	0.350055	0	TRUE
model2	MetScore2_oof_z	nefl	37698	0.176505	0.00520469	33.9128	2.39101e-248	2.391e-248	247.621	3.00423e-247	3.004e-247	246.522	0.166304	0.186707	1.71527e-05	4.76567	TRUE	TRUE	2915	-570.169	-567.638	0.00507814	0.53232	0	TRUE
model2	MetScore2_oof_z	egfr	37698	-0.156168	0.00460558	-33.9085	2.75887e-248	2.759e-248	247.559	3.45154e-247	3.452e-247	246.462	-0.165195	-0.147141	1.71527e-05	4.76567	TRUE	TRUE	2915	-570.026	-567.5	-0.000995698	0.184126	0	TRUE
model2	MetScore2_oof_z	vwa1	37698	0.163041	0.00480881	33.9046	3.12732e-248	3.127e-248	247.505	3.89579e-247	3.896e-247	246.409	0.153616	0.172466	1.71527e-05	4.76567	TRUE	TRUE	2915	-569.901	-567.379	0.0205486	0.490652	0	TRUE
model2	MetScore2_oof_z	cfb	37698	0.164298	0.00484969	33.8781	7.49506e-248	7.495e-248	247.125	9.29707e-247	9.297e-247	246.032	0.154793	0.173804	1.71527e-05	4.76567	TRUE	TRUE	2915	-569.027	-566.509	-0.0088403	0.346302	0	TRUE
model2	MetScore2_oof_z	igsf3	37698	0.164625	0.0048607	33.8686	1.0244e-247	1.024e-247	246.99	1.26531e-246	1.265e-246	245.898	0.155098	0.174152	1.71527e-05	4.76567	TRUE	TRUE	2915	-568.714	-566.201	0.0323305	0.409061	0	TRUE
model2	MetScore2_oof_z	pilrb	37698	0.156178	0.00462417	33.7742	2.27624e-246	2.276e-246	245.643	2.79968e-245	2.8e-245	244.553	0.147114	0.165241	1.71527e-05	4.76567	TRUE	TRUE	2915	-565.613	-563.104	-0.076203	0.641048	0	TRUE
model2	MetScore2_oof_z	slamf8	37698	0.155137	0.00459857	33.736	7.96566e-246	7.966e-246	245.099	9.75626e-245	9.756e-245	244.011	0.146124	0.164151	1.71527e-05	4.76567	TRUE	TRUE	2915	-564.361	-561.855	-0.0479206	0.590763	0	TRUE
model2	MetScore2_oof_z	dtnb	37698	0.161987	0.00480448	33.7159	1.54182e-245	1.542e-245	244.812	1.88051e-244	1.881e-244	243.726	0.15257	0.171404	1.71527e-05	4.76567	TRUE	TRUE	2915	-563.7	-561.199	0.0325287	0.464202	0	TRUE
model2	MetScore2_oof_z	adam12	37698	0.15844	0.00471023	33.6374	2.00643e-244	2.006e-244	243.698	2.43698e-243	2.437e-243	242.613	0.149208	0.167672	1.71527e-05	4.76567	TRUE	TRUE	2915	-561.134	-558.637	0.0241924	0.339405	0	TRUE
model2	MetScore2_oof_z	cd5	37698	0.160028	0.00476417	33.5899	9.48116e-244	9.481e-244	243.023	1.14679e-242	1.147e-242	241.941	0.15069	0.169366	1.71527e-05	4.76567	TRUE	TRUE	2915	-559.581	-557.089	0.0059345	0.385478	0	TRUE
model2	MetScore2_oof_z	ntprobnp	37698	0.162952	0.00485598	33.557	2.7731e-243	2.773e-243	242.557	3.34032e-242	3.34e-242	241.476	0.153434	0.17247	1.71527e-05	4.76567	TRUE	TRUE	2915	-558.508	-556.02	0.0761909	1.17938	0	TRUE
model2	MetScore2_oof_z	lrig1	37698	0.156222	0.00465737	33.5429	4.39704e-243	4.397e-243	242.357	5.27464e-242	5.275e-242	241.278	0.147093	0.16535	1.71527e-05	4.76567	TRUE	TRUE	2915	-558.047	-555.563	-0.010989	0.386761	0	TRUE
model2	MetScore2_oof_z	mmp10	37698	0.152547	0.00457276	33.3599	1.68554e-240	1.686e-240	239.773	2.01367e-239	2.014e-239	238.696	0.143584	0.16151	1.71527e-05	4.76567	TRUE	TRUE	2915	-552.098	-549.618	0.0387053	0.653002	0	TRUE
model2	MetScore2_oof_z	ccl14	37698	0.1532	0.0046049	33.269	3.20147e-239	3.201e-239	238.495	3.80909e-238	3.809e-238	237.419	0.144175	0.162226	1.71527e-05	4.76567	TRUE	TRUE	2915	-549.154	-546.678	-0.000308955	0.440035	0	TRUE
model2	MetScore2_oof_z	palm	37698	0.164334	0.00499575	32.8949	5.41625e-234	5.416e-234	233.266	6.41803e-233	6.418e-233	232.193	0.154543	0.174126	1.71527e-05	4.76567	TRUE	TRUE	2915	-537.116	-534.643	0.0120316	0.319985	0	TRUE
model2	MetScore2_oof_z	cxcl13	37698	0.14958	0.00455124	32.8657	1.37797e-233	1.378e-233	232.861	1.62623e-232	1.626e-232	231.789	0.140659	0.1585	1.71527e-05	4.76567	TRUE	TRUE	2915	-536.182	-533.713	0.0540993	0.66915	0	TRUE
model2	MetScore2_oof_z	mdk	37698	0.150259	0.0045748	32.8449	2.67348e-233	2.673e-233	232.573	3.14241e-232	3.142e-232	231.503	0.141292	0.159226	1.71527e-05	4.76567	TRUE	TRUE	2915	-535.519	-533.055	0.041563	0.57201	0	TRUE
model2	MetScore2_oof_z	hnmt	37698	0.161573	0.00492027	32.8381	3.32587e-233	3.326e-233	232.478	3.89353e-232	3.894e-232	231.41	0.151929	0.171216	1.71527e-05	4.76567	TRUE	TRUE	2915	-535.301	-532.84	0.00103919	0.562035	0	TRUE
model2	MetScore2_oof_z	spink4	37698	0.151633	0.00461824	32.8336	3.84683e-233	3.847e-233	232.415	4.48185e-232	4.482e-232	231.349	0.142581	0.160685	1.71527e-05	4.76567	TRUE	TRUE	2915	-535.155	-532.7	0.0596934	0.710469	0	TRUE
model2	MetScore2_oof_z	il18r1	37698	0.15941	0.0048551	32.8335	3.85916e-233	3.859e-233	232.414	4.48185e-232	4.482e-232	231.349	0.149894	0.168926	1.71527e-05	4.76567	TRUE	TRUE	2915	-535.152	-532.7	0.00426285	0.38945	0	TRUE
model2	MetScore2_oof_z	mmp7	37698	0.155744	0.00474501	32.8227	5.43494e-233	5.435e-233	232.265	6.28684e-232	6.287e-232	231.202	0.146444	0.165045	1.71527e-05	4.76567	TRUE	TRUE	2915	-534.809	-532.361	-0.0378362	0.551123	0	TRUE
model2	MetScore2_oof_z	orm1	37698	0.152223	0.00463814	32.8199	5.94842e-233	5.948e-233	232.226	6.85361e-232	6.854e-232	231.164	0.143132	0.161314	1.71527e-05	4.76567	TRUE	TRUE	2915	-534.719	-532.275	0.0116504	0.201721	0	TRUE
model2	MetScore2_oof_z	ltbp2	37698	0.174762	0.00536887	32.551	3.09202e-229	3.092e-229	228.51	3.54852e-228	3.549e-228	227.45	0.164239	0.185285	1.71527e-05	4.76567	TRUE	TRUE	2915	-526.163	-523.723	0.000383875	0.407815	0	TRUE
model2	MetScore2_oof_z	osm	37698	0.153098	0.00470357	32.5492	3.26583e-229	3.266e-229	228.486	3.73329e-228	3.733e-228	227.428	0.143879	0.162317	1.71527e-05	4.76567	TRUE	TRUE	2915	-526.108	-523.672	0.00467842	0.815609	0	TRUE
model2	MetScore2_oof_z	chgb	37698	0.152761	0.00472272	32.3459	2.0154e-226	2.015e-226	225.696	2.29487e-225	2.295e-225	224.639	0.143504	0.162017	1.71527e-05	4.76567	TRUE	TRUE	2915	-519.683	-517.251	0.00206209	0.458038	0	TRUE
model2	MetScore2_oof_z	vwc2	37698	0.157056	0.00485726	32.3343	2.90611e-226	2.906e-226	225.537	3.29623e-225	3.296e-225	224.482	0.147536	0.166576	1.71527e-05	4.76567	TRUE	TRUE	2915	-519.317	-516.889	0.00583132	0.446652	0	TRUE
model2	MetScore2_oof_z	spink2	37698	0.160967	0.00498253	32.3062	7.02973e-226	7.03e-226	225.153	7.94251e-225	7.943e-225	224.1	0.151201	0.170733	1.71527e-05	4.76567	TRUE	TRUE	2915	-518.434	-516.009	-0.00192173	0.377048	0	TRUE
model2	MetScore2_oof_z	igsf8	37698	0.148675	0.00462757	32.1281	1.87919e-223	1.879e-223	222.726	2.115e-222	2.115e-222	221.675	0.139605	0.157745	1.71527e-05	4.76567	TRUE	TRUE	2915	-512.846	-510.425	0.00649736	0.34066	0	TRUE
model2	MetScore2_oof_z	nrp1	37698	0.14668	0.00456802	32.1102	3.296e-223	3.296e-223	222.482	3.69532e-222	3.695e-222	221.432	0.137726	0.155633	1.71527e-05	4.76567	TRUE	TRUE	2915	-512.284	-509.867	-0.00515781	0.307859	0	TRUE
model2	MetScore2_oof_z	hspb6	37698	0.170974	0.00533018	32.0766	9.42661e-223	9.427e-223	222.026	1.05282e-221	1.053e-221	220.978	0.160527	0.181421	1.71527e-05	4.76567	TRUE	TRUE	2915	-511.233	-508.82	0.0289165	0.489763	0	TRUE
model2	MetScore2_oof_z	septin8	37698	0.150717	0.00469948	32.071	1.12355e-222	1.124e-222	221.949	1.25006e-221	1.25e-221	220.903	0.141506	0.159928	1.71527e-05	4.76567	TRUE	TRUE	2915	-511.057	-508.648	0.0257402	0.351538	0	TRUE
model2	MetScore2_oof_z	lmod1	37698	0.155475	0.00485592	32.0177	5.92899e-222	5.929e-222	221.227	6.57148e-221	6.571e-221	220.182	0.145958	0.164993	1.71527e-05	4.76567	TRUE	TRUE	2915	-509.394	-506.989	0.022946	0.362856	0	TRUE
model2	MetScore2_oof_z	plxnb2	37698	0.150207	0.00469911	31.965	3.0645e-221	3.064e-221	220.514	3.38371e-220	3.384e-220	219.471	0.140997	0.159417	1.71527e-05	4.76567	TRUE	TRUE	2915	-507.751	-505.35	0.00557152	0.271222	0	TRUE
model2	MetScore2_oof_z	tgoln2	37698	0.147366	0.00461364	31.9413	6.40709e-221	6.407e-221	220.193	7.0478e-220	7.048e-220	219.152	0.138323	0.156409	1.71527e-05	4.76567	TRUE	TRUE	2915	-507.014	-504.616	0.00721737	0.257294	0	TRUE
model2	MetScore2_oof_z	calca	37698	0.177911	0.00557845	31.8926	2.91631e-220	2.916e-220	219.535	3.19588e-219	3.196e-219	218.495	0.166977	0.188845	1.71527e-05	4.76567	TRUE	TRUE	2915	-505.498	-503.104	0.0972959	0.828337	0	TRUE
model2	MetScore2_oof_z	ctso	37698	0.150969	0.00473631	31.8748	5.06132e-220	5.061e-220	219.296	5.52575e-219	5.526e-219	218.258	0.141686	0.160252	1.71527e-05	4.76567	TRUE	TRUE	2915	-504.947	-502.557	0.00950455	0.349764	0	TRUE
model2	MetScore2_oof_z	spon1	37698	0.153568	0.00481961	31.8632	7.263e-220	7.263e-220	219.139	7.89986e-219	7.9e-219	218.102	0.144122	0.163015	1.71527e-05	4.76567	TRUE	TRUE	2915	-504.586	-502.199	-0.00174226	0.37563	0	TRUE
model2	MetScore2_oof_z	klk4	37698	0.152146	0.00478415	31.802	4.85088e-219	4.851e-219	218.314	5.25662e-218	5.257e-218	217.279	0.142769	0.161523	1.71527e-05	4.76567	TRUE	TRUE	2915	-502.687	-500.304	0.0502932	0.720682	0	TRUE
model2	MetScore2_oof_z	lrp11	37698	0.150045	0.00471894	31.7962	5.80333e-219	5.803e-219	218.236	6.26544e-218	6.265e-218	217.203	0.140795	0.159294	1.71527e-05	4.76567	TRUE	TRUE	2915	-502.508	-500.129	-0.00333746	0.396471	0	TRUE
model2	MetScore2_oof_z	nfasc	37698	0.152858	0.00481842	31.7237	5.4848e-218	5.485e-218	217.261	5.8997e-217	5.9e-217	216.229	0.143414	0.162302	1.71527e-05	4.76567	TRUE	TRUE	2915	-500.262	-497.886	0.0035802	0.32943	0	TRUE
model2	MetScore2_oof_z	gast	37698	0.14835	0.00467658	31.7219	5.79751e-218	5.798e-218	217.237	6.21314e-217	6.213e-217	216.207	0.139184	0.157516	1.71527e-05	4.76567	TRUE	TRUE	2915	-500.206	-497.834	0.304769	1.2558	0	TRUE
model2	MetScore2_oof_z	smoc1	37698	0.158532	0.00500386	31.6819	1.99642e-217	1.996e-217	216.7	2.13171e-216	2.132e-216	215.671	0.148724	0.168339	1.71527e-05	4.76567	TRUE	TRUE	2915	-498.97	-496.601	-0.007864	0.39831	0	TRUE
model2	MetScore2_oof_z	cpxm2	37698	0.150206	0.00474429	31.6604	3.8805e-217	3.881e-217	216.411	4.12835e-216	4.128e-216	215.384	0.140907	0.159505	1.71527e-05	4.76567	TRUE	TRUE	2915	-498.305	-495.941	0.00119569	0.255118	0	TRUE
model2	MetScore2_oof_z	serpina3	37698	0.144861	0.00458045	31.626	1.1211e-216	1.121e-216	215.95	1.18836e-215	1.188e-215	214.925	0.135883	0.153839	1.71527e-05	4.76567	TRUE	TRUE	2915	-497.244	-494.883	0.00289832	0.147876	0	TRUE
model2	MetScore2_oof_z	tfpi2	37698	0.149295	0.00472645	31.5872	3.70732e-216	3.707e-216	215.431	3.91552e-215	3.916e-215	214.407	0.140031	0.158559	1.71527e-05	4.76567	TRUE	TRUE	2915	-496.048	-493.691	0.0183831	0.444208	0	TRUE
model2	MetScore2_oof_z	ccl7	37698	0.14956	0.00475761	31.4359	3.87962e-214	3.88e-214	213.411	4.0827e-213	4.083e-213	212.389	0.140235	0.158885	1.71527e-05	4.76567	TRUE	TRUE	2915	-491.397	-489.044	0.0254794	0.662648	0	TRUE
model2	MetScore2_oof_z	ctsl	37698	0.148434	0.00473071	31.3767	2.37514e-213	2.375e-213	212.624	2.49048e-212	2.49e-212	211.604	0.139162	0.157706	1.71527e-05	4.76567	TRUE	TRUE	2915	-489.586	-487.236	-0.00515782	0.270919	0	TRUE
model2	MetScore2_oof_z	ccl21	37698	0.145012	0.00462251	31.3708	2.84478e-213	2.845e-213	212.546	2.97223e-212	2.972e-212	211.527	0.135952	0.154072	1.71527e-05	4.76567	TRUE	TRUE	2915	-489.405	-487.059	0.00535756	0.456637	0	TRUE
model2	MetScore2_oof_z	umod	37698	-0.149434	0.00476756	-31.344	6.46466e-213	6.465e-213	212.189	6.73017e-212	6.73e-212	211.172	-0.158779	-0.14009	1.71527e-05	4.76567	TRUE	TRUE	2915	-488.584	-486.241	-0.0456239	0.618202	0	TRUE
model2	MetScore2_oof_z	baiap2	37698	0.147897	0.00472119	31.3262	1.11275e-212	1.113e-212	211.954	1.15433e-211	1.154e-211	210.938	0.138644	0.157151	1.71527e-05	4.76567	TRUE	TRUE	2915	-488.041	-485.702	0.0492958	0.7246	0	TRUE
model2	MetScore2_oof_z	ccl16	37698	0.153903	0.00491625	31.305	2.12839e-212	2.128e-212	211.672	2.20009e-211	2.2e-211	210.658	0.144267	0.163539	1.71527e-05	4.76567	TRUE	TRUE	2915	-487.393	-485.057	-0.0551466	0.600856	0	TRUE
model2	MetScore2_oof_z	rspo3	37698	0.151705	0.00484929	31.2839	4.05415e-212	4.054e-212	211.392	4.17592e-211	4.176e-211	210.379	0.1422	0.161209	1.71527e-05	4.76567	TRUE	TRUE	2915	-486.748	-484.416	0.0100808	0.321912	0	TRUE
model2	MetScore2_oof_z	ceacam8	37698	0.145634	0.00466108	31.2446	1.34402e-211	1.344e-211	210.872	1.37951e-210	1.38e-210	209.86	0.136498	0.154769	1.71527e-05	4.76567	TRUE	TRUE	2915	-485.55	-483.221	0.0143169	0.548746	0	TRUE
model2	MetScore2_oof_z	tnfsf13b	37698	0.149863	0.00480518	31.1877	7.6113e-211	7.611e-211	210.119	7.78489e-210	7.785e-210	209.109	0.140444	0.159281	1.71527e-05	4.76567	TRUE	TRUE	2915	-483.816	-481.491	0.0109815	0.312795	0	TRUE
model2	MetScore2_oof_z	fcar	37698	0.142413	0.0045718	31.1504	2.36528e-210	2.365e-210	209.626	2.41076e-209	2.411e-209	208.618	0.133452	0.151374	1.71527e-05	4.76567	TRUE	TRUE	2915	-482.682	-480.36	0.0179036	0.526418	0	TRUE
model2	MetScore2_oof_z	chrdl1	37698	0.16118	0.00518557	31.0825	1.85831e-209	1.858e-209	208.731	1.88745e-208	1.887e-208	207.724	0.151017	0.171344	1.71527e-05	4.76567	TRUE	TRUE	2915	-480.621	-478.302	-0.000454188	0.382248	0	TRUE
model2	MetScore2_oof_z	clec1a	37698	0.142517	0.00459434	31.0202	1.22702e-208	1.227e-208	207.911	1.24194e-207	1.242e-207	206.906	0.133512	0.151523	1.71527e-05	4.76567	TRUE	TRUE	2915	-478.733	-476.418	0.00266234	0.354038	0	TRUE
model2	MetScore2_oof_z	il12rb1	37698	0.142478	0.00459522	31.0056	1.91146e-208	1.911e-208	207.719	1.92799e-207	1.928e-207	206.715	0.133471	0.151484	1.71527e-05	4.76567	TRUE	TRUE	2915	-478.29	-475.979	-0.0103933	0.41125	0	TRUE
model2	MetScore2_oof_z	mad1l1	37698	0.145098	0.00468245	30.9877	3.28798e-208	3.288e-208	207.483	3.30499e-207	3.305e-207	206.481	0.135921	0.154276	1.71527e-05	4.76567	TRUE	TRUE	2915	-477.747	-475.44	0.058308	0.606223	0	TRUE
model2	MetScore2_oof_z	lamp3	37698	0.161589	0.00522149	30.9468	1.13004e-207	1.13e-207	206.947	1.13198e-206	1.132e-206	205.946	0.151354	0.171823	1.71527e-05	4.76567	TRUE	TRUE	2915	-476.513	-474.209	0.0498301	0.644346	0	TRUE
model2	MetScore2_oof_z	dpy30	37698	0.144477	0.00467886	30.8786	8.85101e-207	8.851e-207	206.053	8.83585e-206	8.836e-206	205.054	0.135306	0.153647	1.71527e-05	4.76567	TRUE	TRUE	2915	-474.455	-472.154	0.04206	0.697998	0	TRUE
model2	MetScore2_oof_z	tpp1	37698	0.144587	0.0047051	30.7299	7.76405e-205	7.764e-205	204.11	7.7243e-204	7.724e-204	203.112	0.135365	0.153809	1.71527e-05	4.76567	TRUE	TRUE	2915	-469.98	-467.683	0.0374843	0.516787	0	TRUE
model2	MetScore2_oof_z	pdzk1	37698	0.143855	0.00468353	30.7151	1.20827e-204	1.208e-204	203.918	1.19799e-203	1.198e-203	202.922	0.134675	0.153035	1.71527e-05	4.76567	TRUE	TRUE	2915	-469.538	-467.244	0.0449813	0.436542	0	TRUE
model2	MetScore2_oof_z	trem2	37698	0.152434	0.00496469	30.7036	1.70841e-204	1.708e-204	203.767	1.68814e-203	1.688e-203	202.773	0.142703	0.162165	1.71527e-05	4.76567	TRUE	TRUE	2915	-469.192	-466.901	0.0252872	0.622423	0	TRUE
model2	MetScore2_oof_z	ly96	37698	0.141731	0.00463045	30.6084	2.95269e-203	2.953e-203	202.53	2.9078e-202	2.908e-202	201.536	0.132655	0.150806	1.71527e-05	4.76567	TRUE	TRUE	2915	-466.342	-464.055	0.0109884	0.399391	0	TRUE
model2	MetScore2_oof_z	cd7	37698	0.139494	0.00457071	30.5192	4.23675e-202	4.237e-202	201.373	4.15829e-201	4.158e-201	200.381	0.130536	0.148453	1.71527e-05	4.76567	TRUE	TRUE	2915	-463.678	-461.395	0.00971188	0.412688	0	TRUE
model2	MetScore2_oof_z	ly6d	37698	0.141409	0.00463767	30.4913	9.72199e-202	9.722e-202	201.012	9.50993e-201	9.51e-201	200.022	0.132319	0.150499	1.71527e-05	4.76567	TRUE	TRUE	2915	-462.848	-460.567	0.00530342	0.407934	0	TRUE
model2	MetScore2_oof_z	folr2	37698	0.147425	0.00484114	30.4525	3.08637e-201	3.086e-201	200.511	3.00896e-200	3.009e-200	199.522	0.137936	0.156914	1.71527e-05	4.76567	TRUE	TRUE	2915	-461.693	-459.415	7.1464e-05	0.339341	0	TRUE
model2	MetScore2_oof_z	ephb6	37698	0.139651	0.00458923	30.4302	5.99447e-201	5.994e-201	200.222	5.82463e-200	5.825e-200	199.235	0.130656	0.148646	1.71527e-05	4.76567	TRUE	TRUE	2915	-461.029	-458.755	0.00381847	0.339284	0	TRUE
model2	MetScore2_oof_z	tnfsf13	37698	0.145092	0.0047804	30.3514	6.22791e-200	6.228e-200	199.206	6.03135e-199	6.031e-199	198.22	0.135722	0.154461	1.71527e-05	4.76567	TRUE	TRUE	2915	-458.688	-456.417	0.00488149	0.306248	0	TRUE
model2	MetScore2_oof_z	crim1	37698	0.142313	0.00471392	30.1899	7.39628e-198	7.396e-198	197.131	7.13913e-197	7.139e-197	196.146	0.133073	0.151552	1.71527e-05	4.76567	TRUE	TRUE	2915	-453.911	-451.644	0.00023575	0.226862	0	TRUE
model2	MetScore2_oof_z	ntrk3	37698	-0.147422	0.00488652	-30.169	1.36991e-197	1.37e-197	196.863	1.31792e-196	1.318e-196	195.88	-0.156999	-0.137844	1.71527e-05	4.76567	TRUE	TRUE	2915	-453.295	-451.031	-0.00467939	0.256748	0	TRUE
model2	MetScore2_oof_z	prss2	37698	0.13791	0.00457531	30.1421	3.02507e-197	3.025e-197	196.519	2.90068e-196	2.901e-196	195.538	0.128942	0.146877	1.71527e-05	4.76567	TRUE	TRUE	2915	-452.502	-450.242	0.0237634	0.576335	0	TRUE
model2	MetScore2_oof_z	il12a_il12b	37698	0.144349	0.00479178	30.1244	5.10382e-197	5.104e-197	196.292	4.87792e-196	4.878e-196	195.312	0.134957	0.153741	1.71527e-05	4.76567	TRUE	TRUE	2915	-451.979	-449.722	0.0477886	0.876292	0	TRUE
model2	MetScore2_oof_z	cstb	37698	0.142752	0.0047575	30.0056	1.67363e-195	1.674e-195	194.776	1.59432e-194	1.594e-194	193.797	0.133427	0.152077	1.71527e-05	4.76567	TRUE	TRUE	2915	-448.489	-446.235	-0.00481133	0.488743	0	TRUE
model2	MetScore2_oof_z	btn3a2	37698	0.138117	0.00460802	29.9732	4.33493e-195	4.335e-195	194.363	4.11606e-194	4.116e-194	193.386	0.129085	0.147149	1.71527e-05	4.76567	TRUE	TRUE	2915	-447.537	-445.287	-0.00623289	0.421134	0	TRUE
model2	MetScore2_oof_z	serpinf1	37698	0.15425	0.00515969	29.8952	4.2445e-194	4.244e-194	193.372	4.01711e-193	4.017e-193	192.396	0.144137	0.164363	1.71527e-05	4.76567	TRUE	TRUE	2915	-445.256	-443.008	0.000484269	0.29104	0	TRUE
model2	MetScore2_oof_z	siglec8	37698	0.140559	0.00471087	29.8371	2.32092e-193	2.321e-193	192.634	2.18948e-192	2.189e-192	191.66	0.131325	0.149792	1.71527e-05	4.76567	TRUE	TRUE	2915	-443.557	-441.313	0.0166004	0.446695	0	TRUE
model2	MetScore2_oof_z	cd48	37698	0.136827	0.0045881	29.8222	3.58529e-193	3.585e-193	192.445	3.37133e-192	3.371e-192	191.472	0.127834	0.14582	1.71527e-05	4.76567	TRUE	TRUE	2915	-443.122	-440.881	-0.0100505	0.32968	0	TRUE
model2	MetScore2_oof_z	sele	37698	0.143475	0.00483466	29.6764	2.49407e-191	2.494e-191	190.603	2.33769e-190	2.338e-190	189.631	0.133999	0.152951	1.71527e-05	4.76567	TRUE	TRUE	2915	-438.88	-436.642	-0.0370164	0.596206	0	TRUE
model2	MetScore2_oof_z	cxadr	37698	0.135464	0.00456702	29.6613	3.86291e-191	3.863e-191	190.413	3.6091e-190	3.609e-190	189.443	0.126512	0.144415	1.71527e-05	4.76567	TRUE	TRUE	2915	-438.442	-436.208	0.0688236	0.560473	0	TRUE
model2	MetScore2_oof_z	ebi3_il27	37698	0.139046	0.00469955	29.587	3.32368e-190	3.324e-190	189.478	3.09538e-189	3.095e-189	188.509	0.129835	0.148257	1.71527e-05	4.76567	TRUE	TRUE	2915	-436.29	-434.059	0.00424085	0.346209	0	TRUE
model2	MetScore2_oof_z	ment	37698	-0.142786	0.00482855	-29.5712	5.26313e-190	5.263e-190	189.279	4.886e-189	4.886e-189	188.311	-0.15225	-0.133322	1.71527e-05	4.76567	TRUE	TRUE	2915	-435.83	-433.602	-0.00712393	0.229123	0	TRUE
model2	MetScore2_oof_z	cd163	37698	0.141202	0.00478579	29.5045	3.61632e-189	3.616e-189	188.442	3.34653e-188	3.347e-188	187.475	0.131822	0.150583	1.71527e-05	4.76567	TRUE	TRUE	2915	-433.903	-431.678	0.0133797	0.497501	0	TRUE
model2	MetScore2_oof_z	ptprn2	37698	0.135367	0.00459464	29.4619	1.23613e-188	1.236e-188	187.908	1.14029e-187	1.14e-187	186.943	0.126361	0.144372	1.71527e-05	4.76567	TRUE	TRUE	2915	-432.674	-430.452	-0.00435132	0.35764	0	TRUE
model2	MetScore2_oof_z	scrg1	37698	0.150982	0.00512559	29.4566	1.44051e-188	1.441e-188	187.841	1.32463e-187	1.325e-187	186.878	0.140936	0.161029	1.71527e-05	4.76567	TRUE	TRUE	2915	-432.521	-430.302	0.00843238	0.298678	0	TRUE
model2	MetScore2_oof_z	clec3b	37698	-0.133618	0.00454982	-29.3677	1.8593e-187	1.859e-187	186.731	1.70436e-186	1.704e-186	185.768	-0.142536	-0.1247	1.71527e-05	4.76567	TRUE	TRUE	2915	-429.963	-427.748	-0.00367602	0.211138	0	TRUE
model2	MetScore2_oof_z	lgals1	37698	0.144473	0.00492263	29.3488	3.20471e-187	3.205e-187	186.494	2.92844e-186	2.928e-186	185.533	0.134825	0.154122	1.71527e-05	4.76567	TRUE	TRUE	2915	-429.419	-427.206	0.00998573	0.400815	0	TRUE
model2	MetScore2_oof_z	cfd	37698	0.141264	0.00482534	29.2755	2.6183e-186	2.618e-186	185.582	2.38511e-185	2.385e-185	184.622	0.131807	0.150722	1.71527e-05	4.76567	TRUE	TRUE	2915	-427.318	-425.109	0.00401205	0.205326	0	TRUE
model2	MetScore2_oof_z	cdh3	37698	0.133694	0.00457107	29.2479	5.78478e-186	5.785e-186	185.238	5.25316e-185	5.253e-185	184.28	0.124735	0.142654	1.71527e-05	4.76567	TRUE	TRUE	2915	-426.526	-424.319	0.0172905	0.387695	0	TRUE
model2	MetScore2_oof_z	nppc	37698	0.151551	0.00521297	29.072	8.7766e-184	8.777e-184	183.057	7.94528e-183	7.945e-183	182.1	0.141334	0.161769	1.71527e-05	4.76567	TRUE	TRUE	2915	-421.504	-419.3	0.0410284	0.584071	0	TRUE
model2	MetScore2_oof_z	gcnt1	37698	0.135016	0.0046599	28.9741	1.41722e-182	1.417e-182	181.849	1.279e-181	1.279e-181	180.893	0.125883	0.14415	1.71527e-05	4.76567	TRUE	TRUE	2915	-418.722	-416.522	0.00887127	0.389131	0	TRUE
model2	MetScore2_oof_z	scg2	37698	0.132683	0.00458163	28.9598	2.12655e-182	2.127e-182	181.672	1.91324e-181	1.913e-181	180.718	0.123703	0.141663	1.71527e-05	4.76567	TRUE	TRUE	2915	-418.316	-416.119	0.00581466	0.354917	0	TRUE
model2	MetScore2_oof_z	wnt9a	37698	0.145198	0.00501504	28.9525	2.61426e-182	2.614e-182	181.583	2.34479e-181	2.345e-181	180.63	0.135368	0.155028	1.71527e-05	4.76567	TRUE	TRUE	2915	-418.11	-415.916	0.0101634	0.339363	0	TRUE
model2	MetScore2_oof_z	chchd6	37698	0.132696	0.00459331	28.8891	1.57763e-181	1.578e-181	180.802	1.41068e-180	1.411e-180	179.851	0.123693	0.141699	1.71527e-05	4.76567	TRUE	TRUE	2915	-416.312	-414.121	0.0237768	0.272691	0	TRUE
model2	MetScore2_oof_z	cant1	37698	0.132687	0.00461208	28.7695	4.61627e-180	4.616e-180	179.336	4.11512e-179	4.115e-179	178.386	0.123647	0.141727	1.71527e-05	4.76567	TRUE	TRUE	2915	-412.936	-410.748	0.00823471	0.222758	0	TRUE
model2	MetScore2_oof_z	adgrg2	37698	-0.146504	0.00509272	-28.7674	4.90058e-180	4.901e-180	179.31	4.35524e-179	4.355e-179	178.361	-0.156486	-0.136522	1.71527e-05	4.76567	TRUE	TRUE	2915	-412.876	-410.691	0.0107237	0.329263	0	TRUE
model2	MetScore2_oof_z	klk11	37698	0.131908	0.00458653	28.7598	6.06203e-180	6.062e-180	179.217	5.37107e-179	5.371e-179	178.27	0.122918	0.140898	1.71527e-05	4.76567	TRUE	TRUE	2915	-412.663	-410.482	0.00294187	0.333922	0	TRUE
model2	MetScore2_oof_z	eps8l2	37698	0.136278	0.00474042	28.7481	8.43471e-180	8.435e-180	179.074	7.45066e-179	7.451e-179	178.128	0.126987	0.145569	1.71527e-05	4.76567	TRUE	TRUE	2915	-412.333	-410.154	0.00929993	0.34887	0	TRUE
model2	MetScore2_oof_z	spint1	37698	0.132822	0.00462117	28.742	1.00174e-179	1.002e-179	178.999	8.82196e-179	8.822e-179	178.054	0.123764	0.141879	1.71527e-05	4.76567	TRUE	TRUE	2915	-412.161	-409.985	0.00346549	0.277248	0	TRUE
model2	MetScore2_oof_z	polr2f	37698	0.134698	0.00469097	28.7142	2.18931e-179	2.189e-179	178.66	1.92224e-178	1.922e-178	177.716	0.125503	0.143892	1.71527e-05	4.76567	TRUE	TRUE	2915	-411.379	-409.207	0.0331379	0.4157	0	TRUE
model2	MetScore2_oof_z	prtn3	37698	0.131626	0.00458535	28.7058	2.778e-179	2.778e-179	178.556	2.43179e-178	2.432e-178	177.614	0.122638	0.140613	1.71527e-05	4.76567	TRUE	TRUE	2915	-411.141	-408.972	0.0293627	0.524445	0	TRUE
model2	MetScore2_oof_z	cfi	37698	0.142751	0.00498789	28.6195	3.13019e-178	3.13e-178	177.504	2.73188e-177	2.732e-177	176.564	0.132975	0.152528	1.71527e-05	4.76567	TRUE	TRUE	2915	-408.719	-406.553	0.000423307	0.231146	0	TRUE
model2	MetScore2_oof_z	nos1	37698	0.138642	0.00484435	28.6194	3.14044e-178	3.14e-178	177.503	2.73265e-177	2.733e-177	176.563	0.129147	0.148137	1.71527e-05	4.76567	TRUE	TRUE	2915	-408.716	-406.552	0.0163641	0.611133	0	TRUE
model2	MetScore2_oof_z	ccdc80	37698	0.144825	0.00509568	28.4212	7.99263e-176	7.993e-176	175.097	6.93408e-175	6.934e-175	174.159	0.134838	0.154813	1.71527e-05	4.76567	TRUE	TRUE	2915	-403.176	-401.016	0.0132022	0.42513	0	TRUE
model2	MetScore2_oof_z	ccl23	37698	0.13094	0.00461763	28.3566	4.83349e-175	4.833e-175	174.316	4.1809e-174	4.181e-174	173.379	0.121889	0.139991	1.71527e-05	4.76567	TRUE	TRUE	2915	-401.377	-399.219	0.01965	0.458549	0	TRUE
model2	MetScore2_oof_z	pdcd1	37698	0.131611	0.00464567	28.3298	1.01689e-174	1.017e-174	173.993	8.76991e-174	8.77e-174	173.057	0.122505	0.140717	1.71527e-05	4.76567	TRUE	TRUE	2915	-400.633	-398.478	0.0253461	0.461118	0	TRUE
model2	MetScore2_oof_z	c1qtnf1	37698	0.131628	0.00465056	28.3037	2.09735e-174	2.097e-174	173.678	1.80348e-173	1.803e-173	172.744	0.122513	0.140743	1.71527e-05	4.76567	TRUE	TRUE	2915	-399.909	-397.758	0.0127586	0.478765	0	TRUE
model2	MetScore2_oof_z	cxcl10	37698	0.135243	0.00478185	28.2826	3.77192e-174	3.772e-174	173.423	3.23387e-173	3.234e-173	172.49	0.12587	0.144616	1.71527e-05	4.76567	TRUE	TRUE	2915	-399.322	-397.174	0.0707052	0.766902	0	TRUE
model2	MetScore2_oof_z	il12b	37698	0.135955	0.0048229	28.1895	4.95519e-173	4.955e-173	172.305	4.23589e-172	4.236e-172	171.373	0.126502	0.145408	1.71527e-05	4.76567	TRUE	TRUE	2915	-396.747	-394.601	0.00808329	0.630516	0	TRUE
model2	MetScore2_oof_z	mansc1	37698	0.129006	0.00458144	28.1584	1.17014e-172	1.17e-172	171.932	9.9736e-172	9.974e-172	171.001	0.120026	0.137986	1.71527e-05	4.76567	TRUE	TRUE	2915	-395.888	-393.745	0.00783865	0.299357	0	TRUE
model2	MetScore2_oof_z	cd300lf	37698	0.129548	0.00460096	28.1567	1.22862e-172	1.229e-172	171.911	1.04415e-171	1.044e-171	170.981	0.12053	0.138566	1.71527e-05	4.76567	TRUE	TRUE	2915	-395.839	-393.699	-0.0937424	0.65113	0	TRUE
model2	MetScore2_oof_z	il1r1	37698	0.129345	0.0045959	28.1436	1.76135e-172	1.761e-172	171.754	1.49254e-171	1.493e-171	170.826	0.120337	0.138353	1.71527e-05	4.76567	TRUE	TRUE	2915	-395.479	-393.342	-0.00256159	0.247717	0	TRUE
model2	MetScore2_oof_z	dner	37698	-0.132206	0.00469793	-28.1414	1.87046e-172	1.87e-172	171.728	1.5804e-171	1.58e-171	170.801	-0.141415	-0.122998	1.71527e-05	4.76567	TRUE	TRUE	2915	-395.418	-393.284	-0.00893866	0.288876	0	TRUE
model2	MetScore2_oof_z	pof1b	37698	0.1281	0.00455852	28.1012	5.67514e-172	5.675e-172	171.246	4.78123e-171	4.781e-171	170.32	0.119165	0.137035	1.71527e-05	4.76567	TRUE	TRUE	2915	-394.309	-392.177	0.0537677	0.428349	0	TRUE
model2	MetScore2_oof_z	crhbp	37698	0.13548	0.00482886	28.0563	1.9561e-171	1.956e-171	170.709	1.64323e-170	1.643e-170	169.784	0.126015	0.144945	1.71527e-05	4.76567	TRUE	TRUE	2915	-393.071	-390.943	-0.00236403	0.321834	0	TRUE
model2	MetScore2_oof_z	itga5	37698	0.136516	0.00487657	27.9942	1.07722e-170	1.077e-170	169.968	9.02328e-170	9.023e-170	169.045	0.126957	0.146074	1.71527e-05	4.76567	TRUE	TRUE	2915	-391.365	-389.24	0.00547091	0.294795	0	TRUE
model2	MetScore2_oof_z	slamf7	37698	0.126664	0.00453595	27.9245	7.27572e-170	7.276e-170	169.138	6.07699e-169	6.077e-169	168.216	0.117774	0.135555	1.71527e-05	4.76567	TRUE	TRUE	2915	-389.455	-387.332	-0.0200835	0.645263	0	TRUE
model2	MetScore2_oof_z	cdh1	37698	0.128394	0.00460514	27.8805	2.42603e-169	2.426e-169	168.615	2.02053e-168	2.021e-168	167.695	0.119368	0.13742	1.71527e-05	4.76567	TRUE	TRUE	2915	-388.251	-386.131	0.0248002	0.425409	0	TRUE
model2	MetScore2_oof_z	f9	37698	0.137846	0.00494499	27.8758	2.7585e-169	2.758e-169	168.559	2.29089e-168	2.291e-168	167.64	0.128154	0.147538	1.71527e-05	4.76567	TRUE	TRUE	2915	-388.122	-386.005	-0.000575634	0.21678	0	TRUE
model2	MetScore2_oof_z	clmp	37698	0.148351	0.00535683	27.6938	3.94798e-167	3.948e-167	166.404	3.26942e-166	3.269e-166	165.486	0.137851	0.15885	1.71527e-05	4.76567	TRUE	TRUE	2915	-383.159	-381.045	0.00514624	0.270337	0	TRUE
model2	MetScore2_oof_z	crip2	37698	0.136589	0.00493268	27.6907	4.29531e-167	4.295e-167	166.367	3.54698e-166	3.547e-166	165.45	0.126921	0.146257	1.71527e-05	4.76567	TRUE	TRUE	2915	-383.074	-380.963	0.00931371	0.437832	0	TRUE
model2	MetScore2_oof_z	mmp3	37698	0.162229	0.00586101	27.6793	5.8438e-167	5.844e-167	166.233	4.81206e-166	4.812e-166	165.318	0.150741	0.173717	1.71527e-05	4.76567	TRUE	TRUE	2915	-382.766	-380.658	0.0266329	0.679277	0	TRUE
model2	MetScore2_oof_z	il17c	37698	0.127813	0.00462306	27.6468	1.41224e-166	1.412e-166	165.85	1.15962e-165	1.16e-165	164.936	0.118752	0.136874	1.71527e-05	4.76567	TRUE	TRUE	2915	-381.884	-379.778	0.0761918	0.760916	0	TRUE
model2	MetScore2_oof_z	angptl2	37698	0.132738	0.0048219	27.5281	3.51449e-165	3.514e-165	164.454	2.87774e-164	2.878e-164	163.541	0.123287	0.142189	1.71527e-05	4.76567	TRUE	TRUE	2915	-378.67	-376.567	0.00417175	0.468977	0	TRUE
model2	MetScore2_oof_z	ca5a	37698	0.133554	0.00485189	27.5261	3.70886e-165	3.709e-165	164.431	3.02838e-164	3.028e-164	163.519	0.124044	0.143064	1.71527e-05	4.76567	TRUE	TRUE	2915	-378.616	-376.516	0.0700632	1.05566	0	TRUE
model2	MetScore2_oof_z	smoc2	37698	0.136178	0.00495932	27.4589	2.27412e-164	2.274e-164	163.643	1.85169e-163	1.852e-163	162.732	0.126457	0.145898	1.71527e-05	4.76567	TRUE	TRUE	2915	-376.802	-374.705	-0.00121107	0.454424	0	TRUE
model2	MetScore2_oof_z	sncg	37698	0.137564	0.00501061	27.4546	2.55574e-164	2.556e-164	163.592	2.0752e-163	2.075e-163	162.683	0.127743	0.147385	1.71527e-05	4.76567	TRUE	TRUE	2915	-376.686	-374.591	-0.0373234	0.800441	0	TRUE
model2	MetScore2_oof_z	adgre1	37698	0.127118	0.00463216	27.4424	3.55127e-164	3.551e-164	163.45	2.87554e-163	2.876e-163	162.541	0.118038	0.136197	1.71527e-05	4.76567	TRUE	TRUE	2915	-376.357	-374.265	0.025182	0.534012	0	TRUE
model2	MetScore2_oof_z	zbtb17	37698	0.126414	0.00460763	27.4359	4.23303e-164	4.233e-164	163.373	3.41809e-163	3.418e-163	162.466	0.117383	0.135445	1.71527e-05	4.76567	TRUE	TRUE	2915	-376.181	-374.092	0.0311971	0.45544	0	TRUE
model2	MetScore2_oof_z	lrrn1	37698	-0.126896	0.00462964	-27.4095	8.61293e-164	8.613e-164	163.065	6.93555e-163	6.936e-163	162.159	-0.13597	-0.117822	1.71527e-05	4.76567	TRUE	TRUE	2915	-375.471	-373.385	-0.0052298	0.43135	0	TRUE
model2	MetScore2_oof_z	spp1	37698	0.128507	0.00469885	27.3487	4.41751e-163	4.418e-163	162.355	3.54739e-162	3.547e-162	161.45	0.119298	0.137717	1.71527e-05	4.76567	TRUE	TRUE	2915	-373.836	-371.753	0.005881	0.516569	0	TRUE
model2	MetScore2_oof_z	ggh	37698	0.134204	0.00491035	27.3308	7.13798e-163	7.138e-163	162.146	5.71627e-162	5.716e-162	161.243	0.124579	0.143828	1.71527e-05	4.76567	TRUE	TRUE	2915	-373.356	-371.275	-0.0114396	0.394522	0	TRUE
model2	MetScore2_oof_z	col15a1	37698	0.134675	0.00493048	27.3147	1.09873e-162	1.099e-162	161.959	8.77479e-162	8.775e-162	161.057	0.125011	0.144339	1.71527e-05	4.76567	TRUE	TRUE	2915	-372.925	-370.847	0.00296246	0.276837	0	TRUE
model2	MetScore2_oof_z	prcp	37698	0.134479	0.00492778	27.29	2.13292e-162	2.133e-162	161.671	1.69876e-161	1.699e-161	160.77	0.12482	0.144138	1.71527e-05	4.76567	TRUE	TRUE	2915	-372.261	-370.186	0.00594856	0.377409	0	TRUE
model2	MetScore2_oof_z	vegfb	37698	0.128982	0.00473261	27.2539	5.61065e-162	5.611e-162	161.251	4.45641e-161	4.456e-161	160.351	0.119706	0.138258	1.71527e-05	4.76567	TRUE	TRUE	2915	-371.294	-369.222	-0.00269645	0.283645	0	TRUE
model2	MetScore2_oof_z	ccn5	37698	0.141409	0.00519858	27.2015	2.27692e-161	2.277e-161	160.643	1.80359e-160	1.804e-160	159.744	0.13122	0.151598	1.71527e-05	4.76567	TRUE	TRUE	2915	-369.893	-367.824	0.00585577	0.483474	0	TRUE
model2	MetScore2_oof_z	col5a1	37698	0.124026	0.00456473	27.1706	5.19468e-161	5.195e-161	160.284	4.10366e-160	4.104e-160	159.387	0.115079	0.132973	1.71527e-05	4.76567	TRUE	TRUE	2915	-369.069	-367.002	0.0329579	0.380438	0	TRUE
model2	MetScore2_oof_z	cd160	37698	0.125452	0.0046173	27.17	5.28102e-161	5.281e-161	160.277	4.16059e-160	4.161e-160	159.381	0.116402	0.134502	1.71527e-05	4.76567	TRUE	TRUE	2915	-369.052	-366.988	0.0256987	0.508788	0	TRUE
model2	MetScore2_oof_z	esam	37698	0.125448	0.00463167	27.0849	5.09626e-160	5.096e-160	159.293	4.00421e-159	4.004e-159	158.397	0.11637	0.134526	1.71527e-05	4.76567	TRUE	TRUE	2915	-366.785	-364.724	0.021955	0.351137	0	TRUE
model2	MetScore2_oof_z	il15ra	37698	0.125607	0.00463879	27.0777	6.17494e-160	6.175e-160	159.209	4.8387e-159	4.839e-159	158.315	0.116515	0.1347	1.71527e-05	4.76567	TRUE	TRUE	2915	-366.593	-364.534	-0.00414811	0.382245	0	TRUE
model2	MetScore2_oof_z	folr1	37698	0.131909	0.00487409	27.0634	9.02437e-160	9.024e-160	159.045	7.05256e-159	7.053e-159	158.152	0.122356	0.141463	1.71527e-05	4.76567	TRUE	TRUE	2915	-366.214	-364.158	0.0102248	0.325105	0	TRUE
model2	MetScore2_oof_z	xcl1	37698	0.124524	0.00460518	27.04	1.68069e-159	1.681e-159	158.775	1.30995e-158	1.31e-158	157.883	0.115498	0.13355	1.71527e-05	4.76567	TRUE	TRUE	2915	-365.592	-363.538	0.0458867	0.61687	0	TRUE
model2	MetScore2_oof_z	ppl	37698	0.124302	0.00459757	27.0365	1.84307e-159	1.843e-159	158.734	1.43268e-158	1.433e-158	157.844	0.115291	0.133314	1.71527e-05	4.76567	TRUE	TRUE	2915	-365.5	-363.449	0.0115003	0.309437	0	TRUE
model2	MetScore2_oof_z	gbp1	37698	0.124153	0.00459722	27.0062	4.11899e-159	4.119e-159	158.385	3.19331e-158	3.193e-158	157.496	0.115143	0.133164	1.71527e-05	4.76567	TRUE	TRUE	2915	-364.695	-362.647	0.0142965	0.658961	0	TRUE
model2	MetScore2_oof_z	gas6	37698	0.125425	0.00465365	26.9518	1.7399e-158	1.74e-158	157.759	1.34531e-157	1.345e-157	156.871	0.116303	0.134546	1.71527e-05	4.76567	TRUE	TRUE	2915	-363.255	-361.209	0.00279357	0.284628	0	TRUE
model2	MetScore2_oof_z	col4a1	37698	0.126108	0.00468157	26.937	2.57712e-158	2.577e-158	157.589	1.98738e-157	1.987e-157	156.702	0.116932	0.135284	1.71527e-05	4.76567	TRUE	TRUE	2915	-362.862	-360.819	0.00576753	0.443346	0	TRUE
model2	MetScore2_oof_z	rrm2	37698	0.122427	0.00455392	26.8838	1.05247e-157	1.052e-157	156.978	8.09483e-157	8.095e-157	156.092	0.113501	0.131352	1.71527e-05	4.76567	TRUE	TRUE	2915	-361.455	-359.415	0.0609351	0.558551	0	TRUE
model2	MetScore2_oof_z	prrt3	37698	0.126012	0.00469526	26.8382	3.50938e-157	3.509e-157	156.455	2.69206e-156	2.692e-156	155.57	0.116809	0.135215	1.71527e-05	4.76567	TRUE	TRUE	2915	-360.25	-358.213	0.0117684	0.367694	0	TRUE
model2	MetScore2_oof_z	lilrb2	37698	0.124415	0.00464202	26.8019	9.13111e-157	9.131e-157	156.039	6.97033e-156	6.97e-156	155.157	0.115316	0.133513	1.71527e-05	4.76567	TRUE	TRUE	2915	-359.294	-357.262	-0.0356028	0.390745	0	TRUE
model2	MetScore2_oof_z	ca12	37698	0.121955	0.00455024	26.8019	9.13436e-157	9.134e-157	156.039	6.97033e-156	6.97e-156	155.157	0.113036	0.130873	1.71527e-05	4.76567	TRUE	TRUE	2915	-359.294	-357.262	0.0124652	0.351221	0	TRUE
model2	MetScore2_oof_z	vegfa	37698	0.124452	0.00464351	26.8013	9.26858e-157	9.269e-157	156.033	7.05428e-156	7.054e-156	155.152	0.115351	0.133554	1.71527e-05	4.76567	TRUE	TRUE	2915	-359.279	-357.25	0.0793761	0.65654	0	TRUE
model2	MetScore2_oof_z	acta2	37698	0.132187	0.004934	26.791	1.21664e-156	1.217e-156	155.915	9.23567e-156	9.236e-156	155.035	0.122516	0.141857	1.71527e-05	4.76567	TRUE	TRUE	2915	-359.007	-356.98	0.035826	0.512347	0	TRUE
model2	MetScore2_oof_z	pag1	37698	0.125858	0.00469939	26.7817	1.5513e-156	1.551e-156	155.809	1.17455e-155	1.175e-155	154.93	0.116647	0.135069	1.71527e-05	4.76567	TRUE	TRUE	2915	-358.764	-356.74	0.0309253	0.627431	0	TRUE
model2	MetScore2_oof_z	gchfr	37698	0.12816	0.00479421	26.7321	5.71546e-156	5.715e-156	155.243	4.31621e-155	4.316e-155	154.365	0.118763	0.137556	1.71527e-05	4.76567	TRUE	TRUE	2915	-357.46	-355.438	0.041077	0.513186	0	TRUE
model2	MetScore2_oof_z	siglec7	37698	0.128789	0.00482971	26.6659	3.24777e-155	3.248e-155	154.488	2.44632e-154	2.446e-154	153.611	0.119322	0.138255	1.71527e-05	4.76567	TRUE	TRUE	2915	-355.723	-353.704	0.00137569	0.326785	0	TRUE
model2	MetScore2_oof_z	igsf9	37698	0.139229	0.00523937	26.5737	3.62838e-154	3.628e-154	153.44	2.72596e-153	2.726e-153	152.564	0.12896	0.149499	1.71527e-05	4.76567	TRUE	TRUE	2915	-353.309	-351.293	0.0687879	0.914363	0	TRUE
model2	MetScore2_oof_z	rab6a	37698	-0.123459	0.00464609	-26.5727	3.72549e-154	3.725e-154	153.429	2.79172e-153	2.792e-153	152.554	-0.132566	-0.114353	1.71527e-05	4.76567	TRUE	TRUE	2915	-353.283	-351.269	0.0251638	0.527791	0	TRUE
model2	MetScore2_oof_z	rtn4r	37698	0.135198	0.0050892	26.5658	4.46327e-154	4.463e-154	153.35	3.33601e-153	3.336e-153	152.477	0.125223	0.145173	1.71527e-05	4.76567	TRUE	TRUE	2915	-353.102	-351.091	-0.00414384	0.414532	0	TRUE
model2	MetScore2_oof_z	muc13	37698	0.121814	0.00458769	26.5523	6.34157e-154	6.342e-154	153.198	4.7278e-153	4.728e-153	152.325	0.112822	0.130806	1.71527e-05	4.76567	TRUE	TRUE	2915	-352.751	-350.742	-0.00239364	0.545913	0	TRUE
model2	MetScore2_oof_z	cxcl16	37698	0.125851	0.00475838	26.4482	9.54723e-153	9.547e-153	152.02	7.09954e-152	7.1e-152	151.149	0.116524	0.135177	1.71527e-05	4.76567	TRUE	TRUE	2915	-350.039	-348.033	-0.00691245	0.263875	0	TRUE
model2	MetScore2_oof_z	tnfrsf21	37698	0.122829	0.00464727	26.4304	1.51627e-152	1.516e-152	151.819	1.12466e-151	1.125e-151	150.949	0.113721	0.131938	1.71527e-05	4.76567	TRUE	TRUE	2915	-349.577	-347.573	0.0104526	0.303983	0	TRUE
model2	MetScore2_oof_z	ckb	37698	0.134685	0.00510961	26.3591	9.64361e-152	9.644e-152	151.016	7.1348e-151	7.135e-151	150.147	0.12467	0.1447	1.71527e-05	4.76567	TRUE	TRUE	2915	-347.727	-345.725	0.012282	0.637226	0	TRUE
model2	MetScore2_oof_z	il18	37698	0.124863	0.00474032	26.3406	1.55881e-151	1.559e-151	150.807	1.15037e-150	1.15e-150	149.939	0.115572	0.134154	1.71527e-05	4.76567	TRUE	TRUE	2915	-347.246	-345.248	0.00873831	0.525831	0	TRUE
model2	MetScore2_oof_z	cgref1	37698	0.120682	0.00461652	26.1414	2.66707e-149	2.667e-149	148.574	1.96326e-148	1.963e-148	147.707	0.111634	0.129731	1.71527e-05	4.76567	TRUE	TRUE	2915	-342.104	-340.108	0.0111601	0.464703	0	TRUE
model2	MetScore2_oof_z	sit1	37698	0.124937	0.00478032	26.1357	3.08457e-149	3.085e-149	148.511	2.26487e-148	2.265e-148	147.645	0.115567	0.134306	1.71527e-05	4.76567	TRUE	TRUE	2915	-341.959	-339.965	0.0262506	0.625275	0	TRUE
model2	MetScore2_oof_z	cst7	37698	0.119649	0.00458448	26.0987	7.97899e-149	7.979e-149	148.098	5.84391e-148	5.844e-148	147.233	0.110663	0.128635	1.71527e-05	4.76567	TRUE	TRUE	2915	-341.008	-339.017	0.117778	1.03251	0	TRUE
model2	MetScore2_oof_z	mvk	37698	0.122845	0.00471047	26.0792	1.31775e-148	1.318e-148	147.88	9.62717e-148	9.627e-148	147.017	0.113612	0.132078	1.71527e-05	4.76567	TRUE	TRUE	2915	-340.507	-338.518	0.0588766	0.898798	0	TRUE
model2	MetScore2_oof_z	lrrc25	37698	0.122843	0.00471486	26.0545	2.47726e-148	2.477e-148	147.606	1.8053e-147	1.805e-147	146.743	0.113602	0.132085	1.71527e-05	4.76567	TRUE	TRUE	2915	-339.875	-337.889	0.0156203	0.443213	0	TRUE
model2	MetScore2_oof_z	fcn1	37698	0.120285	0.00462184	26.0253	5.24496e-148	5.245e-148	147.28	3.81273e-147	3.813e-147	146.419	0.111226	0.129344	1.71527e-05	4.76567	TRUE	TRUE	2915	-339.125	-337.142	-0.0111035	0.54918	0	TRUE
model2	MetScore2_oof_z	lgals3bp	37698	0.122742	0.00474095	25.8897	1.67042e-146	1.67e-146	145.777	1.21126e-145	1.211e-145	144.917	0.11345	0.132034	1.71527e-05	4.76567	TRUE	TRUE	2915	-335.664	-333.683	0.0305825	0.318155	0	TRUE
model2	MetScore2_oof_z	c1qa	37698	0.118789	0.0045909	25.875	2.43388e-146	2.434e-146	145.614	1.76049e-145	1.76e-145	144.754	0.109791	0.127788	1.71527e-05	4.76567	TRUE	TRUE	2915	-335.288	-333.309	0.00234883	0.251169	0	TRUE
model2	MetScore2_oof_z	tinagl1	37698	0.122579	0.00475298	25.79	2.11232e-145	2.112e-145	144.675	1.52411e-144	1.524e-144	143.817	0.113263	0.131895	1.71527e-05	4.76567	TRUE	TRUE	2915	-333.127	-331.151	-0.0077362	0.251057	0	TRUE
model2	MetScore2_oof_z	pvr	37698	0.117443	0.00455889	25.7613	4.3682e-145	4.368e-145	144.36	3.14403e-144	3.144e-144	143.503	0.108508	0.126379	1.71527e-05	4.76567	TRUE	TRUE	2915	-332.4	-330.427	0.0151581	0.404351	0	TRUE
model2	MetScore2_oof_z	scara5	37698	0.127444	0.00495377	25.7266	1.05286e-144	1.053e-144	143.978	7.55931e-144	7.559e-144	143.122	0.117734	0.137153	1.71527e-05	4.76567	TRUE	TRUE	2915	-331.521	-329.549	-0.00911499	0.353486	0	TRUE
model2	MetScore2_oof_z	dcbld2	37698	0.121786	0.00473818	25.7031	1.91021e-144	1.91e-144	143.719	1.36812e-143	1.368e-143	142.864	0.112499	0.131073	1.71527e-05	4.76567	TRUE	TRUE	2915	-330.925	-328.956	0.00540184	0.397505	0	TRUE
model2	MetScore2_oof_z	letm1	37698	0.117185	0.00456983	25.6431	8.69287e-144	8.693e-144	143.061	6.21072e-143	6.211e-143	142.207	0.108228	0.126142	1.71527e-05	4.76567	TRUE	TRUE	2915	-329.41	-327.443	0.0481954	0.528678	0	TRUE
model2	MetScore2_oof_z	ca6	37698	-0.126674	0.00494049	-25.64	9.39536e-144	9.395e-144	143.027	6.6962e-143	6.696e-143	142.174	-0.136358	-0.116991	1.71527e-05	4.76567	TRUE	TRUE	2915	-329.332	-327.368	-0.0088834	0.750141	0	TRUE
model2	MetScore2_oof_z	il22	37698	0.121575	0.00474608	25.6158	1.72966e-143	1.73e-143	142.762	1.22975e-142	1.23e-142	141.91	0.112272	0.130877	1.71527e-05	4.76567	TRUE	TRUE	2915	-328.722	-326.76	0.0776026	0.665361	0	TRUE
model2	MetScore2_oof_z	nell1	37698	-0.116198	0.00454171	-25.5846	3.79664e-143	3.797e-143	142.421	2.69275e-142	2.693e-142	141.57	-0.1251	-0.107296	1.71527e-05	4.76567	TRUE	TRUE	2915	-327.936	-325.977	0.0138067	0.458223	0	TRUE
model2	MetScore2_oof_z	igfbp2	37698	0.133307	0.00521409	25.5667	5.95659e-143	5.957e-143	142.225	4.21443e-142	4.214e-142	141.375	0.123087	0.143527	1.71527e-05	4.76567	TRUE	TRUE	2915	-327.485	-325.529	-0.0348838	0.775173	0	TRUE
model2	MetScore2_oof_z	rida	37698	0.124971	0.00488854	25.564	6.37629e-143	6.376e-143	142.195	4.50046e-142	4.5e-142	141.347	0.115389	0.134552	1.71527e-05	4.76567	TRUE	TRUE	2915	-327.417	-325.463	0.0476982	0.536288	0	TRUE
model2	MetScore2_oof_z	pcbd1	37698	0.125474	0.00491368	25.5356	1.30306e-142	1.303e-142	141.885	9.17494e-142	9.175e-142	141.037	0.115843	0.135105	1.71527e-05	4.76567	TRUE	TRUE	2915	-326.702	-324.751	0.0597743	0.5093	0	TRUE
model2	MetScore2_oof_z	dkk4	37698	0.118658	0.00464735	25.5324	1.41184e-142	1.412e-142	141.85	9.91688e-142	9.917e-142	141.004	0.109549	0.127767	1.71527e-05	4.76567	TRUE	TRUE	2915	-326.622	-324.673	0.0199282	0.509835	0	TRUE
model2	MetScore2_oof_z	adgre5	37698	0.12186	0.00477431	25.5241	1.73894e-142	1.739e-142	141.76	1.21851e-141	1.219e-141	140.914	0.112502	0.131218	1.71527e-05	4.76567	TRUE	TRUE	2915	-326.414	-324.467	0.0165479	0.348942	0	TRUE
model2	MetScore2_oof_z	pon1	37698	-0.118333	0.00463933	-25.5064	2.71379e-142	2.714e-142	141.566	1.89705e-141	1.897e-141	140.722	-0.127426	-0.109239	1.71527e-05	4.76567	TRUE	TRUE	2915	-325.969	-324.024	-0.0192861	0.255453	0	TRUE
model2	MetScore2_oof_z	jam2	37698	0.121711	0.00478148	25.4546	9.95052e-142	9.951e-142	141.002	6.93918e-141	6.939e-141	140.159	0.112339	0.131083	1.71527e-05	4.76567	TRUE	TRUE	2915	-324.669	-322.727	-0.000247909	0.291691	0	TRUE
model2	MetScore2_oof_z	tnfrsf17	37698	0.116301	0.00457496	25.4211	2.30348e-141	2.303e-141	140.638	1.60254e-140	1.603e-140	139.795	0.107333	0.125268	1.71527e-05	4.76567	TRUE	TRUE	2915	-323.83	-321.89	-0.0124243	0.38548	0	TRUE
model2	MetScore2_oof_z	smpd1	37698	0.118379	0.00466279	25.388	5.26734e-141	5.267e-141	140.278	3.65578e-140	3.656e-140	139.437	0.10924	0.127518	1.71527e-05	4.76567	TRUE	TRUE	2915	-323.003	-321.066	0.0231809	0.555043	0	TRUE
model2	MetScore2_oof_z	mmp8	37698	0.117494	0.00462891	25.3826	6.03776e-141	6.038e-141	140.219	4.18054e-140	4.181e-140	139.379	0.108421	0.126567	1.71527e-05	4.76567	TRUE	TRUE	2915	-322.866	-320.931	0.0274627	0.839923	0	TRUE
model2	MetScore2_oof_z	cthrc1	37698	0.132343	0.00521943	25.3559	1.17513e-140	1.175e-140	139.93	8.11729e-140	8.117e-140	139.091	0.122113	0.142574	1.71527e-05	4.76567	TRUE	TRUE	2915	-322.201	-320.268	6.73767e-05	0.31196	0	TRUE
model2	MetScore2_oof_z	pla2g2a	37698	0.119486	0.00471599	25.3363	1.91831e-140	1.918e-140	139.717	1.32196e-139	1.322e-139	138.879	0.110242	0.128729	1.71527e-05	4.76567	TRUE	TRUE	2915	-321.71	-319.78	0.0614377	0.633	0	TRUE
model2	MetScore2_oof_z	ltbp3	37698	0.120889	0.00477496	25.3173	3.08108e-140	3.081e-140	139.511	2.11824e-139	2.118e-139	138.674	0.11153	0.130248	1.71527e-05	4.76567	TRUE	TRUE	2915	-321.237	-319.309	0.0672197	0.605939	0	TRUE
model2	MetScore2_oof_z	cxcl11	37698	0.115914	0.00459671	25.2168	3.75869e-139	3.759e-139	138.425	2.57802e-138	2.578e-138	137.589	0.106905	0.124924	1.71527e-05	4.76567	TRUE	TRUE	2915	-318.735	-316.81	0.0565665	0.876117	0	TRUE
model2	MetScore2_oof_z	c9	37698	0.117376	0.00465687	25.205	5.03559e-139	5.036e-139	138.298	3.44572e-138	3.446e-138	137.463	0.108249	0.126504	1.71527e-05	4.76567	TRUE	TRUE	2915	-318.443	-316.52	-0.0420365	0.521165	0	TRUE
model2	MetScore2_oof_z	serpinb8	37698	0.116637	0.00465136	25.0759	1.23056e-137	1.231e-137	136.91	8.40069e-137	8.401e-137	136.076	0.10752	0.125754	1.71527e-05	4.76567	TRUE	TRUE	2915	-315.247	-313.326	0.0359663	0.675742	0	TRUE
model2	MetScore2_oof_z	efhd1	37698	0.119297	0.00477293	24.9944	9.19688e-137	9.197e-137	136.036	6.26376e-136	6.264e-136	135.203	0.109942	0.128652	1.71527e-05	4.76567	TRUE	TRUE	2915	-313.235	-311.317	0.0213218	0.355958	0	TRUE
model2	MetScore2_oof_z	cxcl17	37698	0.147155	0.00589035	24.9823	1.23749e-136	1.237e-136	135.907	8.40859e-136	8.409e-136	135.075	0.135609	0.1587	1.71527e-05	4.76567	TRUE	TRUE	2915	-312.938	-311.022	0.0387542	0.6076	0	TRUE
model2	MetScore2_oof_z	ccn4	37698	0.115795	0.00464454	24.9314	4.32918e-136	4.329e-136	135.364	2.93478e-135	2.935e-135	134.532	0.106692	0.124898	1.71527e-05	4.76567	TRUE	TRUE	2915	-311.686	-309.772	0.0405264	0.44898	0	TRUE
model2	MetScore2_oof_z	clec7a	37698	0.115224	0.00462881	24.8928	1.11673e-135	1.117e-135	134.952	7.55282e-135	7.553e-135	134.122	0.106152	0.124297	1.71527e-05	4.76567	TRUE	TRUE	2915	-310.739	-308.827	-0.0869506	0.660211	0	TRUE
model2	MetScore2_oof_z	lgmn	37698	0.114837	0.00462016	24.8556	2.7798e-135	2.78e-135	134.556	1.87572e-134	1.876e-134	133.727	0.105781	0.123892	1.71527e-05	4.76567	TRUE	TRUE	2915	-309.827	-307.917	0.00891263	0.405106	0	TRUE
model2	MetScore2_oof_z	gprc5c	37698	0.112852	0.00455837	24.7571	3.0902e-134	3.09e-134	133.51	2.08035e-133	2.08e-133	132.682	0.103917	0.121786	1.71527e-05	4.76567	TRUE	TRUE	2915	-307.418	-305.511	0.0828041	0.542008	0	TRUE
model2	MetScore2_oof_z	mfap4	37698	0.116402	0.00470698	24.7297	6.02936e-134	6.029e-134	133.22	4.04967e-133	4.05e-133	132.393	0.107176	0.125628	1.71527e-05	4.76567	TRUE	TRUE	2915	-306.75	-304.845	0.010866	0.318036	0	TRUE
model2	MetScore2_oof_z	mamdc2	37698	0.116132	0.00469979	24.7101	9.71643e-134	9.716e-134	133.012	6.51112e-133	6.511e-133	132.186	0.10692	0.125344	1.71527e-05	4.76567	TRUE	TRUE	2915	-306.273	-304.37	0.00746053	0.340275	0	TRUE
model2	MetScore2_oof_z	thbd	37698	0.117951	0.00477817	24.6854	1.77285e-133	1.773e-133	132.751	1.18529e-132	1.185e-132	131.926	0.108586	0.127316	1.71527e-05	4.76567	TRUE	TRUE	2915	-305.671	-303.771	0.00622627	0.317989	0	TRUE
model2	MetScore2_oof_z	mtus1	37698	0.115059	0.00466129	24.6838	1.84177e-133	1.842e-133	132.735	1.22855e-132	1.229e-132	131.911	0.105922	0.124195	1.71527e-05	4.76567	TRUE	TRUE	2915	-305.633	-303.735	0.0300337	0.55206	0	TRUE
model2	MetScore2_oof_z	agr2	37698	0.113137	0.00460476	24.5696	2.94725e-132	2.947e-132	131.531	1.96147e-131	1.961e-131	130.707	0.104112	0.122163	1.71527e-05	4.76567	TRUE	TRUE	2915	-302.86	-300.965	0.0176835	1.0888	0	TRUE
model2	MetScore2_oof_z	il1rl1	37698	0.120035	0.00489304	24.5317	7.37935e-132	7.379e-132	131.132	4.89996e-131	4.9e-131	130.31	0.110444	0.129625	1.71527e-05	4.76567	TRUE	TRUE	2915	-301.943	-300.049	-0.00640553	0.555997	0	TRUE
model2	MetScore2_oof_z	npl	37698	0.125639	0.00513698	24.4577	4.40573e-131	4.406e-131	130.356	2.9188e-130	2.919e-130	129.535	0.11557	0.135707	1.71527e-05	4.76567	TRUE	TRUE	2915	-300.156	-298.265	0.0110316	0.492227	0	TRUE
model2	MetScore2_oof_z	msln	37698	0.122512	0.00501071	24.45	5.29797e-131	5.298e-131	130.276	3.50194e-130	3.502e-130	129.456	0.112691	0.132333	1.71527e-05	4.76567	TRUE	TRUE	2915	-299.971	-298.083	0.0954178	0.67131	0	TRUE
model2	MetScore2_oof_z	mpo	37698	0.113295	0.00463936	24.4203	1.08449e-130	1.084e-130	129.965	7.15222e-130	7.152e-130	129.146	0.104201	0.122388	1.71527e-05	4.76567	TRUE	TRUE	2915	-299.255	-297.369	0.0261072	0.540414	0	TRUE
model2	MetScore2_oof_z	calcb	37698	0.111512	0.00457341	24.3827	2.68023e-130	2.68e-130	129.572	1.76363e-129	1.764e-129	128.754	0.102548	0.120476	1.71527e-05	4.76567	TRUE	TRUE	2915	-298.35	-296.466	0.0290494	0.371234	0	TRUE
model2	MetScore2_oof_z	ahnak	37698	0.118507	0.0048759	24.3046	1.74868e-129	1.749e-129	128.757	1.14806e-128	1.148e-128	127.94	0.10895	0.128064	1.71527e-05	4.76567	TRUE	TRUE	2915	-296.475	-294.593	0.00876329	0.324961	0	TRUE
model2	MetScore2_oof_z	slamf1	37698	0.11109	0.0045735	24.2899	2.48822e-129	2.488e-129	128.604	1.62992e-128	1.63e-128	127.788	0.102126	0.120054	1.71527e-05	4.76567	TRUE	TRUE	2915	-296.122	-294.242	-0.0457285	0.646942	0	TRUE
model2	MetScore2_oof_z	tgfb1	37698	0.112701	0.00464135	24.282	3.00188e-129	3.002e-129	128.523	1.96199e-128	1.962e-128	127.707	0.103604	0.121798	1.71527e-05	4.76567	TRUE	TRUE	2915	-295.934	-294.057	0.0291315	0.435481	0	TRUE
model2	MetScore2_oof_z	pcdh17	37698	0.112851	0.0046522	24.2574	5.4078e-129	5.408e-129	128.267	3.52657e-128	3.527e-128	127.453	0.103732	0.121969	1.71527e-05	4.76567	TRUE	TRUE	2915	-295.346	-293.471	0.0109589	0.396843	0	TRUE
model2	MetScore2_oof_z	tmprss11d	37698	0.112561	0.00464046	24.2564	5.55104e-129	5.551e-129	128.256	3.61189e-128	3.612e-128	127.442	0.103465	0.121656	1.71527e-05	4.76567	TRUE	TRUE	2915	-295.319	-293.447	0.0198039	0.373143	0	TRUE
model2	MetScore2_oof_z	lilrb1	37698	0.11394	0.00470713	24.2059	1.85358e-128	1.854e-128	127.732	1.20338e-127	1.203e-127	126.92	0.104714	0.123166	1.71527e-05	4.76567	TRUE	TRUE	2915	-294.114	-292.243	-0.0147092	0.311678	0	TRUE
model2	MetScore2_oof_z	rbp2	37698	0.111787	0.00462391	24.1759	3.79376e-128	3.794e-128	127.421	2.45751e-127	2.458e-127	126.61	0.102724	0.12085	1.71527e-05	4.76567	TRUE	TRUE	2915	-293.398	-291.529	0.0360665	0.858556	0	TRUE
model2	MetScore2_oof_z	osmr	37698	0.114439	0.00473511	24.1682	4.56139e-128	4.561e-128	127.341	2.94821e-127	2.948e-127	126.53	0.105158	0.12372	1.71527e-05	4.76567	TRUE	TRUE	2915	-293.213	-291.347	0.000629974	0.229893	0	TRUE
model2	MetScore2_oof_z	ddah1	37698	0.111816	0.00463504	24.1241	1.30181e-127	1.302e-127	126.885	8.39555e-127	8.396e-127	126.076	0.102732	0.120901	1.71527e-05	4.76567	TRUE	TRUE	2915	-292.165	-290.301	0.0399394	0.513351	0	TRUE
model2	MetScore2_oof_z	ttr	37698	-0.115015	0.00476908	-24.1169	1.54796e-127	1.548e-127	126.81	9.96093e-127	9.961e-127	126.002	-0.124363	-0.105668	1.71527e-05	4.76567	TRUE	TRUE	2915	-291.991	-290.13	0.0020296	0.264651	0	TRUE
model2	MetScore2_oof_z	sod2	37698	0.111617	0.00463311	24.0912	2.84949e-127	2.849e-127	126.545	1.82957e-126	1.83e-126	125.738	0.102536	0.120698	1.71527e-05	4.76567	TRUE	TRUE	2915	-291.381	-289.522	0.0162242	0.421343	0	TRUE
model2	MetScore2_oof_z	sema7a	37698	0.111661	0.00463698	24.0805	3.67665e-127	3.677e-127	126.435	2.35548e-126	2.355e-126	125.628	0.102572	0.120749	1.71527e-05	4.76567	TRUE	TRUE	2915	-291.126	-289.269	0.0136322	0.306325	0	TRUE
model2	MetScore2_oof_z	fas	37698	0.117773	0.00489171	24.076	4.08904e-127	4.089e-127	126.388	2.61394e-126	2.614e-126	125.583	0.108185	0.127361	1.71527e-05	4.76567	TRUE	TRUE	2915	-291.02	-289.165	0.0201843	0.380164	0	TRUE
model2	MetScore2_oof_z	epo	37698	0.110459	0.0045953	24.0373	1.02395e-126	1.024e-126	125.99	6.53133e-126	6.531e-126	125.185	0.101452	0.119466	1.71527e-05	4.76567	TRUE	TRUE	2915	-290.102	-288.249	0.079093	0.832746	0	TRUE
model2	MetScore2_oof_z	nucb2	37698	0.111325	0.00463966	23.9943	2.83881e-126	2.839e-126	125.547	1.8068e-125	1.807e-125	124.743	0.102231	0.120419	1.71527e-05	4.76567	TRUE	TRUE	2915	-289.082	-287.232	0.0236261	0.423682	0	TRUE
model2	MetScore2_oof_z	serpind1	37698	0.115297	0.0048062	23.9891	3.20686e-126	3.207e-126	125.494	2.0366e-125	2.037e-125	124.691	0.105876	0.124717	1.71527e-05	4.76567	TRUE	TRUE	2915	-288.96	-287.112	0.00291787	0.297164	0	TRUE
model2	MetScore2_oof_z	cd46	37698	0.111999	0.00467234	23.9707	4.95389e-126	4.954e-126	125.305	3.13926e-125	3.139e-125	124.503	0.102841	0.121157	1.71527e-05	4.76567	TRUE	TRUE	2915	-288.526	-286.679	0.0155521	0.313217	0	TRUE
model2	MetScore2_oof_z	celsr2	37698	0.110073	0.00459427	23.9586	6.59676e-126	6.597e-126	125.181	4.17127e-125	4.171e-125	124.38	0.101068	0.119077	1.71527e-05	4.76567	TRUE	TRUE	2915	-288.239	-286.395	-0.000505842	0.274897	0	TRUE
model2	MetScore2_oof_z	ccn3	37698	0.120173	0.00501751	23.9507	7.95769e-126	7.958e-126	125.099	5.02093e-125	5.021e-125	124.299	0.110338	0.130007	1.71527e-05	4.76567	TRUE	TRUE	2915	-288.052	-286.21	0.0164508	0.393202	0	TRUE
model2	MetScore2_oof_z	pyy	37698	0.110022	0.00459734	23.9316	1.24885e-125	1.249e-125	124.903	7.86263e-125	7.863e-125	124.104	0.101011	0.119033	1.71527e-05	4.76567	TRUE	TRUE	2915	-287.601	-285.761	0.10644	0.934352	0	TRUE
model2	MetScore2_oof_z	ifngr1	37698	0.111125	0.00465257	23.8845	3.79153e-125	3.792e-125	124.421	2.38196e-124	2.382e-124	123.623	0.102005	0.120244	1.71527e-05	4.76567	TRUE	TRUE	2915	-286.49	-284.653	0.0052667	0.225696	0	TRUE
model2	MetScore2_oof_z	suox	37698	0.112607	0.00471581	23.8786	4.36397e-125	4.364e-125	124.36	2.73569e-124	2.736e-124	123.563	0.103364	0.12185	1.71527e-05	4.76567	TRUE	TRUE	2915	-286.35	-284.514	0.0993416	0.647602	0	TRUE
model2	MetScore2_oof_z	acy3	37698	0.110104	0.00461309	23.8678	5.62991e-125	5.63e-125	124.249	3.52172e-124	3.522e-124	123.453	0.101062	0.119146	1.71527e-05	4.76567	TRUE	TRUE	2915	-286.095	-284.262	0.0244131	0.524203	0	TRUE
model2	MetScore2_oof_z	siglec5	37698	0.108484	0.00455417	23.8208	1.70163e-124	1.702e-124	123.769	1.06215e-123	1.062e-123	122.974	0.0995574	0.11741	1.71527e-05	4.76567	TRUE	TRUE	2915	-284.989	-283.158	-0.26357	1.2657	0	TRUE
model2	MetScore2_oof_z	cd276	37698	0.110708	0.00466606	23.7262	1.56395e-123	1.564e-123	122.806	9.74129e-123	9.741e-123	122.011	0.101562	0.119854	1.71527e-05	4.76567	TRUE	TRUE	2915	-282.771	-280.942	-0.0249956	0.397258	0	TRUE
model2	MetScore2_oof_z	nomo1	37698	0.114199	0.00481421	23.7212	1.75993e-123	1.76e-123	122.755	1.09386e-122	1.094e-122	121.961	0.104763	0.123635	1.71527e-05	4.76567	TRUE	TRUE	2915	-282.653	-280.826	-0.00405561	0.274621	0	TRUE
model2	MetScore2_oof_z	gdnf	37698	0.111263	0.00469948	23.6756	5.11227e-123	5.112e-123	122.291	3.1707e-122	3.171e-122	121.499	0.102052	0.120474	1.71527e-05	4.76567	TRUE	TRUE	2915	-281.586	-279.761	-0.00202349	0.422729	0	TRUE
model2	MetScore2_oof_z	tcn2	37698	0.11091	0.00468719	23.6623	6.9759e-123	6.976e-123	122.156	4.31736e-122	4.317e-122	121.365	0.101723	0.120097	1.71527e-05	4.76567	TRUE	TRUE	2915	-281.276	-279.453	-0.00410189	0.341602	0	TRUE
model2	MetScore2_oof_z	cntn5	37698	-0.11694	0.00494879	-23.6301	1.47942e-122	1.479e-122	121.83	9.13666e-122	9.137e-122	121.039	-0.12664	-0.10724	1.71527e-05	4.76567	TRUE	TRUE	2915	-280.524	-278.703	0.010734	0.441848	0	TRUE
model2	MetScore2_oof_z	ace2	37698	0.121627	0.00514985	23.6176	1.98015e-122	1.98e-122	121.703	1.22032e-121	1.22e-121	120.914	0.111533	0.131721	1.71527e-05	4.76567	TRUE	TRUE	2915	-280.232	-278.414	0.0952293	0.623342	0	TRUE
model2	MetScore2_oof_z	ddr1	37698	0.108582	0.00461442	23.531	1.48422e-121	1.484e-121	120.829	9.12763e-121	9.128e-121	120.04	0.0995377	0.117627	1.71527e-05	4.76567	TRUE	TRUE	2915	-278.218	-276.401	0.0098748	0.255451	0	TRUE
model2	MetScore2_oof_z	igf2r	37698	0.110616	0.00470132	23.5288	1.5636e-121	1.564e-121	120.806	9.59556e-121	9.596e-121	120.018	0.101402	0.119831	1.71527e-05	4.76567	TRUE	TRUE	2915	-278.166	-276.351	0.00553232	0.265949	0	TRUE
model2	MetScore2_oof_z	cytl1	37698	0.111936	0.00476215	23.5053	2.69765e-121	2.698e-121	120.569	1.65203e-120	1.652e-120	119.782	0.102602	0.12127	1.71527e-05	4.76567	TRUE	TRUE	2915	-277.62	-275.808	-0.00525123	0.242832	0	TRUE
model2	MetScore2_oof_z	rgmb	37698	0.110754	0.00471541	23.4876	4.06528e-121	4.065e-121	120.391	2.48434e-120	2.484e-120	119.605	0.101511	0.119996	1.71527e-05	4.76567	TRUE	TRUE	2915	-277.21	-275.4	0.00631163	0.295183	0	TRUE
model2	MetScore2_oof_z	phospho1	37698	0.11405	0.00485954	23.4693	6.21777e-121	6.218e-121	120.206	3.7918e-120	3.792e-120	119.421	0.104525	0.123575	1.71527e-05	4.76567	TRUE	TRUE	2915	-276.785	-274.977	-0.00593451	0.347206	0	TRUE
model2	MetScore2_oof_z	fam3d	37698	0.107208	0.00457523	23.4324	1.46235e-120	1.462e-120	119.835	8.89929e-120	8.899e-120	119.051	0.0982409	0.116176	1.71527e-05	4.76567	TRUE	TRUE	2915	-275.93	-274.124	0.0987395	0.816981	0	TRUE
model2	MetScore2_oof_z	lpl	37698	-0.12238	0.00522458	-23.4239	1.77769e-120	1.778e-120	119.75	1.07957e-119	1.08e-119	118.967	-0.13262	-0.11214	1.71527e-05	4.76567	TRUE	TRUE	2915	-275.735	-273.931	-0.0299507	0.594429	0	TRUE
model2	MetScore2_oof_z	acy1	37698	0.12073	0.00516647	23.3681	6.4601e-120	6.46e-120	119.19	3.91501e-119	3.915e-119	118.407	0.110604	0.130857	1.71527e-05	4.76567	TRUE	TRUE	2915	-274.445	-272.643	0.0686571	0.759029	0	TRUE
model2	MetScore2_oof_z	ptx3	37698	0.10612	0.0045421	23.3636	7.15719e-120	7.157e-120	119.145	4.32847e-119	4.328e-119	118.364	0.0972172	0.115023	1.71527e-05	4.76567	TRUE	TRUE	2915	-274.342	-272.542	-0.0647594	0.547774	0	TRUE
model2	MetScore2_oof_z	txndc15	37698	0.106302	0.0045529	23.3483	1.01973e-119	1.02e-119	118.992	6.1543e-119	6.154e-119	118.211	0.0973786	0.115226	1.71527e-05	4.76567	TRUE	TRUE	2915	-273.988	-272.19	0.0224578	0.300305	0	TRUE
model2	MetScore2_oof_z	lag3	37698	0.110081	0.00471625	23.3408	1.21025e-119	1.21e-119	118.917	7.28904e-119	7.289e-119	118.137	0.100837	0.119325	1.71527e-05	4.76567	TRUE	TRUE	2915	-273.817	-272.021	0.0137607	0.453452	0	TRUE
model2	MetScore2_oof_z	csf1r	37698	0.110897	0.00475177	23.338	1.29156e-119	1.292e-119	118.889	7.76265e-119	7.763e-119	118.11	0.101583	0.120211	1.71527e-05	4.76567	TRUE	TRUE	2915	-273.752	-271.958	0.0102157	0.39903	0	TRUE
model2	MetScore2_oof_z	egln1	37698	0.109017	0.00467146	23.3368	1.32888e-119	1.329e-119	118.877	7.97055e-119	7.971e-119	118.099	0.0998607	0.118173	1.71527e-05	4.76567	TRUE	TRUE	2915	-273.723	-271.932	0.0485203	0.645002	0	TRUE
model2	MetScore2_oof_z	ccl22	37698	0.111876	0.00479575	23.3282	1.61787e-119	1.618e-119	118.791	9.68399e-119	9.684e-119	118.014	0.102477	0.121276	1.71527e-05	4.76567	TRUE	TRUE	2915	-273.527	-271.737	0.0121429	0.589928	0	TRUE
model2	MetScore2_oof_z	ppp1r14d	37698	0.106276	0.00456263	23.2928	3.66039e-119	3.66e-119	118.436	2.18648e-118	2.186e-118	117.66	0.0973334	0.115219	1.71527e-05	4.76567	TRUE	TRUE	2915	-272.71	-270.923	0.0251869	0.365772	0	TRUE
model2	MetScore2_oof_z	prss22	37698	0.106344	0.00457628	23.238	1.28757e-118	1.288e-118	117.89	7.67542e-118	7.675e-118	117.115	0.0973741	0.115313	1.71527e-05	4.76567	TRUE	TRUE	2915	-271.452	-269.667	0.0219388	0.332215	0	TRUE
model2	MetScore2_oof_z	marco	37698	0.109784	0.00472751	23.2223	1.8485e-118	1.848e-118	117.733	1.09967e-117	1.1e-117	116.959	0.100518	0.11905	1.71527e-05	4.76567	TRUE	TRUE	2915	-271.091	-269.307	-0.00952798	0.29825	0	TRUE
model2	MetScore2_oof_z	ang	37698	0.111197	0.00479396	23.1952	3.44115e-118	3.441e-118	117.463	2.04297e-117	2.043e-117	116.69	0.1018	0.120593	1.71527e-05	4.76567	TRUE	TRUE	2915	-270.469	-268.688	-0.000486991	0.388281	0	TRUE
model2	MetScore2_oof_z	echdc3	37698	0.108173	0.0046647	23.1897	3.90477e-118	3.905e-118	117.408	2.3135e-117	2.313e-117	116.636	0.0990298	0.117316	1.71527e-05	4.76567	TRUE	TRUE	2915	-270.343	-268.564	0.0902202	0.751772	0	TRUE
model2	MetScore2_oof_z	guca2a	37698	0.108675	0.00468764	23.1832	4.52765e-118	4.528e-118	117.344	2.6771e-117	2.677e-117	116.572	0.0994867	0.117862	1.71527e-05	4.76567	TRUE	TRUE	2915	-270.195	-268.418	-0.000342008	0.366729	0	TRUE
model2	MetScore2_oof_z	mmp9	37698	0.108833	0.00469966	23.1577	8.10869e-118	8.109e-118	117.091	4.78478e-117	4.785e-117	116.32	0.099622	0.118045	1.71527e-05	4.76567	TRUE	TRUE	2915	-269.612	-267.837	-0.00826465	0.69632	0	TRUE
model2	MetScore2_oof_z	mfap5	37698	0.115124	0.00497561	23.1377	1.28184e-117	1.282e-117	116.892	7.5486e-117	7.549e-117	116.122	0.105372	0.124876	1.71527e-05	4.76567	TRUE	TRUE	2915	-269.154	-267.381	-0.013564	0.483581	0	TRUE
model2	MetScore2_oof_z	lgals7_lgals7b	37698	0.109132	0.0047382	23.0325	1.41342e-116	1.413e-116	115.85	8.30667e-116	8.307e-116	115.081	0.0998454	0.118419	1.71527e-05	4.76567	TRUE	TRUE	2915	-266.754	-264.983	0.0346969	0.470377	0	TRUE
model2	MetScore2_oof_z	cilp	37698	0.110308	0.00479081	23.025	1.67645e-116	1.676e-116	115.776	9.8327e-116	9.833e-116	115.007	0.100918	0.119698	1.71527e-05	4.76567	TRUE	TRUE	2915	-266.583	-264.814	-0.0377863	0.551593	0	TRUE
model2	MetScore2_oof_z	cfhr5	37698	0.105922	0.00461389	22.9572	7.81671e-116	7.817e-116	115.107	4.57544e-115	4.575e-115	114.34	0.0968784	0.114965	1.71527e-05	4.76567	TRUE	TRUE	2915	-265.044	-263.277	-0.0193087	0.401831	0	TRUE
model2	MetScore2_oof_z	adamts8	37698	-0.105354	0.00460179	-22.8941	3.2628e-115	3.263e-115	114.486	1.90602e-114	1.906e-114	113.72	-0.114373	-0.0963342	1.71527e-05	4.76567	TRUE	TRUE	2915	-263.615	-261.85	-0.00559286	0.506644	0	TRUE
model2	MetScore2_oof_z	ceacam16	37698	-0.111092	0.00485398	-22.8869	3.84254e-115	3.843e-115	114.415	2.2402e-114	2.24e-114	113.65	-0.120606	-0.101578	1.71527e-05	4.76567	TRUE	TRUE	2915	-263.451	-261.688	-0.0315937	0.797748	0	TRUE
model2	MetScore2_oof_z	hyou1	37698	0.104609	0.00457577	22.8616	6.79881e-115	6.799e-115	114.168	3.9558e-114	3.956e-114	113.403	0.0956408	0.113578	1.71527e-05	4.76567	TRUE	TRUE	2915	-262.881	-261.12	0.0063199	0.243013	0	TRUE
model2	MetScore2_oof_z	echs1	37698	0.104511	0.00458565	22.791	3.34616e-114	3.346e-114	113.475	1.94304e-113	1.943e-113	112.712	0.0955235	0.113499	1.71527e-05	4.76567	TRUE	TRUE	2915	-261.287	-259.528	0.0281107	0.97242	0	TRUE
model2	MetScore2_oof_z	lilra2	37698	0.108452	0.00476952	22.7386	1.08629e-113	1.086e-113	112.964	6.29528e-113	6.295e-113	112.201	0.0991041	0.117801	1.71527e-05	4.76567	TRUE	TRUE	2915	-260.109	-258.352	-0.0158636	0.403513	0	TRUE
model2	MetScore2_oof_z	fcrlb	37698	0.104652	0.00460558	22.7229	1.54713e-113	1.547e-113	112.81	8.94819e-113	8.948e-113	112.048	0.095625	0.113679	1.71527e-05	4.76567	TRUE	TRUE	2915	-259.756	-258.001	0.0817111	0.665163	0	TRUE
model2	MetScore2_oof_z	anxa10	37698	0.105751	0.00467458	22.6225	1.46776e-112	1.468e-112	111.833	8.47235e-112	8.472e-112	111.072	0.0965885	0.114913	1.71527e-05	4.76567	TRUE	TRUE	2915	-257.506	-255.753	0.100344	0.886205	0	TRUE
model2	MetScore2_oof_z	lgals3	37698	0.108297	0.00479439	22.5883	3.15541e-112	3.155e-112	111.501	1.81779e-111	1.818e-111	110.74	0.0988998	0.117694	1.71527e-05	4.76567	TRUE	TRUE	2915	-256.74	-254.989	-0.0132967	0.346525	0	TRUE
model2	MetScore2_oof_z	ly9	37698	0.103725	0.00459385	22.5792	3.86121e-112	3.861e-112	111.413	2.22e-111	2.22e-111	110.654	0.0947214	0.11273	1.71527e-05	4.76567	TRUE	TRUE	2915	-256.539	-254.789	0.00338493	0.317972	0	TRUE
model2	MetScore2_oof_z	vmo1	37698	0.103542	0.00462243	22.4	2.07621e-110	2.076e-110	109.683	1.19137e-109	1.191e-109	108.924	0.0944824	0.112603	1.71527e-05	4.76567	TRUE	TRUE	2915	-252.554	-250.807	-0.0693263	0.754339	0	TRUE
model2	MetScore2_oof_z	bpifb2	37698	0.113135	0.00506509	22.3361	8.53037e-110	8.53e-110	109.069	4.88527e-109	4.885e-109	108.311	0.103207	0.123062	1.71527e-05	4.76567	TRUE	TRUE	2915	-251.141	-249.396	0.100592	0.681231	0	TRUE
model2	MetScore2_oof_z	oxt	37698	0.112099	0.00503706	22.2548	5.12261e-109	5.123e-109	108.291	2.92792e-108	2.928e-108	107.533	0.102226	0.121972	1.71527e-05	4.76567	TRUE	TRUE	2915	-249.348	-247.605	0.120936	1.68707	0	TRUE
model2	MetScore2_oof_z	bambi	37698	0.102686	0.00461796	22.2361	7.72676e-109	7.727e-109	108.112	4.40773e-108	4.408e-108	107.356	0.0936343	0.111737	1.71527e-05	4.76567	TRUE	TRUE	2915	-248.937	-247.196	0.0107455	0.314292	0	TRUE
model2	MetScore2_oof_z	wars	37698	0.102343	0.00460732	22.2131	1.28155e-108	1.282e-108	107.892	7.29632e-108	7.296e-108	107.137	0.0933125	0.111373	1.71527e-05	4.76567	TRUE	TRUE	2915	-248.431	-246.692	-0.00972665	0.423263	0	TRUE
model2	MetScore2_oof_z	rspo1	37698	0.102957	0.00464379	22.171	3.2299e-108	3.23e-108	107.491	1.83531e-107	1.835e-107	106.736	0.0938554	0.112059	1.71527e-05	4.76567	TRUE	TRUE	2915	-247.507	-245.769	0.0105899	0.385605	0	TRUE
model2	MetScore2_oof_z	kit	37698	-0.105667	0.00477753	-22.1174	1.04402e-107	1.044e-107	106.981	5.92087e-107	5.921e-107	106.228	-0.115031	-0.0963027	1.71527e-05	4.76567	TRUE	TRUE	2915	-246.334	-244.598	-0.00165888	0.337147	0	TRUE
model2	MetScore2_oof_z	vamp5	37698	0.100402	0.00455096	22.0617	3.53133e-107	3.531e-107	106.452	1.9988e-106	1.999e-106	105.699	0.0914818	0.109322	1.71527e-05	4.76567	TRUE	TRUE	2915	-245.115	-243.381	0.0847797	0.583638	0	TRUE
model2	MetScore2_oof_z	hs6st2	37698	0.105451	0.00479412	21.996	1.47815e-106	1.478e-106	105.83	8.35038e-106	8.35e-106	105.078	0.0960548	0.114848	1.71527e-05	4.76567	TRUE	TRUE	2915	-243.683	-241.952	0.0217738	0.330881	0	TRUE
model2	MetScore2_oof_z	cfh	37698	0.112324	0.00511354	21.966	2.83574e-106	2.836e-106	105.547	1.59887e-105	1.599e-105	104.796	0.102301	0.122347	1.71527e-05	4.76567	TRUE	TRUE	2915	-243.032	-241.302	-0.00339683	0.261338	0	TRUE
model2	MetScore2_oof_z	kctd5	37698	0.102695	0.00467752	21.9549	3.60689e-106	3.607e-106	105.443	2.02975e-105	2.03e-105	104.693	0.0935267	0.111863	1.71527e-05	4.76567	TRUE	TRUE	2915	-242.791	-241.064	0.0252627	0.461792	0	TRUE
model2	MetScore2_oof_z	cd28	37698	0.102017	0.00465857	21.8989	1.21697e-105	1.217e-105	104.915	6.83521e-105	6.835e-105	104.165	0.0928866	0.111148	1.71527e-05	4.76567	TRUE	TRUE	2915	-241.575	-239.849	0.0163676	0.398394	0	TRUE
model2	MetScore2_oof_z	cd34	37698	-0.100373	0.00458954	-21.8698	2.28296e-105	2.283e-105	104.642	1.27978e-104	1.28e-104	103.893	-0.109368	-0.0913769	1.71527e-05	4.76567	TRUE	TRUE	2915	-240.946	-239.222	0.00140245	0.267122	0	TRUE
model2	MetScore2_oof_z	itga2	37698	-0.102976	0.0047095	-21.8655	2.50706e-105	2.507e-105	104.601	1.4027e-104	1.403e-104	103.853	-0.112206	-0.0937449	1.71527e-05	4.76567	TRUE	TRUE	2915	-240.852	-239.13	0.0107538	0.331879	0	TRUE
model2	MetScore2_oof_z	ggt1	37698	0.112388	0.0051407	21.8624	2.67912e-105	2.679e-105	104.572	1.4961e-104	1.496e-104	103.825	0.102312	0.122464	1.71527e-05	4.76567	TRUE	TRUE	2915	-240.786	-239.066	0.0623506	0.606544	0	TRUE
model2	MetScore2_oof_z	rbp7	37698	0.102522	0.00469492	21.8368	4.66728e-105	4.667e-105	104.331	2.60136e-104	2.601e-104	103.585	0.0933197	0.111724	1.71527e-05	4.76567	TRUE	TRUE	2915	-240.231	-238.513	0.0836922	0.646741	0	TRUE
model2	MetScore2_oof_z	timp4	37698	0.10548	0.00483408	21.8201	6.68653e-105	6.687e-105	104.175	3.7197e-104	3.72e-104	103.429	0.0960052	0.114955	1.71527e-05	4.76567	TRUE	TRUE	2915	-239.871	-238.155	0.0176849	0.460895	0	TRUE
model2	MetScore2_oof_z	vwf	37698	0.100503	0.00461628	21.7715	1.90874e-104	1.909e-104	103.719	1.0598e-103	1.06e-103	102.975	0.0914553	0.109551	1.71527e-05	4.76567	TRUE	TRUE	2915	-238.822	-237.108	-0.0154513	0.832617	0	TRUE
model2	MetScore2_oof_z	kitlg	37698	-0.102177	0.00469389	-21.7681	2.05421e-104	2.054e-104	103.687	1.13841e-103	1.138e-103	102.944	-0.111377	-0.0929768	1.71527e-05	4.76567	TRUE	TRUE	2915	-238.749	-237.037	-0.0320945	0.412966	0	TRUE
model2	MetScore2_oof_z	rnase10	37698	0.0997892	0.00458861	21.7471	3.22472e-104	3.225e-104	103.492	1.78369e-103	1.784e-103	102.749	0.0907954	0.108783	1.71527e-05	4.76567	TRUE	TRUE	2915	-238.298	-236.588	0.0108177	0.45857	0	TRUE
model2	MetScore2_oof_z	s100p	37698	0.100127	0.00461777	21.6829	1.28235e-103	1.282e-103	102.892	7.07963e-103	7.08e-103	102.15	0.0910759	0.109178	1.71527e-05	4.76567	TRUE	TRUE	2915	-236.918	-235.209	0.0668312	0.609766	0	TRUE
model2	MetScore2_oof_z	tcof1	37698	0.10015	0.00462708	21.6444	2.92862e-103	2.929e-103	102.533	1.61379e-102	1.614e-102	101.792	0.0910811	0.109219	1.71527e-05	4.76567	TRUE	TRUE	2915	-236.092	-234.385	0.00893782	0.315619	0	TRUE
model2	MetScore2_oof_z	scly	37698	0.105773	0.00489659	21.6013	7.37513e-103	7.375e-103	102.132	4.05632e-102	4.056e-102	101.392	0.0961751	0.11537	1.71527e-05	4.76567	TRUE	TRUE	2915	-235.168	-233.463	0.0487442	0.569363	0	TRUE
model2	MetScore2_oof_z	serpina11	37698	0.110843	0.00513215	21.5977	7.94869e-103	7.949e-103	102.1	4.36355e-102	4.364e-102	101.36	0.100784	0.120902	1.71527e-05	4.76567	TRUE	TRUE	2915	-235.093	-233.39	-0.0340117	0.507863	0	TRUE
model2	MetScore2_oof_z	pdcd1lg2	37698	0.0988899	0.00458994	21.5449	2.45512e-102	2.455e-102	101.61	1.34524e-101	1.345e-101	100.871	0.0898935	0.107886	1.71527e-05	4.76567	TRUE	TRUE	2915	-233.966	-232.265	-0.00808217	0.342503	0	TRUE
model2	MetScore2_oof_z	xg	37698	0.130788	0.00607583	21.526	3.67825e-102	3.678e-102	101.434	2.01165e-101	2.012e-101	100.696	0.118879	0.142697	1.71527e-05	4.76567	TRUE	TRUE	2915	-233.561	-231.862	0.00224342	0.460371	0	TRUE
model2	MetScore2_oof_z	pga4	37698	0.10002	0.00466378	21.4462	2.00636e-101	2.006e-101	100.698	1.09523e-100	1.095e-100	99.9605	0.0908792	0.109161	1.71527e-05	4.76567	TRUE	TRUE	2915	-231.865	-230.168	0.0252779	0.682823	0	TRUE
model2	MetScore2_oof_z	spint2	37698	0.0988506	0.00461582	21.4156	3.84375e-101	3.844e-101	100.415	2.0943e-100	2.094e-100	99.679	0.0898034	0.107898	1.71527e-05	4.76567	TRUE	TRUE	2915	-231.215	-229.519	0.00756673	0.456391	0	TRUE
model2	MetScore2_oof_z	scarf2	37698	0.110712	0.00517165	21.4075	4.56322e-101	4.563e-101	100.341	2.48168e-100	2.482e-100	99.6053	0.100575	0.120849	1.71527e-05	4.76567	TRUE	TRUE	2915	-231.043	-229.35	0.00802514	0.351594	0	TRUE
model2	MetScore2_oof_z	acaa1	37698	0.0991638	0.00463906	21.3758	8.92406e-101	8.924e-101	100.049	4.84425e-100	4.844e-100	99.3148	0.0900711	0.108256	1.71527e-05	4.76567	TRUE	TRUE	2915	-230.372	-228.681	0.059545	0.911514	0	TRUE
model2	MetScore2_oof_z	csf3	37698	0.0996487	0.00467502	21.3152	3.21669e-100	3.217e-100	99.4926	1.74287e-99	1.743e-99	98.7587	0.0904856	0.108812	1.71527e-05	4.76567	TRUE	TRUE	2915	-229.09	-227.4	0.00582208	0.536648	0	TRUE
model2	MetScore2_oof_z	sema3g	37698	0.0977733	0.00458955	21.3034	4.12005e-100	4.12e-100	99.3851	2.22819e-99	2.228e-99	98.652	0.0887776	0.106769	1.71527e-05	4.76567	TRUE	TRUE	2915	-228.843	-227.155	0.0221948	0.414876	0	TRUE
model2	MetScore2_oof_z	il10	37698	0.0965721	0.00453747	21.2832	6.30729e-100	6.307e-100	99.2002	3.40477e-99	3.405e-99	98.4679	0.0876786	0.105466	1.71527e-05	4.76567	TRUE	TRUE	2915	-228.417	-226.731	0.0658729	0.883187	0	TRUE
model2	MetScore2_oof_z	hpgds	37698	-0.0972335	0.00456928	-21.2798	6.77938e-100	6.779e-100	99.1688	3.65284e-99	3.653e-99	98.4374	-0.106189	-0.0882776	1.71527e-05	4.76567	TRUE	TRUE	2915	-228.345	-226.66	0.0052169	0.404272	0	TRUE
model2	MetScore2_oof_z	coch	37698	0.0992237	0.00466472	21.2711	8.14502e-100	8.145e-100	99.0891	4.38058e-99	4.381e-99	98.3585	0.0900807	0.108367	1.71527e-05	4.76567	TRUE	TRUE	2915	-228.161	-226.479	0.0284636	0.464407	0	TRUE
model2	MetScore2_oof_z	egfl7	37698	0.100198	0.00471115	21.2683	8.6463e-100	8.646e-100	99.0632	4.64161e-99	4.642e-99	98.3333	0.090964	0.109432	1.71527e-05	4.76567	TRUE	TRUE	2915	-228.101	-226.421	0.0224828	0.444348	0	TRUE
model2	MetScore2_oof_z	klrd1	37698	0.101018	0.00475564	21.2418	1.5093e-99	1.509e-99	98.8212	8.08753e-99	8.088e-99	98.0922	0.0916972	0.11034	1.71527e-05	4.76567	TRUE	TRUE	2915	-227.544	-225.866	0.0114026	0.531687	0	TRUE
model2	MetScore2_oof_z	lsp1	37698	0.100486	0.00473163	21.2371	1.66482e-99	1.665e-99	98.7786	8.90451e-99	8.905e-99	98.0504	0.0912122	0.10976	1.71527e-05	4.76567	TRUE	TRUE	2915	-227.446	-225.769	0.00740416	0.469607	0	TRUE
model2	MetScore2_oof_z	ctsv	37698	-0.101668	0.00479712	-21.1935	4.16162e-99	4.162e-99	98.3807	2.22182e-98	2.222e-98	97.6533	-0.11107	-0.0922655	1.71527e-05	4.76567	TRUE	TRUE	2915	-226.53	-224.855	0.00865012	0.472961	0	TRUE
model2	MetScore2_oof_z	cntn1	37698	-0.105456	0.00497874	-21.1812	5.39324e-99	5.393e-99	98.2682	2.87409e-98	2.874e-98	97.5415	-0.115214	-0.0956971	1.71527e-05	4.76567	TRUE	TRUE	2915	-226.271	-224.598	0.000952883	0.327128	0	TRUE
model2	MetScore2_oof_z	cbln4	37698	-0.0968572	0.00458662	-21.1173	2.05422e-98	2.054e-98	97.6874	1.09271e-97	1.093e-97	96.9615	-0.105847	-0.0878673	1.71527e-05	4.76567	TRUE	TRUE	2915	-224.933	-223.262	-0.00972628	0.35364	0	TRUE
model2	MetScore2_oof_z	spock1	37698	-0.0976914	0.00462959	-21.1015	2.85838e-98	2.858e-98	97.5439	1.5177e-97	1.518e-97	96.8188	-0.106766	-0.0886173	1.71527e-05	4.76567	TRUE	TRUE	2915	-224.603	-222.934	-0.000402164	0.284671	0	TRUE
model2	MetScore2_oof_z	klrk1	37698	0.0964197	0.00457112	21.0932	3.39928e-98	3.399e-98	97.4686	1.80162e-97	1.802e-97	96.7443	0.0874602	0.105379	1.71527e-05	4.76567	TRUE	TRUE	2915	-224.43	-222.762	-0.0243684	0.449867	0	TRUE
model2	MetScore2_oof_z	il16	37698	0.1002	0.00475253	21.0836	4.15833e-98	4.158e-98	97.3811	2.19991e-97	2.2e-97	96.6576	0.0908854	0.109516	1.71527e-05	4.76567	TRUE	TRUE	2915	-224.228	-222.562	-0.00206344	0.49648	0	TRUE
model2	MetScore2_oof_z	acp5	37698	0.100044	0.00474558	21.0814	4.3523e-98	4.352e-98	97.3613	2.29836e-97	2.298e-97	96.6386	0.0907421	0.109345	1.71527e-05	4.76567	TRUE	TRUE	2915	-224.183	-222.519	-0.0147049	0.377156	0	TRUE
model2	MetScore2_oof_z	robo1	37698	0.0991689	0.00470435	21.0802	4.45908e-98	4.459e-98	97.3508	2.35049e-97	2.35e-97	96.6288	0.0899482	0.10839	1.71527e-05	4.76567	TRUE	TRUE	2915	-224.158	-222.496	0.00412889	0.271175	0	TRUE
model2	MetScore2_oof_z	fuom	37698	0.103396	0.00490737	21.0696	5.57414e-98	5.574e-98	97.2538	2.93296e-97	2.933e-97	96.5327	0.0937776	0.113015	1.71527e-05	4.76567	TRUE	TRUE	2915	-223.935	-222.275	0.0497572	0.674041	0	TRUE
model2	MetScore2_oof_z	snrpb2	37698	0.0971973	0.00461474	21.0624	6.47845e-98	6.478e-98	97.1885	3.40265e-97	3.403e-97	96.4682	0.0881523	0.106242	1.71527e-05	4.76567	TRUE	TRUE	2915	-223.785	-222.126	0.0642806	0.495953	0	TRUE
model2	MetScore2_oof_z	insl5	37698	0.100976	0.0047956	21.056	7.39842e-98	7.398e-98	97.1309	3.87885e-97	3.879e-97	96.4113	0.0915766	0.110376	1.71527e-05	4.76567	TRUE	TRUE	2915	-223.652	-221.995	0.138144	0.975276	0	TRUE
model2	MetScore2_oof_z	dtx3	37698	0.102737	0.00489769	20.9767	3.85857e-97	3.859e-97	96.4136	2.01934e-96	2.019e-96	95.6948	0.0931376	0.112337	1.71527e-05	4.76567	TRUE	TRUE	2915	-222	-220.345	0.00290376	0.279785	0	TRUE
model2	MetScore2_oof_z	gpd1	37698	0.105147	0.00501331	20.9736	4.11266e-97	4.113e-97	96.3859	2.14846e-96	2.148e-96	95.6679	0.0953209	0.114973	1.71527e-05	4.76567	TRUE	TRUE	2915	-221.937	-220.283	0.0501629	0.558593	0	TRUE
model2	MetScore2_oof_z	mfge8	37698	0.0970697	0.00462943	20.968	4.6219e-97	4.622e-97	96.3352	2.41017e-96	2.41e-96	95.618	0.0879959	0.106143	1.71527e-05	4.76567	TRUE	TRUE	2915	-221.82	-220.168	0.0203363	0.487668	0	TRUE
model2	MetScore2_oof_z	fcer2	37698	0.0992524	0.00473553	20.9591	5.5554e-97	5.555e-97	96.2553	2.89179e-96	2.892e-96	95.5388	0.0899707	0.108534	1.71527e-05	4.76567	TRUE	TRUE	2915	-221.636	-219.986	-0.00870664	0.563977	0	TRUE
model2	MetScore2_oof_z	adgrd1	37698	0.106831	0.00509945	20.9495	6.78398e-97	6.784e-97	96.1685	3.52501e-96	3.525e-96	95.4528	0.0968358	0.116826	1.71527e-05	4.76567	TRUE	TRUE	2915	-221.436	-219.788	0.0288725	0.414532	0	TRUE
model2	MetScore2_oof_z	c2	37698	0.0976862	0.00467611	20.8905	2.30356e-96	2.304e-96	95.6376	1.19482e-95	1.195e-95	94.9227	0.0885209	0.106852	1.71527e-05	4.76567	TRUE	TRUE	2915	-220.214	-218.568	-0.0211273	0.260196	0	TRUE
model2	MetScore2_oof_z	nid1	37698	0.0973162	0.00467358	20.8226	9.36422e-96	9.364e-96	95.0285	4.84844e-95	4.848e-95	94.3144	0.0881559	0.106477	1.71527e-05	4.76567	TRUE	TRUE	2915	-218.811	-217.167	0.00845941	0.432883	0	TRUE
model2	MetScore2_oof_z	phldb1	37698	0.0974326	0.00468756	20.7854	2.01992e-95	2.02e-95	94.6947	1.04398e-94	1.044e-94	93.9813	0.0882449	0.10662	1.71527e-05	4.76567	TRUE	TRUE	2915	-218.043	-216.4	0.0254179	0.538021	0	TRUE
model2	MetScore2_oof_z	col3a1	37698	0.0947004	0.00456131	20.7616	3.29039e-95	3.29e-95	94.4828	1.69761e-94	1.698e-94	93.7702	0.0857601	0.103641	1.71527e-05	4.76567	TRUE	TRUE	2915	-217.555	-215.914	-0.00150503	0.226137	0	TRUE
model2	MetScore2_oof_z	pts	37698	0.100038	0.00482076	20.7516	4.04881e-95	4.049e-95	94.3927	2.08521e-94	2.085e-94	93.6809	0.0905894	0.109487	1.71527e-05	4.76567	TRUE	TRUE	2915	-217.347	-215.708	0.0550366	0.633501	0	TRUE
model2	MetScore2_oof_z	il5ra	37698	0.0948788	0.00457624	20.7329	5.93772e-95	5.938e-95	94.2264	3.05264e-94	3.053e-94	93.5153	0.0859093	0.103848	1.71527e-05	4.76567	TRUE	TRUE	2915	-216.964	-215.327	-0.0209201	0.60911	0	TRUE
model2	MetScore2_oof_z	fcrl5	37698	0.0985084	0.00475224	20.7289	6.45681e-95	6.457e-95	94.19	3.31366e-94	3.314e-94	93.4797	0.0891939	0.107823	1.71527e-05	4.76567	TRUE	TRUE	2915	-216.88	-215.245	-0.0300959	0.654904	0	TRUE
model2	MetScore2_oof_z	il15	37698	0.0953328	0.00459999	20.7245	7.05468e-95	7.055e-95	94.1515	3.61413e-94	3.614e-94	93.442	0.0863167	0.104349	1.71527e-05	4.76567	TRUE	TRUE	2915	-216.792	-215.158	-0.0134649	0.355007	0	TRUE
model2	MetScore2_oof_z	srpx	37698	0.101081	0.0048778	20.7226	7.33725e-95	7.337e-95	94.1345	3.7523e-94	3.752e-94	93.4257	0.0915203	0.110642	1.71527e-05	4.76567	TRUE	TRUE	2915	-216.753	-215.121	-0.0113434	0.370375	0	TRUE
model2	MetScore2_oof_z	agxt	37698	0.0972032	0.00469277	20.7134	8.87292e-95	8.873e-95	94.0519	4.5297e-94	4.53e-94	93.3439	0.0880052	0.106401	1.71527e-05	4.76567	TRUE	TRUE	2915	-216.563	-214.932	0.108959	0.870329	0	TRUE
model2	MetScore2_oof_z	ca9	37698	0.0970491	0.00468839	20.6999	1.1707e-94	1.171e-94	93.9316	5.96605e-94	5.966e-94	93.2243	0.0878598	0.106239	1.71527e-05	4.76567	TRUE	TRUE	2915	-216.285	-214.657	0.0200646	0.506995	0	TRUE
model2	MetScore2_oof_z	fap	37698	-0.0956254	0.00463457	-20.6331	4.59935e-94	4.599e-94	93.3373	2.33981e-93	2.34e-93	92.6308	-0.104709	-0.0865415	1.71527e-05	4.76567	TRUE	TRUE	2915	-214.917	-213.29	-0.00547748	0.305044	0	TRUE
model2	MetScore2_oof_z	ccl18	37698	0.0986442	0.00478511	20.6148	6.67701e-94	6.677e-94	93.1754	3.39085e-93	3.391e-93	92.4697	0.0892653	0.108023	1.71527e-05	4.76567	TRUE	TRUE	2915	-214.544	-212.919	0.028591	0.799547	0	TRUE
model2	MetScore2_oof_z	calb2	37698	0.101011	0.00493515	20.4677	1.33427e-92	1.334e-92	91.8748	6.76418e-92	6.764e-92	91.1698	0.0913385	0.110685	1.71527e-05	4.76567	TRUE	TRUE	2915	-211.549	-209.926	0.0147629	0.344738	0	TRUE
model2	MetScore2_oof_z	galnt10	37698	0.0958272	0.00468435	20.4569	1.66304e-92	1.663e-92	91.7791	8.41627e-92	8.416e-92	91.0749	0.0866457	0.105009	1.71527e-05	4.76567	TRUE	TRUE	2915	-211.329	-209.708	0.00486983	0.312067	0	TRUE
model2	MetScore2_oof_z	ifng	37698	0.0935107	0.00457522	20.4385	2.4133e-92	2.413e-92	91.6174	1.2192e-91	1.219e-91	90.9139	0.0845431	0.102478	1.71527e-05	4.76567	TRUE	TRUE	2915	-210.957	-209.337	-0.0243796	1.24726	0	TRUE
model2	MetScore2_oof_z	slurp1	37698	0.0943517	0.00462865	20.3843	7.23051e-92	7.231e-92	91.1408	3.64653e-91	3.647e-91	90.4381	0.0852794	0.103424	1.71527e-05	4.76567	TRUE	TRUE	2915	-209.86	-208.241	0.0140281	0.362724	0	TRUE
model2	MetScore2_oof_z	ptprk	37698	0.0929816	0.00457526	20.3227	2.50742e-91	2.507e-91	90.6008	1.26237e-90	1.262e-90	89.8988	0.0840139	0.101949	1.71527e-05	4.76567	TRUE	TRUE	2915	-208.616	-207	0.0126784	0.213669	0	TRUE
model2	MetScore2_oof_z	matn2	37698	0.0956215	0.00470713	20.3142	2.9757e-91	2.976e-91	90.5264	1.49555e-90	1.496e-90	89.8252	0.0863954	0.104848	1.71527e-05	4.76567	TRUE	TRUE	2915	-208.445	-206.83	0.00178867	0.332616	0	TRUE
model2	MetScore2_oof_z	adgre2	37698	0.0966706	0.00477176	20.2589	9.04598e-91	9.046e-91	90.0435	4.53856e-90	4.539e-90	89.3431	0.0873178	0.106023	1.71527e-05	4.76567	TRUE	TRUE	2915	-207.333	-205.72	0.00239359	0.324581	0	TRUE
model2	MetScore2_oof_z	nadk	37698	0.0939847	0.00464713	20.2242	1.81378e-90	1.814e-90	89.7414	9.08451e-90	9.085e-90	89.0417	0.0848762	0.103093	1.71527e-05	4.76567	TRUE	TRUE	2915	-206.637	-205.026	0.0240123	0.634698	0	TRUE
model2	MetScore2_oof_z	apof	37698	-0.101532	0.00502724	-20.1964	3.17065e-90	3.171e-90	89.4989	1.58532e-89	1.585e-89	88.7999	-0.111386	-0.0916786	1.71527e-05	4.76567	TRUE	TRUE	2915	-206.079	-204.469	-0.0251631	0.231769	0	TRUE
model2	MetScore2_oof_z	epha1	37698	0.10369	0.00513721	20.1841	4.05823e-90	4.058e-90	89.3917	2.02564e-89	2.026e-89	88.6934	0.0936207	0.113759	1.71527e-05	4.76567	TRUE	TRUE	2915	-205.832	-204.224	-0.0171439	0.40783	0	TRUE
model2	MetScore2_oof_z	dpp4	37698	-0.0922513	0.00458186	-20.134	1.10344e-89	1.103e-89	88.9573	5.49833e-89	5.498e-89	88.2598	-0.101232	-0.0832707	1.71527e-05	4.76567	TRUE	TRUE	2915	-204.832	-203.226	-0.00500763	0.321296	0	TRUE
model2	MetScore2_oof_z	siae	37698	0.0928554	0.00462271	20.0868	2.83052e-89	2.831e-89	88.5481	1.40802e-88	1.408e-88	87.8514	0.0837947	0.101916	1.71527e-05	4.76567	TRUE	TRUE	2915	-203.89	-202.285	0.0299574	0.5308	0	TRUE
model2	MetScore2_oof_z	igfbp3	37698	-0.0947932	0.00472368	-20.0676	4.14404e-89	4.144e-89	88.3826	2.0579e-88	2.058e-88	87.6866	-0.104052	-0.0855346	1.71527e-05	4.76567	TRUE	TRUE	2915	-203.508	-201.906	-0.0194462	0.332806	0	TRUE
model2	MetScore2_oof_z	mb	37698	0.105316	0.00525745	20.0318	8.44765e-89	8.448e-89	88.0733	4.18791e-88	4.188e-88	87.378	0.0950116	0.115621	1.71527e-05	4.76567	TRUE	TRUE	2915	-202.796	-201.195	0.0536188	0.661323	0	TRUE
model2	MetScore2_oof_z	clgn	37698	0.0916859	0.00458127	20.0132	1.22309e-88	1.223e-88	87.9125	6.05313e-88	6.053e-88	87.218	0.0827065	0.100665	1.71527e-05	4.76567	TRUE	TRUE	2915	-202.426	-200.827	0.0408443	0.420867	0	TRUE
model2	MetScore2_oof_z	prr4	37698	0.0911866	0.00456293	19.9842	2.17413e-88	2.174e-88	87.6627	1.07417e-87	1.074e-87	86.9689	0.0822431	0.10013	1.71527e-05	4.76567	TRUE	TRUE	2915	-201.851	-200.253	0.0486042	0.651353	0	TRUE
model2	MetScore2_oof_z	lpo	37698	0.0907805	0.00454708	19.9646	3.20799e-88	3.208e-88	87.4938	1.58228e-87	1.582e-87	86.8007	0.0818681	0.0996929	1.71527e-05	4.76567	TRUE	TRUE	2915	-201.462	-199.866	-0.0136459	0.634442	0	TRUE
model2	MetScore2_oof_z	ifnl1	37698	0.0908196	0.00455647	19.932	6.11276e-88	6.113e-88	87.2138	3.00992e-87	3.01e-87	86.5214	0.0818888	0.0997504	1.71527e-05	4.76567	TRUE	TRUE	2915	-200.817	-199.223	0.00350146	0.48204	0	TRUE
model2	MetScore2_oof_z	crtac1	37698	-0.0959869	0.00481599	-19.9309	6.24767e-88	6.248e-88	87.2043	3.07115e-87	3.071e-87	86.5127	-0.105426	-0.0865475	1.71527e-05	4.76567	TRUE	TRUE	2915	-200.795	-199.203	-0.0272172	0.353627	0	TRUE
model2	MetScore2_oof_z	ftcd	37698	0.099014	0.00498144	19.8766	1.82557e-87	1.826e-87	86.7386	8.95882e-87	8.959e-87	86.0477	0.0892502	0.108778	1.71527e-05	4.76567	TRUE	TRUE	2915	-199.723	-198.132	0.124087	0.929921	0	TRUE
model2	MetScore2_oof_z	arsa	37698	0.0931275	0.00468647	19.8715	2.01641e-87	2.016e-87	86.6954	9.87872e-87	9.879e-87	86.0053	0.0839418	0.102313	1.71527e-05	4.76567	TRUE	TRUE	2915	-199.624	-198.035	0.045494	0.496465	0	TRUE
model2	MetScore2_oof_z	aifm1	37698	0.0919746	0.0046304	19.8632	2.37737e-87	2.377e-87	86.6239	1.16276e-86	1.163e-86	85.9345	0.0828989	0.10105	1.71527e-05	4.76567	TRUE	TRUE	2915	-199.459	-197.872	0.0651028	1.18033	0	TRUE
model2	MetScore2_oof_z	gsn	37698	-0.0911224	0.00459355	-19.8371	3.97728e-87	3.977e-87	86.4004	1.942e-86	1.942e-86	85.7117	-0.100126	-0.0821189	1.71527e-05	4.76567	TRUE	TRUE	2915	-198.944	-197.359	-0.00185767	0.183455	0	TRUE
model2	MetScore2_oof_z	plat	37698	0.104591	0.00527339	19.8337	4.24798e-87	4.248e-87	86.3718	2.07071e-86	2.071e-86	85.6839	0.0942549	0.114927	1.71527e-05	4.76567	TRUE	TRUE	2915	-198.878	-197.294	-0.0168836	0.644007	0	TRUE
model2	MetScore2_oof_z	lect2	37698	0.102789	0.00518729	19.8156	6.06284e-87	6.063e-87	86.2173	2.95045e-86	2.95e-86	85.5301	0.0926222	0.112957	1.71527e-05	4.76567	TRUE	TRUE	2915	-198.523	-196.94	0.0141728	0.724946	0	TRUE
model2	MetScore2_oof_z	sfrp1	37698	0.0969694	0.0049058	19.7663	1.59731e-86	1.597e-86	85.7966	7.76027e-86	7.76e-86	85.1101	0.0873539	0.106585	1.71527e-05	4.76567	TRUE	TRUE	2915	-197.554	-195.973	-0.00142974	0.50338	0	TRUE
model2	MetScore2_oof_z	milr1	37698	0.091308	0.00462199	19.7551	1.98782e-86	1.988e-86	85.7016	9.64141e-86	9.641e-86	85.0159	0.0822488	0.100367	1.71527e-05	4.76567	TRUE	TRUE	2915	-197.335	-195.756	0.0218755	0.555737	0	TRUE
model2	MetScore2_oof_z	hyal1	37698	0.0911511	0.00461745	19.7406	2.64332e-86	2.643e-86	85.5778	1.27995e-85	1.28e-85	84.8928	0.0821008	0.100201	1.71527e-05	4.76567	TRUE	TRUE	2915	-197.05	-195.473	-0.0014998	0.252542	0	TRUE
model2	MetScore2_oof_z	scn4b	37698	0.0936082	0.00475396	19.6906	7.03612e-86	7.036e-86	85.1527	3.40138e-85	3.401e-85	84.4683	0.0842903	0.102926	1.71527e-05	4.76567	TRUE	TRUE	2915	-196.071	-194.496	0.00229319	0.415842	0	TRUE
model2	MetScore2_oof_z	cd55	37698	0.091913	0.00466849	19.6879	7.40658e-86	7.407e-86	85.1304	3.57453e-85	3.575e-85	84.4468	0.0827626	0.101063	1.71527e-05	4.76567	TRUE	TRUE	2915	-196.02	-194.446	0.0137482	0.274607	0	TRUE
model2	MetScore2_oof_z	mybpc1	37698	0.0971261	0.00493504	19.6809	8.49356e-86	8.494e-86	85.0709	4.09235e-85	4.092e-85	84.388	0.0874533	0.106799	1.71527e-05	4.76567	TRUE	TRUE	2915	-195.883	-194.311	0.0891598	0.733296	0	TRUE
model2	MetScore2_oof_z	ggt5	37698	0.0901485	0.00458231	19.6731	9.88569e-86	9.886e-86	85.005	4.75524e-85	4.755e-85	84.3228	0.081167	0.0991299	1.71527e-05	4.76567	TRUE	TRUE	2915	-195.731	-194.16	0.00642821	0.250476	0	TRUE
model2	MetScore2_oof_z	pdia3	37698	0.0899065	0.00457146	19.6669	1.11656e-85	1.117e-85	84.9521	5.36207e-85	5.362e-85	84.2707	0.0809463	0.0988666	1.71527e-05	4.76567	TRUE	TRUE	2915	-195.609	-194.04	0.00913887	0.239367	0	TRUE
model2	MetScore2_oof_z	akr7l	37698	0.0907086	0.00464148	19.543	1.24364e-84	1.244e-84	83.9053	5.96254e-84	5.963e-84	83.2246	0.0816112	0.099806	1.71527e-05	4.76567	TRUE	TRUE	2915	-193.199	-191.632	0.0968918	0.690743	0	TRUE
model2	MetScore2_oof_z	itih4	37698	0.0924517	0.00474145	19.4986	2.94032e-84	2.94e-84	83.5316	1.40739e-83	1.407e-83	82.8516	0.0831583	0.101745	1.71527e-05	4.76567	TRUE	TRUE	2915	-192.339	-190.773	0.0226589	0.274062	0	TRUE
model2	MetScore2_oof_z	cfc1	37698	0.0895788	0.00459991	19.474	4.73045e-84	4.73e-84	83.3251	2.26054e-83	2.261e-83	82.6458	0.0805629	0.0985948	1.71527e-05	4.76567	TRUE	TRUE	2915	-191.863	-190.299	0.036161	0.504886	0	TRUE
model2	MetScore2_oof_z	fam3b	37698	0.0892655	0.00459729	19.417	1.42364e-83	1.424e-83	82.8466	6.79201e-83	6.792e-83	82.168	0.0802546	0.0982763	1.71527e-05	4.76567	TRUE	TRUE	2915	-190.761	-189.199	-0.015874	0.380176	0	TRUE
model2	MetScore2_oof_z	furin	37698	0.0999553	0.00514935	19.4113	1.58883e-83	1.589e-83	82.7989	7.56771e-83	7.568e-83	82.121	0.0898624	0.110048	1.71527e-05	4.76567	TRUE	TRUE	2915	-190.652	-189.091	0.00042348	0.420153	0	TRUE
model2	MetScore2_oof_z	a1bg	37698	0.0920656	0.00477375	19.2858	1.76844e-82	1.768e-82	81.7524	8.40945e-82	8.409e-82	81.0752	0.0827089	0.101422	1.71527e-05	4.76567	TRUE	TRUE	2915	-188.242	-186.683	-0.00423483	0.196502	0	TRUE
model2	MetScore2_oof_z	art3	37698	0.098732	0.00511963	19.285	1.79634e-82	1.796e-82	81.7456	8.52821e-82	8.528e-82	81.0691	0.0886974	0.108767	1.71527e-05	4.76567	TRUE	TRUE	2915	-188.226	-186.669	0.0104534	0.406027	0	TRUE
model2	MetScore2_oof_z	creld2	37698	0.0888106	0.00461265	19.2537	3.26999e-82	3.27e-82	81.4855	1.54992e-81	1.55e-81	80.8097	0.0797697	0.0978515	1.71527e-05	4.76567	TRUE	TRUE	2915	-187.627	-186.071	0.0147561	0.580409	0	TRUE
model2	MetScore2_oof_z	serpina1	37698	0.0875786	0.00455503	19.2268	5.46493e-82	5.465e-82	81.2624	2.58608e-81	2.586e-81	80.5874	0.0786506	0.0965066	1.71527e-05	4.76567	TRUE	TRUE	2915	-187.114	-185.559	-0.00206097	0.0858989	0	TRUE
model2	MetScore2_oof_z	vnn2	37698	0.0884174	0.00461546	19.1568	2.07614e-81	2.076e-81	80.6827	9.80869e-81	9.809e-81	80.0084	0.0793709	0.0974638	1.71527e-05	4.76567	TRUE	TRUE	2915	-185.779	-184.226	-0.0491262	0.51114	0	TRUE
model2	MetScore2_oof_z	eln	37698	0.113	0.00591006	19.1199	4.18517e-81	4.185e-81	80.3783	1.97408e-80	1.974e-80	79.7046	0.101416	0.124584	1.71527e-05	4.76567	TRUE	TRUE	2915	-185.078	-183.527	0.0110281	0.445962	0	TRUE
model2	MetScore2_oof_z	tnfsf12	37698	-0.0876228	0.00458664	-19.1039	5.66415e-81	5.664e-81	80.2469	2.66737e-80	2.667e-80	79.5739	-0.0966128	-0.0786329	1.71527e-05	4.76567	TRUE	TRUE	2915	-184.775	-183.226	0.0183915	0.321337	0	TRUE
model2	MetScore2_oof_z	cd99l2	37698	0.0906617	0.00475121	19.0818	8.61455e-81	8.615e-81	80.0648	4.05023e-80	4.05e-80	79.3925	0.0813492	0.0999741	1.71527e-05	4.76567	TRUE	TRUE	2915	-184.356	-182.808	0.014895	0.271171	0	TRUE
model2	MetScore2_oof_z	stc2	37698	0.0907944	0.00476029	19.0733	1.01218e-80	1.012e-80	79.9947	4.75124e-80	4.751e-80	79.3232	0.0814641	0.100125	1.71527e-05	4.76567	TRUE	TRUE	2915	-184.195	-182.648	-0.00546345	0.292686	0	TRUE
model2	MetScore2_oof_z	usp28	37698	0.087058	0.00456471	19.072	1.03854e-80	1.039e-80	79.9836	4.86709e-80	4.867e-80	79.3127	0.078111	0.096005	1.71527e-05	4.76567	TRUE	TRUE	2915	-184.169	-182.624	0.0415958	0.358282	0	TRUE
model2	MetScore2_oof_z	tmsb10	37698	0.0885127	0.00465	19.035	2.09064e-80	2.091e-80	79.6797	9.78203e-80	9.782e-80	79.0096	0.0793985	0.0976268	1.71527e-05	4.76567	TRUE	TRUE	2915	-183.469	-181.926	0.00755803	0.873012	0	TRUE
model2	MetScore2_oof_z	adamts15	37698	0.0954043	0.00501249	19.0333	2.15716e-80	2.157e-80	79.6661	1.00771e-79	1.008e-79	78.9967	0.0855797	0.105229	1.71527e-05	4.76567	TRUE	TRUE	2915	-183.438	-181.897	-0.00317379	0.520671	0	TRUE
model2	MetScore2_oof_z	susd4	37698	0.0890351	0.00469049	18.9821	5.67728e-80	5.677e-80	79.2459	2.64788e-79	2.648e-79	78.5771	0.0798416	0.0982286	1.71527e-05	4.76567	TRUE	TRUE	2915	-182.47	-180.93	0.0141231	0.410029	0	TRUE
model2	MetScore2_oof_z	angptl1	37698	0.0881866	0.00464628	18.98	5.89924e-80	5.899e-80	79.2292	2.74701e-79	2.747e-79	78.5611	0.0790798	0.0972935	1.71527e-05	4.76567	TRUE	TRUE	2915	-182.432	-180.894	0.0112388	0.322041	0	TRUE
model2	MetScore2_oof_z	mep1b	37698	-0.0876029	0.00462132	-18.9563	9.23073e-80	9.231e-80	79.0348	4.29148e-79	4.291e-79	78.3674	-0.0966609	-0.078545	1.71527e-05	4.76567	TRUE	TRUE	2915	-181.984	-180.448	-0.219341	1.30583	0	TRUE
model2	MetScore2_oof_z	chad	37698	-0.0879836	0.00464252	-18.9517	1.00638e-79	1.006e-79	78.9972	4.67134e-79	4.671e-79	78.3306	-0.0970831	-0.0788841	1.71527e-05	4.76567	TRUE	TRUE	2915	-181.898	-180.363	-0.00877646	0.489239	0	TRUE
model2	MetScore2_oof_z	lifr	37698	0.0869363	0.00458754	18.9505	1.02862e-79	1.029e-79	78.9877	4.76699e-79	4.767e-79	78.3218	0.0779446	0.095928	1.71527e-05	4.76567	TRUE	TRUE	2915	-181.876	-180.343	0.000878548	0.264499	0	TRUE
model2	MetScore2_oof_z	nppb	37698	0.0885498	0.00467471	18.9423	1.20013e-79	1.2e-79	78.9208	5.55298e-79	5.553e-79	78.2555	0.0793872	0.0977124	1.71527e-05	4.76567	TRUE	TRUE	2915	-181.722	-180.19	-0.0359995	1.4582	0	TRUE
model2	MetScore2_oof_z	csf3r	37698	0.0874192	0.00462783	18.8899	3.21319e-79	3.213e-79	78.4931	1.48438e-78	1.484e-78	77.8285	0.0783486	0.0964899	1.71527e-05	4.76567	TRUE	TRUE	2915	-180.737	-179.207	0.00530019	0.278673	0	TRUE
model2	MetScore2_oof_z	tnfsf11	37698	-0.0877196	0.00464892	-18.8688	4.77044e-79	4.77e-79	78.3214	2.20029e-78	2.2e-78	77.6575	-0.0968316	-0.0786076	1.71527e-05	4.76567	TRUE	TRUE	2915	-180.342	-178.813	-0.00759764	0.688852	0	TRUE
model2	MetScore2_oof_z	scarf1	37698	0.086313	0.00457474	18.8673	4.91175e-79	4.912e-79	78.3088	2.26189e-78	2.262e-78	77.6455	0.0773463	0.0952796	1.71527e-05	4.76567	TRUE	TRUE	2915	-180.313	-178.785	0.0269471	0.470917	0	TRUE
model2	MetScore2_oof_z	abca2	37698	0.0862522	0.00458708	18.8033	1.62565e-78	1.626e-78	77.789	7.47439e-78	7.474e-78	77.1264	0.0772614	0.095243	1.71527e-05	4.76567	TRUE	TRUE	2915	-179.116	-177.59	0.0130069	0.339673	0	TRUE
model2	MetScore2_oof_z	jam3	37698	0.0858739	0.00456777	18.8	1.73032e-78	1.73e-78	77.7619	7.94313e-78	7.943e-78	77.1	0.0769209	0.0948268	1.71527e-05	4.76567	TRUE	TRUE	2915	-179.053	-177.529	0.059623	0.492005	0	TRUE
model2	MetScore2_oof_z	enpp6	37698	-0.0915731	0.00488769	-18.7355	5.76074e-78	5.761e-78	77.2395	2.64034e-77	2.64e-77	76.5783	-0.101153	-0.0819931	1.71527e-05	4.76567	TRUE	TRUE	2915	-177.851	-176.328	0.00433005	0.371317	0	TRUE
model2	MetScore2_oof_z	ceacam6	37698	0.0911657	0.00486969	18.721	7.53805e-78	7.538e-78	77.1227	3.44952e-77	3.45e-77	76.4622	0.0816209	0.10071	1.71527e-05	4.76567	TRUE	TRUE	2915	-177.582	-176.061	0.0317491	0.39904	0	TRUE
model2	MetScore2_oof_z	b3gnt7	37698	0.088116	0.00471307	18.6961	1.19833e-77	1.198e-77	76.9214	5.47512e-77	5.475e-77	76.2616	0.0788783	0.0973538	1.71527e-05	4.76567	TRUE	TRUE	2915	-177.118	-175.599	-0.0111877	0.360406	0	TRUE
model2	MetScore2_oof_z	apoa1	37698	-0.0892069	0.00477251	-18.6918	1.29723e-77	1.297e-77	76.887	5.9177e-77	5.918e-77	76.2278	-0.0985612	-0.0798527	1.71527e-05	4.76567	TRUE	TRUE	2915	-177.039	-175.521	0.0168601	0.288494	0	TRUE
model2	MetScore2_oof_z	pnliprp1	37698	0.0849027	0.00454252	18.6907	1.32546e-77	1.325e-77	76.8776	6.03705e-77	6.037e-77	76.2192	0.0759992	0.0938062	1.71527e-05	4.76567	TRUE	TRUE	2915	-177.017	-175.501	0.00640445	0.766811	0	TRUE
model2	MetScore2_oof_z	tigit	37698	0.0849687	0.00456079	18.6303	4.06025e-77	4.06e-77	76.3914	1.84643e-76	1.846e-76	75.7337	0.0760295	0.093908	1.71527e-05	4.76567	TRUE	TRUE	2915	-175.898	-174.383	0.0159638	0.342135	0	TRUE
model2	MetScore2_oof_z	gla	37698	0.0904818	0.00486347	18.6044	6.5578e-77	6.558e-77	76.1832	2.97757e-76	2.978e-76	75.5261	0.0809492	0.100014	1.71527e-05	4.76567	TRUE	TRUE	2915	-175.418	-173.905	0.0148724	0.389554	0	TRUE
model2	MetScore2_oof_z	cd40	37698	0.085417	0.00459596	18.5853	9.33591e-77	9.336e-77	76.0298	4.23238e-76	4.232e-76	75.3734	0.0764088	0.0944252	1.71527e-05	4.76567	TRUE	TRUE	2915	-175.065	-173.554	0.0601469	0.561562	0	TRUE
model2	MetScore2_oof_z	stab2	37698	0.0886508	0.00478593	18.5232	2.93041e-76	2.93e-76	75.5331	1.32642e-75	1.326e-75	74.8773	0.0792702	0.0980313	1.71527e-05	4.76567	TRUE	TRUE	2915	-173.921	-172.411	0.00110175	0.294079	0	TRUE
model2	MetScore2_oof_z	capg	37698	0.0869945	0.00470802	18.478	6.73561e-76	6.736e-76	75.1716	3.04408e-75	3.044e-75	74.5165	0.0777667	0.0962224	1.71527e-05	4.76567	TRUE	TRUE	2915	-173.089	-171.581	-0.0183734	0.686773	0	TRUE
model2	MetScore2_oof_z	icam3	37698	0.0844192	0.00457039	18.4709	7.66939e-76	7.669e-76	75.1152	3.46072e-75	3.461e-75	74.4608	0.0754611	0.0933773	1.71527e-05	4.76567	TRUE	TRUE	2915	-172.959	-171.452	0.000923836	0.285188	0	TRUE
model2	MetScore2_oof_z	lbr	37698	0.0851755	0.00461703	18.4481	1.16438e-75	1.164e-75	74.9339	5.24601e-75	5.246e-75	74.2802	0.076126	0.094225	1.71527e-05	4.76567	TRUE	TRUE	2915	-172.542	-171.036	0.0770601	0.798563	0	TRUE
model2	MetScore2_oof_z	adgrf5	37698	0.0858444	0.00465598	18.4374	1.41659e-75	1.417e-75	74.8488	6.37248e-75	6.372e-75	74.1957	0.0767185	0.0949703	1.71527e-05	4.76567	TRUE	TRUE	2915	-172.346	-170.842	-0.00884273	0.280503	0	TRUE
model2	MetScore2_oof_z	gusb	37698	0.0955508	0.00518635	18.4235	1.82785e-75	1.828e-75	74.7381	8.20982e-75	8.21e-75	74.0857	0.0853854	0.105716	1.71527e-05	4.76567	TRUE	TRUE	2915	-172.091	-170.589	0.0481553	0.751553	0	TRUE
model2	MetScore2_oof_z	c19orf12	37698	0.0879862	0.00478202	18.3994	2.84289e-75	2.843e-75	74.5462	1.27493e-74	1.275e-74	73.8945	0.0786133	0.0973591	1.71527e-05	4.76567	TRUE	TRUE	2915	-171.649	-170.148	0.12198	0.728011	0	TRUE
model2	MetScore2_oof_z	dpp7	37698	0.0848767	0.0046178	18.3803	4.02713e-75	4.027e-75	74.395	1.80324e-74	1.803e-74	73.7439	0.0758257	0.0939277	1.71527e-05	4.76567	TRUE	TRUE	2915	-171.301	-169.802	0.018395	0.666615	0	TRUE
model2	MetScore2_oof_z	flrt2	37698	0.0851615	0.00464182	18.3466	7.45987e-75	7.46e-75	74.1273	3.3352e-74	3.335e-74	73.4769	0.0760634	0.0942596	1.71527e-05	4.76567	TRUE	TRUE	2915	-170.684	-169.187	-0.00981421	0.31097	0	TRUE
model2	MetScore2_oof_z	tpr	37698	0.0844045	0.0046026	18.3384	8.65352e-75	8.654e-75	74.0628	3.86294e-74	3.863e-74	73.4131	0.0753832	0.0934257	1.71527e-05	4.76567	TRUE	TRUE	2915	-170.536	-169.04	0.0575401	0.528309	0	TRUE
model2	MetScore2_oof_z	enpp7	37698	0.0855931	0.00468387	18.274	2.79515e-74	2.795e-74	73.5536	1.24585e-73	1.246e-73	72.9045	0.0764126	0.0947736	1.71527e-05	4.76567	TRUE	TRUE	2915	-169.363	-167.869	-0.0344661	0.94989	0	TRUE
model2	MetScore2_oof_z	proc	37698	-0.0841562	0.00462262	-18.2053	9.71541e-74	9.715e-74	73.0125	4.32373e-73	4.324e-73	72.3641	-0.0932167	-0.0750957	1.71527e-05	4.76567	TRUE	TRUE	2915	-168.118	-166.625	-0.000276489	0.285616	0	TRUE
model2	MetScore2_oof_z	fdx1	37698	0.0833504	0.00457896	18.2029	1.01461e-73	1.015e-73	72.9937	4.5085e-73	4.508e-73	72.346	0.0743755	0.0923253	1.71527e-05	4.76567	TRUE	TRUE	2915	-168.074	-166.583	0.0504956	0.590908	0	TRUE
model2	MetScore2_oof_z	gzma	37698	0.0854693	0.00469564	18.2018	1.03426e-73	1.034e-73	72.9854	4.58885e-73	4.589e-73	72.3383	0.0762657	0.0946728	1.71527e-05	4.76567	TRUE	TRUE	2915	-168.055	-166.565	0.00784925	0.391367	0	TRUE
model2	MetScore2_oof_z	clec4a	37698	-0.084318	0.00463425	-18.1945	1.18048e-73	1.18e-73	72.9279	5.22965e-73	5.23e-73	72.2815	-0.0934012	-0.0752347	1.71527e-05	4.76567	TRUE	TRUE	2915	-167.923	-166.434	-0.0247718	0.388446	0	TRUE
model2	MetScore2_oof_z	ptk7	37698	0.0824813	0.00455231	18.1186	4.65149e-73	4.651e-73	72.3324	2.05753e-72	2.058e-72	71.6867	0.0735587	0.0914039	1.71527e-05	4.76567	TRUE	TRUE	2915	-166.552	-165.065	-0.0017167	0.403889	0	TRUE
model2	MetScore2_oof_z	inhbc	37698	0.091401	0.0050485	18.1046	5.984e-73	5.984e-73	72.223	2.64293e-72	2.643e-72	71.5779	0.0815058	0.101296	1.71527e-05	4.76567	TRUE	TRUE	2915	-166.3	-164.814	-0.0565767	0.50989	0	TRUE
model2	MetScore2_oof_z	asah1	37698	0.0833444	0.00460765	18.0883	8.02643e-73	8.026e-73	72.0955	3.53964e-72	3.54e-72	71.451	0.0743133	0.0923756	1.71527e-05	4.76567	TRUE	TRUE	2915	-166.006	-164.522	0.0187157	0.461301	0	TRUE
model2	MetScore2_oof_z	gpkow	37698	0.0832683	0.00461052	18.0605	1.32244e-72	1.322e-72	71.8786	5.82314e-72	5.823e-72	71.2348	0.0742315	0.092305	1.71527e-05	4.76567	TRUE	TRUE	2915	-165.507	-164.024	0.0211366	0.351092	0	TRUE
model2	MetScore2_oof_z	hspa2	37698	0.0833955	0.0046301	18.0116	3.17869e-72	3.179e-72	71.4978	1.39757e-71	1.398e-71	70.8546	0.0743204	0.0924706	1.71527e-05	4.76567	TRUE	TRUE	2915	-164.63	-163.149	0.0116799	0.33167	0	TRUE
model2	MetScore2_oof_z	c1rl	37698	0.0857874	0.0047653	18.0025	3.73833e-72	3.738e-72	71.4273	1.64115e-71	1.641e-71	70.7849	0.0764473	0.0951275	1.71527e-05	4.76567	TRUE	TRUE	2915	-164.467	-162.988	-0.00668995	0.216274	0	TRUE
model2	MetScore2_oof_z	cbs	37698	0.0843548	0.00468811	17.9934	4.40435e-72	4.404e-72	71.3561	1.93063e-71	1.931e-71	70.7143	0.075166	0.0935437	1.71527e-05	4.76567	TRUE	TRUE	2915	-164.304	-162.826	0.0694344	0.514065	0	TRUE
model2	MetScore2_oof_z	sbsn	37698	0.082178	0.004577	17.9545	8.81741e-72	8.817e-72	71.0547	3.85927e-71	3.859e-71	70.4135	0.073207	0.0911491	1.71527e-05	4.76567	TRUE	TRUE	2915	-163.609	-162.133	0.00717463	0.330115	0	TRUE
model2	MetScore2_oof_z	dnm3	37698	0.0825555	0.00460494	17.9276	1.42648e-71	1.426e-71	70.8457	6.23415e-71	6.234e-71	70.2052	0.0735297	0.0915813	1.71527e-05	4.76567	TRUE	TRUE	2915	-163.128	-161.653	0.0759514	0.550383	0	TRUE
model2	MetScore2_oof_z	hjv	37698	0.0839855	0.00469357	17.8937	2.60787e-71	2.608e-71	70.5837	1.13802e-70	1.138e-70	69.9439	0.0747859	0.093185	1.71527e-05	4.76567	TRUE	TRUE	2915	-162.525	-161.052	0.0221441	0.435119	0	TRUE
model2	MetScore2_oof_z	cd93	37698	0.0830268	0.00464704	17.8666	4.22392e-71	4.224e-71	70.3743	1.84047e-70	1.84e-70	69.7351	0.0739185	0.0921351	1.71527e-05	4.76567	TRUE	TRUE	2915	-162.043	-160.571	0.00611867	0.328245	0	TRUE
model2	MetScore2_oof_z	rtbdn	37698	0.0831957	0.00466234	17.8442	6.29146e-71	6.291e-71	70.2012	2.73726e-70	2.737e-70	69.5627	0.0740573	0.092334	1.71527e-05	4.76567	TRUE	TRUE	2915	-161.644	-160.174	-0.00117	0.327327	0	TRUE
model2	MetScore2_oof_z	lcn15	37698	0.0817549	0.00458388	17.8353	7.36364e-71	7.364e-71	70.1329	3.19896e-70	3.199e-70	69.495	0.0727703	0.0907394	1.71527e-05	4.76567	TRUE	TRUE	2915	-161.487	-160.018	0.0710869	0.591993	0	TRUE
model2	MetScore2_oof_z	ezr	37698	0.0841382	0.00472571	17.8044	1.27423e-70	1.274e-70	69.8948	5.52737e-70	5.527e-70	69.2575	0.0748757	0.0934007	1.71527e-05	4.76567	TRUE	TRUE	2915	-160.939	-159.471	-0.00152198	0.279504	0	TRUE
model2	MetScore2_oof_z	hao1	37698	0.0857074	0.00482316	17.77	2.34169e-70	2.342e-70	69.6305	1.01427e-69	1.014e-69	68.9938	0.0762538	0.0951609	1.71527e-05	4.76567	TRUE	TRUE	2915	-160.33	-158.864	0.120171	1.49758	0	TRUE
model2	MetScore2_oof_z	upb1	37698	0.087624	0.00495167	17.6958	8.66226e-70	8.662e-70	69.0624	3.74636e-69	3.746e-69	68.4264	0.0779185	0.0973294	1.71527e-05	4.76567	TRUE	TRUE	2915	-159.022	-157.558	0.0675634	0.975612	0	TRUE
model2	MetScore2_oof_z	bcam	37698	0.0818884	0.004629	17.6903	9.54577e-70	9.546e-70	69.0202	4.12236e-69	4.122e-69	68.3849	0.0728154	0.0909613	1.71527e-05	4.76567	TRUE	TRUE	2915	-158.925	-157.462	0.00470631	0.264636	0	TRUE
model2	MetScore2_oof_z	apbb1ip	37698	0.0827856	0.00468707	17.6625	1.55551e-69	1.556e-69	68.8081	6.70756e-69	6.708e-69	68.1734	0.0735988	0.0919723	1.71527e-05	4.76567	TRUE	TRUE	2915	-158.437	-156.975	0.0399562	0.542105	0	TRUE
model2	MetScore2_oof_z	kif1c	37698	0.0809123	0.00458265	17.6562	1.73756e-69	1.738e-69	68.7601	7.48153e-69	7.482e-69	68.126	0.0719302	0.0898945	1.71527e-05	4.76567	TRUE	TRUE	2915	-158.326	-156.866	0.0341525	0.339682	0	TRUE
model2	MetScore2_oof_z	tnc	37698	0.0809286	0.00458642	17.6453	2.10741e-69	2.107e-69	68.6763	9.06063e-69	9.061e-69	68.0428	0.0719391	0.0899181	1.71527e-05	4.76567	TRUE	TRUE	2915	-158.133	-156.674	0.025118	0.525001	0	TRUE
model2	MetScore2_oof_z	sprr3	37698	0.0861487	0.00488686	17.6287	2.81967e-69	2.82e-69	68.5498	1.21051e-68	1.211e-68	67.917	0.0765704	0.0957271	1.71527e-05	4.76567	TRUE	TRUE	2915	-157.842	-156.385	0.0397649	0.699142	0	TRUE
model2	MetScore2_oof_z	cd70	37698	0.0840245	0.00477141	17.61	3.91298e-69	3.913e-69	68.4075	1.6774e-68	1.677e-68	67.7754	0.0746724	0.0933766	1.71527e-05	4.76567	TRUE	TRUE	2915	-157.514	-156.059	-0.0176599	0.495665	0	TRUE
model2	MetScore2_oof_z	pxn	37698	0.0815059	0.00464385	17.5514	1.09113e-68	1.091e-68	67.9621	4.67056e-68	4.671e-68	67.3306	0.0724038	0.090608	1.71527e-05	4.76567	TRUE	TRUE	2915	-156.489	-155.035	0.022525	0.60614	0	TRUE
model2	MetScore2_oof_z	siglec6	37698	0.080891	0.00462554	17.4879	3.29771e-68	3.298e-68	67.4818	1.4095e-67	1.41e-67	66.8509	0.0718248	0.0899571	1.71527e-05	4.76567	TRUE	TRUE	2915	-155.383	-153.93	-0.00889495	0.368612	0	TRUE
model2	MetScore2_oof_z	mmp1	37698	0.0801024	0.00459126	17.4467	6.75045e-68	6.75e-68	67.1707	2.88105e-67	2.881e-67	66.5404	0.0711034	0.0891014	1.71527e-05	4.76567	TRUE	TRUE	2915	-154.666	-153.215	-0.0353262	0.995681	0	TRUE
model2	MetScore2_oof_z	dut	37698	0.0802586	0.00460117	17.4431	7.18723e-68	7.187e-68	67.1434	3.06298e-67	3.063e-67	66.5139	0.0712402	0.089277	1.71527e-05	4.76567	TRUE	TRUE	2915	-154.603	-153.154	0.019717	1.04702	0	TRUE
model2	MetScore2_oof_z	ptn	37698	0.0843368	0.00484897	17.3927	1.72144e-67	1.721e-67	66.7641	7.32556e-67	7.326e-67	66.1352	0.0748327	0.0938409	1.71527e-05	4.76567	TRUE	TRUE	2915	-153.73	-152.282	0.00135925	0.570481	0	TRUE
model2	MetScore2_oof_z	draxin	37698	0.0815973	0.00469357	17.3849	1.97052e-67	1.971e-67	66.7054	8.37326e-67	8.373e-67	66.0771	0.0723977	0.0907968	1.71527e-05	4.76567	TRUE	TRUE	2915	-153.595	-152.148	0.00148904	0.477159	0	TRUE
model2	MetScore2_oof_z	ermap	37698	0.0820812	0.00473064	17.351	3.54169e-67	3.542e-67	66.4508	1.50277e-66	1.503e-66	65.8231	0.072809	0.0913534	1.71527e-05	4.76567	TRUE	TRUE	2915	-153.009	-151.563	0.0057367	0.452448	0	TRUE
model2	MetScore2_oof_z	cpm	37698	0.0891372	0.00515432	17.2937	9.51151e-67	9.512e-67	66.0218	4.02995e-66	4.03e-66	65.3947	0.0790346	0.0992399	1.71527e-05	4.76567	TRUE	TRUE	2915	-152.021	-150.577	0.0213674	0.424966	0	TRUE
model2	MetScore2_oof_z	clstn3	37698	0.0805214	0.00465661	17.2918	9.81746e-67	9.817e-67	66.008	4.15354e-66	4.154e-66	65.3816	0.0713943	0.0896485	1.71527e-05	4.76567	TRUE	TRUE	2915	-151.989	-150.547	0.00891539	0.298082	0	TRUE
model2	MetScore2_oof_z	pdgfra	37698	0.0799924	0.00463863	17.2448	2.20303e-66	2.203e-66	65.657	9.307e-66	9.307e-66	65.0312	0.0709005	0.0890842	1.71527e-05	4.76567	TRUE	TRUE	2915	-151.181	-149.74	0.000816758	0.31365	0	TRUE
model2	MetScore2_oof_z	cxcl8	37698	0.0796258	0.00461773	17.2435	2.25342e-66	2.253e-66	65.6472	9.50611e-66	9.506e-66	65.022	0.0705749	0.0886767	1.71527e-05	4.76567	TRUE	TRUE	2915	-151.158	-149.719	0.0302967	0.75871	0	TRUE
model2	MetScore2_oof_z	nrp2	37698	0.0817077	0.00474062	17.2357	2.57757e-66	2.578e-66	65.5888	1.08578e-65	1.086e-65	64.9643	0.072416	0.0909995	1.71527e-05	4.76567	TRUE	TRUE	2915	-151.024	-149.586	-0.00524367	0.324725	0	TRUE
model2	MetScore2_oof_z	bcl2l15	37698	0.0791629	0.00459379	17.2326	2.7179e-66	2.718e-66	65.5658	1.14324e-65	1.143e-65	64.9419	0.070159	0.0881669	1.71527e-05	4.76567	TRUE	TRUE	2915	-150.971	-149.534	0.0642886	0.580422	0	TRUE
model2	MetScore2_oof_z	gpc5	37698	-0.0786143	0.00456226	-17.2314	2.77318e-66	2.773e-66	65.557	1.16481e-65	1.165e-65	64.9337	-0.0875564	-0.0696721	1.71527e-05	4.76567	TRUE	TRUE	2915	-150.951	-149.515	0.0180803	0.617376	0	TRUE
model2	MetScore2_oof_z	scpep1	37698	0.0802839	0.00466092	17.2249	3.10054e-66	3.101e-66	65.5086	1.30044e-65	1.3e-65	64.8859	0.0711484	0.0894194	1.71527e-05	4.76567	TRUE	TRUE	2915	-150.839	-149.405	0.0300163	0.497792	0	TRUE
model2	MetScore2_oof_z	s100a12	37698	0.0793491	0.00461148	17.2068	4.22551e-66	4.226e-66	65.3741	1.76973e-65	1.77e-65	64.7521	0.0703104	0.0883877	1.71527e-05	4.76567	TRUE	TRUE	2915	-150.529	-149.097	0.0101411	0.847669	0	TRUE
model2	MetScore2_oof_z	tnfrsf10c	37698	0.0793063	0.00461078	17.2002	4.73633e-66	4.736e-66	65.3246	1.98083e-65	1.981e-65	64.7032	0.0702691	0.0883436	1.71527e-05	4.76567	TRUE	TRUE	2915	-150.415	-148.985	-0.0739731	0.550365	0	TRUE
model2	MetScore2_oof_z	crh	37698	-0.0792536	0.0046081	-17.1988	4.85308e-66	4.853e-66	65.314	2.02675e-65	2.027e-65	64.6932	-0.0882856	-0.0702216	1.71527e-05	4.76567	TRUE	TRUE	2915	-150.391	-148.962	0.0741833	0.943663	0	TRUE
model2	MetScore2_oof_z	galnt2	37698	-0.0802494	0.00466936	-17.1864	6.00073e-66	6.001e-66	65.2218	2.50245e-65	2.502e-65	64.6016	-0.0894015	-0.0710973	1.71527e-05	4.76567	TRUE	TRUE	2915	-150.179	-148.751	0.00452917	0.291534	0	TRUE
model2	MetScore2_oof_z	vstm1	37698	0.0782271	0.00456104	17.1512	1.09521e-65	1.095e-65	64.9605	4.56077e-65	4.561e-65	64.341	0.0692874	0.0871669	1.71527e-05	4.76567	TRUE	TRUE	2915	-149.577	-148.151	0.0147282	0.530651	0	TRUE
model2	MetScore2_oof_z	slc9a3r2	37698	0.0785292	0.00458366	17.1324	1.508e-65	1.508e-65	64.8216	6.27077e-65	6.271e-65	64.2027	0.0695451	0.0875133	1.71527e-05	4.76567	TRUE	TRUE	2915	-149.257	-147.832	0.0654168	0.488773	0	TRUE
model2	MetScore2_oof_z	olfm4	37698	0.078595	0.00458928	17.1258	1.68836e-65	1.688e-65	64.7725	7.01078e-65	7.011e-65	64.1542	0.0695999	0.0875901	1.71527e-05	4.76567	TRUE	TRUE	2915	-149.144	-147.721	-0.0561331	1.14792	0	TRUE
model2	MetScore2_oof_z	klrf1	37698	0.0804681	0.00469956	17.1225	1.78651e-65	1.787e-65	64.748	7.40778e-65	7.408e-65	64.1303	0.0712569	0.0896794	1.71527e-05	4.76567	TRUE	TRUE	2915	-149.088	-147.666	0.0293535	0.398057	0	TRUE
model2	MetScore2_oof_z	bap18	37698	0.0793208	0.00466529	17.0023	1.37593e-64	1.376e-64	63.8614	5.6972e-64	5.697e-64	63.2443	0.0701767	0.0884648	1.71527e-05	4.76567	TRUE	TRUE	2915	-147.046	-145.625	0.0576922	0.741624	0	TRUE
model2	MetScore2_oof_z	adamts4	37698	0.0789151	0.00464278	16.9974	1.49586e-64	1.496e-64	63.8251	6.18501e-64	6.185e-64	63.2087	0.0698151	0.0880151	1.71527e-05	4.76567	TRUE	TRUE	2915	-146.963	-145.543	0.0098382	0.341872	0	TRUE
model2	MetScore2_oof_z	dctpp1	37698	0.0797242	0.00469873	16.9672	2.49298e-64	2.493e-64	63.6033	1.02932e-63	1.029e-63	62.9874	0.0705145	0.0889338	1.71527e-05	4.76567	TRUE	TRUE	2915	-146.452	-145.034	-0.00762526	0.351736	0	TRUE
model2	MetScore2_oof_z	pla2g10	37698	0.08067	0.00477107	16.9081	6.74796e-64	6.748e-64	63.1708	2.78222e-63	2.782e-63	62.5556	0.0713186	0.0900214	1.71527e-05	4.76567	TRUE	TRUE	2915	-145.456	-144.04	-0.014935	0.674696	0	TRUE
model2	MetScore2_oof_z	ifnlr1	37698	0.0792803	0.00468975	16.905	7.11204e-64	7.112e-64	63.148	2.92819e-63	2.928e-63	62.5334	0.0700883	0.0884723	1.71527e-05	4.76567	TRUE	TRUE	2915	-145.404	-143.988	0.00980479	0.417445	0	TRUE
model2	MetScore2_oof_z	cdhr2	37698	0.0999034	0.00590995	16.9043	7.20061e-64	7.201e-64	63.1426	2.96048e-63	2.96e-63	62.5286	0.0883198	0.111487	1.71527e-05	4.76567	TRUE	TRUE	2915	-145.391	-143.978	-0.0581516	1.02454	0	TRUE
model2	MetScore2_oof_z	pbxip1	37698	0.0786555	0.00465835	16.8848	9.99105e-64	9.991e-64	63.0004	4.10196e-63	4.102e-63	62.387	0.069525	0.087786	1.71527e-05	4.76567	TRUE	TRUE	2915	-145.064	-143.651	0.0141223	0.294231	0	TRUE
model2	MetScore2_oof_z	mln	37698	0.0820441	0.00486378	16.8684	1.31724e-63	1.317e-63	62.8803	5.40048e-63	5.4e-63	62.2676	0.072511	0.0915773	1.71527e-05	4.76567	TRUE	TRUE	2915	-144.787	-143.376	0.0318285	1.04366	0	TRUE
model2	MetScore2_oof_z	nphs1	37698	-0.0767209	0.00455128	-16.857	1.5942e-63	1.594e-63	62.7975	6.52682e-63	6.527e-63	62.1853	-0.0856415	-0.0678003	1.71527e-05	4.76567	TRUE	TRUE	2915	-144.596	-143.187	-0.000816846	0.32308	0	TRUE
model2	MetScore2_oof_z	slc39a14	37698	0.0778954	0.00462332	16.8484	1.84343e-63	1.843e-63	62.7344	7.53662e-63	7.537e-63	62.1228	0.0688335	0.0869572	1.71527e-05	4.76567	TRUE	TRUE	2915	-144.451	-143.043	0.0138844	0.3575	0	TRUE
model2	MetScore2_oof_z	igdcc4	37698	-0.0813435	0.00482816	-16.8477	1.8631e-63	1.863e-63	62.7298	7.60635e-63	7.606e-63	62.1188	-0.0908068	-0.0718801	1.71527e-05	4.76567	TRUE	TRUE	2915	-144.441	-143.034	-0.00457893	0.267567	0	TRUE
model2	MetScore2_oof_z	lpcat2	37698	0.0768008	0.00457559	16.7849	5.33653e-63	5.337e-63	62.2727	2.17566e-62	2.176e-62	61.6624	0.0678325	0.0857691	1.71527e-05	4.76567	TRUE	TRUE	2915	-143.388	-141.983	0.0660781	0.496226	0	TRUE
model2	MetScore2_oof_z	ceacam19	37698	0.0783073	0.00466592	16.7828	5.52569e-63	5.526e-63	62.2576	2.24964e-62	2.25e-62	61.6479	0.069162	0.0874526	1.71527e-05	4.76567	TRUE	TRUE	2915	-143.353	-141.95	-0.0089662	0.386189	0	TRUE
model2	MetScore2_oof_z	olr1	37698	0.0774238	0.00461723	16.7684	7.02539e-63	7.025e-63	62.1533	2.85621e-62	2.856e-62	61.5442	0.0683739	0.0864737	1.71527e-05	4.76567	TRUE	TRUE	2915	-143.113	-141.711	0.0527986	0.666236	0	TRUE
model2	MetScore2_oof_z	wfdc12	37698	0.0851888	0.00508194	16.763	7.68868e-63	7.689e-63	62.1141	3.12152e-62	3.122e-62	61.5056	0.075228	0.0951495	1.71527e-05	4.76567	TRUE	TRUE	2915	-143.023	-141.622	-0.000327644	0.783567	0	TRUE
model2	MetScore2_oof_z	anxa5	37698	0.0768	0.00458472	16.7513	9.35452e-63	9.355e-63	62.029	3.79255e-62	3.793e-62	61.4211	0.0678138	0.0857862	1.71527e-05	4.76567	TRUE	TRUE	2915	-142.827	-141.427	-0.00445087	0.327304	0	TRUE
model2	MetScore2_oof_z	selenop	37698	-0.0765815	0.00457794	-16.7284	1.37144e-62	1.371e-62	61.8628	5.55243e-62	5.552e-62	61.2555	-0.0855544	-0.0676086	1.71527e-05	4.76567	TRUE	TRUE	2915	-142.444	-141.046	-0.00444734	0.218923	0	TRUE
model2	MetScore2_oof_z	tnfsf10	37698	-0.0770079	0.00460711	-16.715	1.71259e-62	1.713e-62	61.7663	6.92398e-62	6.924e-62	61.1596	-0.086038	-0.0679779	1.71527e-05	4.76567	TRUE	TRUE	2915	-142.222	-140.825	-0.0107497	0.29009	0	TRUE
model2	MetScore2_oof_z	mybpc2	37698	0.0788456	0.00472145	16.6994	2.21921e-62	2.219e-62	61.6538	8.95985e-62	8.96e-62	61.0477	0.0695914	0.0880997	1.71527e-05	4.76567	TRUE	TRUE	2915	-141.963	-140.568	0.171943	0.826709	0	TRUE
model2	MetScore2_oof_z	pkd2	37698	0.076671	0.00459949	16.6695	3.65325e-62	3.653e-62	61.4373	1.47292e-61	1.473e-61	60.8318	0.0676559	0.0856861	1.71527e-05	4.76567	TRUE	TRUE	2915	-141.465	-140.07	0.0629594	0.582848	0	TRUE
model2	MetScore2_oof_z	akr1b10	37698	0.0760293	0.00456639	16.6498	5.06456e-62	5.065e-62	61.2955	2.03912e-61	2.039e-61	60.6906	0.0670791	0.0849796	1.71527e-05	4.76567	TRUE	TRUE	2915	-141.138	-139.745	0.0296234	0.575481	0	TRUE
model2	MetScore2_oof_z	igfbp1	37698	0.084493	0.00507638	16.6443	5.54311e-62	5.543e-62	61.2562	2.22871e-61	2.229e-61	60.6519	0.0745431	0.0944428	1.71527e-05	4.76567	TRUE	TRUE	2915	-141.048	-139.656	-0.029311	1.51279	0	TRUE
model2	MetScore2_oof_z	ccer2	37698	0.0776996	0.00467025	16.6371	6.24443e-62	6.244e-62	61.2045	2.50723e-61	2.507e-61	60.6008	0.0685457	0.0868534	1.71527e-05	4.76567	TRUE	TRUE	2915	-140.929	-139.539	0.0270322	0.588706	0	TRUE
model2	MetScore2_oof_z	fgfbp2	37698	-0.0766607	0.00460824	-16.6356	6.40731e-62	6.407e-62	61.1933	2.56909e-61	2.569e-61	60.5902	-0.085693	-0.0676285	1.71527e-05	4.76567	TRUE	TRUE	2915	-140.903	-139.514	0.0239971	0.481856	0	TRUE
model2	MetScore2_oof_z	bcan	37698	-0.0818299	0.00491953	-16.6337	6.61525e-62	6.615e-62	61.1795	2.64883e-61	2.649e-61	60.5769	-0.0914723	-0.0721874	1.71527e-05	4.76567	TRUE	TRUE	2915	-140.871	-139.484	-0.00489901	0.402669	0	TRUE
model2	MetScore2_oof_z	lonp1	37698	0.0760461	0.0045732	16.6286	7.19186e-62	7.192e-62	61.1432	2.87576e-61	2.876e-61	60.5412	0.0670825	0.0850097	1.71527e-05	4.76567	TRUE	TRUE	2915	-140.787	-139.401	0.0432341	0.836355	0	TRUE
model2	MetScore2_oof_z	mme	37698	0.0799943	0.00481774	16.6041	1.079e-61	1.079e-61	60.967	4.3086e-61	4.309e-61	60.3657	0.0705514	0.0894372	1.71527e-05	4.76567	TRUE	TRUE	2915	-140.382	-138.997	0.153727	0.924006	0	TRUE
model2	MetScore2_oof_z	ptp4a3	37698	0.0775656	0.00467467	16.5927	1.30227e-61	1.302e-61	60.8853	5.19305e-61	5.193e-61	60.2846	0.0684031	0.086728	1.71527e-05	4.76567	TRUE	TRUE	2915	-140.194	-138.81	0.0502195	0.520173	0	TRUE
model2	MetScore2_oof_z	aldh3a1	37698	0.0800377	0.00482581	16.5853	1.47204e-61	1.472e-61	60.8321	5.862e-61	5.862e-61	60.232	0.070579	0.0894964	1.71527e-05	4.76567	TRUE	TRUE	2915	-140.071	-138.689	0.0909119	0.756414	0	TRUE
model2	MetScore2_oof_z	pltp	37698	-0.0807659	0.00487887	-16.5542	2.46025e-61	2.46e-61	60.609	9.78392e-61	9.784e-61	60.0095	-0.0903286	-0.0712032	1.71527e-05	4.76567	TRUE	TRUE	2915	-139.557	-138.177	-0.0260215	0.420577	0	TRUE
model2	MetScore2_oof_z	cndp1	37698	-0.0772638	0.00467048	-16.543	2.95917e-61	2.959e-61	60.5288	1.1752e-60	1.175e-60	59.9299	-0.086418	-0.0681095	1.71527e-05	4.76567	TRUE	TRUE	2915	-139.373	-137.994	-0.0358956	0.504697	0	TRUE
model2	MetScore2_oof_z	alcam	37698	0.0831371	0.00502927	16.5307	3.6277e-61	3.628e-61	60.4404	1.43874e-60	1.439e-60	59.842	0.0732796	0.0929946	1.71527e-05	4.76567	TRUE	TRUE	2915	-139.169	-137.791	0.00163925	0.230473	0	TRUE
model2	MetScore2_oof_z	cdh15	37698	0.0875613	0.00529909	16.5238	4.05851e-61	4.059e-61	60.3916	1.60741e-60	1.607e-60	59.7939	0.0771749	0.0979476	1.71527e-05	4.76567	TRUE	TRUE	2915	-139.057	-137.68	0.150828	0.732923	0	TRUE
model2	MetScore2_oof_z	clec11a	37698	0.075758	0.00460281	16.4591	1.17654e-60	1.177e-60	59.9294	4.65346e-60	4.653e-60	59.3322	0.0667364	0.0847797	1.71527e-05	4.76567	TRUE	TRUE	2915	-137.993	-136.617	-0.020815	0.527249	0	TRUE
model2	MetScore2_oof_z	msmb	37698	0.08251	0.00501351	16.4575	1.20682e-60	1.207e-60	59.9184	4.76679e-60	4.767e-60	59.3218	0.0726834	0.0923366	1.71527e-05	4.76567	TRUE	TRUE	2915	-137.967	-136.593	-0.035361	0.831135	0	TRUE
model2	MetScore2_oof_z	podxl2	37698	0.076838	0.00466982	16.4542	1.27522e-60	1.275e-60	59.8944	5.03012e-60	5.03e-60	59.2984	0.067685	0.085991	1.71527e-05	4.76567	TRUE	TRUE	2915	-137.912	-136.54	-0.00271874	0.312144	0	TRUE
model2	MetScore2_oof_z	wfdc1	37698	0.0750461	0.00457229	16.4132	2.49238e-60	2.492e-60	59.6034	9.81795e-60	9.818e-60	59.008	0.0660843	0.0840079	1.71527e-05	4.76567	TRUE	TRUE	2915	-137.242	-135.871	0.0644328	0.521591	0	TRUE
model2	MetScore2_oof_z	ccl19	37698	0.0757715	0.00462235	16.3924	3.50321e-60	3.503e-60	59.4555	1.37812e-59	1.378e-59	58.8607	0.0667115	0.0848314	1.71527e-05	4.76567	TRUE	TRUE	2915	-136.901	-135.532	0.300077	1.35076	0	TRUE
model2	MetScore2_oof_z	ngrn	37698	0.0751254	0.00458671	16.3789	4.3669e-60	4.367e-60	59.3598	1.71557e-59	1.716e-59	58.7656	0.0661353	0.0841154	1.71527e-05	4.76567	TRUE	TRUE	2915	-136.681	-135.313	0.0186774	0.220227	0	TRUE
model2	MetScore2_oof_z	skap1	37698	0.0769556	0.00470539	16.3548	6.47626e-60	6.476e-60	59.1887	2.54082e-59	2.541e-59	58.595	0.0677329	0.0861783	1.71527e-05	4.76567	TRUE	TRUE	2915	-136.287	-134.92	0.0394511	0.839026	0	TRUE
model2	MetScore2_oof_z	tnfsf8	37698	0.0754444	0.00461445	16.3496	7.04704e-60	7.047e-60	59.152	2.76104e-59	2.761e-59	58.5589	0.0663999	0.0844888	1.71527e-05	4.76567	TRUE	TRUE	2915	-136.202	-134.837	0.00572295	0.347638	0	TRUE
model2	MetScore2_oof_z	lamb1	37698	0.0752868	0.00461673	16.3074	1.40033e-59	1.4e-59	58.8538	5.47912e-59	5.479e-59	58.2613	0.0662379	0.0843357	1.71527e-05	4.76567	TRUE	TRUE	2915	-135.516	-134.152	-0.00515581	0.286674	0	TRUE
model2	MetScore2_oof_z	adamts1	37698	0.0747251	0.00458622	16.2934	1.75705e-59	1.757e-59	58.7552	6.86568e-59	6.866e-59	58.1633	0.065736	0.0837142	1.71527e-05	4.76567	TRUE	TRUE	2915	-135.289	-133.926	0.00795423	0.299912	0	TRUE
model2	MetScore2_oof_z	vgf	37698	0.0757808	0.00465765	16.2702	2.56205e-59	2.562e-59	58.5914	9.99783e-59	9.998e-59	58.0001	0.0666516	0.0849099	1.71527e-05	4.76567	TRUE	TRUE	2915	-134.912	-133.55	0.000960424	0.30611	0	TRUE
model2	MetScore2_oof_z	ahnak2	37698	0.0753509	0.004642	16.2324	4.72403e-59	4.724e-59	58.3257	1.84098e-58	1.841e-58	57.735	0.0662524	0.0844494	1.71527e-05	4.76567	TRUE	TRUE	2915	-134.3	-132.94	0.0188943	0.28221	0	TRUE
model2	MetScore2_oof_z	icam2	37698	0.0738038	0.00455931	16.1875	9.75821e-59	9.758e-59	58.0106	3.79776e-58	3.798e-58	57.4205	0.0648674	0.0827402	1.71527e-05	4.76567	TRUE	TRUE	2915	-133.574	-132.216	-0.0314041	0.353978	0	TRUE
model2	MetScore2_oof_z	apoa2	37698	0.0766751	0.00474007	16.1759	1.17616e-58	1.176e-58	57.9295	4.57136e-58	4.571e-58	57.34	0.0673844	0.0859657	1.71527e-05	4.76567	TRUE	TRUE	2915	-133.388	-132.03	-0.000462984	0.483214	0	TRUE
model2	MetScore2_oof_z	nfatc3	37698	0.0744141	0.00460311	16.166	1.37982e-58	1.38e-58	57.8602	5.35576e-58	5.356e-58	57.2712	0.0653918	0.0834363	1.71527e-05	4.76567	TRUE	TRUE	2915	-133.228	-131.872	0.127684	0.658857	0	TRUE
model2	MetScore2_oof_z	sorbs1	37698	0.0756104	0.00467771	16.164	1.42576e-58	1.426e-58	57.846	5.52671e-58	5.527e-58	57.2575	0.066442	0.0847789	1.71527e-05	4.76567	TRUE	TRUE	2915	-133.195	-131.84	0.0436991	0.383373	0	TRUE
model2	MetScore2_oof_z	ido1	37698	0.075801	0.00469069	16.1599	1.52354e-58	1.524e-58	57.8171	5.8979e-58	5.898e-58	57.2293	0.0666071	0.0849948	1.71527e-05	4.76567	TRUE	TRUE	2915	-133.129	-131.775	0.0338045	0.612831	0	TRUE
model2	MetScore2_oof_z	ceacam21	37698	0.0738254	0.0045687	16.159	1.5464e-58	1.546e-58	57.8107	5.97845e-58	5.978e-58	57.2234	0.0648707	0.0827802	1.71527e-05	4.76567	TRUE	TRUE	2915	-133.114	-131.762	0.25262	0.937837	0	TRUE
model2	MetScore2_oof_z	ceacam20	37698	0.0735289	0.00455405	16.1458	1.91111e-58	1.911e-58	57.7187	7.37867e-58	7.379e-58	57.132	0.0646028	0.0824549	1.71527e-05	4.76567	TRUE	TRUE	2915	-132.902	-131.551	0.0395709	0.417316	0	TRUE
model2	MetScore2_oof_z	nrcam	37698	0.0749632	0.00464337	16.1442	1.96225e-58	1.962e-58	57.7072	7.56608e-58	7.566e-58	57.1211	0.0658621	0.0840644	1.71527e-05	4.76567	TRUE	TRUE	2915	-132.876	-131.526	0.00134882	0.309259	0	TRUE
model2	MetScore2_oof_z	fdx2	37698	0.0734747	0.00456168	16.1069	3.57027e-58	3.57e-58	57.4473	1.37481e-57	1.375e-57	56.8618	0.0645337	0.0824157	1.71527e-05	4.76567	TRUE	TRUE	2915	-132.277	-130.929	0.0357271	0.537907	0	TRUE
model2	MetScore2_oof_z	cwc15	37698	0.0737974	0.00458748	16.0867	4.94162e-58	4.942e-58	57.3061	1.90037e-57	1.9e-57	56.7212	0.0648058	0.082789	1.71527e-05	4.76567	TRUE	TRUE	2915	-131.952	-130.605	0.118087	0.634443	0	TRUE
model2	MetScore2_oof_z	ntrk2	37698	-0.0755886	0.0047044	-16.0676	6.70479e-58	6.705e-58	57.1736	2.57503e-57	2.575e-57	56.5892	-0.0848093	-0.0663678	1.71527e-05	4.76567	TRUE	TRUE	2915	-131.647	-130.301	-0.000261284	0.288238	0	TRUE
model2	MetScore2_oof_z	arhgef5	37698	0.0731873	0.00455573	16.0649	7.00452e-58	7.005e-58	57.1546	2.6866e-57	2.687e-57	56.5708	0.064258	0.0821167	1.71527e-05	4.76567	TRUE	TRUE	2915	-131.603	-130.259	0.0572635	0.696574	0	TRUE
model2	MetScore2_oof_z	klf4	37698	0.0745043	0.0046424	16.0487	9.08343e-58	9.083e-58	57.0418	3.47939e-57	3.479e-57	56.4585	0.0654051	0.0836036	1.71527e-05	4.76567	TRUE	TRUE	2915	-131.343	-130	0.0152775	0.402355	0	TRUE
model2	MetScore2_oof_z	paep	37698	0.0781813	0.00488415	16.0071	1.76447e-57	1.764e-57	56.7534	6.74993e-57	6.75e-57	56.1707	0.0686082	0.0877543	1.71527e-05	4.76567	TRUE	TRUE	2915	-130.679	-129.338	0.52908	1.56531	0	TRUE
model2	MetScore2_oof_z	igf1r	37698	0.0750597	0.00469658	15.9818	2.64259e-57	2.643e-57	56.578	1.00959e-56	1.01e-56	55.9959	0.0658543	0.0842652	1.71527e-05	4.76567	TRUE	TRUE	2915	-130.276	-128.935	0.0024338	0.238377	0	TRUE
model2	MetScore2_oof_z	chrdl2	37698	0.0742711	0.00464941	15.9743	2.97704e-57	2.977e-57	56.5262	1.13587e-56	1.136e-56	55.9447	0.0651582	0.0833841	1.71527e-05	4.76567	TRUE	TRUE	2915	-130.156	-128.817	0.00978261	0.600341	0	TRUE
model2	MetScore2_oof_z	dmp1	37698	-0.0753896	0.00473299	-15.9285	6.16691e-57	6.167e-57	56.2099	2.34987e-56	2.35e-56	55.629	-0.0846664	-0.0661128	1.71527e-05	4.76567	TRUE	TRUE	2915	-129.428	-128.09	-0.023473	0.589757	0	TRUE
model2	MetScore2_oof_z	ptprc	37698	0.0741643	0.00465748	15.9237	6.66098e-57	6.661e-57	56.1765	2.53483e-56	2.535e-56	55.5961	0.0650355	0.083293	1.71527e-05	4.76567	TRUE	TRUE	2915	-129.351	-128.015	0.00794517	0.22429	0	TRUE
model2	MetScore2_oof_z	cr1	37698	0.0749883	0.00471338	15.9097	8.31701e-57	8.317e-57	56.08	3.1609e-56	3.161e-56	55.5002	0.06575	0.0842267	1.71527e-05	4.76567	TRUE	TRUE	2915	-129.129	-127.794	0.00874825	0.349954	0	TRUE
model2	MetScore2_oof_z	ca14	37698	-0.0803134	0.00505902	-15.8753	1.43445e-56	1.434e-56	55.8433	5.44455e-56	5.445e-56	55.264	-0.0902292	-0.0703976	1.71527e-05	4.76567	TRUE	TRUE	2915	-128.584	-127.25	0.00361313	0.428873	0	TRUE
model2	MetScore2_oof_z	zbp1	37698	0.072476	0.00457117	15.855	1.97685e-56	1.977e-56	55.704	7.49352e-56	7.494e-56	55.1253	0.0635164	0.0814356	1.71527e-05	4.76567	TRUE	TRUE	2915	-128.263	-126.931	0.0436922	0.402318	0	TRUE
model2	MetScore2_oof_z	entr1	37698	0.0734139	0.00465463	15.7722	7.29792e-56	7.298e-56	55.1368	2.76279e-55	2.763e-55	54.5587	0.0642907	0.0825371	1.71527e-05	4.76567	TRUE	TRUE	2915	-126.957	-125.626	0.0776632	0.586256	0	TRUE
model2	MetScore2_oof_z	cx3cl1	37698	0.0727614	0.00461401	15.7697	7.59761e-56	7.598e-56	55.1193	2.87251e-55	2.873e-55	54.5417	0.0637178	0.081805	1.71527e-05	4.76567	TRUE	TRUE	2915	-126.917	-125.587	0.00838497	0.363882	0	TRUE
model2	MetScore2_oof_z	c3	37698	0.075007	0.00476055	15.756	9.42297e-56	9.423e-56	55.0258	3.55802e-55	3.558e-55	54.4488	0.0656762	0.0843379	1.71527e-05	4.76567	TRUE	TRUE	2915	-126.702	-125.373	0.0299226	0.445554	0	TRUE
model2	MetScore2_oof_z	txndc5	37698	0.0721939	0.00458448	15.7474	1.0772e-55	1.077e-55	54.9677	4.06214e-55	4.062e-55	54.3912	0.0632082	0.0811796	1.71527e-05	4.76567	TRUE	TRUE	2915	-126.568	-125.24	0.0608898	0.775854	0	TRUE
model2	MetScore2_oof_z	calb1	37698	0.0741318	0.00471327	15.7283	1.4547e-55	1.455e-55	54.8372	5.47863e-55	5.479e-55	54.2613	0.0648937	0.0833699	1.71527e-05	4.76567	TRUE	TRUE	2915	-126.267	-124.941	-0.0128317	0.479071	0	TRUE
model2	MetScore2_oof_z	il17a	37698	0.0715999	0.00455576	15.7164	1.75458e-55	1.755e-55	54.7558	6.59949e-55	6.599e-55	54.1805	0.0626705	0.0805294	1.71527e-05	4.76567	TRUE	TRUE	2915	-126.08	-124.755	0.0412148	0.456197	0	TRUE
model2	MetScore2_oof_z	timd4	37698	0.0738161	0.00472108	15.6354	6.21947e-55	6.219e-55	54.2062	2.33631e-54	2.336e-54	53.6315	0.0645626	0.0830695	1.71527e-05	4.76567	TRUE	TRUE	2915	-124.814	-123.491	0.00622954	0.490063	0	TRUE
model2	MetScore2_oof_z	plin3	37698	0.0718099	0.00459451	15.6295	6.82215e-55	6.822e-55	54.1661	2.5594e-54	2.559e-54	53.5919	0.0628046	0.0808153	1.71527e-05	4.76567	TRUE	TRUE	2915	-124.722	-123.4	0.0266314	0.480316	0	TRUE
model2	MetScore2_oof_z	heg1	37698	0.0743778	0.00476796	15.5995	1.08834e-54	1.088e-54	53.9632	4.0778e-54	4.078e-54	53.3896	0.0650325	0.0837231	1.71527e-05	4.76567	TRUE	TRUE	2915	-124.255	-122.934	-0.00651451	0.270781	0	TRUE
model2	MetScore2_oof_z	bnip3l	37698	0.0716768	0.00460363	15.5696	1.7321e-54	1.732e-54	53.7614	6.48147e-54	6.481e-54	53.1883	0.0626536	0.0807	1.71527e-05	4.76567	TRUE	TRUE	2915	-123.79	-122.471	0.0346143	0.444222	0	TRUE
model2	MetScore2_oof_z	bcl2	37698	0.0717591	0.00461197	15.5593	2.03305e-54	2.033e-54	53.6919	7.59786e-54	7.598e-54	53.1193	0.0627195	0.0807987	1.71527e-05	4.76567	TRUE	TRUE	2915	-123.63	-122.312	0.0422891	0.525674	0	TRUE
model2	MetScore2_oof_z	mecr	37698	0.0709665	0.00457058	15.5268	3.36598e-54	3.366e-54	53.4729	1.25632e-53	1.256e-53	52.9009	0.062008	0.079925	1.71527e-05	4.76567	TRUE	TRUE	2915	-123.126	-121.809	0.0345337	0.934521	0	TRUE
model2	MetScore2_oof_z	slamf6	37698	0.071473	0.00460375	15.525	3.46261e-54	3.463e-54	53.4606	1.29073e-53	1.291e-53	52.8892	0.0624496	0.0804965	1.71527e-05	4.76567	TRUE	TRUE	2915	-123.098	-121.782	0.00171278	0.407512	0	TRUE
model2	MetScore2_oof_z	ceacam1	37698	0.0708381	0.00457214	15.4934	5.64301e-54	5.643e-54	53.2485	2.10082e-53	2.101e-53	52.6776	0.0618766	0.0797996	1.71527e-05	4.76567	TRUE	TRUE	2915	-122.609	-121.295	0.0106477	0.222165	0	TRUE
model2	MetScore2_oof_z	clec4g	37698	0.0726638	0.00470423	15.4465	1.16403e-53	1.164e-53	52.934	4.32798e-53	4.328e-53	52.3637	0.0634434	0.0818842	1.71527e-05	4.76567	TRUE	TRUE	2915	-121.885	-120.572	0.00115078	0.374091	0	TRUE
model2	MetScore2_oof_z	crlf1	37698	0.0740946	0.00480025	15.4356	1.37756e-53	1.378e-53	52.8609	5.11539e-53	5.115e-53	52.2911	0.0646859	0.0835032	1.71527e-05	4.76567	TRUE	TRUE	2915	-121.717	-120.405	-0.00492207	0.296986	0	TRUE
model2	MetScore2_oof_z	crtam	37698	0.071919	0.00466862	15.4047	2.21364e-53	2.214e-53	52.6549	8.20964e-53	8.21e-53	52.0857	0.0627683	0.0810696	1.71527e-05	4.76567	TRUE	TRUE	2915	-121.242	-119.932	0.00953502	0.560482	0	TRUE
model2	MetScore2_oof_z	khk	37698	0.0730749	0.00475507	15.3678	3.90563e-53	3.906e-53	52.4083	1.44662e-52	1.447e-52	51.8396	0.0637548	0.0823949	1.71527e-05	4.76567	TRUE	TRUE	2915	-120.675	-119.365	-0.00156718	0.64019	0	TRUE
model2	MetScore2_oof_z	clec10a	37698	0.0710924	0.00465093	15.2856	1.37194e-52	1.372e-52	51.8627	5.07513e-52	5.075e-52	51.2946	0.0619765	0.0802084	1.71527e-05	4.76567	TRUE	TRUE	2915	-119.418	-118.11	0.00628133	0.397442	0	TRUE
model2	MetScore2_oof_z	fst	37698	0.0715836	0.00469576	15.2443	2.57507e-52	2.575e-52	51.5892	9.51374e-52	9.514e-52	51.0216	0.0623798	0.0807874	1.71527e-05	4.76567	TRUE	TRUE	2915	-118.789	-117.482	0.0427598	0.571604	0	TRUE
model2	MetScore2_oof_z	dpt	37698	0.0802886	0.00526749	15.2423	2.6553e-52	2.655e-52	51.5759	9.79773e-52	9.798e-52	51.0089	0.0699642	0.090613	1.71527e-05	4.76567	TRUE	TRUE	2915	-118.758	-117.452	-0.0286665	0.336154	0	TRUE
model2	MetScore2_oof_z	sart1	37698	0.0700676	0.00460114	15.2283	3.28449e-52	3.284e-52	51.4835	1.2104e-51	1.21e-51	50.9171	0.0610492	0.079086	1.71527e-05	4.76567	TRUE	TRUE	2915	-118.545	-117.241	0.0339909	0.378718	0	TRUE
model2	MetScore2_oof_z	ccl28	37698	0.0706135	0.00464038	15.2172	3.88912e-52	3.889e-52	51.4101	1.43141e-51	1.431e-51	50.8442	0.0615182	0.0797087	1.71527e-05	4.76567	TRUE	TRUE	2915	-118.376	-117.073	0.0559583	0.649993	0	TRUE
model2	MetScore2_oof_z	kynu	37698	0.0733033	0.00481809	15.2142	4.06943e-52	4.069e-52	51.3905	1.49589e-51	1.496e-51	50.8251	0.0638597	0.0827469	1.71527e-05	4.76567	TRUE	TRUE	2915	-118.331	-117.029	0.0300419	0.532071	0	TRUE
model2	MetScore2_oof_z	ca4	37698	0.0716765	0.00471689	15.1957	5.3873e-52	5.387e-52	51.2686	1.97783e-51	1.978e-51	50.7038	0.0624312	0.0809217	1.71527e-05	4.76567	TRUE	TRUE	2915	-118.05	-116.75	-0.000111249	0.267037	0	TRUE
model2	MetScore2_oof_z	hmox2	37698	0.069775	0.00459219	15.1943	5.50399e-52	5.504e-52	51.2593	2.01813e-51	2.018e-51	50.6951	0.0607742	0.0787759	1.71527e-05	4.76567	TRUE	TRUE	2915	-118.029	-116.73	0.0576342	0.526948	0	TRUE
model2	MetScore2_oof_z	treml2	37698	0.0698771	0.00466788	14.9698	1.61773e-50	1.618e-50	49.7911	5.92422e-50	5.924e-50	49.2274	0.0607279	0.0790262	1.71527e-05	4.76567	TRUE	TRUE	2915	-114.648	-113.35	0.0130943	0.375043	0	TRUE
model2	MetScore2_oof_z	edar	37698	-0.0680534	0.00455117	-14.953	2.07968e-50	2.08e-50	49.682	7.60635e-50	7.606e-50	49.1188	-0.0769738	-0.059133	1.71527e-05	4.76567	TRUE	TRUE	2915	-114.397	-113.1	0.0410815	1.02274	0	TRUE
model2	MetScore2_oof_z	kiaa0319	37698	0.0700882	0.00468958	14.9455	2.32311e-50	2.323e-50	49.6339	8.48605e-50	8.486e-50	49.0713	0.0608965	0.0792799	1.71527e-05	4.76567	TRUE	TRUE	2915	-114.286	-112.991	0.00905074	0.307658	0	TRUE
model2	MetScore2_oof_z	septin3	37698	0.0689919	0.00461735	14.9419	2.45291e-50	2.453e-50	49.6103	8.94898e-50	8.949e-50	49.0482	0.0599418	0.0780421	1.71527e-05	4.76567	TRUE	TRUE	2915	-114.232	-112.938	0.0341997	0.730267	0	TRUE
model2	MetScore2_oof_z	cd1c	37698	-0.0703289	0.00471071	-14.9296	2.94757e-50	2.948e-50	49.5305	1.07402e-49	1.074e-49	48.969	-0.0795621	-0.0610958	1.71527e-05	4.76567	TRUE	TRUE	2915	-114.048	-112.755	-0.00901374	0.270117	0	TRUE
model2	MetScore2_oof_z	hsdl2	37698	0.0690152	0.00462295	14.9288	2.98148e-50	2.981e-50	49.5256	1.08502e-49	1.085e-49	48.9646	0.0599541	0.0780763	1.71527e-05	4.76567	TRUE	TRUE	2915	-114.037	-112.745	0.00876765	0.462385	0	TRUE
model2	MetScore2_oof_z	ssc4d	37698	-0.0806797	0.00541189	-14.9079	4.07239e-50	4.072e-50	49.3902	1.48018e-49	1.48e-49	48.8297	-0.0912872	-0.0700723	1.71527e-05	4.76567	TRUE	TRUE	2915	-113.725	-112.435	0.162221	1.45843	0	TRUE
model2	MetScore2_oof_z	f11r	37698	0.068261	0.0045897	14.8727	6.87492e-50	6.875e-50	49.1627	2.49569e-49	2.496e-49	48.6028	0.0592651	0.077257	1.71527e-05	4.76567	TRUE	TRUE	2915	-113.201	-111.912	0.0491678	0.635718	0	TRUE
model2	MetScore2_oof_z	aldh5a1	37698	0.0677799	0.00456389	14.8514	9.43063e-50	9.431e-50	49.0255	3.41919e-49	3.419e-49	48.4661	0.0588346	0.0767253	1.71527e-05	4.76567	TRUE	TRUE	2915	-112.885	-111.597	0.0484642	0.468055	0	TRUE
model2	MetScore2_oof_z	myl3	37698	0.0734102	0.00494768	14.8373	1.1617e-49	1.162e-49	48.9349	4.20664e-49	4.207e-49	48.3761	0.0637126	0.0831078	1.71527e-05	4.76567	TRUE	TRUE	2915	-112.677	-111.39	0.0673603	0.742929	0	TRUE
model2	MetScore2_oof_z	syt1	37698	0.0683526	0.00460902	14.8302	1.29087e-49	1.291e-49	48.8891	4.6686e-49	4.669e-49	48.3308	0.0593188	0.0773864	1.71527e-05	4.76567	TRUE	TRUE	2915	-112.571	-111.286	0.0254136	0.385072	0	TRUE
model2	MetScore2_oof_z	angptl7	37698	0.0690552	0.00465825	14.8243	1.409e-49	1.409e-49	48.8511	5.08951e-49	5.09e-49	48.2933	0.0599249	0.0781855	1.71527e-05	4.76567	TRUE	TRUE	2915	-112.484	-111.199	0.00187954	0.416969	0	TRUE
model2	MetScore2_oof_z	cox5b	37698	0.0676816	0.00456794	14.8166	1.57741e-49	1.577e-49	48.8021	5.69078e-49	5.691e-49	48.2448	0.0587283	0.0766349	1.71527e-05	4.76567	TRUE	TRUE	2915	-112.371	-111.088	0.0449751	0.77407	0	TRUE
model2	MetScore2_oof_z	epha4	37698	0.0684206	0.00462234	14.8021	1.95461e-49	1.955e-49	48.7089	7.04289e-49	7.043e-49	48.1522	0.0593606	0.0774805	1.71527e-05	4.76567	TRUE	TRUE	2915	-112.156	-110.875	-0.00150383	0.271972	0	TRUE
model2	MetScore2_oof_z	wfikkn1	37698	-0.0726318	0.00490693	-14.8019	1.96203e-49	1.962e-49	48.7073	7.06087e-49	7.061e-49	48.1511	-0.0822495	-0.0630141	1.71527e-05	4.76567	TRUE	TRUE	2915	-112.153	-110.872	0.0111163	0.478047	0	TRUE
model2	MetScore2_oof_z	ccl4	37698	0.0685647	0.00463915	14.7796	2.72806e-49	2.728e-49	48.5641	9.80555e-49	9.806e-49	48.0085	0.0594718	0.0776575	1.71527e-05	4.76567	TRUE	TRUE	2915	-111.823	-110.544	0.0522247	0.724578	0	TRUE
model2	MetScore2_oof_z	tgfbr3	37698	0.0677542	0.00458795	14.7678	3.2437e-49	3.244e-49	48.489	1.16446e-48	1.164e-48	47.9339	0.0587617	0.0767467	1.71527e-05	4.76567	TRUE	TRUE	2915	-111.65	-110.372	-0.0085079	0.350274	0	TRUE
model2	MetScore2_oof_z	insr	37698	0.0672971	0.00456198	14.7517	4.11305e-49	4.113e-49	48.3858	1.47473e-48	1.475e-48	47.8313	0.0583555	0.0762387	1.71527e-05	4.76567	TRUE	TRUE	2915	-111.413	-110.136	0.00574367	0.160726	0	TRUE
model2	MetScore2_oof_z	zhx2	37698	0.0679774	0.00461341	14.7347	5.28317e-49	5.283e-49	48.2771	1.89195e-48	1.892e-48	47.7231	0.058935	0.0770198	1.71527e-05	4.76567	TRUE	TRUE	2915	-111.162	-109.886	0.0409112	0.380254	0	TRUE
model2	MetScore2_oof_z	paxx	37698	0.0682737	0.00463735	14.7226	6.31835e-49	6.318e-49	48.1994	2.25988e-48	2.26e-48	47.6459	0.0591844	0.077363	1.71527e-05	4.76567	TRUE	TRUE	2915	-110.983	-109.709	0.0306156	0.473458	0	TRUE
model2	MetScore2_oof_z	flt1	37698	0.0676988	0.00460392	14.7046	8.22697e-49	8.227e-49	48.0848	2.93892e-48	2.939e-48	47.5318	0.058675	0.0767227	1.71527e-05	4.76567	TRUE	TRUE	2915	-110.719	-109.446	0.00797043	0.241717	0	TRUE
model2	MetScore2_oof_z	cd8a	37698	0.0680027	0.00462971	14.6883	1.0448e-48	1.045e-48	47.981	3.72779e-48	3.728e-48	47.4285	0.0589283	0.077077	1.71527e-05	4.76567	TRUE	TRUE	2915	-110.48	-109.208	0.0107971	0.553796	0	TRUE
model2	MetScore2_oof_z	cpb1	37698	0.0672517	0.00458561	14.6658	1.45293e-48	1.453e-48	47.8378	5.17761e-48	5.178e-48	47.2859	0.0582638	0.0762397	1.71527e-05	4.76567	TRUE	TRUE	2915	-110.151	-108.88	0.0352697	0.649613	0	TRUE
model2	MetScore2_oof_z	eloa	37698	0.0682885	0.00465747	14.6621	1.53375e-48	1.534e-48	47.8142	5.45896e-48	5.459e-48	47.2629	0.0591598	0.0774173	1.71527e-05	4.76567	TRUE	TRUE	2915	-110.096	-108.827	0.0584912	0.655308	0	TRUE
model2	MetScore2_oof_z	mxra8	37698	-0.0741972	0.0050605	-14.662	1.53651e-48	1.537e-48	47.8135	5.46211e-48	5.462e-48	47.2626	-0.0841159	-0.0642785	1.71527e-05	4.76567	TRUE	TRUE	2915	-110.095	-108.826	0.0147226	0.326367	0	TRUE
model2	MetScore2_oof_z	got1	37698	0.0684977	0.00467272	14.6591	1.60446e-48	1.604e-48	47.7947	5.6967e-48	5.697e-48	47.2444	0.059339	0.0776564	1.71527e-05	4.76567	TRUE	TRUE	2915	-110.051	-108.784	0.0205933	0.424903	0	TRUE
model2	MetScore2_oof_z	man1a2	37698	0.0686702	0.00469021	14.6412	2.08475e-48	2.085e-48	47.6809	7.39301e-48	7.393e-48	47.1312	0.0594772	0.0778631	1.71527e-05	4.76567	TRUE	TRUE	2915	-109.789	-108.524	0.00766939	0.253411	0	TRUE
model2	MetScore2_oof_z	lmnb1	37698	0.0674504	0.00460989	14.6317	2.39538e-48	2.395e-48	47.6206	8.48424e-48	8.484e-48	47.0714	0.0584149	0.0764859	1.71527e-05	4.76567	TRUE	TRUE	2915	-109.651	-108.386	0.00517228	0.618278	0	TRUE
model2	MetScore2_oof_z	enpp5	37698	-0.0703389	0.00482784	-14.5694	5.93658e-48	5.937e-48	47.2265	2.10014e-47	2.1e-47	46.6778	-0.0798016	-0.0608762	1.71527e-05	4.76567	TRUE	TRUE	2915	-108.743	-107.479	-0.0398035	0.503732	0	TRUE
model2	MetScore2_oof_z	ddt	37698	0.068453	0.0047077	14.5407	9.02315e-48	9.023e-48	47.0446	3.18818e-47	3.188e-47	46.4965	0.0592258	0.0776802	1.71527e-05	4.76567	TRUE	TRUE	2915	-108.324	-107.062	0.0326545	0.440364	0	TRUE
model2	MetScore2_oof_z	s100a11	37698	0.0675125	0.00464903	14.5218	1.18589e-47	1.186e-47	46.926	4.18506e-47	4.185e-47	46.3783	0.0584002	0.0766247	1.71527e-05	4.76567	TRUE	TRUE	2915	-108.051	-106.79	0.052253	0.533363	0	TRUE
model2	MetScore2_oof_z	gfer	37698	0.0675179	0.00465028	14.5191	1.23354e-47	1.234e-47	46.9088	4.34797e-47	4.348e-47	46.3617	0.0584032	0.0766326	1.71527e-05	4.76567	TRUE	TRUE	2915	-108.012	-106.752	0.0492527	0.729688	0	TRUE
model2	MetScore2_oof_z	lair2	37698	0.06638	0.00457221	14.5181	1.25106e-47	1.251e-47	46.9027	4.40439e-47	4.404e-47	46.3561	0.0574183	0.0753416	1.71527e-05	4.76567	TRUE	TRUE	2915	-107.998	-106.739	-0.127746	1.14915	0	TRUE
model2	MetScore2_oof_z	cpa1	37698	0.0665881	0.00459258	14.4991	1.64949e-47	1.649e-47	46.7827	5.80007e-47	5.8e-47	46.2366	0.0575865	0.0755897	1.71527e-05	4.76567	TRUE	TRUE	2915	-107.721	-106.464	0.0276453	0.665831	0	TRUE
model2	MetScore2_oof_z	klk6	37698	0.067177	0.00464085	14.4751	2.33202e-47	2.332e-47	46.6323	8.19016e-47	8.19e-47	46.0867	0.0580808	0.0762732	1.71527e-05	4.76567	TRUE	TRUE	2915	-107.375	-106.119	-0.00730371	0.338563	0	TRUE
model2	MetScore2_oof_z	ptges2	37698	0.0664202	0.00459121	14.4668	2.62987e-47	2.63e-47	46.5801	9.22511e-47	9.225e-47	46.035	0.0574213	0.0754191	1.71527e-05	4.76567	TRUE	TRUE	2915	-107.255	-106	0.0286825	0.536305	0	TRUE
model2	MetScore2_oof_z	idua	37698	0.0669626	0.00463423	14.4496	3.37538e-47	3.375e-47	46.4717	1.1826e-46	1.183e-46	45.9272	0.0578794	0.0760458	1.71527e-05	4.76567	TRUE	TRUE	2915	-107.005	-105.751	-0.0351548	0.519999	0	TRUE
model2	MetScore2_oof_z	sirpa	37698	0.065928	0.00457411	14.4133	5.69383e-47	5.694e-47	46.2446	1.9925e-46	1.992e-46	45.7006	0.0569626	0.0748933	1.71527e-05	4.76567	TRUE	TRUE	2915	-106.482	-105.23	-0.0789562	0.632864	0	TRUE
model2	MetScore2_oof_z	anxa2	37698	0.0671255	0.00465859	14.409	6.05978e-47	6.06e-47	46.2175	2.11802e-46	2.118e-46	45.6741	0.0579945	0.0762564	1.71527e-05	4.76567	TRUE	TRUE	2915	-106.42	-105.168	0.0606655	0.721912	0	TRUE
model2	MetScore2_oof_z	axl	37698	0.0670119	0.00465434	14.3977	7.12402e-47	7.124e-47	46.1473	2.48701e-46	2.487e-46	45.6043	0.0578893	0.0761345	1.71527e-05	4.76567	TRUE	TRUE	2915	-106.258	-105.008	0.00309818	0.306202	0	TRUE
model2	MetScore2_oof_z	prdx3	37698	0.0657965	0.00457205	14.391	7.84663e-47	7.847e-47	46.1053	2.736e-46	2.736e-46	45.5629	0.0568351	0.0747578	1.71527e-05	4.76567	TRUE	TRUE	2915	-106.161	-104.912	0.0494728	0.795329	0	TRUE
model2	MetScore2_oof_z	serping1	37698	0.0669592	0.00465921	14.3714	1.04084e-46	1.041e-46	45.9826	3.62492e-46	3.625e-46	45.4407	0.057827	0.0760914	1.71527e-05	4.76567	TRUE	TRUE	2915	-105.879	-104.631	-0.000501203	0.188305	0	TRUE
model2	MetScore2_oof_z	cst6	37698	0.068648	0.00477925	14.3637	1.1611e-46	1.161e-46	45.9351	4.03891e-46	4.039e-46	45.3937	0.0592805	0.0780154	1.71527e-05	4.76567	TRUE	TRUE	2915	-105.77	-104.523	-0.0100772	0.534802	0	TRUE
model2	MetScore2_oof_z	tomm20	37698	0.0659338	0.00460013	14.333	1.80345e-46	1.803e-46	45.7439	6.26586e-46	6.266e-46	45.203	0.0569174	0.0749502	1.71527e-05	4.76567	TRUE	TRUE	2915	-105.329	-104.084	0.0771977	0.756908	0	TRUE
model2	MetScore2_oof_z	lama4	37698	0.066376	0.00463225	14.3291	1.90751e-46	1.908e-46	45.7195	6.6195e-46	6.62e-46	45.1792	0.0572967	0.0754554	1.71527e-05	4.76567	TRUE	TRUE	2915	-105.273	-104.029	0.0154937	0.37209	0	TRUE
model2	MetScore2_oof_z	fgr	37698	0.0658452	0.0046029	14.3052	2.68699e-46	2.687e-46	45.5707	9.31341e-46	9.313e-46	45.0309	0.0568234	0.074867	1.71527e-05	4.76567	TRUE	TRUE	2915	-104.93	-103.687	0.0740973	0.69991	0	TRUE
model2	MetScore2_oof_z	serpina9	37698	0.0663752	0.00464247	14.2974	3.00292e-46	3.003e-46	45.5225	1.03961e-45	1.04e-45	44.9831	0.0572759	0.0754746	1.71527e-05	4.76567	TRUE	TRUE	2915	-104.819	-103.577	0.0198794	0.782409	0	TRUE
model2	MetScore2_oof_z	insl4	37698	0.0651231	0.00456625	14.2618	4.98764e-46	4.988e-46	45.3021	1.72467e-45	1.725e-45	44.7633	0.0561731	0.0740731	1.71527e-05	4.76567	TRUE	TRUE	2915	-104.312	-103.071	0.0523408	0.482225	0	TRUE
model2	MetScore2_oof_z	tnfaip2	37698	0.0655372	0.00459898	14.2504	5.87329e-46	5.873e-46	45.2311	2.02851e-45	2.029e-45	44.6928	0.0565231	0.0745513	1.71527e-05	4.76567	TRUE	TRUE	2915	-104.148	-102.909	0.0424127	0.50149	0	TRUE
model2	MetScore2_oof_z	ube2l6	37698	0.0653734	0.0046052	14.1956	1.28007e-45	1.28e-45	44.8928	4.41587e-45	4.416e-45	44.355	0.0563471	0.0743997	1.71527e-05	4.76567	TRUE	TRUE	2915	-103.369	-102.131	0.033774	0.64539	0	TRUE
model2	MetScore2_oof_z	cd5l	37698	0.0649911	0.00458276	14.1817	1.55924e-45	1.559e-45	44.8071	5.37255e-45	5.373e-45	44.2698	0.0560088	0.0739735	1.71527e-05	4.76567	TRUE	TRUE	2915	-103.172	-101.935	0.013101	0.451107	0	TRUE
model2	MetScore2_oof_z	tor1aip1	37698	0.0650004	0.004588	14.1675	1.90561e-45	1.906e-45	44.72	6.55825e-45	6.558e-45	44.1832	0.0560078	0.073993	1.71527e-05	4.76567	TRUE	TRUE	2915	-102.972	-101.736	0.0444282	0.543004	0	TRUE
model2	MetScore2_oof_z	tfrc	37698	0.0654163	0.00461882	14.163	2.03121e-45	2.031e-45	44.6922	6.9823e-45	6.982e-45	44.156	0.0563633	0.0744693	1.71527e-05	4.76567	TRUE	TRUE	2915	-102.908	-101.673	-0.0070235	0.424134	0	TRUE
model2	MetScore2_oof_z	lrig3	37698	0.06498	0.00460565	14.1088	4.37081e-45	4.371e-45	44.3594	1.5007e-44	1.501e-44	43.8237	0.0559528	0.0740072	1.71527e-05	4.76567	TRUE	TRUE	2915	-102.141	-100.908	0.0167931	0.265968	0	TRUE
model2	MetScore2_oof_z	ccl25	37698	0.0662535	0.00470072	14.0943	5.35767e-45	5.358e-45	44.271	1.83737e-44	1.837e-44	43.7358	0.0570399	0.075467	1.71527e-05	4.76567	TRUE	TRUE	2915	-101.938	-100.705	-0.0161169	0.562962	0	TRUE
model2	MetScore2_oof_z	znrd2	37698	0.0651272	0.00462919	14.0688	7.67434e-45	7.674e-45	44.115	2.62875e-44	2.629e-44	43.5803	0.0560538	0.0742005	1.71527e-05	4.76567	TRUE	TRUE	2915	-101.578	-100.347	0.0863486	0.717263	0	TRUE
model2	MetScore2_oof_z	c1qtnf5	37698	0.0642998	0.00457676	14.0492	1.01052e-44	1.011e-44	43.9955	3.45736e-44	3.457e-44	43.4613	0.0553293	0.0732704	1.71527e-05	4.76567	TRUE	TRUE	2915	-101.303	-100.073	0.00422382	0.350452	0	TRUE
model2	MetScore2_oof_z	ncam1	37698	-0.0685878	0.00488689	-14.0351	1.23258e-44	1.233e-44	43.9092	4.21217e-44	4.212e-44	43.3755	-0.0781663	-0.0590094	1.71527e-05	4.76567	TRUE	TRUE	2915	-101.105	-99.8758	0.00373447	0.355951	0	TRUE
model2	MetScore2_oof_z	plau	37698	0.0653783	0.00467348	13.9892	2.34379e-44	2.344e-44	43.6301	8.00019e-44	8e-44	43.0969	0.0562181	0.0745384	1.71527e-05	4.76567	TRUE	TRUE	2915	-100.462	-99.2343	0.00644154	0.324108	0	TRUE
model2	MetScore2_oof_z	apod	37698	-0.06574	0.00470402	-13.9753	2.84658e-44	2.847e-44	43.5457	9.70501e-44	9.705e-44	43.013	-0.07496	-0.05652	1.71527e-05	4.76567	TRUE	TRUE	2915	-100.268	-99.0411	0.0177965	0.417599	0	TRUE
model2	MetScore2_oof_z	dmd	37698	0.0642904	0.0046007	13.974	2.89705e-44	2.897e-44	43.538	9.86553e-44	9.866e-44	43.0059	0.0552729	0.0733079	1.71527e-05	4.76567	TRUE	TRUE	2915	-100.25	-99.0247	0.075212	0.506964	0	TRUE
model2	MetScore2_oof_z	sox9	37698	0.0637955	0.00456707	13.9686	3.1266e-44	3.127e-44	43.5049	1.06348e-43	1.063e-43	42.9733	0.0548439	0.072747	1.71527e-05	4.76567	TRUE	TRUE	2915	-100.174	-98.9496	-0.00663553	0.256133	0	TRUE
model2	MetScore2_oof_z	timp2	37698	0.0641601	0.00459329	13.9682	3.14244e-44	3.142e-44	43.5027	1.06762e-43	1.068e-43	42.9716	0.0551571	0.073163	1.71527e-05	4.76567	TRUE	TRUE	2915	-100.169	-98.9457	0.000102399	0.249524	0	TRUE
model2	MetScore2_oof_z	ppy	37698	0.0651611	0.00466646	13.9637	3.34665e-44	3.347e-44	43.4754	1.13568e-43	1.136e-43	42.9447	0.0560147	0.0743075	1.71527e-05	4.76567	TRUE	TRUE	2915	-100.106	-98.8839	0.066477	1.15863	0	TRUE
model2	MetScore2_oof_z	slmap	37698	0.0640665	0.00459213	13.9514	3.97567e-44	3.976e-44	43.4006	1.34757e-43	1.348e-43	42.8704	0.0550658	0.0730672	1.71527e-05	4.76567	TRUE	TRUE	2915	-99.9336	-98.7129	0.0755366	0.89781	0	TRUE
model2	MetScore2_oof_z	hla_dra	37698	0.0640875	0.00459429	13.9494	4.08685e-44	4.087e-44	43.3886	1.38364e-43	1.384e-43	42.859	0.0550826	0.0730925	1.71527e-05	4.76567	TRUE	TRUE	2915	-99.906	-98.6864	0.00761246	0.398995	0	TRUE
model2	MetScore2_oof_z	acan	37698	-0.0687204	0.00493022	-13.9386	4.74825e-44	4.748e-44	43.3235	1.6057e-43	1.606e-43	42.7943	-0.0783838	-0.0590571	1.71527e-05	4.76567	TRUE	TRUE	2915	-99.756	-98.5376	-0.00146107	0.330484	0	TRUE
model2	MetScore2_oof_z	prnd	37698	0.0646294	0.00465414	13.8864	9.81571e-44	9.816e-44	43.0081	3.3155e-43	3.316e-43	42.4795	0.0555072	0.0737517	1.71527e-05	4.76567	TRUE	TRUE	2915	-99.0298	-97.8125	0.0277489	0.493732	0	TRUE
model2	MetScore2_oof_z	rcc1	37698	0.063336	0.00456141	13.8852	9.98664e-44	9.987e-44	43.0006	3.36934e-43	3.369e-43	42.4725	0.0543955	0.0722765	1.71527e-05	4.76567	TRUE	TRUE	2915	-99.0125	-97.7964	0.100501	0.501526	0	TRUE
model2	MetScore2_oof_z	ssc5d	37698	0.0677363	0.00489017	13.8515	1.59288e-43	1.593e-43	42.7978	5.36791e-43	5.368e-43	42.2702	0.0581514	0.0773211	1.71527e-05	4.76567	TRUE	TRUE	2915	-98.5456	-97.3307	-0.00147311	0.498825	0	TRUE
model2	MetScore2_oof_z	fbp1	37698	0.065634	0.00474213	13.8406	1.85305e-43	1.853e-43	42.7321	6.23746e-43	6.237e-43	42.205	0.0563393	0.0749287	1.71527e-05	4.76567	TRUE	TRUE	2915	-98.3943	-97.1806	0.030472	0.83481	0	TRUE
model2	MetScore2_oof_z	icam5	37698	0.06518	0.0047248	13.7953	3.46664e-43	3.467e-43	42.4601	1.16554e-42	1.166e-42	41.9335	0.0559192	0.0744407	1.71527e-05	4.76567	TRUE	TRUE	2915	-97.768	-96.5554	-0.0129807	0.507168	0	TRUE
model2	MetScore2_oof_z	adamtsl4	37698	0.0643763	0.00466754	13.7923	3.61042e-43	3.61e-43	42.4424	1.21249e-42	1.212e-42	41.9163	0.0552278	0.0735248	1.71527e-05	4.76567	TRUE	TRUE	2915	-97.7273	-96.5159	0.00395314	0.229855	0	TRUE
model2	MetScore2_oof_z	gsta1	37698	0.0695119	0.00504119	13.7888	3.79079e-43	3.791e-43	42.4213	1.27159e-42	1.272e-42	41.8957	0.0596311	0.0793928	1.71527e-05	4.76567	TRUE	TRUE	2915	-97.6786	-96.4683	0.0686286	1.02372	0	TRUE
model2	MetScore2_oof_z	rarres1	37698	0.0629327	0.00457604	13.7526	6.23688e-43	6.237e-43	42.205	2.08971e-42	2.09e-42	41.6799	0.0539635	0.0719019	1.71527e-05	4.76567	TRUE	TRUE	2915	-97.1807	-95.9715	0.0223597	0.359184	0	TRUE
model2	MetScore2_oof_z	adh1b	37698	0.0679936	0.00494435	13.7518	6.31163e-43	6.312e-43	42.1999	2.11233e-42	2.112e-42	41.6752	0.0583025	0.0776846	1.71527e-05	4.76567	TRUE	TRUE	2915	-97.1688	-95.9608	0.107522	0.809899	0	TRUE
model2	MetScore2_oof_z	cntnap2	37698	0.0644656	0.00469395	13.7338	8.08536e-43	8.085e-43	42.0923	2.70285e-42	2.703e-42	41.5682	0.0552653	0.0736659	1.71527e-05	4.76567	TRUE	TRUE	2915	-96.9211	-95.7143	-0.0042003	0.469335	0	TRUE
model2	MetScore2_oof_z	smndc1	37698	0.0639514	0.00465836	13.7283	8.71374e-43	8.714e-43	42.0598	2.90957e-42	2.91e-42	41.5362	0.0548209	0.0730819	1.71527e-05	4.76567	TRUE	TRUE	2915	-96.8463	-95.6406	0.0705121	0.673035	0	TRUE
model2	MetScore2_oof_z	gatd3	37698	0.0628326	0.00457829	13.724	9.24109e-43	9.241e-43	42.0343	3.08212e-42	3.082e-42	41.5111	0.0538591	0.0718062	1.71527e-05	4.76567	TRUE	TRUE	2915	-96.7875	-95.583	0.049561	0.771929	0	TRUE
model2	MetScore2_oof_z	tcn1	37698	0.0625683	0.00456585	13.7035	1.22387e-42	1.224e-42	41.9123	4.07724e-42	4.077e-42	41.3896	0.0536192	0.0715175	1.71527e-05	4.76567	TRUE	TRUE	2915	-96.5066	-95.3032	-0.00118162	0.318755	0	TRUE
model2	MetScore2_oof_z	qsox1	37698	0.0629159	0.00459244	13.6999	1.28675e-42	1.287e-42	41.8905	4.28184e-42	4.282e-42	41.3684	0.0539146	0.0719172	1.71527e-05	4.76567	TRUE	TRUE	2915	-96.4565	-95.2542	0.0247175	0.40633	0	TRUE
model2	MetScore2_oof_z	jun	37698	0.0623464	0.00455626	13.6837	1.60673e-42	1.607e-42	41.7941	5.34051e-42	5.341e-42	41.2724	0.053416	0.0712768	1.71527e-05	4.76567	TRUE	TRUE	2915	-96.2344	-95.0333	0.0632952	0.547665	0	TRUE
model2	MetScore2_oof_z	rnase3	37698	0.0629385	0.00460001	13.6822	1.63861e-42	1.639e-42	41.7855	5.44027e-42	5.44e-42	41.2644	0.0539224	0.0719547	1.71527e-05	4.76567	TRUE	TRUE	2915	-96.2147	-95.0147	0.104957	1.23195	0	TRUE
model2	MetScore2_oof_z	mcam	37698	-0.0653789	0.00478033	-13.6767	1.76892e-42	1.769e-42	41.7523	5.86621e-42	5.866e-42	41.2316	-0.0747485	-0.0560093	1.71527e-05	4.76567	TRUE	TRUE	2915	-96.1382	-94.9394	0.00571266	0.379549	0	TRUE
model2	MetScore2_oof_z	fcrl6	37698	0.0632828	0.00462891	13.6712	1.90515e-42	1.905e-42	41.7201	6.3108e-42	6.311e-42	41.1999	0.05421	0.0723556	1.71527e-05	4.76567	TRUE	TRUE	2915	-96.064	-94.8663	-0.0310932	0.757143	0	TRUE
model2	MetScore2_oof_z	omg	37698	-0.0638269	0.00466989	-13.6677	1.99823e-42	1.998e-42	41.6994	6.61162e-42	6.612e-42	41.1797	-0.07298	-0.0546737	1.71527e-05	4.76567	TRUE	TRUE	2915	-96.0163	-94.8197	-0.0051459	0.748349	0	TRUE
model2	MetScore2_oof_z	mylpf	37698	0.064035	0.00468775	13.6601	2.21864e-42	2.219e-42	41.6539	7.33259e-42	7.333e-42	41.1347	0.0548469	0.0732231	1.71527e-05	4.76567	TRUE	TRUE	2915	-95.9117	-94.7162	0.0709983	0.464581	0	TRUE
model2	MetScore2_oof_z	prss27	37698	0.0624205	0.00457152	13.6542	2.4042e-42	2.404e-42	41.619	7.93686e-42	7.937e-42	41.1004	0.0534602	0.0713808	1.71527e-05	4.76567	TRUE	TRUE	2915	-95.8314	-94.6371	0.0117497	0.434171	0	TRUE
model2	MetScore2_oof_z	mertk	37698	0.0653519	0.00478815	13.6487	2.59296e-42	2.593e-42	41.5862	8.55032e-42	8.55e-42	41.068	0.055967	0.0747368	1.71527e-05	4.76567	TRUE	TRUE	2915	-95.7558	-94.5626	-0.00144335	0.289974	0	TRUE
model2	MetScore2_oof_z	enpp2	37698	0.0767528	0.00562713	13.6398	2.92712e-42	2.927e-42	41.5336	9.64129e-42	9.641e-42	41.0159	0.0657235	0.0877821	1.71527e-05	4.76567	TRUE	TRUE	2915	-95.6346	-94.4425	0.0216853	0.368933	0	TRUE
model2	MetScore2_oof_z	adipoq	37698	-0.0738929	0.00544102	-13.5807	6.54426e-42	6.544e-42	41.1841	2.15311e-41	2.153e-41	40.6669	-0.0845575	-0.0632284	1.71527e-05	4.76567	TRUE	TRUE	2915	-94.83	-93.6391	0.0231063	0.77764	0	TRUE
model2	MetScore2_oof_z	mia	37698	0.0629936	0.00464168	13.5713	7.43472e-42	7.435e-42	41.1287	2.44332e-41	2.443e-41	40.612	0.0538958	0.0720914	1.71527e-05	4.76567	TRUE	TRUE	2915	-94.7024	-93.5126	0.0150009	0.402869	0	TRUE
model2	MetScore2_oof_z	tpk1	37698	0.0626625	0.00461816	13.5687	7.70134e-42	7.701e-42	41.1134	2.52809e-41	2.528e-41	40.5972	0.0536108	0.0717142	1.71527e-05	4.76567	TRUE	TRUE	2915	-94.6672	-93.4785	0.00292491	0.26854	0	TRUE
model2	MetScore2_oof_z	bche	37698	-0.0642202	0.00473719	-13.5566	9.07665e-42	9.077e-42	41.0421	2.9762e-41	2.976e-41	40.5263	-0.0735052	-0.0549352	1.71527e-05	4.76567	TRUE	TRUE	2915	-94.5029	-93.3153	-0.00406985	0.288054	0	TRUE
model2	MetScore2_oof_z	scg3	37698	0.0646023	0.00477159	13.5389	1.15334e-41	1.153e-41	40.938	3.77753e-41	3.778e-41	40.4228	0.0552498	0.0739547	1.71527e-05	4.76567	TRUE	TRUE	2915	-94.2633	-93.0769	-0.0114425	0.381528	0	TRUE
model2	MetScore2_oof_z	clul1	37698	-0.0657599	0.00485761	-13.5375	1.1758e-41	1.176e-41	40.9297	3.84674e-41	3.847e-41	40.4149	-0.075281	-0.0562389	1.71527e-05	4.76567	TRUE	TRUE	2915	-94.244	-93.0588	-0.00248357	0.526939	0	TRUE
model2	MetScore2_oof_z	hnrnpul1	37698	0.0628946	0.0046523	13.519	1.50969e-41	1.51e-41	40.8211	4.93356e-41	4.934e-41	40.3068	0.053776	0.0720132	1.71527e-05	4.76567	TRUE	TRUE	2915	-93.9941	-92.8099	0.040616	0.514202	0	TRUE
model2	MetScore2_oof_z	hrc	37698	0.0620113	0.00459251	13.5027	1.88274e-41	1.883e-41	40.7252	6.14579e-41	6.146e-41	40.2114	0.0530099	0.0710127	1.71527e-05	4.76567	TRUE	TRUE	2915	-93.7733	-92.5902	0.0256193	0.328372	0	TRUE
model2	MetScore2_oof_z	fabp2	37698	0.0622612	0.00461105	13.5026	1.88485e-41	1.885e-41	40.7247	6.1458e-41	6.146e-41	40.2114	0.0532234	0.071299	1.71527e-05	4.76567	TRUE	TRUE	2915	-93.7721	-92.5902	0.0505025	0.875928	0	TRUE
model2	MetScore2_oof_z	ptgr1	37698	0.0652278	0.00483266	13.4973	2.02572e-41	2.026e-41	40.6934	6.59772e-41	6.598e-41	40.1806	0.0557557	0.0747	1.71527e-05	4.76567	TRUE	TRUE	2915	-93.7001	-92.5193	0.0202836	0.836242	0	TRUE
model2	MetScore2_oof_z	adh4	37698	0.0689949	0.00511623	13.4855	2.37473e-41	2.375e-41	40.6244	7.72584e-41	7.726e-41	40.1121	0.058967	0.0790229	1.71527e-05	4.76567	TRUE	TRUE	2915	-93.5411	-92.3614	0.0555456	1.02138	0	TRUE
model2	MetScore2_oof_z	serpina4	37698	-0.0615091	0.00458685	-13.4099	6.5711e-41	6.571e-41	40.1824	2.13542e-40	2.135e-40	39.6705	-0.0704994	-0.0525187	1.71527e-05	4.76567	TRUE	TRUE	2915	-92.5233	-91.3447	-0.000747508	0.242613	0	TRUE
model2	MetScore2_oof_z	adgrb3	37698	0.0616448	0.00459982	13.4016	7.34393e-41	7.344e-41	40.1341	2.38391e-40	2.384e-40	39.6227	0.0526291	0.0706606	1.71527e-05	4.76567	TRUE	TRUE	2915	-92.4121	-91.2347	0.0168388	0.365363	0	TRUE
model2	MetScore2_oof_z	ccl27	37698	0.0638173	0.00476231	13.4005	7.45443e-41	7.454e-41	40.1276	2.41709e-40	2.417e-40	39.6167	0.054483	0.0731515	1.71527e-05	4.76567	TRUE	TRUE	2915	-92.3972	-91.2208	-0.0136451	0.696368	0	TRUE
model2	MetScore2_oof_z	raly	37698	0.0612414	0.00457784	13.3778	1.0104e-40	1.01e-40	39.9955	3.27258e-40	3.273e-40	39.4851	0.0522687	0.0702141	1.71527e-05	4.76567	TRUE	TRUE	2915	-92.0931	-90.9178	0.0483763	0.523852	0	TRUE
model2	MetScore2_oof_z	lcp1	37698	0.0617715	0.0046219	13.365	1.19952e-40	1.2e-40	39.921	3.8808e-40	3.881e-40	39.4111	0.0527125	0.0708306	1.71527e-05	4.76567	TRUE	TRUE	2915	-91.9215	-90.7474	0.0650495	0.465639	0	TRUE
model2	MetScore2_oof_z	cblif	37698	0.0615959	0.00461935	13.3343	1.80586e-40	1.806e-40	39.7433	5.83601e-40	5.836e-40	39.2339	0.0525419	0.07065	1.71527e-05	4.76567	TRUE	TRUE	2915	-91.5124	-90.3394	0.0256436	0.804611	0	TRUE
model2	MetScore2_oof_z	gpr15l	37698	0.0640644	0.00482411	13.28	3.72161e-40	3.722e-40	39.4293	1.20138e-39	1.201e-39	38.9203	0.054609	0.0735198	1.71527e-05	4.76567	TRUE	TRUE	2915	-90.7892	-89.6173	-0.0109433	0.617112	0	TRUE
model2	MetScore2_oof_z	ifngr2	37698	0.0613847	0.00462918	13.2604	4.83144e-40	4.831e-40	39.3159	1.55792e-39	1.558e-39	38.8075	0.0523114	0.070458	1.71527e-05	4.76567	TRUE	TRUE	2915	-90.5283	-89.3575	0.120415	0.570464	0	TRUE
model2	MetScore2_oof_z	eppk1	37698	0.060926	0.00459855	13.2489	5.62372e-40	5.624e-40	39.25	1.8114e-39	1.811e-39	38.742	0.0519127	0.0699392	1.71527e-05	4.76567	TRUE	TRUE	2915	-90.3764	-89.2067	0.051902	0.696051	0	TRUE
model2	MetScore2_oof_z	triap1	37698	0.0607302	0.0045987	13.2059	9.93896e-40	9.939e-40	39.0027	3.1978e-39	3.198e-39	38.4951	0.0517166	0.0697438	1.71527e-05	4.76567	TRUE	TRUE	2915	-89.8069	-88.6384	0.0237156	0.716304	0	TRUE
model2	MetScore2_oof_z	psme2	37698	0.0614577	0.00466476	13.1749	1.49767e-39	1.498e-39	38.8246	4.81336e-39	4.813e-39	38.3176	0.0523146	0.0706007	1.71527e-05	4.76567	TRUE	TRUE	2915	-89.3969	-88.2294	0.00150846	0.42581	0	TRUE
model2	MetScore2_oof_z	gnly	37698	0.0611266	0.00463998	13.1739	1.5171e-39	1.517e-39	38.819	4.87044e-39	4.87e-39	38.3124	0.0520321	0.0702211	1.71527e-05	4.76567	TRUE	TRUE	2915	-89.384	-88.2176	-0.0179321	0.580617	0	TRUE
model2	MetScore2_oof_z	cdon	37698	-0.0609487	0.00463067	-13.1619	1.77618e-39	1.776e-39	38.7505	5.69588e-39	5.696e-39	38.2444	-0.0700249	-0.0518724	1.71527e-05	4.76567	TRUE	TRUE	2915	-89.2264	-88.0611	-0.0033258	0.297697	0	TRUE
model2	MetScore2_oof_z	tek	37698	0.06021	0.00458467	13.1329	2.60345e-39	2.603e-39	38.5845	8.33963e-39	8.34e-39	38.0789	0.0512239	0.0691961	1.71527e-05	4.76567	TRUE	TRUE	2915	-88.844	-87.6798	0.00859825	0.239984	0	TRUE
model2	MetScore2_oof_z	ptprr	37698	0.0611291	0.00465587	13.1295	2.72297e-39	2.723e-39	38.565	8.71291e-39	8.713e-39	38.0598	0.0520035	0.0702548	1.71527e-05	4.76567	TRUE	TRUE	2915	-88.7991	-87.636	-0.00153977	0.370907	0	TRUE
model2	MetScore2_oof_z	csf2ra	37698	0.0601601	0.00458637	13.1171	3.20227e-39	3.202e-39	38.4945	1.02353e-38	1.024e-38	37.9899	0.0511707	0.0691495	1.71527e-05	4.76567	TRUE	TRUE	2915	-88.637	-87.475	-0.029221	0.678911	0	TRUE
model2	MetScore2_oof_z	leg1	37698	0.0603037	0.00460041	13.1083	3.5947e-39	3.595e-39	38.4443	1.1477e-38	1.148e-38	37.9402	0.0512868	0.0693206	1.71527e-05	4.76567	TRUE	TRUE	2915	-88.5214	-87.3605	0.0411693	0.623934	0	TRUE
model2	MetScore2_oof_z	ces1	37698	0.0647019	0.00494645	13.0805	5.18022e-39	5.18e-39	38.2857	1.65212e-38	1.652e-38	37.782	0.0550067	0.0743971	1.71527e-05	4.76567	TRUE	TRUE	2915	-88.156	-86.9962	0.13278	0.959309	0	TRUE
model2	MetScore2_oof_z	prok1	37698	0.0805487	0.0062067	12.9777	1.97965e-38	1.98e-38	37.7034	6.30676e-38	6.307e-38	37.2002	0.0683834	0.092714	1.71527e-05	4.76567	TRUE	TRUE	2915	-86.8153	-85.6566	-0.0641064	0.915229	0	TRUE
model2	MetScore2_oof_z	psip1	37698	0.0601467	0.00463768	12.9691	2.21249e-38	2.212e-38	37.6551	7.04084e-38	7.041e-38	37.1524	0.0510567	0.0692367	1.71527e-05	4.76567	TRUE	TRUE	2915	-86.7041	-85.5465	0.0658978	0.737249	0	TRUE
model2	MetScore2_oof_z	serpinc1	37698	-0.0602068	0.00464341	-12.9661	2.30278e-38	2.303e-38	37.6377	7.32017e-38	7.32e-38	37.1355	-0.069308	-0.0511055	1.71527e-05	4.76567	TRUE	TRUE	2915	-86.6641	-85.5076	-0.000809566	0.150401	0	TRUE
model2	MetScore2_oof_z	bcat1	37698	0.0599004	0.00462063	12.9637	2.37538e-38	2.375e-38	37.6243	7.54275e-38	7.543e-38	37.1225	0.0508438	0.0689569	1.71527e-05	4.76567	TRUE	TRUE	2915	-86.6331	-85.4776	0.0273229	0.317388	0	TRUE
model2	MetScore2_oof_z	rab44	37698	0.0594477	0.00458733	12.9591	2.52081e-38	2.521e-38	37.5985	7.99581e-38	7.996e-38	37.0971	0.0504564	0.0684389	1.71527e-05	4.76567	TRUE	TRUE	2915	-86.5737	-85.4193	0.0478076	0.482319	0	TRUE
model2	MetScore2_oof_z	fmnl1	37698	0.0597902	0.00462283	12.9337	3.50481e-38	3.505e-38	37.4553	1.11049e-37	1.11e-37	36.9545	0.0507293	0.0688511	1.71527e-05	4.76567	TRUE	TRUE	2915	-86.2441	-85.0908	0.0501875	0.737241	0	TRUE
model2	MetScore2_oof_z	ceacam5	37698	0.0624695	0.00483047	12.9324	3.56332e-38	3.563e-38	37.4481	1.12781e-37	1.128e-37	36.9478	0.0530017	0.0719374	1.71527e-05	4.76567	TRUE	TRUE	2915	-86.2275	-85.0754	0.0574458	0.721718	0	TRUE
model2	MetScore2_oof_z	mog	37698	0.0622537	0.00481431	12.931	3.62955e-38	3.63e-38	37.4401	1.14752e-37	1.148e-37	36.9402	0.0528176	0.0716899	1.71527e-05	4.76567	TRUE	TRUE	2915	-86.2091	-85.058	-0.000908003	0.380977	0	TRUE
model2	MetScore2_oof_z	vit	37698	0.0652107	0.00504333	12.9301	3.67212e-38	3.672e-38	37.4351	1.15972e-37	1.16e-37	36.9356	0.0553256	0.0750957	1.71527e-05	4.76567	TRUE	TRUE	2915	-86.1975	-85.0475	-0.0143368	0.400857	0	TRUE
model2	MetScore2_oof_z	pam	37698	0.0599283	0.00463731	12.9231	4.01987e-38	4.02e-38	37.3958	1.26817e-37	1.268e-37	36.8968	0.0508391	0.0690176	1.71527e-05	4.76567	TRUE	TRUE	2915	-86.107	-84.9581	-0.0266144	0.316142	0	TRUE
model2	MetScore2_oof_z	nptx2	37698	0.0679916	0.0052987	12.8318	1.30546e-37	1.305e-37	36.8842	4.11397e-37	4.114e-37	36.3857	0.057606	0.0783772	1.71527e-05	4.76567	TRUE	TRUE	2915	-84.9291	-83.7813	-0.00269081	0.376981	0	TRUE
model2	MetScore2_oof_z	omd	37698	-0.0624736	0.00487079	-12.8262	1.40257e-37	1.403e-37	36.8531	4.41521e-37	4.415e-37	36.355	-0.0720205	-0.0529267	1.71527e-05	4.76567	TRUE	TRUE	2915	-84.8573	-83.7106	-0.0386516	0.5052	0	TRUE
model2	MetScore2_oof_z	preb	37698	0.0584945	0.00456884	12.8029	1.88978e-37	1.89e-37	36.7236	5.94251e-37	5.943e-37	36.226	0.0495395	0.0674496	1.71527e-05	4.76567	TRUE	TRUE	2915	-84.5592	-83.4135	0.0108566	0.318765	0	TRUE
model2	MetScore2_oof_z	jchain	37698	0.058714	0.00459149	12.7876	2.30127e-37	2.301e-37	36.638	7.22868e-37	7.229e-37	36.1409	0.0497146	0.0677135	1.71527e-05	4.76567	TRUE	TRUE	2915	-84.3622	-83.2176	-0.0264623	0.674461	0	TRUE
model2	MetScore2_oof_z	fcgr2a	37698	0.0586022	0.00458437	12.783	2.439e-37	2.439e-37	36.6128	7.65306e-37	7.653e-37	36.1162	0.0496167	0.0675877	1.71527e-05	4.76567	TRUE	TRUE	2915	-84.3041	-83.1605	-0.137697	0.660755	0	TRUE
model2	MetScore2_oof_z	clic5	37698	0.0582688	0.00455981	12.7788	2.57571e-37	2.576e-37	36.5891	8.07334e-37	8.073e-37	36.0929	0.0493314	0.0672061	1.71527e-05	4.76567	TRUE	TRUE	2915	-84.2495	-83.1071	0.0228804	0.298948	0	TRUE
model2	MetScore2_oof_z	gcg	37698	0.0589417	0.00463122	12.727	4.98922e-37	4.989e-37	36.302	1.56215e-36	1.562e-36	35.8063	0.0498644	0.068019	1.71527e-05	4.76567	TRUE	TRUE	2915	-83.5884	-82.447	0.0492225	1.38618	0	TRUE
model2	MetScore2_oof_z	mcfd2	37698	0.058102	0.0045681	12.7191	5.5216e-37	5.522e-37	36.2579	1.72698e-36	1.727e-36	35.7627	0.0491484	0.0670555	1.71527e-05	4.76567	TRUE	TRUE	2915	-83.487	-82.3467	0.0226022	0.491858	0	TRUE
model2	MetScore2_oof_z	il36g	37698	0.0582859	0.00459172	12.6937	7.62835e-37	7.628e-37	36.1176	2.38335e-36	2.383e-36	35.6228	0.049286	0.0672858	1.71527e-05	4.76567	TRUE	TRUE	2915	-83.1638	-82.0246	0.0823585	0.628682	0	TRUE
model2	MetScore2_oof_z	ctsh	37698	0.0588204	0.00463684	12.6854	8.47125e-37	8.471e-37	36.0721	2.64387e-36	2.644e-36	35.5778	0.049732	0.0679087	1.71527e-05	4.76567	TRUE	TRUE	2915	-83.059	-81.9208	0.00110493	0.800675	0	TRUE
model2	MetScore2_oof_z	cd99	37698	0.0674055	0.0053218	12.6659	1.08556e-36	1.086e-36	35.9643	3.3844e-36	3.384e-36	35.4705	0.0569746	0.0778363	1.71527e-05	4.76567	TRUE	TRUE	2915	-82.811	-81.6739	-0.000471178	0.24446	0	TRUE
model2	MetScore2_oof_z	tymp	37698	0.0577248	0.00457124	12.6278	1.75872e-36	1.759e-36	35.7548	5.4772e-36	5.477e-36	35.2614	0.0487651	0.0666846	1.71527e-05	4.76567	TRUE	TRUE	2915	-82.3285	-81.1925	0.000840175	0.737739	0	TRUE
model2	MetScore2_oof_z	fus	37698	0.0583797	0.00462954	12.6103	2.19624e-36	2.196e-36	35.6583	6.83247e-36	6.832e-36	35.1654	0.0493056	0.0674537	1.71527e-05	4.76567	TRUE	TRUE	2915	-82.1063	-80.9714	0.0297593	0.455773	0	TRUE
model2	MetScore2_oof_z	dpp10	37698	0.0591405	0.00469087	12.6076	2.27241e-36	2.272e-36	35.6435	7.06192e-36	7.062e-36	35.1511	0.0499462	0.0683347	1.71527e-05	4.76567	TRUE	TRUE	2915	-82.0722	-80.9383	0.00389425	0.392338	0	TRUE
model2	MetScore2_oof_z	kir2dl2	37698	0.0580725	0.00461974	12.5705	3.62631e-36	3.626e-36	35.4405	1.12574e-35	1.126e-35	34.9486	0.0490177	0.0671274	1.71527e-05	4.76567	TRUE	TRUE	2915	-81.6048	-80.472	0.0126235	0.835771	0	TRUE
model2	MetScore2_oof_z	cela2a	37698	0.0580004	0.00461558	12.5662	3.82787e-36	3.828e-36	35.417	1.18705e-35	1.187e-35	34.9255	0.0489537	0.0670471	1.71527e-05	4.76567	TRUE	TRUE	2915	-81.5508	-80.419	-0.00647755	0.612006	0	TRUE
model2	MetScore2_oof_z	rpl14	37698	0.0579262	0.00461034	12.5644	3.91525e-36	3.915e-36	35.4072	1.21285e-35	1.213e-35	34.9162	0.0488898	0.0669626	1.71527e-05	4.76567	TRUE	TRUE	2915	-81.5282	-80.3975	0.029348	0.387775	0	TRUE
model2	MetScore2_oof_z	actn2	37698	0.0585812	0.00466391	12.5605	4.11139e-36	4.111e-36	35.386	1.27226e-35	1.272e-35	34.8954	0.0494398	0.0677226	1.71527e-05	4.76567	TRUE	TRUE	2915	-81.4793	-80.3497	0.0813925	0.567118	0	TRUE
model2	MetScore2_oof_z	sh2d1a	37698	0.0577744	0.00460364	12.5497	4.71179e-36	4.712e-36	35.3268	1.45651e-35	1.457e-35	34.8367	0.0487511	0.0667976	1.71527e-05	4.76567	TRUE	TRUE	2915	-81.343	-80.2144	0.0718081	0.646414	0	TRUE
model2	MetScore2_oof_z	tnxb	37698	-0.0578132	0.00460896	-12.5437	5.08424e-36	5.084e-36	35.2938	1.56998e-35	1.57e-35	34.8041	-0.0668469	-0.0487796	1.71527e-05	4.76567	TRUE	TRUE	2915	-81.2669	-80.1394	-0.00771844	0.281738	0	TRUE
model2	MetScore2_oof_z	pon2	37698	0.0582383	0.00464347	12.542	5.19351e-36	5.194e-36	35.2845	1.60202e-35	1.602e-35	34.7953	0.0491369	0.0673396	1.71527e-05	4.76567	TRUE	TRUE	2915	-81.2457	-80.1192	-0.0067628	0.382176	0	TRUE
model2	MetScore2_oof_z	scgn	37698	0.0580383	0.00463462	12.5228	6.6073e-36	6.607e-36	35.18	2.03597e-35	2.036e-35	34.6912	0.0489544	0.0671223	1.71527e-05	4.76567	TRUE	TRUE	2915	-81.0049	-79.8795	0.0226212	0.478724	0	TRUE
model2	MetScore2_oof_z	rassf2	37698	0.0577865	0.00462219	12.502	8.57645e-36	8.576e-36	35.0667	2.63995e-35	2.64e-35	34.5784	0.0487269	0.0668461	1.71527e-05	4.76567	TRUE	TRUE	2915	-80.744	-79.6197	0.0619532	0.682278	0	TRUE
model2	MetScore2_oof_z	vsnl1	37698	0.063118	0.00505316	12.4908	9.86599e-36	9.866e-36	35.0059	3.03369e-35	3.034e-35	34.518	0.0532137	0.0730223	1.71527e-05	4.76567	TRUE	TRUE	2915	-80.604	-79.4807	0.02381	0.410457	0	TRUE
model2	MetScore2_oof_z	leo1	37698	0.056968	0.00456175	12.4882	1.01941e-35	1.019e-35	34.9916	3.13129e-35	3.131e-35	34.5043	0.0480268	0.0659091	1.71527e-05	4.76567	TRUE	TRUE	2915	-80.5712	-79.449	0.018295	0.2952	0	TRUE
model2	MetScore2_oof_z	enah	37698	0.0580535	0.00465483	12.4717	1.25318e-35	1.253e-35	34.902	3.84527e-35	3.845e-35	34.4151	0.0489299	0.0671771	1.71527e-05	4.76567	TRUE	TRUE	2915	-80.3648	-79.2436	0.0258259	0.52982	0	TRUE
model2	MetScore2_oof_z	plb1	37698	-0.0596609	0.0047902	-12.4548	1.54739e-35	1.547e-35	34.8104	4.74306e-35	4.743e-35	34.3239	-0.0690499	-0.050272	1.71527e-05	4.76567	TRUE	TRUE	2915	-80.1539	-79.0338	-0.0293092	0.601441	0	TRUE
model2	MetScore2_oof_z	met	37698	-0.0594406	0.00477518	-12.4478	1.68854e-35	1.689e-35	34.7725	5.17026e-35	5.17e-35	34.2865	-0.0688001	-0.0500811	1.71527e-05	4.76567	TRUE	TRUE	2915	-80.0666	-78.9476	0.00721604	0.227167	0	TRUE
model2	MetScore2_oof_z	lilra6	37698	0.0568393	0.00456859	12.4413	1.83105e-35	1.831e-35	34.7373	5.60074e-35	5.601e-35	34.2518	0.0478847	0.0657938	1.71527e-05	4.76567	TRUE	TRUE	2915	-79.9856	-78.8676	-0.0563435	0.699607	0	TRUE
model2	MetScore2_oof_z	cdsn	37698	0.0571198	0.0045959	12.4284	2.15043e-35	2.15e-35	34.6675	6.57074e-35	6.571e-35	34.1824	0.0481117	0.0661279	1.71527e-05	4.76567	TRUE	TRUE	2915	-79.8248	-78.7079	0.00310658	0.471508	0	TRUE
model2	MetScore2_oof_z	lif	37698	0.0566911	0.00456382	12.4218	2.33358e-35	2.334e-35	34.632	7.12292e-35	7.123e-35	34.1473	0.0477459	0.0656363	1.71527e-05	4.76567	TRUE	TRUE	2915	-79.7431	-78.6272	0.0270058	0.5594	0	TRUE
model2	MetScore2_oof_z	il1rl2	37698	-0.0603484	0.00486336	-12.4088	2.74556e-35	2.746e-35	34.5614	8.37166e-35	8.372e-35	34.0772	-0.0698807	-0.0508161	1.71527e-05	4.76567	TRUE	TRUE	2915	-79.5805	-78.4656	-0.0151257	0.441153	0	TRUE
model2	MetScore2_oof_z	ogfr	37698	0.0580459	0.00467807	12.4081	2.76914e-35	2.769e-35	34.5577	8.43473e-35	8.435e-35	34.0739	0.0488768	0.0672151	1.71527e-05	4.76567	TRUE	TRUE	2915	-79.5719	-78.4581	0.0141108	0.38482	0	TRUE
model2	MetScore2_oof_z	tnfsf14	37698	0.0571224	0.00462302	12.3561	5.27999e-35	5.28e-35	34.2774	1.60659e-34	1.607e-34	33.7941	0.0480612	0.0661837	1.71527e-05	4.76567	TRUE	TRUE	2915	-78.9266	-77.8138	0.0312093	0.654404	0	TRUE
model2	MetScore2_oof_z	lrch4	37698	0.0570943	0.00462805	12.3366	6.72346e-35	6.723e-35	34.1724	2.04368e-34	2.044e-34	33.6896	0.0480232	0.0661654	1.71527e-05	4.76567	TRUE	TRUE	2915	-78.6849	-77.5731	0.0450281	0.701375	0	TRUE
model2	MetScore2_oof_z	nt5e	37698	0.0575315	0.00466477	12.3332	7.00898e-35	7.009e-35	34.1543	2.12825e-34	2.128e-34	33.672	0.0483885	0.0666746	1.71527e-05	4.76567	TRUE	TRUE	2915	-78.6433	-77.5326	0.069667	0.619905	0	TRUE
model2	MetScore2_oof_z	swap70	37698	0.0564179	0.00460202	12.2594	1.74131e-34	1.741e-34	33.7591	5.28193e-34	5.282e-34	33.2772	0.0473978	0.0654379	1.71527e-05	4.76567	TRUE	TRUE	2915	-77.7333	-76.6236	0.0273547	0.358043	0	TRUE
model2	MetScore2_oof_z	fabp5	37698	0.0570789	0.00465938	12.2503	1.94589e-34	1.946e-34	33.7109	5.89632e-34	5.896e-34	33.2294	0.0479464	0.0662115	1.71527e-05	4.76567	TRUE	TRUE	2915	-77.6222	-76.5136	0.0212895	0.786738	0	TRUE
model2	MetScore2_oof_z	fcrl2	37698	0.0564096	0.00461311	12.2281	2.55589e-34	2.556e-34	33.5925	7.73668e-34	7.737e-34	33.1114	0.0473678	0.0654514	1.71527e-05	4.76567	TRUE	TRUE	2915	-77.3495	-76.2419	0.0212623	0.544852	0	TRUE
model2	MetScore2_oof_z	sort1	37698	0.0564721	0.00462375	12.2135	3.05782e-34	3.058e-34	33.5146	9.24642e-34	9.246e-34	33.034	0.0474094	0.0655347	1.71527e-05	4.76567	TRUE	TRUE	2915	-77.1702	-76.0637	0.0215929	0.416747	0	TRUE
model2	MetScore2_oof_z	ccl8	37698	0.0563633	0.00461515	12.2127	3.08803e-34	3.088e-34	33.5103	9.32808e-34	9.328e-34	33.0302	0.0473175	0.0654092	1.71527e-05	4.76567	TRUE	TRUE	2915	-77.1604	-76.0549	-0.0467248	0.679592	0	TRUE
model2	MetScore2_oof_z	hpse	37698	0.0559352	0.00458088	12.2106	3.16869e-34	3.169e-34	33.4991	9.56183e-34	9.562e-34	33.0195	0.0469566	0.0649139	1.71527e-05	4.76567	TRUE	TRUE	2915	-77.1346	-76.0301	-0.0293509	0.949391	0	TRUE
model2	MetScore2_oof_z	pcsk9	37698	0.0580022	0.00475459	12.1992	3.64212e-34	3.642e-34	33.4386	1.09791e-33	1.098e-33	32.9594	0.048683	0.0673213	1.71527e-05	4.76567	TRUE	TRUE	2915	-76.9953	-75.8919	0.00272383	0.454895	0	TRUE
model2	MetScore2_oof_z	aldh1a1	37698	0.0588141	0.00482269	12.1953	3.82054e-34	3.821e-34	33.4179	1.1505e-33	1.151e-33	32.9391	0.0493615	0.0682667	1.71527e-05	4.76567	TRUE	TRUE	2915	-76.9475	-75.8451	0.0492609	0.629956	0	TRUE
model2	MetScore2_oof_z	eci2	37698	0.0556428	0.00456749	12.1824	4.47403e-34	4.474e-34	33.3493	1.3459e-33	1.346e-33	32.871	0.0466904	0.0645952	1.71527e-05	4.76567	TRUE	TRUE	2915	-76.7896	-75.6882	0.0763664	0.598062	0	TRUE
model2	MetScore2_oof_z	il7r	37698	-0.0573258	0.00471794	-12.1506	6.59151e-34	6.592e-34	33.181	1.98085e-33	1.981e-33	32.7031	-0.066573	-0.0480785	1.71527e-05	4.76567	TRUE	TRUE	2915	-76.4021	-75.3018	-0.0385659	0.599278	0	TRUE
model2	MetScore2_oof_z	oxct1	37698	0.0554119	0.00456418	12.1406	7.44454e-34	7.445e-34	33.1282	2.2349e-33	2.235e-33	32.6507	0.046466	0.0643578	1.71527e-05	4.76567	TRUE	TRUE	2915	-76.2804	-75.1811	0.0427473	0.67977	0	TRUE
model2	MetScore2_oof_z	alpp	37698	0.066473	0.00548548	12.118	9.80034e-34	9.8e-34	33.0088	2.93909e-33	2.939e-33	32.5318	0.0557214	0.0772247	1.71527e-05	4.76567	TRUE	TRUE	2915	-76.0055	-74.9072	0.118572	1.36863	0	TRUE
model2	MetScore2_oof_z	hla_a	37698	0.0553477	0.00456759	12.1175	9.86456e-34	9.865e-34	33.0059	2.95531e-33	2.955e-33	32.5294	0.0463951	0.0643003	1.71527e-05	4.76567	TRUE	TRUE	2915	-75.9989	-74.9017	-0.0290953	0.313044	0	TRUE
model2	MetScore2_oof_z	klk14	37698	0.0571115	0.00473308	12.0665	1.83099e-33	1.831e-33	32.7373	5.47982e-33	5.48e-33	32.2612	0.0478346	0.0663885	1.71527e-05	4.76567	TRUE	TRUE	2915	-75.3805	-74.2842	-0.00142963	0.522342	0	TRUE
model2	MetScore2_oof_z	adam15	37698	0.055374	0.00459205	12.0587	2.01155e-33	2.012e-33	32.6965	6.01401e-33	6.014e-33	32.2208	0.0463735	0.0643746	1.71527e-05	4.76567	TRUE	TRUE	2915	-75.2864	-74.1912	0.00718598	0.335228	0	TRUE
model2	MetScore2_oof_z	tigar	37698	0.05509	0.0045701	12.0544	2.11776e-33	2.118e-33	32.6741	6.32508e-33	6.325e-33	32.1989	0.0461324	0.0640475	1.71527e-05	4.76567	TRUE	TRUE	2915	-75.2349	-74.1408	0.00281383	0.521556	0	TRUE
model2	MetScore2_oof_z	itm2a	37698	0.0550154	0.00457483	12.0257	2.99709e-33	2.997e-33	32.5233	8.9422e-33	8.942e-33	32.0486	0.0460486	0.0639822	1.71527e-05	4.76567	TRUE	TRUE	2915	-74.8877	-73.7945	0.0119355	0.657916	0	TRUE
model2	MetScore2_oof_z	vcan	37698	0.0560686	0.00468216	11.975	5.51837e-33	5.518e-33	32.2582	1.64349e-32	1.643e-32	31.7842	0.0468915	0.0652458	1.71527e-05	4.76567	TRUE	TRUE	2915	-74.2772	-73.1859	0.0112343	0.336063	0	TRUE
model2	MetScore2_oof_z	cfhr2	37698	0.0549843	0.00459161	11.9749	5.51964e-33	5.52e-33	32.2581	1.64349e-32	1.643e-32	31.7842	0.0459846	0.0639839	1.71527e-05	4.76567	TRUE	TRUE	2915	-74.277	-73.1859	-0.0835509	0.556066	0	TRUE
model2	MetScore2_oof_z	tk1	37698	0.0543948	0.00456096	11.9262	9.90394e-33	9.904e-33	32.0042	2.94592e-32	2.946e-32	31.5308	0.0454552	0.0633344	1.71527e-05	4.76567	TRUE	TRUE	2915	-73.6924	-72.6023	0.0340287	0.423731	0	TRUE
model2	MetScore2_oof_z	lep	37698	0.0932022	0.00782212	11.9152	1.12909e-32	1.129e-32	31.9473	3.35505e-32	3.355e-32	31.4743	0.0778707	0.108534	1.71527e-05	4.76567	TRUE	TRUE	2915	-73.5613	-72.4723	-0.0977443	1.27589	0	TRUE
model2	MetScore2_oof_z	apcs	37698	0.063679	0.00534549	11.9127	1.1639e-32	1.164e-32	31.9341	3.45495e-32	3.455e-32	31.4616	0.0532017	0.0741563	1.71527e-05	4.76567	TRUE	TRUE	2915	-73.5309	-72.4429	-0.0341212	0.396178	0	TRUE
model2	MetScore2_oof_z	gadd45gip1	37698	0.0543078	0.00457422	11.8726	1.87799e-32	1.878e-32	31.7263	5.56901e-32	5.569e-32	31.2542	0.0453422	0.0632734	1.71527e-05	4.76567	TRUE	TRUE	2915	-73.0525	-71.9655	0.0602995	0.538857	0	TRUE
model2	MetScore2_oof_z	comp	37698	-0.05735	0.00483653	-11.8577	2.24233e-32	2.242e-32	31.6493	6.64268e-32	6.643e-32	31.1777	-0.0668297	-0.0478703	1.71527e-05	4.76567	TRUE	TRUE	2915	-72.8752	-71.7892	-0.00533651	0.387342	0	TRUE
model2	MetScore2_oof_z	ncam2	37698	-0.0566329	0.00478132	-11.8446	2.61842e-32	2.618e-32	31.582	7.74892e-32	7.749e-32	31.1108	-0.0660044	-0.0472614	1.71527e-05	4.76567	TRUE	TRUE	2915	-72.7202	-71.6352	0.000266227	0.308986	0	TRUE
model2	MetScore2_oof_z	tgfbr1	37698	0.0539122	0.00455489	11.8361	2.89676e-32	2.897e-32	31.5381	8.56394e-32	8.564e-32	31.0673	0.0449845	0.0628399	1.71527e-05	4.76567	TRUE	TRUE	2915	-72.6191	-71.5352	0.00579134	0.208527	0	TRUE
model2	MetScore2_oof_z	arhgap1	37698	-0.0538697	0.00457338	-11.779	5.7017e-32	5.702e-32	31.244	1.68394e-31	1.684e-31	30.7737	-0.0628337	-0.0449058	1.71527e-05	4.76567	TRUE	TRUE	2915	-71.942	-70.859	-0.00956783	0.509711	0	TRUE
model2	MetScore2_oof_z	clstn2	37698	0.0540602	0.0046008	11.7502	8.0095e-32	8.009e-32	31.0964	2.36313e-31	2.363e-31	30.6265	0.0450425	0.0630779	1.71527e-05	4.76567	TRUE	TRUE	2915	-71.6021	-70.5202	0.0233579	0.440834	0	TRUE
model2	MetScore2_oof_z	nos2	37698	0.0534361	0.00456569	11.7038	1.38187e-31	1.382e-31	30.8595	4.07296e-31	4.073e-31	30.3901	0.0444873	0.062385	1.71527e-05	4.76567	TRUE	TRUE	2915	-71.0567	-69.9758	0.0145735	0.382491	0	TRUE
model2	MetScore2_oof_z	mtdh	37698	0.0538409	0.00460477	11.6924	1.58011e-31	1.58e-31	30.8013	4.65253e-31	4.653e-31	30.3323	0.0448154	0.0628663	1.71527e-05	4.76567	TRUE	TRUE	2915	-70.9226	-69.8427	0.0417508	0.943711	0	TRUE
model2	MetScore2_oof_z	luzp2	37698	0.0543145	0.00464558	11.6917	1.59414e-31	1.594e-31	30.7975	4.68911e-31	4.689e-31	30.3289	0.0452091	0.06342	1.71527e-05	4.76567	TRUE	TRUE	2915	-70.9138	-69.8349	0.0212379	0.43126	0	TRUE
model2	MetScore2_oof_z	nampt	37698	0.0534964	0.00457678	11.6887	1.65139e-31	1.651e-31	30.7822	4.85261e-31	4.853e-31	30.314	0.0445258	0.062467	1.71527e-05	4.76567	TRUE	TRUE	2915	-70.8785	-69.8006	0.0523999	0.615725	0	TRUE
model2	MetScore2_oof_z	srp14	37698	0.0546094	0.00467557	11.6797	1.83377e-31	1.834e-31	30.7367	5.38312e-31	5.383e-31	30.269	0.0454451	0.0637736	1.71527e-05	4.76567	TRUE	TRUE	2915	-70.7738	-69.6969	0.0257403	0.726214	0	TRUE
model2	MetScore2_oof_z	sgsh	37698	0.0546026	0.00467693	11.6749	1.94077e-31	1.941e-31	30.712	5.69149e-31	5.691e-31	30.2448	0.0454357	0.0637695	1.71527e-05	4.76567	TRUE	TRUE	2915	-70.7171	-69.6412	0.0243302	0.544388	0	TRUE
model2	MetScore2_oof_z	hbq1	37698	-0.0539891	0.00463016	-11.6603	2.30186e-31	2.302e-31	30.6379	6.74365e-31	6.744e-31	30.1711	-0.0630643	-0.0449139	1.71527e-05	4.76567	TRUE	TRUE	2915	-70.5464	-69.4715	0.03313	0.689765	0	TRUE
model2	MetScore2_oof_z	ptprb	37698	0.0554008	0.00475262	11.6569	2.39597e-31	2.396e-31	30.6205	7.01229e-31	7.012e-31	30.1541	0.0460855	0.0647161	1.71527e-05	4.76567	TRUE	TRUE	2915	-70.5064	-69.4325	0.00139092	0.295133	0	TRUE
model2	MetScore2_oof_z	hsd17b14	37698	0.0532832	0.00457257	11.6528	2.51309e-31	2.513e-31	30.5998	7.34771e-31	7.348e-31	30.1338	0.0443209	0.0622456	1.71527e-05	4.76567	TRUE	TRUE	2915	-70.4586	-69.3857	0.0101168	0.601036	0	TRUE
model2	MetScore2_oof_z	sfrp4	37698	0.0555249	0.0047652	11.6522	2.53202e-31	2.532e-31	30.5965	7.39563e-31	7.396e-31	30.131	0.046185	0.0648648	1.71527e-05	4.76567	TRUE	TRUE	2915	-70.4511	-69.3792	0.0230506	0.407304	0	TRUE
model2	MetScore2_oof_z	plin1	37698	0.0574341	0.00493376	11.6411	2.88322e-31	2.883e-31	30.5401	8.41301e-31	8.413e-31	30.075	0.0477638	0.0671045	1.71527e-05	4.76567	TRUE	TRUE	2915	-70.3212	-69.2504	0.0318242	0.406619	0	TRUE
model2	MetScore2_oof_z	esyt2	37698	0.0533188	0.00458579	11.627	3.3985e-31	3.399e-31	30.4687	9.90663e-31	9.907e-31	30.0041	0.0443305	0.0623071	1.71527e-05	4.76567	TRUE	TRUE	2915	-70.1568	-69.0869	0.0546059	0.874855	0	TRUE
model2	MetScore2_oof_z	dkk3	37698	0.0562523	0.00484542	11.6094	4.17329e-31	4.173e-31	30.3795	1.2153e-30	1.215e-30	29.9153	0.0467551	0.0657494	1.71527e-05	4.76567	TRUE	TRUE	2915	-69.9514	-68.8826	-0.0028175	0.340926	0	TRUE
model2	MetScore2_oof_z	map2	37698	0.0531387	0.00458152	11.5985	4.73695e-31	4.737e-31	30.3245	1.37806e-30	1.378e-30	29.8607	0.0441588	0.0621186	1.71527e-05	4.76567	TRUE	TRUE	2915	-69.8247	-68.7569	0.0704363	0.463271	0	TRUE
model2	MetScore2_oof_z	cd207	37698	0.0537233	0.00463605	11.5882	5.34183e-31	5.342e-31	30.2723	1.55249e-30	1.552e-30	29.809	0.0446365	0.0628101	1.71527e-05	4.76567	TRUE	TRUE	2915	-69.7046	-68.6377	0.00493265	0.416	0	TRUE
model2	MetScore2_oof_z	scgb1a1	37698	0.0558105	0.0048172	11.5857	5.4976e-31	5.498e-31	30.2598	1.59617e-30	1.596e-30	29.7969	0.0463687	0.0652524	1.71527e-05	4.76567	TRUE	TRUE	2915	-69.6758	-68.6099	-0.0555552	0.628747	0	TRUE
model2	MetScore2_oof_z	top2b	37698	0.0535481	0.00462446	11.5793	5.92058e-31	5.921e-31	30.2276	1.71726e-30	1.717e-30	29.7652	0.044484	0.0626122	1.71527e-05	4.76567	TRUE	TRUE	2915	-69.6017	-68.5368	0.0484403	0.776597	0	TRUE
model2	MetScore2_oof_z	ahcy	37698	0.0532313	0.00460434	11.5611	7.31225e-31	7.312e-31	30.1359	2.11881e-30	2.119e-30	29.6739	0.0442067	0.0622559	1.71527e-05	4.76567	TRUE	TRUE	2915	-69.3906	-68.3267	0.015665	0.763107	0	TRUE
model2	MetScore2_oof_z	c1qtnf6	37698	0.0526402	0.00456174	11.5395	9.39806e-31	9.398e-31	30.027	2.72049e-30	2.72e-30	29.5654	0.043699	0.0615813	1.71527e-05	4.76567	TRUE	TRUE	2915	-69.1396	-68.0767	0.0161205	0.305312	0	TRUE
model2	MetScore2_oof_z	agrp	37698	0.0536801	0.00465418	11.5337	1.00441e-30	1.004e-30	29.9981	2.90463e-30	2.905e-30	29.5369	0.0445578	0.0628024	1.71527e-05	4.76567	TRUE	TRUE	2915	-69.0731	-68.0112	-0.0366306	0.593309	0	TRUE
model2	MetScore2_oof_z	c1s	37698	0.0540409	0.00468605	11.5323	1.02132e-30	1.021e-30	29.9908	2.9506e-30	2.951e-30	29.5301	0.0448561	0.0632257	1.71527e-05	4.76567	TRUE	TRUE	2915	-69.0565	-67.9955	-0.00196108	0.223822	0	TRUE
model2	MetScore2_oof_z	ccl17	37698	0.0535048	0.00464095	11.5289	1.06294e-30	1.063e-30	29.9735	3.06781e-30	3.068e-30	29.5132	0.0444084	0.0626012	1.71527e-05	4.76567	TRUE	TRUE	2915	-69.0165	-67.9566	-0.00334877	1.01989	0	TRUE
model2	MetScore2_oof_z	stx4	37698	0.0528596	0.00459181	11.5117	1.29582e-30	1.296e-30	29.8875	3.73621e-30	3.736e-30	29.4276	0.0438595	0.0618597	1.71527e-05	4.76567	TRUE	TRUE	2915	-68.8184	-67.7595	0.0918231	0.694689	0	TRUE
model2	MetScore2_oof_z	c5	37698	0.0528299	0.00459908	11.4871	1.72262e-30	1.723e-30	29.7638	4.96188e-30	4.962e-30	29.3044	0.0438156	0.0618443	1.71527e-05	4.76567	TRUE	TRUE	2915	-68.5337	-67.4758	-0.000656447	0.149149	0	TRUE
model2	MetScore2_oof_z	klk8	37698	0.0545064	0.0047503	11.4743	1.99548e-30	1.995e-30	29.7	5.74219e-30	5.742e-30	29.2409	0.0451957	0.0638171	1.71527e-05	4.76567	TRUE	TRUE	2915	-68.3867	-67.3297	0.000848243	0.391558	0	TRUE
model2	MetScore2_oof_z	s100g	37698	0.0525942	0.00458698	11.466	2.19633e-30	2.196e-30	29.6583	6.3139e-30	6.314e-30	29.1997	0.0436036	0.0615848	1.71527e-05	4.76567	TRUE	TRUE	2915	-68.2908	-67.2348	0.0597553	0.446579	0	TRUE
model2	MetScore2_oof_z	pcdhb15	37698	0.0524231	0.00457675	11.4542	2.51389e-30	2.514e-30	29.5997	7.21968e-30	7.22e-30	29.1415	0.0434526	0.0613937	1.71527e-05	4.76567	TRUE	TRUE	2915	-68.1557	-67.1007	0.0114118	0.380432	0	TRUE
model2	MetScore2_oof_z	pamr1	37698	0.0566909	0.00495332	11.445	2.7949e-30	2.795e-30	29.5536	8.01882e-30	8.019e-30	29.0959	0.0469822	0.0663995	1.71527e-05	4.76567	TRUE	TRUE	2915	-68.0498	-66.9958	-0.0116924	0.329111	0	TRUE
model2	MetScore2_oof_z	galnt3	37698	0.0524317	0.00458806	11.4279	3.40371e-30	3.404e-30	29.468	9.75597e-30	9.756e-30	29.0107	0.0434389	0.0614244	1.71527e-05	4.76567	TRUE	TRUE	2915	-67.8527	-66.7997	0.00676207	0.458278	0	TRUE
model2	MetScore2_oof_z	cd164	37698	0.0523022	0.00458696	11.4024	4.55846e-30	4.558e-30	29.3412	1.3053e-29	1.305e-29	28.8843	0.0433117	0.0612928	1.71527e-05	4.76567	TRUE	TRUE	2915	-67.5606	-66.5085	0.0186158	0.291359	0	TRUE
model2	MetScore2_oof_z	dnmbp	37698	0.0524196	0.00459853	11.3992	4.72698e-30	4.727e-30	29.3254	1.35222e-29	1.352e-29	28.869	0.0434064	0.0614329	1.71527e-05	4.76567	TRUE	TRUE	2915	-67.5243	-66.4732	0.0831841	0.715911	0	TRUE
model2	MetScore2_oof_z	cpa2	37698	0.0520283	0.00456875	11.3879	5.38124e-30	5.381e-30	29.2691	1.53787e-29	1.538e-29	28.8131	0.0430734	0.0609832	1.71527e-05	4.76567	TRUE	TRUE	2915	-67.3946	-66.3446	0.030982	0.721822	0	TRUE
model2	MetScore2_oof_z	ccl5	37698	0.0523697	0.00461166	11.3559	7.75013e-30	7.75e-30	29.1107	2.2127e-29	2.213e-29	28.6551	0.0433307	0.0614087	1.71527e-05	4.76567	TRUE	TRUE	2915	-67.0298	-65.9808	-0.0266364	1.13546	0	TRUE
model2	MetScore2_oof_z	cd22	37698	0.055176	0.00485896	11.3555	7.78658e-30	7.787e-30	29.1087	2.22093e-29	2.221e-29	28.6535	0.0456523	0.0646997	1.71527e-05	4.76567	TRUE	TRUE	2915	-67.0252	-65.977	0.00878421	0.483791	0	TRUE
model2	MetScore2_oof_z	icoslg	37698	-0.0523425	0.00461704	-11.3368	9.63656e-30	9.637e-30	29.0161	2.7459e-29	2.746e-29	28.5613	-0.061392	-0.043293	1.71527e-05	4.76567	TRUE	TRUE	2915	-66.812	-65.7649	-0.00169963	0.210326	0	TRUE
model2	MetScore2_oof_z	ada	37698	0.0522215	0.00460844	11.3317	1.02112e-29	1.021e-29	28.9909	2.90681e-29	2.907e-29	28.5366	0.0431889	0.0612542	1.71527e-05	4.76567	TRUE	TRUE	2915	-66.7541	-65.7079	0.0315496	0.398009	0	TRUE
model2	MetScore2_oof_z	pzp	37698	0.0688245	0.00607869	11.3223	1.13715e-29	1.137e-29	28.9442	3.23396e-29	3.234e-29	28.4903	0.0569101	0.0807389	1.71527e-05	4.76567	TRUE	TRUE	2915	-66.6464	-65.6013	0.177071	0.715622	0	TRUE
model2	MetScore2_oof_z	fcgr3b	37698	0.0523377	0.00462591	11.314	1.24878e-29	1.249e-29	28.9035	3.54796e-29	3.548e-29	28.45	0.0432708	0.0614046	1.71527e-05	4.76567	TRUE	TRUE	2915	-66.5528	-65.5086	-0.0438145	0.550339	0	TRUE
model2	MetScore2_oof_z	acrv1	37698	0.0762826	0.00674358	11.3119	1.27942e-29	1.279e-29	28.893	3.63147e-29	3.631e-29	28.4399	0.063065	0.0895002	1.71527e-05	4.76567	TRUE	TRUE	2915	-66.5286	-65.4853	0.378227	1.13518	0	TRUE
model2	MetScore2_oof_z	dhps	37698	0.0518467	0.00458369	11.3111	1.29043e-29	1.29e-29	28.8893	3.65915e-29	3.659e-29	28.4366	0.0428625	0.0608308	1.71527e-05	4.76567	TRUE	TRUE	2915	-66.52	-65.4777	0.0194878	0.397488	0	TRUE
model2	MetScore2_oof_z	ctsc	37698	0.0528546	0.00467826	11.2979	1.49947e-29	1.499e-29	28.8241	4.24777e-29	4.248e-29	28.3718	0.0436851	0.0620241	1.71527e-05	4.76567	TRUE	TRUE	2915	-66.3699	-65.3286	0.0390917	0.489947	0	TRUE
model2	MetScore2_oof_z	serpine1	37698	0.0523834	0.00464287	11.2825	1.78484e-29	1.785e-29	28.7484	5.05126e-29	5.051e-29	28.2966	0.0432833	0.0614836	1.71527e-05	4.76567	TRUE	TRUE	2915	-66.1956	-65.1553	-0.0273938	0.762949	0	TRUE
model2	MetScore2_oof_z	kir2dl3	37698	0.0520431	0.0046173	11.2713	2.0265e-29	2.027e-29	28.6933	5.72963e-29	5.73e-29	28.2419	0.0429931	0.0610931	1.71527e-05	4.76567	TRUE	TRUE	2915	-66.0687	-65.0293	0.0551201	0.843185	0	TRUE
model2	MetScore2_oof_z	scamp3	37698	0.0517837	0.00459864	11.2607	2.28668e-29	2.287e-29	28.6408	6.45898e-29	6.459e-29	28.1898	0.0427703	0.0607972	1.71527e-05	4.76567	TRUE	TRUE	2915	-65.9479	-64.9095	0.0569561	0.96854	0	TRUE
model2	MetScore2_oof_z	pgd	37698	0.051814	0.00461251	11.2334	3.1128e-29	3.113e-29	28.5068	8.78395e-29	8.784e-29	28.0563	0.0427733	0.0608546	1.71527e-05	4.76567	TRUE	TRUE	2915	-65.6394	-64.602	0.0127886	0.552554	0	TRUE
model2	MetScore2_oof_z	spink5	37698	0.0522653	0.00465701	11.2229	3.501e-29	3.501e-29	28.4558	9.86985e-29	9.87e-29	28.0057	0.0431375	0.0613932	1.71527e-05	4.76567	TRUE	TRUE	2915	-65.5219	-64.4855	0.0200424	0.370905	0	TRUE
model2	MetScore2_oof_z	sptlc1	37698	0.0512168	0.00456444	11.2208	3.58486e-29	3.585e-29	28.4455	1.00965e-28	1.01e-28	27.9958	0.0422704	0.0601633	1.71527e-05	4.76567	TRUE	TRUE	2915	-65.4982	-64.4628	0.0491898	0.377455	0	TRUE
model2	MetScore2_oof_z	azu1	37698	0.0516269	0.00460718	11.2057	4.2497e-29	4.25e-29	28.3716	1.19574e-28	1.196e-28	27.9224	0.0425967	0.0606571	1.71527e-05	4.76567	TRUE	TRUE	2915	-65.3281	-64.2936	0.0999634	0.85663	0	TRUE
model2	MetScore2_oof_z	l1cam	37698	-0.0522228	0.00466682	-11.1902	5.05935e-29	5.059e-29	28.2959	1.42218e-28	1.422e-28	27.847	-0.0613699	-0.0430757	1.71527e-05	4.76567	TRUE	TRUE	2915	-65.1537	-64.1202	-0.00598598	0.324301	0	TRUE
model2	MetScore2_oof_z	pydc1	37698	0.0517477	0.00463331	11.1686	6.44712e-29	6.447e-29	28.1906	1.81054e-28	1.811e-28	27.7422	0.0426663	0.0608291	1.71527e-05	4.76567	TRUE	TRUE	2915	-64.9113	-63.8788	0.0288498	0.395555	0	TRUE
model2	MetScore2_oof_z	ror1	37698	0.0528637	0.00473434	11.166	6.6399e-29	6.64e-29	28.1778	1.86288e-28	1.863e-28	27.7298	0.0435843	0.0621432	1.71527e-05	4.76567	TRUE	TRUE	2915	-64.8819	-63.8503	0.00313772	0.350186	0	TRUE
model2	MetScore2_oof_z	gimap8	37698	0.0511539	0.00459471	11.1332	9.58545e-29	9.585e-29	28.0184	2.68669e-28	2.687e-28	27.5708	0.0421482	0.0601597	1.71527e-05	4.76567	TRUE	TRUE	2915	-64.5147	-63.4841	0.0329377	0.484238	0	TRUE
model2	MetScore2_oof_z	cdnf	37698	0.0521025	0.00468207	11.1281	1.01539e-28	1.015e-28	27.9934	2.84328e-28	2.843e-28	27.5462	0.0429255	0.0612795	1.71527e-05	4.76567	TRUE	TRUE	2915	-64.4571	-63.4274	-0.000379887	0.357073	0	TRUE
model2	MetScore2_oof_z	brk1	37698	0.0513471	0.00461833	11.1181	1.13501e-28	1.135e-28	27.945	3.17519e-28	3.175e-28	27.4982	0.0422951	0.0603992	1.71527e-05	4.76567	TRUE	TRUE	2915	-64.3457	-63.317	0.0162765	0.490747	0	TRUE
model2	MetScore2_oof_z	pecam1	37698	0.0509094	0.0045807	11.1139	1.18978e-28	1.19e-28	27.9245	3.32522e-28	3.325e-28	27.4782	0.0419311	0.0598877	1.71527e-05	4.76567	TRUE	TRUE	2915	-64.2986	-63.2708	0.00844564	0.338922	0	TRUE
model2	MetScore2_oof_z	ctrb1	37698	0.0507163	0.00456742	11.1039	1.32961e-28	1.33e-28	27.8763	3.71247e-28	3.712e-28	27.4303	0.0417641	0.0596686	1.71527e-05	4.76567	TRUE	TRUE	2915	-64.1875	-63.1607	-0.00886391	0.605817	0	TRUE
model2	MetScore2_oof_z	slc39a5	37698	0.0540128	0.00486627	11.0994	1.39817e-28	1.398e-28	27.8544	3.90015e-28	3.9e-28	27.4089	0.0444748	0.0635508	1.71527e-05	4.76567	TRUE	TRUE	2915	-64.1372	-63.1114	0.00610736	0.613345	0	TRUE
model2	MetScore2_oof_z	gal	37698	-0.0533746	0.00481752	-11.0793	1.75039e-28	1.75e-28	27.7569	4.878e-28	4.878e-28	27.3118	-0.0628171	-0.0439321	1.71527e-05	4.76567	TRUE	TRUE	2915	-63.9125	-62.8876	0.0337713	0.751152	0	TRUE
model2	MetScore2_oof_z	tie1	37698	0.0506188	0.00457145	11.0728	1.88078e-28	1.881e-28	27.7257	5.23637e-28	5.236e-28	27.281	0.0416587	0.059579	1.71527e-05	4.76567	TRUE	TRUE	2915	-63.8407	-62.8168	-0.0747624	0.465029	0	TRUE
model2	MetScore2_oof_z	tspan8	37698	0.0519131	0.00470021	11.0448	2.56677e-28	2.567e-28	27.5906	7.13944e-28	7.139e-28	27.1463	0.0427005	0.0611256	1.71527e-05	4.76567	TRUE	TRUE	2915	-63.5297	-62.5067	0.0229672	0.980031	0	TRUE
model2	MetScore2_oof_z	dbi	37698	0.0507605	0.00459611	11.0442	2.58366e-28	2.584e-28	27.5878	7.17957e-28	7.18e-28	27.1439	0.041752	0.059769	1.71527e-05	4.76567	TRUE	TRUE	2915	-63.5232	-62.5011	0.0283053	0.89134	0	TRUE
model2	MetScore2_oof_z	nmnat1	37698	0.0512438	0.00464545	11.031	2.99348e-28	2.993e-28	27.5238	8.31046e-28	8.31e-28	27.0804	0.0421386	0.060349	1.71527e-05	4.76567	TRUE	TRUE	2915	-63.3759	-62.3549	0.0738203	0.869024	0	TRUE
model2	MetScore2_oof_z	bola1	37698	0.050702	0.00460266	11.0158	3.5402e-28	3.54e-28	27.451	9.81891e-28	9.819e-28	27.0079	0.0416807	0.0597233	1.71527e-05	4.76567	TRUE	TRUE	2915	-63.2082	-62.1881	0.0326281	0.540329	0	TRUE
model2	MetScore2_oof_z	dscam	37698	0.0508829	0.00462601	10.9993	4.24966e-28	4.25e-28	27.3716	1.17754e-27	1.178e-27	26.929	0.0418158	0.05995	1.71527e-05	4.76567	TRUE	TRUE	2915	-63.0255	-62.0064	0.0098721	0.344283	0	TRUE
model2	MetScore2_oof_z	fkbp4	37698	0.050461	0.00459083	10.9917	4.62271e-28	4.623e-28	27.3351	1.2797e-27	1.28e-27	26.8929	0.0414629	0.0594592	1.71527e-05	4.76567	TRUE	TRUE	2915	-62.9414	-61.9232	8.90374e-05	0.502349	0	TRUE
model2	MetScore2_oof_z	mrpl58	37698	0.0499753	0.00456207	10.9545	6.9646e-28	6.965e-28	27.1571	1.92617e-27	1.926e-27	26.7153	0.0410335	0.058917	1.71527e-05	4.76567	TRUE	TRUE	2915	-62.5315	-61.5143	0.126563	0.70703	0	TRUE
model2	MetScore2_oof_z	setmar	37698	0.0530332	0.00484488	10.9462	7.62915e-28	7.629e-28	27.1175	2.10796e-27	2.108e-27	26.6761	0.0435371	0.0625293	1.71527e-05	4.76567	TRUE	TRUE	2915	-62.4404	-61.4241	0.00372238	0.365589	0	TRUE
model2	MetScore2_oof_z	psapl1	37698	0.0506188	0.00463396	10.9235	9.79928e-28	9.799e-28	27.0088	2.70501e-27	2.705e-27	26.5678	0.0415362	0.0597015	1.71527e-05	4.76567	TRUE	TRUE	2915	-62.1901	-61.1747	0.022429	0.485797	0	TRUE
model2	MetScore2_oof_z	bag4	37698	0.0502685	0.00460348	10.9197	1.0215e-27	1.022e-27	26.9908	2.8171e-27	2.817e-27	26.5502	0.0412456	0.0592915	1.71527e-05	4.76567	TRUE	TRUE	2915	-62.1485	-61.1341	0.0498348	0.504935	0	TRUE
model2	MetScore2_oof_z	slc4a1	37698	-0.050156	0.00459434	-10.9169	1.05302e-27	1.053e-27	26.9776	2.90127e-27	2.901e-27	26.5374	-0.0591611	-0.041151	1.71527e-05	4.76567	TRUE	TRUE	2915	-62.1181	-61.1047	0.0466184	0.465059	0	TRUE
model2	MetScore2_oof_z	atp6ap2	37698	0.0499935	0.00457957	10.9166	1.05617e-27	1.056e-27	26.9763	2.90722e-27	2.907e-27	26.5365	0.0410174	0.0589696	1.71527e-05	4.76567	TRUE	TRUE	2915	-62.1151	-61.1026	0.0386243	0.435834	0	TRUE
model2	MetScore2_oof_z	slitrk6	37698	0.0501306	0.00460154	10.8943	1.34901e-27	1.349e-27	26.87	3.70977e-27	3.71e-27	26.4307	0.0411115	0.0591498	1.71527e-05	4.76567	TRUE	TRUE	2915	-61.8704	-60.8588	-0.00174481	0.370782	0	TRUE
model2	MetScore2_oof_z	timp3	37698	0.0499553	0.00459239	10.8779	1.61525e-27	1.615e-27	26.7918	4.43776e-27	4.438e-27	26.3528	0.0409541	0.0589565	1.71527e-05	4.76567	TRUE	TRUE	2915	-61.6903	-60.6796	0.182713	1.46732	0	TRUE
model2	MetScore2_oof_z	4-0.0	37698	0.0506514	0.00466147	10.866	1.83912e-27	1.839e-27	26.7354	5.04807e-27	5.048e-27	26.2969	0.0415148	0.059788	1.71527e-05	4.76567	TRUE	TRUE	2915	-61.5605	-60.5508	0.0185934	0.440503	0	TRUE
model2	MetScore2_oof_z	cebpb	37698	0.0504292	0.00464502	10.8566	2.03699e-27	2.037e-27	26.691	5.58592e-27	5.586e-27	26.2529	0.0413248	0.0595335	1.71527e-05	4.76567	TRUE	TRUE	2915	-61.4583	-60.4495	0.0189547	0.423429	0	TRUE
model2	MetScore2_oof_z	siglec9	37698	0.0503312	0.00464259	10.8412	2.40963e-27	2.41e-27	26.6181	6.60156e-27	6.602e-27	26.1804	0.0412316	0.0594308	1.71527e-05	4.76567	TRUE	TRUE	2915	-61.2903	-60.2825	-0.0149409	0.329229	0	TRUE
model2	MetScore2_oof_z	nfu1	37698	0.0493506	0.00456597	10.8083	3.44562e-27	3.446e-27	26.4627	9.43096e-27	9.431e-27	26.0254	0.0404012	0.0583	1.71527e-05	4.76567	TRUE	TRUE	2915	-60.9327	-59.9258	-0.00109836	1.04669	0	TRUE
model2	MetScore2_oof_z	defb4a_defb4b	37698	0.052917	0.00489718	10.8056	3.54985e-27	3.55e-27	26.4498	9.70713e-27	9.707e-27	26.0129	0.0433184	0.0625156	1.71527e-05	4.76567	TRUE	TRUE	2915	-60.9029	-59.8969	0.0357567	1.70427	0	TRUE
model2	MetScore2_oof_z	ndufs6	37698	0.0494548	0.00458483	10.7866	4.36167e-27	4.362e-27	26.3603	1.19159e-26	1.192e-26	25.9239	0.0404685	0.0584412	1.71527e-05	4.76567	TRUE	TRUE	2915	-60.6969	-59.6919	0.0846164	0.85803	0	TRUE
model2	MetScore2_oof_z	egflam	37698	0.0494223	0.00459695	10.7511	6.40754e-27	6.408e-27	26.1933	1.74888e-26	1.749e-26	25.7572	0.0404121	0.0584324	1.71527e-05	4.76567	TRUE	TRUE	2915	-60.3123	-59.3082	0.0159876	0.299384	0	TRUE
model2	MetScore2_oof_z	ids	37698	-0.0493711	0.00459365	-10.7477	6.64789e-27	6.648e-27	26.1773	1.81278e-26	1.813e-26	25.7417	-0.0583748	-0.0403675	1.71527e-05	4.76567	TRUE	TRUE	2915	-60.2755	-59.2724	-0.00537157	0.0993049	0	TRUE
model2	MetScore2_oof_z	idi2	37698	0.0501948	0.00467504	10.7368	7.48022e-27	7.48e-27	26.1261	2.03784e-26	2.038e-26	25.6908	0.0410316	0.059358	1.71527e-05	4.76567	TRUE	TRUE	2915	-60.1575	-59.1553	0.0389728	0.523403	0	TRUE
model2	MetScore2_oof_z	plg	37698	0.0496651	0.00462942	10.7282	8.20935e-27	8.209e-27	26.0857	2.23439e-26	2.234e-26	25.6508	0.0405913	0.0587389	1.71527e-05	4.76567	TRUE	TRUE	2915	-60.0645	-59.0632	-0.00927683	0.231814	0	TRUE
model2	MetScore2_oof_z	megf10	37698	-0.049242	0.00459696	-10.7119	9.78623e-27	9.786e-27	26.0094	2.66109e-26	2.661e-26	25.5749	-0.0582522	-0.0402318	1.71527e-05	4.76567	TRUE	TRUE	2915	-59.8888	-58.8885	-0.00480271	0.437586	0	TRUE
model2	MetScore2_oof_z	clc	37698	0.0495766	0.00462977	10.7082	1.01771e-26	1.018e-26	25.9924	2.76479e-26	2.765e-26	25.5583	0.0405021	0.058651	1.71527e-05	4.76567	TRUE	TRUE	2915	-59.8497	-58.8502	0.0606435	0.744516	0	TRUE
model2	MetScore2_oof_z	cyb5r2	37698	0.0494595	0.00462089	10.7034	1.07127e-26	1.071e-26	25.9701	2.9076e-26	2.908e-26	25.5365	0.0404024	0.0585166	1.71527e-05	4.76567	TRUE	TRUE	2915	-59.7984	-58.7999	0.0435486	0.561235	0	TRUE
model2	MetScore2_oof_z	caps	37698	0.0490518	0.00460525	10.6513	1.87539e-26	1.875e-26	25.7269	5.08536e-26	5.085e-26	25.2937	0.0400254	0.0580783	1.71527e-05	4.76567	TRUE	TRUE	2915	-59.2384	-58.2408	0.199399	0.945178	0	TRUE
model2	MetScore2_oof_z	slit2	37698	0.0488058	0.00458392	10.6472	1.96e-26	1.96e-26	25.7077	5.30986e-26	5.31e-26	25.2749	0.0398212	0.0577904	1.71527e-05	4.76567	TRUE	TRUE	2915	-59.1943	-58.1976	0.013917	0.561661	0	TRUE
model2	MetScore2_oof_z	faslg	37698	-0.0520011	0.00488484	-10.6454	1.99758e-26	1.998e-26	25.6995	5.40664e-26	5.407e-26	25.2671	-0.0615755	-0.0424267	1.71527e-05	4.76567	TRUE	TRUE	2915	-59.1753	-58.1796	0.00932159	0.430374	0	TRUE
model2	MetScore2_oof_z	f2r	37698	0.0486693	0.00457334	10.642	2.07269e-26	2.073e-26	25.6835	5.60472e-26	5.605e-26	25.2514	0.0397054	0.0576331	1.71527e-05	4.76567	TRUE	TRUE	2915	-59.1384	-58.1436	0.0223124	0.641184	0	TRUE
model2	MetScore2_oof_z	glo1	37698	0.0493073	0.00463364	10.6412	2.09021e-26	2.09e-26	25.6798	5.64686e-26	5.647e-26	25.2482	0.0402252	0.0583893	1.71527e-05	4.76567	TRUE	TRUE	2915	-59.1299	-58.1361	-0.000672552	0.655184	0	TRUE
model2	MetScore2_oof_z	rln2	37698	0.0496933	0.00467154	10.6375	2.17477e-26	2.175e-26	25.6626	5.86986e-26	5.87e-26	25.2314	0.040537	0.0588496	1.71527e-05	4.76567	TRUE	TRUE	2915	-59.0903	-58.0974	0.144735	1.0952	0	TRUE
model2	MetScore2_oof_z	ncf2	37698	0.0492359	0.00462859	10.6373	2.17768e-26	2.178e-26	25.662	5.87229e-26	5.872e-26	25.2312	0.0401637	0.0583081	1.71527e-05	4.76567	TRUE	TRUE	2915	-59.089	-58.097	0.0955385	0.972951	0	TRUE
model2	MetScore2_oof_z	nfya	37698	0.0487411	0.00458266	10.636	2.20925e-26	2.209e-26	25.6558	5.9519e-26	5.952e-26	25.2253	0.039759	0.0577233	1.71527e-05	4.76567	TRUE	TRUE	2915	-59.0746	-58.0835	0.0414702	0.389938	0	TRUE
model2	MetScore2_oof_z	tdp1	37698	0.0488508	0.00459645	10.628	2.40738e-26	2.407e-26	25.6185	6.4797e-26	6.48e-26	25.1884	0.0398417	0.05786	1.71527e-05	4.76567	TRUE	TRUE	2915	-58.9887	-57.9985	0.10173	0.727374	0	TRUE
model2	MetScore2_oof_z	itpr1	37698	0.0485772	0.00457784	10.6114	2.87422e-26	2.874e-26	25.5415	7.72911e-26	7.729e-26	25.1119	0.0396045	0.0575499	1.71527e-05	4.76567	TRUE	TRUE	2915	-58.8114	-57.8222	0.0789199	0.667414	0	TRUE
model2	MetScore2_oof_z	tlr1	37698	0.0485511	0.00457821	10.6048	3.08212e-26	3.082e-26	25.5112	8.28054e-26	8.281e-26	25.0819	0.0395777	0.0575245	1.71527e-05	4.76567	TRUE	TRUE	2915	-58.7416	-57.7533	-0.00319737	0.249613	0	TRUE
model2	MetScore2_oof_z	cpe	37698	-0.0486598	0.00458869	-10.6043	3.09903e-26	3.099e-26	25.5088	8.31831e-26	8.318e-26	25.08	-0.0576538	-0.0396659	1.71527e-05	4.76567	TRUE	TRUE	2915	-58.7361	-57.7488	-0.0547957	0.431496	0	TRUE
model2	MetScore2_oof_z	serpina7	37698	0.0502183	0.00474368	10.5864	3.75239e-26	3.752e-26	25.4257	1.00628e-25	1.006e-25	24.9973	0.0409205	0.059516	1.71527e-05	4.76567	TRUE	TRUE	2915	-58.5448	-57.5584	-0.00264951	0.186859	0	TRUE
model2	MetScore2_oof_z	btd	37698	-0.0486172	0.00460399	-10.5598	4.97683e-26	4.977e-26	25.303	1.33341e-25	1.333e-25	24.875	-0.0576411	-0.0395932	1.71527e-05	4.76567	TRUE	TRUE	2915	-58.2624	-57.2769	-0.0140338	0.206438	0	TRUE
model2	MetScore2_oof_z	apex1	37698	0.048996	0.00465693	10.5211	7.50166e-26	7.502e-26	25.1248	2.00802e-25	2.008e-25	24.6972	0.0398683	0.0581238	1.71527e-05	4.76567	TRUE	TRUE	2915	-57.8521	-56.8675	0.0111735	0.707964	0	TRUE
model2	MetScore2_oof_z	dpep1	37698	-0.0491736	0.00467515	-10.5181	7.74505e-26	7.745e-26	25.111	2.07127e-25	2.071e-25	24.6838	-0.058337	-0.0400102	1.71527e-05	4.76567	TRUE	TRUE	2915	-57.8202	-56.8365	-0.0637088	0.543998	0	TRUE
model2	MetScore2_oof_z	mnda	37698	0.048546	0.00461746	10.5136	8.12227e-26	8.122e-26	25.0903	2.17016e-25	2.17e-25	24.6635	0.0394957	0.0575963	1.71527e-05	4.76567	TRUE	TRUE	2915	-57.7726	-56.7898	0.113861	1.13407	0	TRUE
model2	MetScore2_oof_z	parp1	37698	0.0488185	0.00464447	10.5111	8.33845e-26	8.338e-26	25.0789	2.22588e-25	2.226e-25	24.6525	0.0397152	0.0579217	1.71527e-05	4.76567	TRUE	TRUE	2915	-57.7463	-56.7645	0.0721281	0.652748	0	TRUE
model2	MetScore2_oof_z	cit	37698	0.0482773	0.00459361	10.5096	8.46711e-26	8.467e-26	25.0723	2.25816e-25	2.258e-25	24.6462	0.0392737	0.0572809	1.71527e-05	4.76567	TRUE	TRUE	2915	-57.731	-56.7501	0.0377763	0.459643	0	TRUE
model2	MetScore2_oof_z	cebpa	37698	0.0477318	0.00456542	10.4551	1.50564e-25	1.506e-25	24.8223	4.01182e-25	4.012e-25	24.3967	0.0387834	0.0566801	1.71527e-05	4.76567	TRUE	TRUE	2915	-57.1554	-56.1754	0.0480636	0.364355	0	TRUE
model2	MetScore2_oof_z	taldo1	37698	0.0487067	0.00466116	10.4495	1.59689e-25	1.597e-25	24.7967	4.25108e-25	4.251e-25	24.3715	0.0395707	0.0578427	1.71527e-05	4.76567	TRUE	TRUE	2915	-57.0966	-56.1175	0.0164861	0.477937	0	TRUE
model2	MetScore2_oof_z	ddx58	37698	0.0477297	0.0045733	10.4366	1.82816e-25	1.828e-25	24.738	4.86231e-25	4.862e-25	24.3132	0.0387659	0.0566935	1.71527e-05	4.76567	TRUE	TRUE	2915	-56.9613	-55.9831	0.0658329	0.643441	0	TRUE
model2	MetScore2_oof_z	adam22	37698	0.0489457	0.00469344	10.4285	1.98966e-25	1.99e-25	24.7012	5.28701e-25	5.287e-25	24.2768	0.0397464	0.0581449	1.71527e-05	4.76567	TRUE	TRUE	2915	-56.8767	-55.8994	0.00265097	0.386163	0	TRUE
model2	MetScore2_oof_z	gabarap	37698	0.047606	0.00456665	10.4247	2.07144e-25	2.071e-25	24.6837	5.4993e-25	5.499e-25	24.2597	0.0386552	0.0565567	1.71527e-05	4.76567	TRUE	TRUE	2915	-56.8364	-55.86	0.033593	0.465112	0	TRUE
model2	MetScore2_oof_z	spink6	37698	0.0504728	0.00484663	10.414	2.31737e-25	2.317e-25	24.635	6.14662e-25	6.147e-25	24.2114	0.0409732	0.0599723	1.71527e-05	4.76567	TRUE	TRUE	2915	-56.7242	-55.7487	-0.0593859	0.632428	0	TRUE
model2	MetScore2_oof_z	flt4	37698	0.0485402	0.0046668	10.4012	2.64985e-25	2.65e-25	24.5768	7.0221e-25	7.022e-25	24.1535	0.0393932	0.0576873	1.71527e-05	4.76567	TRUE	TRUE	2915	-56.5901	-55.6156	-0.03993	0.382791	0	TRUE
model2	MetScore2_oof_z	bcl2l11	37698	0.0478858	0.00460392	10.4011	2.65243e-25	2.652e-25	24.5764	7.02256e-25	7.023e-25	24.1535	0.038862	0.0569096	1.71527e-05	4.76567	TRUE	TRUE	2915	-56.5892	-55.6155	-0.0584329	0.487163	0	TRUE
model2	MetScore2_oof_z	pth1r	37698	0.04756	0.00457406	10.3977	2.74699e-25	2.747e-25	24.5611	7.26631e-25	7.266e-25	24.1387	0.0385947	0.0565253	1.71527e-05	4.76567	TRUE	TRUE	2915	-56.5541	-55.5814	0.0482626	0.414446	0	TRUE
model2	MetScore2_oof_z	creg1	37698	0.0489819	0.00473566	10.3432	4.85301e-25	4.853e-25	24.314	1.28255e-24	1.283e-24	23.8919	0.0396999	0.0582639	1.71527e-05	4.76567	TRUE	TRUE	2915	-55.985	-55.0132	0.0362371	0.430791	0	TRUE
model2	MetScore2_oof_z	clec12a	37698	0.0471672	0.00456836	10.3248	5.87972e-25	5.88e-25	24.2306	1.55248e-24	1.552e-24	23.809	0.0382131	0.0561213	1.71527e-05	4.76567	TRUE	TRUE	2915	-55.7931	-54.8222	0.00225557	0.193629	0	TRUE
model2	MetScore2_oof_z	sat2	37698	0.0472095	0.00457473	10.3196	6.20258e-25	6.203e-25	24.2074	1.63625e-24	1.636e-24	23.7862	0.0382429	0.0561761	1.71527e-05	4.76567	TRUE	TRUE	2915	-55.7397	-54.7696	0.0612086	0.65363	0	TRUE
model2	MetScore2_oof_z	il6st	37698	0.047628	0.00462121	10.3064	7.11474e-25	7.115e-25	24.1478	1.87518e-24	1.875e-24	23.727	0.0385703	0.0566858	1.71527e-05	4.76567	TRUE	TRUE	2915	-55.6025	-54.6333	0.0016157	0.194092	0	TRUE
model2	MetScore2_oof_z	ndufa5	37698	0.0469903	0.00457668	10.2673	1.06611e-24	1.066e-24	23.9722	2.80732e-24	2.807e-24	23.5517	0.0380198	0.0559607	1.71527e-05	4.76567	TRUE	TRUE	2915	-55.198	-54.2298	0.0122596	0.349877	0	TRUE
model2	MetScore2_oof_z	scgb3a1	37698	0.0495986	0.00483329	10.2619	1.12786e-24	1.128e-24	23.9477	2.96725e-24	2.967e-24	23.5276	0.0401252	0.059072	1.71527e-05	4.76567	TRUE	TRUE	2915	-55.1417	-54.1744	0.00779288	0.252227	0	TRUE
model2	MetScore2_oof_z	sdc4	37698	-0.0466935	0.00455741	-10.2456	1.33411e-24	1.334e-24	23.8748	3.50671e-24	3.507e-24	23.4551	-0.0556261	-0.0377608	1.71527e-05	4.76567	TRUE	TRUE	2915	-54.9738	-54.0074	-0.0193269	0.508449	0	TRUE
model2	MetScore2_oof_z	ctsb	37698	0.0478949	0.00468344	10.2264	1.6253e-24	1.625e-24	23.7891	4.26825e-24	4.268e-24	23.3697	0.0387153	0.0570746	1.71527e-05	4.76567	TRUE	TRUE	2915	-54.7763	-53.8108	0.06062	0.591073	0	TRUE
model2	MetScore2_oof_z	ppp3r1	37698	0.0473841	0.00464341	10.2046	2.03482e-24	2.035e-24	23.6915	5.33888e-24	5.339e-24	23.2726	0.0382829	0.0564854	1.71527e-05	4.76567	TRUE	TRUE	2915	-54.5516	-53.587	0.00829888	0.471213	0	TRUE
model2	MetScore2_oof_z	optc	37698	0.0495247	0.00486173	10.1867	2.44613e-24	2.446e-24	23.6115	6.4123e-24	6.412e-24	23.193	0.0399956	0.0590539	1.71527e-05	4.76567	TRUE	TRUE	2915	-54.3675	-53.4038	0.0100644	0.52838	0	TRUE
model2	MetScore2_oof_z	blnk	37698	0.0468543	0.00460269	10.1797	2.62566e-24	2.626e-24	23.5808	6.87672e-24	6.877e-24	23.1626	0.0378329	0.0558757	1.71527e-05	4.76567	TRUE	TRUE	2915	-54.2967	-53.3339	0.01716	0.374844	0	TRUE
model2	MetScore2_oof_z	sumf2	37698	0.0471641	0.00463574	10.174	2.78401e-24	2.784e-24	23.5553	7.28491e-24	7.285e-24	23.1376	0.0380779	0.0562503	1.71527e-05	4.76567	TRUE	TRUE	2915	-54.2381	-53.2762	-0.0211993	0.597932	0	TRUE
model2	MetScore2_oof_z	chl1	37698	-0.0471324	0.00463532	-10.1681	2.9579e-24	2.958e-24	23.529	7.73299e-24	7.733e-24	23.1117	-0.0562177	-0.0380471	1.71527e-05	4.76567	TRUE	TRUE	2915	-54.1776	-53.2165	0.0281109	0.340436	0	TRUE
model2	MetScore2_oof_z	efnb2	37698	0.0463418	0.00456047	10.1616	3.16069e-24	3.161e-24	23.5002	8.25576e-24	8.256e-24	23.0832	0.0374032	0.0552805	1.71527e-05	4.76567	TRUE	TRUE	2915	-54.1113	-53.1511	0.0341457	0.55309	0	TRUE
model2	MetScore2_oof_z	prelp	37698	0.0486839	0.00479436	10.1544	3.40298e-24	3.403e-24	23.4681	8.88066e-24	8.881e-24	23.0516	0.0392868	0.058081	1.71527e-05	4.76567	TRUE	TRUE	2915	-54.0374	-53.0782	-0.0149386	0.261826	0	TRUE
model2	MetScore2_oof_z	sftpa2	37698	0.0487521	0.00480287	10.1506	3.53721e-24	3.537e-24	23.4513	9.22269e-24	9.223e-24	23.0351	0.0393384	0.0581659	1.71527e-05	4.76567	TRUE	TRUE	2915	-53.9987	-53.0404	0.0642622	0.566775	0	TRUE
model2	MetScore2_oof_z	gsta3	37698	0.049754	0.00491981	10.113	5.19219e-24	5.192e-24	23.2846	1.35257e-23	1.353e-23	22.8688	0.0401111	0.059397	1.71527e-05	4.76567	TRUE	TRUE	2915	-53.6149	-52.6575	0.117477	0.895821	0	TRUE
model2	MetScore2_oof_z	mki67	37698	0.0460822	0.00456076	10.1041	5.68709e-24	5.687e-24	23.2451	1.48017e-23	1.48e-23	22.8297	0.037143	0.0550214	1.71527e-05	4.76567	TRUE	TRUE	2915	-53.5238	-52.5673	0.0438046	0.395612	0	TRUE
model2	MetScore2_oof_z	sez6l	37698	0.049763	0.00496394	10.0249	1.26848e-23	1.268e-23	22.8967	3.29851e-23	3.299e-23	22.4817	0.0400335	0.0594924	1.71527e-05	4.76567	TRUE	TRUE	2915	-52.7216	-51.766	-0.00734127	0.323339	0	TRUE
model2	MetScore2_oof_z	entpd6	37698	0.0458759	0.00458015	10.0162	1.38438e-23	1.384e-23	22.8587	3.59668e-23	3.597e-23	22.4441	0.0368987	0.0548531	1.71527e-05	4.76567	TRUE	TRUE	2915	-52.6342	-51.6794	-0.0386835	0.30365	0	TRUE
model2	MetScore2_oof_z	csrp3	37698	0.0461356	0.0046251	9.97506	2.09548e-23	2.095e-23	22.6787	5.43928e-23	5.439e-23	22.2645	0.0370703	0.0552009	1.71527e-05	4.76567	TRUE	TRUE	2915	-52.2197	-51.2658	0.128632	0.9298	0	TRUE
model2	MetScore2_oof_z	cda	37698	0.0470433	0.00471858	9.96981	2.20883e-23	2.209e-23	22.6558	5.72842e-23	5.728e-23	22.242	0.0377948	0.0562919	1.71527e-05	4.76567	TRUE	TRUE	2915	-52.167	-51.214	0.0101019	0.508794	0	TRUE
model2	MetScore2_oof_z	mtif3	37698	0.0455797	0.00457226	9.96874	2.23281e-23	2.233e-23	22.6511	5.78546e-23	5.785e-23	22.2377	0.0366179	0.0545414	1.71527e-05	4.76567	TRUE	TRUE	2915	-52.1562	-51.2041	0.0308797	0.905374	0	TRUE
model2	MetScore2_oof_z	ghr	37698	-0.0495001	0.00497552	-9.94873	2.72895e-23	2.729e-23	22.564	7.06474e-23	7.065e-23	22.1509	-0.0592523	-0.039748	1.71527e-05	4.76567	TRUE	TRUE	2915	-51.9555	-51.0043	-0.00916842	0.300637	0	TRUE
model2	MetScore2_oof_z	lilra3	37698	0.045344	0.00456178	9.93997	2.97942e-23	2.979e-23	22.5259	7.70632e-23	7.706e-23	22.1132	0.0364027	0.0542852	1.71527e-05	4.76567	TRUE	TRUE	2915	-51.8677	-50.9174	-0.33664	1.35699	0	TRUE
model2	MetScore2_oof_z	nudt2	37698	-0.0452738	0.00455918	-9.93025	3.2838e-23	3.284e-23	22.4836	8.48606e-23	8.486e-23	22.0713	-0.0542099	-0.0363377	1.71527e-05	4.76567	TRUE	TRUE	2915	-51.7705	-50.821	0.0476357	0.636391	0	TRUE
model2	MetScore2_oof_z	lyve1	37698	0.0461485	0.00464842	9.92776	3.36647e-23	3.366e-23	22.4728	8.69201e-23	8.692e-23	22.0609	0.0370374	0.0552595	1.71527e-05	4.76567	TRUE	TRUE	2915	-51.7456	-50.7971	0.000686129	0.193246	0	TRUE
model2	MetScore2_oof_z	hhex	37698	0.0462348	0.00466086	9.9198	3.64546e-23	3.645e-23	22.4382	9.404e-23	9.404e-23	22.0267	0.0370994	0.0553702	1.71527e-05	4.76567	TRUE	TRUE	2915	-51.666	-50.7183	0.0251718	0.805514	0	TRUE
model2	MetScore2_oof_z	gpr158	37698	0.0457664	0.00462195	9.90197	4.3558e-23	4.356e-23	22.3609	1.12265e-22	1.123e-22	21.9498	0.0367072	0.0548255	1.71527e-05	4.76567	TRUE	TRUE	2915	-51.4879	-50.5412	0.0352304	0.346677	0	TRUE
model2	MetScore2_oof_z	bax	37698	0.0451983	0.00456835	9.89379	4.72564e-23	4.726e-23	22.3255	1.21689e-22	1.217e-22	21.9147	0.0362442	0.0541524	1.71527e-05	4.76567	TRUE	TRUE	2915	-51.4065	-50.4606	0.0519507	0.998326	0	TRUE
model2	MetScore2_oof_z	fzd8	37698	0.0449745	0.00455511	9.87342	5.78849e-23	5.788e-23	22.2374	1.48927e-22	1.489e-22	21.827	0.0360464	0.0539026	1.71527e-05	4.76567	TRUE	TRUE	2915	-51.2036	-50.2586	0.0296204	0.402816	0	TRUE
model2	MetScore2_oof_z	l3hypdh	37698	0.045042	0.00456725	9.86195	6.48733e-23	6.487e-23	22.1879	1.6676e-22	1.668e-22	21.7779	0.03609	0.0539939	1.71527e-05	4.76567	TRUE	TRUE	2915	-51.0896	-50.1455	0.0434785	0.872205	0	TRUE
model2	MetScore2_oof_z	psg1	37698	0.0460304	0.00466973	9.85718	6.8026e-23	6.803e-23	22.1673	1.7471e-22	1.747e-22	21.7577	0.0368776	0.0551831	1.71527e-05	4.76567	TRUE	TRUE	2915	-51.0422	-50.0989	-0.169086	1.28078	0	TRUE
model2	MetScore2_oof_z	klk7	37698	-0.045464	0.00461844	-9.84401	7.75236e-23	7.752e-23	22.1106	1.98927e-22	1.989e-22	21.7013	-0.0545162	-0.0364117	1.71527e-05	4.76567	TRUE	TRUE	2915	-50.9115	-49.9691	-0.00941593	0.359834	0	TRUE
model2	MetScore2_oof_z	padi2	37698	0.0449155	0.0045665	9.83586	8.40453e-23	8.405e-23	22.0755	2.15472e-22	2.155e-22	21.6666	0.035965	0.053866	1.71527e-05	4.76567	TRUE	TRUE	2915	-50.8307	-49.8892	0.0710838	0.620828	0	TRUE
model2	MetScore2_oof_z	bmp6	37698	0.0450814	0.00458577	9.83072	8.84358e-23	8.844e-23	22.0534	2.26529e-22	2.265e-22	21.6449	0.0360932	0.0540696	1.71527e-05	4.76567	TRUE	TRUE	2915	-50.7798	-49.8392	0.00734742	0.452355	0	TRUE
model2	MetScore2_oof_z	sil1	37698	0.0448755	0.00456956	9.82052	9.78294e-23	9.783e-23	22.0095	2.50371e-22	2.504e-22	21.6014	0.035919	0.053832	1.71527e-05	4.76567	TRUE	TRUE	2915	-50.6788	-49.7391	0.0414597	0.308006	0	TRUE
model2	MetScore2_oof_z	grsf1	37698	0.0448091	0.00457255	9.79958	1.20332e-22	1.203e-22	21.9196	3.07692e-22	3.077e-22	21.5119	0.0358467	0.0537714	1.71527e-05	4.76567	TRUE	TRUE	2915	-50.4718	-49.5329	0.0798127	0.773969	0	TRUE
model2	MetScore2_oof_z	hs3st3b1	37698	0.0447966	0.0045731	9.79566	1.25076e-22	1.251e-22	21.9028	3.1954e-22	3.195e-22	21.4955	0.0358332	0.05376	1.71527e-05	4.76567	TRUE	TRUE	2915	-50.4331	-49.4952	-0.00232589	0.413865	0	TRUE
model2	MetScore2_oof_z	pcdh7	37698	0.0450507	0.00460293	9.7874	1.35699e-22	1.357e-22	21.8674	3.46377e-22	3.464e-22	21.4605	0.0360289	0.0540726	1.71527e-05	4.76567	TRUE	TRUE	2915	-50.3516	-49.4145	0.041216	0.337218	0	TRUE
model2	MetScore2_oof_z	slc16a1	37698	0.044747	0.00457717	9.77612	1.51657e-22	1.517e-22	21.8191	3.86772e-22	3.868e-22	21.4125	0.0357756	0.0537184	1.71527e-05	4.76567	TRUE	TRUE	2915	-50.2404	-49.3042	0.0935602	0.630474	0	TRUE
model2	MetScore2_oof_z	iqgap2	37698	0.0449089	0.00460102	9.76063	1.76645e-22	1.766e-22	21.7529	4.50105e-22	4.501e-22	21.3467	0.0358907	0.053927	1.71527e-05	4.76567	TRUE	TRUE	2915	-50.0879	-49.1526	0.0233716	0.624479	0	TRUE
model2	MetScore2_oof_z	amot	37698	0.0489175	0.00501499	9.75425	1.8807e-22	1.881e-22	21.7257	4.78797e-22	4.788e-22	21.3198	0.039088	0.058747	1.71527e-05	4.76567	TRUE	TRUE	2915	-50.0252	-49.0908	0.0165104	0.420847	0	TRUE
model2	MetScore2_oof_z	prg3	37698	0.0444705	0.00455921	9.754	1.88543e-22	1.885e-22	21.7246	4.79582e-22	4.796e-22	21.3191	0.0355343	0.0534067	1.71527e-05	4.76567	TRUE	TRUE	2915	-50.0227	-49.0891	0.030209	0.467822	0	TRUE
model2	MetScore2_oof_z	nell2	37698	0.0460488	0.00472585	9.74402	2.0797e-22	2.08e-22	21.682	5.28537e-22	5.285e-22	21.2769	0.036786	0.0553116	1.71527e-05	4.76567	TRUE	TRUE	2915	-49.9246	-48.9919	0.000134391	0.323377	0	TRUE
model2	MetScore2_oof_z	aldh2	37698	0.0444091	0.00455768	9.7438	2.0842e-22	2.084e-22	21.6811	5.29219e-22	5.292e-22	21.2764	0.0354759	0.0533423	1.71527e-05	4.76567	TRUE	TRUE	2915	-49.9225	-48.9906	0.0936807	0.49423	0	TRUE
model2	MetScore2_oof_z	nudt5	37698	0.0448787	0.00460752	9.74031	2.1567e-22	2.157e-22	21.6662	5.47152e-22	5.472e-22	21.2619	0.0358478	0.0539095	1.71527e-05	4.76567	TRUE	TRUE	2915	-49.8883	-48.9573	0.0281884	0.586004	0	TRUE
model2	MetScore2_oof_z	dnpep	37698	0.044845	0.00463203	9.6815	3.83521e-22	3.835e-22	21.4162	9.72143e-22	9.721e-22	21.0123	0.0357661	0.0539239	1.71527e-05	4.76567	TRUE	TRUE	2915	-49.3126	-48.3825	0.0140939	0.57137	0	TRUE
model2	MetScore2_oof_z	rbp1	37698	0.0439429	0.00456174	9.63293	6.15347e-22	6.153e-22	21.2109	1.55842e-21	1.558e-21	20.8073	0.0350018	0.0528841	1.71527e-05	4.76567	TRUE	TRUE	2915	-48.8399	-47.9106	0.132118	0.696478	0	TRUE
model2	MetScore2_oof_z	prl	37698	0.0449417	0.00467358	9.61613	7.24266e-22	7.243e-22	21.1401	1.83267e-21	1.833e-21	20.7369	0.0357814	0.0541021	1.71527e-05	4.76567	TRUE	TRUE	2915	-48.6769	-47.7485	0.074372	0.839925	0	TRUE
model2	MetScore2_oof_z	anxa1	37698	0.0445217	0.00463402	9.60757	7.86897e-22	7.869e-22	21.1041	1.98942e-21	1.989e-21	20.7013	0.0354389	0.0536045	1.71527e-05	4.76567	TRUE	TRUE	2915	-48.5939	-47.6664	0.00494053	0.4525	0	TRUE
model2	MetScore2_oof_z	elavl4	37698	0.043705	0.00455504	9.59487	8.89883e-22	8.899e-22	21.0507	2.24784e-21	2.248e-21	20.6482	0.034777	0.052633	1.71527e-05	4.76567	TRUE	TRUE	2915	-48.471	-47.5443	0.0678013	0.791408	0	TRUE
model2	MetScore2_oof_z	ifit3	37698	0.0436688	0.00455927	9.57803	1.04712e-21	1.047e-21	20.98	2.64273e-21	2.643e-21	20.5779	0.0347325	0.0526051	1.71527e-05	4.76567	TRUE	TRUE	2915	-48.3082	-47.3825	0.0294922	0.375071	0	TRUE
model2	MetScore2_oof_z	vsir	37698	0.0438101	0.00457423	9.5776	1.05145e-21	1.051e-21	20.9782	2.65136e-21	2.651e-21	20.5765	0.0348445	0.0527757	1.71527e-05	4.76567	TRUE	TRUE	2915	-48.3041	-47.3792	0.0922229	0.684358	0	TRUE
model2	MetScore2_oof_z	gip	37698	0.0455699	0.00476142	9.57065	1.12443e-21	1.124e-21	20.9491	2.83293e-21	2.833e-21	20.5478	0.0362374	0.0549024	1.71527e-05	4.76567	TRUE	TRUE	2915	-48.237	-47.313	0.0832882	0.524127	0	TRUE
model2	MetScore2_oof_z	nmi	37698	0.0436796	0.00456437	9.5697	1.13477e-21	1.135e-21	20.9451	2.85653e-21	2.857e-21	20.5442	0.0347333	0.0526259	1.71527e-05	4.76567	TRUE	TRUE	2915	-48.2279	-47.3047	0.0426801	0.724183	0	TRUE
model2	MetScore2_oof_z	ccs	37698	-0.0440908	0.00461214	-9.55972	1.24949e-21	1.249e-21	20.9033	3.14258e-21	3.143e-21	20.5027	-0.0531307	-0.0350509	1.71527e-05	4.76567	TRUE	TRUE	2915	-48.1316	-47.2092	0.0320854	0.543172	0	TRUE
model2	MetScore2_oof_z	itgal	37698	0.0442546	0.00463636	9.54512	1.43812e-21	1.438e-21	20.8422	3.61391e-21	3.614e-21	20.442	0.0351672	0.053342	1.71527e-05	4.76567	TRUE	TRUE	2915	-47.9909	-47.0695	-0.0130053	0.423297	0	TRUE
model2	MetScore2_oof_z	ptprh	37698	0.0444906	0.00466303	9.54114	1.49421e-21	1.494e-21	20.8256	3.7516e-21	3.752e-21	20.4258	0.0353509	0.0536303	1.71527e-05	4.76567	TRUE	TRUE	2915	-47.9527	-47.0321	0.0325554	0.473352	0	TRUE
model2	MetScore2_oof_z	pepd	37698	-0.0437679	0.00459963	-9.51552	1.91125e-21	1.911e-21	20.7187	4.79459e-21	4.795e-21	20.3192	-0.0527833	-0.0347525	1.71527e-05	4.76567	TRUE	TRUE	2915	-47.7065	-46.7868	0.00289837	0.251728	0	TRUE
model2	MetScore2_oof_z	tp53i3	37698	0.0439719	0.00462148	9.51468	1.92676e-21	1.927e-21	20.7152	4.82932e-21	4.829e-21	20.3161	0.0349137	0.0530302	1.71527e-05	4.76567	TRUE	TRUE	2915	-47.6984	-46.7796	0.0149706	0.535397	0	TRUE
model2	MetScore2_oof_z	flt3	37698	-0.043889	0.00461851	-9.50285	2.15815e-21	2.158e-21	20.6659	5.40466e-21	5.405e-21	20.2672	-0.0529414	-0.0348366	1.71527e-05	4.76567	TRUE	TRUE	2915	-47.585	-46.667	0.00220564	0.333568	0	TRUE
model2	MetScore2_oof_z	susd5	37698	0.0480898	0.00507322	9.47915	2.70782e-21	2.708e-21	20.5674	6.77537e-21	6.775e-21	20.1691	0.0381461	0.0580334	1.71527e-05	4.76567	TRUE	TRUE	2915	-47.3581	-46.441	0.000272159	0.359861	0	TRUE
model2	MetScore2_oof_z	dipk2b	37698	0.0456272	0.0048148	9.47646	2.77839e-21	2.778e-21	20.5562	6.94599e-21	6.946e-21	20.1583	0.0361901	0.0550643	1.71527e-05	4.76567	TRUE	TRUE	2915	-47.3324	-46.4161	0.0138133	0.275949	0	TRUE
model2	MetScore2_oof_z	gigyf2	37698	0.0434646	0.004587	9.47561	2.801e-21	2.801e-21	20.5527	6.9965e-21	6.997e-21	20.1551	0.0344739	0.0524552	1.71527e-05	4.76567	TRUE	TRUE	2915	-47.3243	-46.4089	0.0681827	0.801996	0	TRUE
model2	MetScore2_oof_z	dag1	37698	0.0437556	0.00461857	9.47384	2.84876e-21	2.849e-21	20.5453	7.10971e-21	7.11e-21	20.1481	0.034703	0.0528081	1.71527e-05	4.76567	TRUE	TRUE	2915	-47.3074	-46.3928	0.0186397	0.539379	0	TRUE
model2	MetScore2_oof_z	wdr46	37698	0.0436082	0.0046077	9.4642	3.12337e-21	3.123e-21	20.5054	7.78839e-21	7.788e-21	20.1086	0.034577	0.0526394	1.71527e-05	4.76567	TRUE	TRUE	2915	-47.2154	-46.3017	0.0153767	0.364304	0	TRUE
model2	MetScore2_oof_z	itgb1	37698	-0.0446421	0.00472631	-9.44546	3.73469e-21	3.735e-21	20.4277	9.3048e-21	9.305e-21	20.0313	-0.0539058	-0.0353784	1.71527e-05	4.76567	TRUE	TRUE	2915	-47.0366	-46.1238	0.00687586	0.244161	0	TRUE
model2	MetScore2_oof_z	akr1c4	37698	0.0431089	0.00456772	9.43773	4.01984e-21	4.02e-21	20.3958	1.00067e-20	1.001e-20	19.9997	0.0341561	0.0520618	1.71527e-05	4.76567	TRUE	TRUE	2915	-46.963	-46.051	0.049763	0.578771	0	TRUE
model2	MetScore2_oof_z	acp6	37698	0.0431042	0.00457628	9.41904	4.80188e-21	4.802e-21	20.3186	1.19432e-20	1.194e-20	19.9229	0.0341345	0.0520738	1.71527e-05	4.76567	TRUE	TRUE	2915	-46.7853	-45.8741	-0.104799	0.749195	0	TRUE
model2	MetScore2_oof_z	klk10	37698	0.0434598	0.00461714	9.4127	5.09951e-21	5.1e-21	20.2925	1.26727e-20	1.267e-20	19.8971	0.0344101	0.0525095	1.71527e-05	4.76567	TRUE	TRUE	2915	-46.7251	-45.8148	6.55478e-05	0.445248	0	TRUE
model2	MetScore2_oof_z	cd33	37698	0.0430201	0.00457502	9.40325	5.57793e-21	5.578e-21	20.2535	1.38498e-20	1.385e-20	19.8586	0.0340529	0.0519873	1.71527e-05	4.76567	TRUE	TRUE	2915	-46.6355	-45.726	-0.204746	0.899484	0	TRUE
model2	MetScore2_oof_z	kirrel2	37698	0.0436362	0.00465088	9.38236	6.79917e-21	6.799e-21	20.1675	1.68677e-20	1.687e-20	19.7729	0.0345204	0.0527521	1.71527e-05	4.76567	TRUE	TRUE	2915	-46.4375	-45.5289	0.0001613	0.43004	0	TRUE
model2	MetScore2_oof_z	vtcn1	37698	0.0427422	0.00456685	9.35922	8.46184e-21	8.462e-21	20.0725	2.09747e-20	2.097e-20	19.6783	0.033791	0.0516933	1.71527e-05	4.76567	TRUE	TRUE	2915	-46.2187	-45.311	-0.00570385	0.34431	0	TRUE
model2	MetScore2_oof_z	spaca5_spaca5b	37698	0.0430298	0.00460371	9.34677	9.51656e-21	9.517e-21	20.0215	2.3569e-20	2.357e-20	19.6277	0.0340064	0.0520532	1.71527e-05	4.76567	TRUE	TRUE	2915	-46.1013	-45.1944	0.00505139	0.287823	0	TRUE
model2	MetScore2_oof_z	igsf21	37698	-0.0437438	0.00468309	-9.34079	1.00678e-20	1.007e-20	19.9971	2.4913e-20	2.491e-20	19.6036	-0.0529228	-0.0345648	1.71527e-05	4.76567	TRUE	TRUE	2915	-46.0449	-45.1389	0.0205008	0.384034	0	TRUE
model2	MetScore2_oof_z	scrib	37698	0.0427363	0.00457999	9.33109	1.10314e-20	1.103e-20	19.9574	2.72745e-20	2.727e-20	19.5642	0.0337594	0.0517132	1.71527e-05	4.76567	TRUE	TRUE	2915	-45.9535	-45.0483	0.178529	0.883776	0	TRUE
model2	MetScore2_oof_z	xpnpep2	37698	-0.0433218	0.00464528	-9.32599	1.15736e-20	1.157e-20	19.9365	2.85906e-20	2.859e-20	19.5438	-0.0524267	-0.034217	1.71527e-05	4.76567	TRUE	TRUE	2915	-45.9056	-45.0012	-0.121186	1.09467	0	TRUE
model2	MetScore2_oof_z	serpinf2	37698	-0.0434671	0.00467472	-9.29834	1.50078e-20	1.501e-20	19.8237	3.7043e-20	3.704e-20	19.4313	-0.0526296	-0.0343045	1.71527e-05	4.76567	TRUE	TRUE	2915	-45.6457	-44.7422	0.000320279	0.13922	0	TRUE
model2	MetScore2_oof_z	adamts16	37698	0.0450889	0.00485708	9.28313	1.73073e-20	1.731e-20	19.7618	4.26827e-20	4.268e-20	19.3697	0.0355689	0.0546089	1.71527e-05	4.76567	TRUE	TRUE	2915	-45.5032	-44.6005	0.0190408	0.360497	0	TRUE
model2	MetScore2_oof_z	ckmt1a_ckmt1b	37698	0.0423744	0.0045665	9.27939	1.79237e-20	1.792e-20	19.7466	4.41653e-20	4.417e-20	19.3549	0.0334239	0.0513249	1.71527e-05	4.76567	TRUE	TRUE	2915	-45.4682	-44.5663	-0.015897	0.740253	0	TRUE
model2	MetScore2_oof_z	cd63	37698	0.042537	0.00461192	9.22328	3.02657e-20	3.027e-20	19.519	7.4514e-20	7.451e-20	19.1278	0.0334975	0.0515765	1.71527e-05	4.76567	TRUE	TRUE	2915	-44.9443	-44.0433	-0.0149607	0.575632	0	TRUE
model2	MetScore2_oof_z	ncan	37698	-0.0474904	0.0051557	-9.21125	3.38466e-20	3.385e-20	19.4705	8.32598e-20	8.326e-20	19.0796	-0.0575957	-0.0373851	1.71527e-05	4.76567	TRUE	TRUE	2915	-44.8324	-43.9323	-0.0235726	0.465811	0	TRUE
model2	MetScore2_oof_z	mstn	37698	-0.0462594	0.0050295	-9.19762	3.84188e-20	3.842e-20	19.4155	9.44273e-20	9.443e-20	19.0249	-0.0561173	-0.0364014	1.71527e-05	4.76567	TRUE	TRUE	2915	-44.7057	-43.8065	0.00590732	0.622338	0	TRUE
model2	MetScore2_oof_z	sez6l2	37698	0.0460471	0.00501251	9.18643	4.26217e-20	4.262e-20	19.3704	1.04669e-19	1.047e-19	18.9802	0.0362224	0.0558717	1.71527e-05	4.76567	TRUE	TRUE	2915	-44.6019	-43.7035	-0.00382613	0.286014	0	TRUE
model2	MetScore2_oof_z	clec4m	37698	-0.0421999	0.00459392	-9.18604	4.27748e-20	4.277e-20	19.3688	1.04957e-19	1.05e-19	18.979	-0.0512041	-0.0331957	1.71527e-05	4.76567	TRUE	TRUE	2915	-44.5983	-43.7007	0.0224701	0.46647	0	TRUE
model2	MetScore2_oof_z	ninj1	37698	0.0419324	0.00456538	9.18486	4.3243e-20	4.324e-20	19.3641	1.06016e-19	1.06e-19	18.9746	0.0329841	0.0508806	1.71527e-05	4.76567	TRUE	TRUE	2915	-44.5875	-43.6907	0.107357	0.61243	0	TRUE
model2	MetScore2_oof_z	hmgcl	37698	0.0419146	0.00456683	9.17805	4.60622e-20	4.606e-20	19.3367	1.12833e-19	1.128e-19	18.9476	0.0329635	0.0508657	1.71527e-05	4.76567	TRUE	TRUE	2915	-44.5243	-43.6284	0.0446475	0.484324	0	TRUE
model2	MetScore2_oof_z	il32	37698	0.0432455	0.00471749	9.16706	5.09938e-20	5.099e-20	19.2925	1.24808e-19	1.248e-19	18.9038	0.0339991	0.052492	1.71527e-05	4.76567	TRUE	TRUE	2915	-44.4226	-43.5275	0.00126627	0.47633	0	TRUE
model2	MetScore2_oof_z	flt3lg	37698	0.0436934	0.0047885	9.12465	7.54325e-20	7.543e-20	19.1224	1.84468e-19	1.845e-19	18.7341	0.0343078	0.053079	1.71527e-05	4.76567	TRUE	TRUE	2915	-44.031	-43.1368	-0.00118126	0.393426	0	TRUE
model2	MetScore2_oof_z	clpp	37698	0.041741	0.00457967	9.11441	8.28939e-20	8.289e-20	19.0815	2.02545e-19	2.025e-19	18.6935	0.0327647	0.0507173	1.71527e-05	4.76567	TRUE	TRUE	2915	-43.9367	-43.0433	0.0178796	1.06771	0	TRUE
model2	MetScore2_oof_z	aif1l	37698	0.0414289	0.00456306	9.0792	1.14534e-19	1.145e-19	18.9411	2.7962e-19	2.796e-19	18.5534	0.0324852	0.0503726	1.71527e-05	4.76567	TRUE	TRUE	2915	-43.6134	-42.7209	0.106402	0.527557	0	TRUE
model2	MetScore2_oof_z	podxl	37698	-0.0413104	0.00455744	-9.06437	1.31199e-19	1.312e-19	18.8821	3.20037e-19	3.2e-19	18.4948	-0.0502431	-0.0323777	1.71527e-05	4.76567	TRUE	TRUE	2915	-43.4776	-42.5859	-0.00494357	0.167896	0	TRUE
model2	MetScore2_oof_z	hgfac	37698	-0.0417465	0.0046116	-9.05249	1.46263e-19	1.463e-19	18.8349	3.56485e-19	3.565e-19	18.448	-0.0507853	-0.0327076	1.71527e-05	4.76567	TRUE	TRUE	2915	-43.3689	-42.478	-0.0111338	0.271672	0	TRUE
model2	MetScore2_oof_z	cfp	37698	-0.0427202	0.00472587	-9.03965	1.64466e-19	1.645e-19	18.7839	4.00517e-19	4.005e-19	18.3974	-0.0519831	-0.0334574	1.71527e-05	4.76567	TRUE	TRUE	2915	-43.2516	-42.3615	0.00196324	0.243996	0	TRUE
model2	MetScore2_oof_z	nbn	37698	0.0415936	0.00461537	9.01198	2.11646e-19	2.116e-19	18.6744	5.14981e-19	5.15e-19	18.2882	0.0325473	0.0506398	1.71527e-05	4.76567	TRUE	TRUE	2915	-42.9994	-42.1102	0.0587501	0.609891	0	TRUE
model2	MetScore2_oof_z	tex101	37698	0.0583547	0.00647647	9.01026	2.14976e-19	2.15e-19	18.6676	5.22647e-19	5.226e-19	18.2818	0.0456606	0.0710487	1.71527e-05	4.76567	TRUE	TRUE	2915	-42.9838	-42.0954	0.108998	0.715962	0	TRUE
model2	MetScore2_oof_z	cd36	37698	0.0417242	0.00463171	9.00837	2.187e-19	2.187e-19	18.6602	5.31258e-19	5.313e-19	18.2747	0.0326459	0.0508024	1.71527e-05	4.76567	TRUE	TRUE	2915	-42.9666	-42.079	0.0474921	0.435228	0	TRUE
model2	MetScore2_oof_z	extl1	37698	-0.0412049	0.00457967	-8.99734	2.41774e-19	2.418e-19	18.6166	5.86821e-19	5.868e-19	18.2315	-0.0501812	-0.0322286	1.71527e-05	4.76567	TRUE	TRUE	2915	-42.8663	-41.9796	0.0449718	0.446006	0	TRUE
model2	MetScore2_oof_z	il1rap	37698	-0.0426218	0.00473955	-8.99281	2.51941e-19	2.519e-19	18.5987	6.1099e-19	6.11e-19	18.214	-0.0519115	-0.0333322	1.71527e-05	4.76567	TRUE	TRUE	2915	-42.8251	-41.9392	0.105755	0.511209	0	TRUE
model2	MetScore2_oof_z	arsb	37698	0.0414842	0.00461317	8.99255	2.5254e-19	2.525e-19	18.5977	6.11932e-19	6.119e-19	18.2133	0.0324422	0.0505261	1.71527e-05	4.76567	TRUE	TRUE	2915	-42.8227	-41.9377	0.0264891	0.620355	0	TRUE
model2	MetScore2_oof_z	fgf5	37698	0.0439259	0.00489882	8.96662	3.19468e-19	3.195e-19	18.4956	7.73463e-19	7.735e-19	18.1116	0.0343241	0.0535277	1.71527e-05	4.76567	TRUE	TRUE	2915	-42.5876	-41.7034	0.000709979	0.381931	0	TRUE
model2	MetScore2_oof_z	gpi	37698	0.0410455	0.00458905	8.94423	3.91211e-19	3.912e-19	18.4076	9.46374e-19	9.464e-19	18.0239	0.0320508	0.0500401	1.71527e-05	4.76567	TRUE	TRUE	2915	-42.385	-41.5016	0.0377506	0.498608	0	TRUE
model2	MetScore2_oof_z	crisp2	37698	-0.0475002	0.00531916	-8.93003	4.44698e-19	4.447e-19	18.3519	1.07487e-18	1.075e-18	17.9686	-0.0579259	-0.0370745	1.71527e-05	4.76567	TRUE	TRUE	2915	-42.2569	-41.3743	-0.0667243	0.744305	0	TRUE
model2	MetScore2_oof_z	mapk13	37698	0.040703	0.00456013	8.92586	4.61747e-19	4.617e-19	18.3356	1.11516e-18	1.115e-18	17.9527	0.0317651	0.049641	1.71527e-05	4.76567	TRUE	TRUE	2915	-42.2193	-41.3375	0.000505636	0.414747	0	TRUE
model2	MetScore2_oof_z	tgfbi	37698	0.0414754	0.00466627	8.88835	6.47112e-19	6.471e-19	18.189	1.56153e-18	1.562e-18	17.8064	0.0323294	0.0506214	1.71527e-05	4.76567	TRUE	TRUE	2915	-41.8818	-41.0009	0.000291901	0.299322	0	TRUE
model2	MetScore2_oof_z	c8b	37698	0.0412059	0.0046389	8.88268	6.80862e-19	6.809e-19	18.1669	1.64162e-18	1.642e-18	17.7847	0.0321135	0.0502983	1.71527e-05	4.76567	TRUE	TRUE	2915	-41.8309	-40.9509	-0.00466378	0.307318	0	TRUE
model2	MetScore2_oof_z	mrpl24	37698	0.0404473	0.00455475	8.88026	6.9586e-19	6.959e-19	18.1575	1.67639e-18	1.676e-18	17.7756	0.0315199	0.0493748	1.71527e-05	4.76567	TRUE	TRUE	2915	-41.8091	-40.9299	0.0192163	0.365122	0	TRUE
model2	MetScore2_oof_z	mamdc4	37698	0.0436068	0.00491206	8.87751	7.13231e-19	7.132e-19	18.1468	1.71682e-18	1.717e-18	17.7653	0.033979	0.0532346	1.71527e-05	4.76567	TRUE	TRUE	2915	-41.7845	-40.9061	0.0382243	0.5399	0	TRUE
model2	MetScore2_oof_z	stx8	37698	0.040645	0.00458332	8.86803	7.76447e-19	7.764e-19	18.1099	1.86744e-18	1.867e-18	17.7288	0.0316616	0.0496285	1.71527e-05	4.76567	TRUE	TRUE	2915	-41.6996	-40.822	0.0503796	0.557517	0	TRUE
model2	MetScore2_oof_z	tspan1	37698	0.0432789	0.0049092	8.81587	1.23734e-18	1.237e-18	17.9075	2.97349e-18	2.973e-18	17.5267	0.0336567	0.052901	1.71527e-05	4.76567	TRUE	TRUE	2915	-41.2336	-40.3568	0.166929	0.65615	0	TRUE
model2	MetScore2_oof_z	eif4ebp1	37698	0.0408747	0.0046366	8.81566	1.23974e-18	1.24e-18	17.9067	2.97681e-18	2.977e-18	17.5262	0.0317868	0.0499625	1.71527e-05	4.76567	TRUE	TRUE	2915	-41.2316	-40.3557	0.0283184	0.734156	0	TRUE
model2	MetScore2_oof_z	hdgfl2	37698	0.0407054	0.0046226	8.80575	1.3541e-18	1.354e-18	17.8683	3.24872e-18	3.249e-18	17.4883	0.031645	0.0497658	1.71527e-05	4.76567	TRUE	TRUE	2915	-41.1434	-40.2683	0.0489015	0.671015	0	TRUE
model2	MetScore2_oof_z	lypd8	37698	0.0400956	0.00456769	8.77809	1.73128e-18	1.731e-18	17.7616	4.15024e-18	4.15e-18	17.3819	0.0311428	0.0490484	1.71527e-05	4.76567	TRUE	TRUE	2915	-40.8977	-40.0234	0.000306469	0.531572	0	TRUE
model2	MetScore2_oof_z	cd2	37698	0.0400149	0.00456257	8.77027	1.85562e-18	1.856e-18	17.7315	4.44464e-18	4.445e-18	17.3522	0.0310722	0.0489577	1.71527e-05	4.76567	TRUE	TRUE	2915	-40.8283	-39.9548	0.0249715	0.364214	0	TRUE
model2	MetScore2_oof_z	tax1bp1	37698	0.0401884	0.00459504	8.74604	2.2995e-18	2.299e-18	17.6384	5.50331e-18	5.503e-18	17.2594	0.031182	0.0491948	1.71527e-05	4.76567	TRUE	TRUE	2915	-40.6138	-39.7412	0.0898751	0.680875	0	TRUE
model2	MetScore2_oof_z	klk15	37698	0.0400208	0.00457654	8.74477	2.32545e-18	2.325e-18	17.6335	5.56086e-18	5.561e-18	17.2549	0.0310506	0.0489909	1.71527e-05	4.76567	TRUE	TRUE	2915	-40.6026	-39.7308	0.0180337	0.498186	0	TRUE
model2	MetScore2_oof_z	heph	37698	0.0411245	0.00470612	8.7385	2.45773e-18	2.458e-18	17.6095	5.87237e-18	5.872e-18	17.2312	0.0319004	0.0503486	1.71527e-05	4.76567	TRUE	TRUE	2915	-40.5473	-39.6763	-0.00546732	0.261143	0	TRUE
model2	MetScore2_oof_z	klkb1	37698	-0.0409437	0.00468843	-8.73294	2.58156e-18	2.582e-18	17.5881	6.16319e-18	6.163e-18	17.2102	-0.0501332	-0.0317543	1.71527e-05	4.76567	TRUE	TRUE	2915	-40.4981	-39.6279	0.00343166	0.258852	0	TRUE
model2	MetScore2_oof_z	pth	37698	0.0413574	0.00474022	8.72479	2.77387e-18	2.774e-18	17.5569	6.61689e-18	6.617e-18	17.1793	0.0320665	0.0506484	1.71527e-05	4.76567	TRUE	TRUE	2915	-40.4263	-39.5569	0.00746936	0.772228	0	TRUE
model2	MetScore2_oof_z	vsig10l	37698	0.0397629	0.00457169	8.69764	3.52308e-18	3.523e-18	17.4531	8.3972e-18	8.397e-18	17.0759	0.0308023	0.0487236	1.71527e-05	4.76567	TRUE	TRUE	2915	-40.1872	-39.3186	0.0124948	0.313621	0	TRUE
model2	MetScore2_oof_z	cd58	37698	-0.0399163	0.0045903	-8.69578	3.58124e-18	3.581e-18	17.446	8.52884e-18	8.529e-18	17.0691	-0.0489134	-0.0309191	1.71527e-05	4.76567	TRUE	TRUE	2915	-40.1708	-39.3031	-0.00164068	0.191969	0	TRUE
model2	MetScore2_oof_z	pqbp1	37698	0.0398425	0.00458268	8.69414	3.63309e-18	3.633e-18	17.4397	8.64526e-18	8.645e-18	17.0632	0.0308603	0.0488246	1.71527e-05	4.76567	TRUE	TRUE	2915	-40.1564	-39.2895	0.0700297	0.664173	0	TRUE
model2	MetScore2_oof_z	dusp29	37698	0.0398367	0.00460336	8.65384	5.17321e-18	5.173e-18	17.2862	1.23001e-17	1.23e-17	16.9101	0.030814	0.0488594	1.71527e-05	4.76567	TRUE	TRUE	2915	-39.803	-38.9369	0.0995812	0.631244	0	TRUE
model2	MetScore2_oof_z	washc3	37698	0.0396839	0.00458852	8.64852	5.41965e-18	5.42e-18	17.266	1.28755e-17	1.288e-17	16.8902	0.0306903	0.0486775	1.71527e-05	4.76567	TRUE	TRUE	2915	-39.7565	-38.8912	0.0913504	0.811892	0	TRUE
model2	MetScore2_oof_z	ap3b1	37698	0.0396939	0.00459144	8.6452	5.57924e-18	5.579e-18	17.2534	1.32439e-17	1.324e-17	16.878	0.0306946	0.0486933	1.71527e-05	4.76567	TRUE	TRUE	2915	-39.7275	-38.863	0.0488911	0.759255	0	TRUE
model2	MetScore2_oof_z	unc5d	37698	0.0396721	0.00461243	8.60114	8.19249e-18	8.192e-18	17.0866	1.94313e-17	1.943e-17	16.7115	0.0306317	0.0487126	1.71527e-05	4.76567	TRUE	TRUE	2915	-39.3433	-38.4796	0.00677771	0.253349	0	TRUE
model2	MetScore2_oof_z	ttn	37698	0.0393599	0.00458952	8.57604	1.01878e-17	1.019e-17	16.9919	2.41444e-17	2.414e-17	16.6172	0.0303644	0.0483555	1.71527e-05	4.76567	TRUE	TRUE	2915	-39.1253	-38.2625	0.126592	0.654656	0	TRUE
model2	MetScore2_oof_z	cgn	37698	0.0390293	0.00455436	8.56966	1.07674e-17	1.077e-17	16.9679	2.5497e-17	2.55e-17	16.5935	0.0301026	0.047956	1.71527e-05	4.76567	TRUE	TRUE	2915	-39.07	-38.208	0.0292343	0.374009	0	TRUE
model2	MetScore2_oof_z	hsd11b1	37698	-0.0414797	0.00484369	-8.56365	1.13429e-17	1.134e-17	16.9453	2.68381e-17	2.684e-17	16.5712	-0.0509734	-0.0319859	1.71527e-05	4.76567	TRUE	TRUE	2915	-39.0179	-38.1567	-0.00564849	0.454926	0	TRUE
model2	MetScore2_oof_z	lcat	37698	-0.0409579	0.00478318	-8.56289	1.14181e-17	1.142e-17	16.9424	2.69942e-17	2.699e-17	16.5687	-0.050333	-0.0315827	1.71527e-05	4.76567	TRUE	TRUE	2915	-39.0113	-38.1509	-0.0106651	0.240904	0	TRUE
model2	MetScore2_oof_z	nudt16	37698	0.0390772	0.00457423	8.54289	1.35738e-17	1.357e-17	16.8673	3.20645e-17	3.206e-17	16.494	0.0301116	0.0480428	1.71527e-05	4.76567	TRUE	TRUE	2915	-38.8384	-37.9788	0.0280148	0.904349	0	TRUE
model2	MetScore2_oof_z	gbp2	37698	0.0390054	0.00456727	8.54021	1.38925e-17	1.389e-17	16.8572	3.27908e-17	3.279e-17	16.4842	0.0300535	0.0479574	1.71527e-05	4.76567	TRUE	TRUE	2915	-38.8152	-37.9564	-0.00383225	0.649632	0	TRUE
model2	MetScore2_oof_z	gsr	37698	0.0397186	0.00465454	8.53331	1.47451e-17	1.475e-17	16.8314	3.47751e-17	3.478e-17	16.4587	0.0305956	0.0488416	1.71527e-05	4.76567	TRUE	TRUE	2915	-38.7556	-37.8976	-0.0016503	0.218187	0	TRUE
model2	MetScore2_oof_z	il3ra	37698	0.0402718	0.00472078	8.53076	1.50726e-17	1.507e-17	16.8218	3.55186e-17	3.552e-17	16.4495	0.031019	0.0495247	1.71527e-05	4.76567	TRUE	TRUE	2915	-38.7337	-37.8765	-0.00220835	0.353202	0	TRUE
model2	MetScore2_oof_z	abl1	37698	0.0392603	0.00460803	8.51998	1.65412e-17	1.654e-17	16.7814	3.89481e-17	3.895e-17	16.4095	0.0302285	0.0482922	1.71527e-05	4.76567	TRUE	TRUE	2915	-38.6407	-37.7843	0.0754347	0.781005	0	TRUE
model2	MetScore2_oof_z	phykpl	37698	0.0392644	0.00461288	8.5119	1.7733e-17	1.773e-17	16.7512	4.17204e-17	4.172e-17	16.3797	0.030223	0.0483058	1.71527e-05	4.76567	TRUE	TRUE	2915	-38.5711	-37.7155	-0.00476428	0.416114	0	TRUE
model2	MetScore2_oof_z	pspn	37698	0.0554243	0.00651557	8.50645	1.85855e-17	1.859e-17	16.7308	4.36909e-17	4.369e-17	16.3596	0.0426537	0.068195	1.71527e-05	4.76567	TRUE	TRUE	2915	-38.5241	-37.6694	-0.0657182	1.49713	0	TRUE
model2	MetScore2_oof_z	fetub	37698	0.0406391	0.00478274	8.49704	2.0152e-17	2.015e-17	16.6957	4.73352e-17	4.734e-17	16.3248	0.0312648	0.0500135	1.71527e-05	4.76567	TRUE	TRUE	2915	-38.4432	-37.5893	-0.0193171	0.382551	0	TRUE
model2	MetScore2_oof_z	sdhb	37698	0.0387283	0.00456255	8.4883	2.17226e-17	2.172e-17	16.6631	5.09834e-17	5.098e-17	16.2926	0.0297856	0.0476711	1.71527e-05	4.76567	TRUE	TRUE	2915	-38.3682	-37.515	0.105989	0.650746	0	TRUE
model2	MetScore2_oof_z	adamts13	37698	-0.0392067	0.00462797	-8.47168	2.50518e-17	2.505e-17	16.6012	5.87499e-17	5.875e-17	16.231	-0.0482776	-0.0301357	1.71527e-05	4.76567	TRUE	TRUE	2915	-38.2256	-37.3732	-0.000660616	0.259308	0	TRUE
model2	MetScore2_oof_z	gba	37698	0.0385689	0.00456521	8.44843	3.05673e-17	3.057e-17	16.5147	7.16267e-17	7.163e-17	16.1449	0.0296209	0.0475168	1.71527e-05	4.76567	TRUE	TRUE	2915	-38.0266	-37.1751	-0.00747109	0.509789	0	TRUE
model2	MetScore2_oof_z	ppp2r5a	37698	0.0384661	0.00458239	8.39433	4.84689e-17	4.847e-17	16.3145	1.13483e-16	1.135e-16	15.9451	0.0294845	0.0474477	1.71527e-05	4.76567	TRUE	TRUE	2915	-37.5656	-36.7149	0.055334	1.20124	0	TRUE
model2	MetScore2_oof_z	fabp6	37698	0.0383573	0.00458678	8.36258	6.34393e-17	6.344e-17	16.1976	1.48415e-16	1.484e-16	15.8285	0.0293671	0.0473475	1.71527e-05	4.76567	TRUE	TRUE	2915	-37.2964	-36.4465	0.0476793	0.598607	0	TRUE
model2	MetScore2_oof_z	gfral	37698	-0.0394268	0.00472433	-8.34547	7.33147e-17	7.331e-17	16.1348	1.71381e-16	1.714e-16	15.766	-0.0486866	-0.0301669	1.71527e-05	4.76567	TRUE	TRUE	2915	-37.1518	-36.3026	0.0255956	0.601246	0	TRUE
model2	MetScore2_oof_z	ace	37698	0.0380344	0.00456825	8.3258	8.65518e-17	8.655e-17	16.0627	2.02162e-16	2.022e-16	15.6943	0.0290805	0.0469883	1.71527e-05	4.76567	TRUE	TRUE	2915	-36.9858	-36.1375	-0.00997611	0.256093	0	TRUE
model2	MetScore2_oof_z	pms1	37698	0.0379016	0.0045601	8.31157	9.75679e-17	9.757e-17	16.0107	2.27711e-16	2.277e-16	15.6426	0.0289637	0.0468395	1.71527e-05	4.76567	TRUE	TRUE	2915	-36.866	-36.0185	0.0268778	0.476424	0	TRUE
model2	MetScore2_oof_z	acot13	37698	0.0378987	0.0045676	8.29728	1.10027e-16	1.1e-16	15.9585	2.56582e-16	2.566e-16	15.5908	0.028946	0.0468513	1.71527e-05	4.76567	TRUE	TRUE	2915	-36.7458	-35.8991	-0.0119731	1.09264	0	TRUE
model2	MetScore2_oof_z	mydgf	37698	0.0379479	0.0045904	8.2668	1.42055e-16	1.421e-16	15.8475	3.31007e-16	3.31e-16	15.4802	0.0289506	0.0469453	1.71527e-05	4.76567	TRUE	TRUE	2915	-36.4903	-35.6444	0.0208103	1.03575	0	TRUE
model2	MetScore2_oof_z	cd177	37698	0.0376805	0.00455979	8.26365	1.45853e-16	1.459e-16	15.8361	3.39586e-16	3.396e-16	15.4691	0.0287432	0.0466178	1.71527e-05	4.76567	TRUE	TRUE	2915	-36.4639	-35.6188	-0.231798	1.41058	0	TRUE
model2	MetScore2_oof_z	casp1	37698	0.0378869	0.00458574	8.26189	1.48021e-16	1.48e-16	15.8297	3.44357e-16	3.444e-16	15.463	0.0288987	0.046875	1.71527e-05	4.76567	TRUE	TRUE	2915	-36.4492	-35.6049	0.0282869	0.77529	0	TRUE
model2	MetScore2_oof_z	micb_mica	37698	0.0377393	0.00456859	8.26059	1.49635e-16	1.496e-16	15.825	3.47836e-16	3.478e-16	15.4586	0.0287847	0.0466938	1.71527e-05	4.76567	TRUE	TRUE	2915	-36.4383	-35.5948	-0.426179	1.61811	0	TRUE
model2	MetScore2_oof_z	ctbs	37698	0.0387964	0.00469845	8.25729	1.53826e-16	1.538e-16	15.813	3.57292e-16	3.573e-16	15.447	0.0295873	0.0480055	1.71527e-05	4.76567	TRUE	TRUE	2915	-36.4107	-35.568	-0.00117199	0.262244	0	TRUE
model2	MetScore2_oof_z	pdcd5	37698	0.0380779	0.00461438	8.25202	1.60751e-16	1.608e-16	15.7938	3.7308e-16	3.731e-16	15.4282	0.0290336	0.0471222	1.71527e-05	4.76567	TRUE	TRUE	2915	-36.3667	-35.5247	0.00698205	0.671567	0	TRUE
model2	MetScore2_oof_z	myl1	37698	0.0378152	0.00459017	8.23829	1.8027e-16	1.803e-16	15.7441	4.18048e-16	4.18e-16	15.3788	0.0288183	0.046812	1.71527e-05	4.76567	TRUE	TRUE	2915	-36.2521	-35.4109	0.0290385	0.374105	0	TRUE
model2	MetScore2_oof_z	cd244	37698	0.0380873	0.00462634	8.23271	1.88852e-16	1.889e-16	15.7239	4.37601e-16	4.376e-16	15.3589	0.0290195	0.047155	1.71527e-05	4.76567	TRUE	TRUE	2915	-36.2056	-35.3652	0.00612939	0.301306	0	TRUE
model2	MetScore2_oof_z	grp	37698	0.0378135	0.00459565	8.22811	1.96238e-16	1.962e-16	15.7072	4.54355e-16	4.544e-16	15.3426	0.0288059	0.0468211	1.71527e-05	4.76567	TRUE	TRUE	2915	-36.1672	-35.3277	0.000753856	0.503533	0	TRUE
model2	MetScore2_oof_z	metap1d	37698	0.0375828	0.00456853	8.22645	1.98958e-16	1.99e-16	15.7012	4.60289e-16	4.603e-16	15.337	0.0286284	0.0465372	1.71527e-05	4.76567	TRUE	TRUE	2915	-36.1534	-35.3147	0.0232901	0.922271	0	TRUE
model2	MetScore2_oof_z	lrrc38	37698	0.0380865	0.00464658	8.19668	2.54852e-16	2.549e-16	15.5937	5.89131e-16	5.891e-16	15.2298	0.0289791	0.0471939	1.71527e-05	4.76567	TRUE	TRUE	2915	-35.9058	-35.0679	0.0115658	0.461949	0	TRUE
model2	MetScore2_oof_z	rnf43	37698	0.0373273	0.00456441	8.1779	2.97792e-16	2.978e-16	15.5261	6.87847e-16	6.878e-16	15.1625	0.0283809	0.0462737	1.71527e-05	4.76567	TRUE	TRUE	2915	-35.7501	-34.913	0.100391	0.550555	0	TRUE
model2	MetScore2_oof_z	fcer1a	37698	0.0373373	0.00457137	8.16765	3.24149e-16	3.241e-16	15.4893	7.48134e-16	7.481e-16	15.126	0.0283773	0.0462973	1.71527e-05	4.76567	TRUE	TRUE	2915	-35.6653	-34.8289	-0.0132173	0.230636	0	TRUE
model2	MetScore2_oof_z	tdrkh	37698	0.037341	0.00457881	8.15518	3.59363e-16	3.594e-16	15.4445	8.28752e-16	8.288e-16	15.0816	0.0283664	0.0463156	1.71527e-05	4.76567	TRUE	TRUE	2915	-35.5622	-34.7266	0.0912839	0.946874	0	TRUE
model2	MetScore2_oof_z	trim24	37698	0.0375109	0.00460003	8.15449	3.61404e-16	3.614e-16	15.442	8.328e-16	8.328e-16	15.0795	0.0284947	0.0465271	1.71527e-05	4.76567	TRUE	TRUE	2915	-35.5565	-34.7217	0.0546342	0.646127	0	TRUE
model2	MetScore2_oof_z	neb	37698	0.0372795	0.00457322	8.15168	3.6989e-16	3.699e-16	15.4319	8.51681e-16	8.517e-16	15.0697	0.0283158	0.0462431	1.71527e-05	4.76567	TRUE	TRUE	2915	-35.5333	-34.6993	0.0343404	0.357912	0	TRUE
model2	MetScore2_oof_z	aplp1	37698	-0.0387267	0.00476689	-8.12411	4.64255e-16	4.643e-16	15.3332	1.06812e-15	1.068e-15	14.9714	-0.04807	-0.0293835	1.71527e-05	4.76567	TRUE	TRUE	2915	-35.3061	-34.4729	0.00261655	0.584916	0	TRUE
model2	MetScore2_oof_z	glb1	37698	0.038516	0.00475549	8.09926	5.69447e-16	5.694e-16	15.2445	1.3091e-15	1.309e-15	14.883	0.0291951	0.0478369	1.71527e-05	4.76567	TRUE	TRUE	2915	-35.1019	-34.2694	0.0351521	0.480811	0	TRUE
model2	MetScore2_oof_z	plscr3	37698	0.0371008	0.0045884	8.08577	6.36009e-16	6.36e-16	15.1965	1.46097e-15	1.461e-15	14.8354	0.0281074	0.0460942	1.71527e-05	4.76567	TRUE	TRUE	2915	-34.9913	-34.1597	0.0426082	0.624438	0	TRUE
model2	MetScore2_oof_z	ism1	37698	0.0385125	0.00476823	8.0769	6.83926e-16	6.839e-16	15.165	1.5698e-15	1.57e-15	14.8042	0.0291667	0.0478584	1.71527e-05	4.76567	TRUE	TRUE	2915	-34.9187	-34.0878	-0.00969758	0.449186	0	TRUE
model2	MetScore2_oof_z	zcchc8	37698	0.0367547	0.0045563	8.06679	7.42903e-16	7.429e-16	15.1291	1.70383e-15	1.704e-15	14.7686	0.0278243	0.0456852	1.71527e-05	4.76567	TRUE	TRUE	2915	-34.836	-34.0059	0.0703954	0.567907	0	TRUE
model2	MetScore2_oof_z	rtn4ip1	37698	0.0368462	0.00457237	8.05845	7.95274e-16	7.953e-16	15.0995	1.8225e-15	1.823e-15	14.7393	0.0278842	0.0458082	1.71527e-05	4.76567	TRUE	TRUE	2915	-34.7678	-33.9386	0.0209453	0.944056	0	TRUE
model2	MetScore2_oof_z	stat2	37698	0.0367662	0.00458217	8.02376	1.05503e-15	1.055e-15	14.9767	2.41589e-15	2.416e-15	14.6169	0.027785	0.0457474	1.71527e-05	4.76567	TRUE	TRUE	2915	-34.4852	-33.6567	0.0503203	0.803527	0	TRUE
model2	MetScore2_oof_z	prune2	37698	0.0366374	0.00457215	8.01315	1.15002e-15	1.15e-15	14.9393	2.63133e-15	2.631e-15	14.5798	0.0276758	0.0455989	1.71527e-05	4.76567	TRUE	TRUE	2915	-34.399	-33.5713	0.0143436	0.277058	0	TRUE
model2	MetScore2_oof_z	app	37698	0.0366308	0.00457419	8.00815	1.19767e-15	1.198e-15	14.9217	2.73821e-15	2.738e-15	14.5625	0.0276652	0.0455963	1.71527e-05	4.76567	TRUE	TRUE	2915	-34.3584	-33.5315	0.0403657	0.742816	0	TRUE
model2	MetScore2_oof_z	serpina5	37698	-0.0372886	0.00465721	-8.00665	1.21236e-15	1.212e-15	14.9164	2.76961e-15	2.77e-15	14.5576	-0.0464169	-0.0281604	1.71527e-05	4.76567	TRUE	TRUE	2915	-34.3462	-33.5201	0.0308574	0.322304	0	TRUE
model2	MetScore2_oof_z	gmpr	37698	-0.0371366	0.00464936	-7.98746	1.41633e-15	1.416e-15	14.8488	3.23305e-15	3.233e-15	14.4904	-0.0462495	-0.0280237	1.71527e-05	4.76567	TRUE	TRUE	2915	-34.1907	-33.3654	-0.0461872	0.570926	0	TRUE
model2	MetScore2_oof_z	camkk1	37698	0.0365386	0.00457851	7.98045	1.49905e-15	1.499e-15	14.8242	3.41918e-15	3.419e-15	14.4661	0.0275646	0.0455126	1.71527e-05	4.76567	TRUE	TRUE	2915	-34.1339	-33.3094	0.0370773	0.489869	0	TRUE
model2	MetScore2_oof_z	bag3	37698	0.0371553	0.00470171	7.90251	2.80744e-15	2.807e-15	14.5517	6.3985e-15	6.398e-15	14.1939	0.0279398	0.0463707	1.71527e-05	4.76567	TRUE	TRUE	2915	-33.5065	-32.6827	-0.0127685	0.450744	0	TRUE
model2	MetScore2_oof_z	hs6st1	37698	0.0365016	0.00462708	7.8887	3.13559e-15	3.136e-15	14.5037	7.14081e-15	7.141e-15	14.1463	0.0274324	0.0455708	1.71527e-05	4.76567	TRUE	TRUE	2915	-33.396	-32.5729	0.0108785	0.380138	0	TRUE
model2	MetScore2_oof_z	defb103a_defb103b	37698	0.0359937	0.0045674	7.88058	3.34583e-15	3.346e-15	14.4755	7.61366e-15	7.614e-15	14.1184	0.0270415	0.044946	1.71527e-05	4.76567	TRUE	TRUE	2915	-33.3311	-32.5088	0.0358101	0.381493	0	TRUE
model2	MetScore2_oof_z	mcemp1	37698	0.0358877	0.00457658	7.84158	4.56563e-15	4.566e-15	14.3405	1.03813e-14	1.038e-14	13.9837	0.0269174	0.0448579	1.71527e-05	4.76567	TRUE	TRUE	2915	-33.0202	-32.1988	0.0979605	0.881214	0	TRUE
model2	MetScore2_oof_z	nt5c3a	37698	-0.0357442	0.00456652	-7.82744	5.10859e-15	5.109e-15	14.2917	1.16068e-14	1.161e-14	13.9353	-0.0446947	-0.0267937	1.71527e-05	4.76567	TRUE	TRUE	2915	-32.9079	-32.0872	-0.0479146	0.980393	0	TRUE
model2	MetScore2_oof_z	arg1	37698	-0.0357255	0.00456868	-7.81965	5.43417e-15	5.434e-15	14.2649	1.23369e-14	1.234e-14	13.9088	-0.0446803	-0.0267708	1.71527e-05	4.76567	TRUE	TRUE	2915	-32.8461	-32.0262	-0.00489032	0.592173	0	TRUE
model2	MetScore2_oof_z	tnn	37698	0.0363759	0.00465297	7.81779	5.51532e-15	5.515e-15	14.2584	1.25114e-14	1.251e-14	13.9027	0.027256	0.0454959	1.71527e-05	4.76567	TRUE	TRUE	2915	-32.8312	-32.0121	0.0046891	0.419602	0	TRUE
model2	MetScore2_oof_z	thop1	37698	0.0374036	0.00478525	7.81643	5.57493e-15	5.575e-15	14.2538	1.26368e-14	1.264e-14	13.8984	0.0280244	0.0467828	1.71527e-05	4.76567	TRUE	TRUE	2915	-32.8205	-32.0022	0.0116302	0.35811	0	TRUE
model2	MetScore2_oof_z	fxn	37698	0.0356324	0.00457285	7.79218	6.75481e-15	6.755e-15	14.1704	1.52994e-14	1.53e-14	13.8153	0.0266695	0.0445953	1.71527e-05	4.76567	TRUE	TRUE	2915	-32.6285	-31.811	0.0292425	0.830279	0	TRUE
model2	MetScore2_oof_z	cemip2	37698	0.0357378	0.00459829	7.77198	7.92246e-15	7.922e-15	14.1011	1.79301e-14	1.793e-14	13.7464	0.026725	0.0447505	1.71527e-05	4.76567	TRUE	TRUE	2915	-32.4691	-31.6523	0.0187462	0.31088	0	TRUE
model2	MetScore2_oof_z	inpp5d	37698	0.0361021	0.00465289	7.75908	8.76977e-15	8.77e-15	14.057	1.98323e-14	1.983e-14	13.7026	0.0269823	0.0452219	1.71527e-05	4.76567	TRUE	TRUE	2915	-32.3675	-31.5515	0.0243961	0.587583	0	TRUE
model2	MetScore2_oof_z	safb2	37698	0.0353305	0.00455842	7.75061	9.37377e-15	9.374e-15	14.0281	2.11818e-14	2.118e-14	13.674	0.0263959	0.0442652	1.71527e-05	4.76567	TRUE	TRUE	2915	-32.3009	-31.4856	0.00477147	0.271506	0	TRUE
model2	MetScore2_oof_z	crybb1	37698	0.0354817	0.00458432	7.7398	1.02054e-14	1.021e-14	13.9912	2.30432e-14	2.304e-14	13.6375	0.0264963	0.0444671	1.71527e-05	4.76567	TRUE	TRUE	2915	-32.2159	-31.4014	0.0420349	0.689859	0	TRUE
model2	MetScore2_oof_z	dapk2	37698	0.0354261	0.00458005	7.73487	1.06081e-14	1.061e-14	13.9744	2.3934e-14	2.393e-14	13.621	0.0264491	0.0444031	1.71527e-05	4.76567	TRUE	TRUE	2915	-32.1772	-31.3635	0.0644148	0.559193	0	TRUE
model2	MetScore2_oof_z	tacstd2	37698	0.0358269	0.00463732	7.72577	1.13924e-14	1.139e-14	13.9434	2.56837e-14	2.568e-14	13.5903	0.0267376	0.0449162	1.71527e-05	4.76567	TRUE	TRUE	2915	-32.1058	-31.2929	0.00168045	0.306268	0	TRUE
model2	MetScore2_oof_z	tpsd1	37698	0.0350973	0.0045647	7.68885	1.52068e-14	1.521e-14	13.818	3.42565e-14	3.426e-14	13.4653	0.0261503	0.0440442	1.71527e-05	4.76567	TRUE	TRUE	2915	-31.817	-31.0049	0.0301231	0.354425	0	TRUE
model2	MetScore2_oof_z	eddm3b	37698	0.0554077	0.00721214	7.68257	1.59696e-14	1.597e-14	13.7967	3.59471e-14	3.595e-14	13.4443	0.0412718	0.0695437	1.71527e-05	4.76567	TRUE	TRUE	2915	-31.7681	-30.9567	0.188797	0.839833	0	TRUE
model2	MetScore2_oof_z	afm	37698	-0.0373416	0.00486137	-7.6813	1.61283e-14	1.613e-14	13.7924	3.62762e-14	3.628e-14	13.4404	-0.04687	-0.0278132	1.71527e-05	4.76567	TRUE	TRUE	2915	-31.7582	-30.9476	0.00214715	0.205844	0	TRUE
model2	MetScore2_oof_z	thbs4	37698	0.0372227	0.00485175	7.67202	1.73384e-14	1.734e-14	13.761	3.89678e-14	3.897e-14	13.4093	0.0277131	0.0467323	1.71527e-05	4.76567	TRUE	TRUE	2915	-31.6859	-30.876	-0.00313024	0.524697	0	TRUE
model2	MetScore2_oof_z	lgals8	37698	0.0350601	0.00457909	7.65655	1.95546e-14	1.955e-14	13.7088	4.3915e-14	4.391e-14	13.3574	0.0260849	0.0440352	1.71527e-05	4.76567	TRUE	TRUE	2915	-31.5656	-30.7565	0.0682279	0.692571	0	TRUE
model2	MetScore2_oof_z	gdf2	37698	-0.0378909	0.00495746	-7.6432	2.16905e-14	2.169e-14	13.6637	4.86741e-14	4.867e-14	13.3127	-0.0476077	-0.0281741	1.71527e-05	4.76567	TRUE	TRUE	2915	-31.4619	-30.6536	0.0111184	0.423513	0	TRUE
model2	MetScore2_oof_z	lrpap1	37698	0.0351835	0.00461136	7.62974	2.40758e-14	2.408e-14	13.6184	5.39853e-14	5.399e-14	13.2677	0.0261451	0.0442219	1.71527e-05	4.76567	TRUE	TRUE	2915	-31.3576	-30.5501	0.110589	0.633786	0	TRUE
model2	MetScore2_oof_z	hspa1a	37698	0.0350801	0.00460162	7.62343	2.52808e-14	2.528e-14	13.5972	5.66438e-14	5.664e-14	13.2468	0.0260608	0.0440994	1.71527e-05	4.76567	TRUE	TRUE	2915	-31.3087	-30.502	0.0518443	0.813596	0	TRUE
model2	MetScore2_oof_z	robo4	37698	0.0348225	0.00457023	7.61942	2.60773e-14	2.608e-14	13.5837	5.83835e-14	5.838e-14	13.2337	0.0258647	0.0437803	1.71527e-05	4.76567	TRUE	TRUE	2915	-31.2777	-30.4717	-0.00297903	0.16986	0	TRUE
model2	MetScore2_oof_z	rbks	37698	0.0361874	0.00475127	7.61637	2.66995e-14	2.67e-14	13.5735	5.97305e-14	5.973e-14	13.2238	0.0268748	0.0455001	1.71527e-05	4.76567	TRUE	TRUE	2915	-31.2541	-30.4489	0.0265843	0.574241	0	TRUE
model2	MetScore2_oof_z	sftpd	37698	0.0353119	0.00467489	7.55353	4.33192e-14	4.332e-14	13.3633	9.6837e-14	9.684e-14	13.014	0.026149	0.0444748	1.71527e-05	4.76567	TRUE	TRUE	2915	-30.7702	-29.9657	0.0401237	0.743161	0	TRUE
model2	MetScore2_oof_z	il1b	37698	0.0345691	0.00458179	7.5449	4.62809e-14	4.628e-14	13.3346	1.03378e-13	1.034e-13	12.9856	0.0255887	0.0435496	1.71527e-05	4.76567	TRUE	TRUE	2915	-30.704	-29.9004	0.0673297	0.622721	0	TRUE
model2	MetScore2_oof_z	gzmh	37698	0.0352495	0.00467981	7.53226	5.0984e-14	5.098e-14	13.2926	1.13797e-13	1.138e-13	12.9439	0.026077	0.044422	1.71527e-05	4.76567	TRUE	TRUE	2915	-30.6073	-29.8044	0.0120774	0.834918	0	TRUE
model2	MetScore2_oof_z	slc27a4	37698	0.0344079	0.00457431	7.52197	5.51545e-14	5.515e-14	13.2584	1.23011e-13	1.23e-13	12.9101	0.0254421	0.0433736	1.71527e-05	4.76567	TRUE	TRUE	2915	-30.5286	-29.7265	0.0905091	0.74448	0	TRUE
model2	MetScore2_oof_z	snapin	37698	-0.0344646	0.00459174	-7.50578	6.24073e-14	6.241e-14	13.2048	1.39081e-13	1.391e-13	12.8567	-0.0434645	-0.0254647	1.71527e-05	4.76567	TRUE	TRUE	2915	-30.4051	-29.6037	0.0281603	0.588516	0	TRUE
model2	MetScore2_oof_z	csf2	37698	0.0345777	0.00460876	7.50261	6.39368e-14	6.394e-14	13.1942	1.4238e-13	1.424e-13	12.8466	0.0255444	0.043611	1.71527e-05	4.76567	TRUE	TRUE	2915	-30.3809	-29.5803	0.010375	0.34131	0	TRUE
model2	MetScore2_oof_z	acp1	37698	-0.0343926	0.00459402	-7.48639	7.23381e-14	7.234e-14	13.1406	1.60966e-13	1.61e-13	12.7933	-0.043397	-0.0253882	1.71527e-05	4.76567	TRUE	TRUE	2915	-30.2574	-29.4576	0.0440896	0.452997	0	TRUE
model2	MetScore2_oof_z	vti1a	37698	0.0342455	0.0045899	7.46105	8.76808e-14	8.768e-14	13.0571	1.94958e-13	1.95e-13	12.7101	0.0252491	0.0432418	1.71527e-05	4.76567	TRUE	TRUE	2915	-30.0651	-29.266	0.0664772	0.607296	0	TRUE
model2	MetScore2_oof_z	slirp	37698	0.0339448	0.00455497	7.45225	9.37239e-14	9.372e-14	13.0281	2.08236e-13	2.082e-13	12.6814	0.025017	0.0428727	1.71527e-05	4.76567	TRUE	TRUE	2915	-29.9984	-29.2001	0.0783375	0.530277	0	TRUE
model2	MetScore2_oof_z	mocs2	37698	0.0342902	0.00460191	7.45129	9.44108e-14	9.441e-14	13.025	2.09602e-13	2.096e-13	12.6786	0.0252703	0.0433101	1.71527e-05	4.76567	TRUE	TRUE	2915	-29.9911	-29.1936	0.0457149	0.679533	0	TRUE
model2	MetScore2_oof_z	aoc3	37698	0.0355701	0.00477553	7.44841	9.64888e-14	9.649e-14	13.0155	2.14052e-13	2.141e-13	12.6695	0.0262099	0.0449302	1.71527e-05	4.76567	TRUE	TRUE	2915	-29.9693	-29.1726	-0.00366198	0.342896	0	TRUE
model2	MetScore2_oof_z	spring1	37698	0.0339488	0.00456262	7.44065	1.0232e-13	1.023e-13	12.99	2.26815e-13	2.268e-13	12.6443	0.025006	0.0428917	1.71527e-05	4.76567	TRUE	TRUE	2915	-29.9107	-29.1146	0.0976507	0.602456	0	TRUE
model2	MetScore2_oof_z	ptpn1	37698	0.0340666	0.00457929	7.43927	1.03395e-13	1.034e-13	12.9855	2.29026e-13	2.29e-13	12.6401	0.0250911	0.0430421	1.71527e-05	4.76567	TRUE	TRUE	2915	-29.9002	-29.1049	0.0643658	0.896133	0	TRUE
model2	MetScore2_oof_z	pdzd2	37698	0.0339844	0.00457054	7.43552	1.06369e-13	1.064e-13	12.9732	2.35434e-13	2.354e-13	12.6281	0.025026	0.0429427	1.71527e-05	4.76567	TRUE	TRUE	2915	-29.8719	-29.0773	0.0917271	0.589272	0	TRUE
model2	MetScore2_oof_z	fam171b	37698	0.0339755	0.00457529	7.42587	1.14407e-13	1.144e-13	12.9415	2.53032e-13	2.53e-13	12.5968	0.0250078	0.0429432	1.71527e-05	4.76567	TRUE	TRUE	2915	-29.799	-29.0053	0.01857	0.26022	0	TRUE
model2	MetScore2_oof_z	oplah	37698	0.0339927	0.00458018	7.42169	1.18075e-13	1.181e-13	12.9278	2.60947e-13	2.609e-13	12.5834	0.0250154	0.0429699	1.71527e-05	4.76567	TRUE	TRUE	2915	-29.7675	-28.9745	0.0420014	0.668868	0	TRUE
model2	MetScore2_oof_z	lrrc59	37698	0.0339807	0.00458366	7.41345	1.25633e-13	1.256e-13	12.9009	2.77439e-13	2.774e-13	12.5568	0.0249966	0.0429648	1.71527e-05	4.76567	TRUE	TRUE	2915	-29.7054	-28.9132	0.0721025	0.493893	0	TRUE
model2	MetScore2_oof_z	dynlt1	37698	0.0340124	0.00459106	7.40841	1.30493e-13	1.305e-13	12.8844	2.87953e-13	2.88e-13	12.5407	0.0250138	0.043011	1.71527e-05	4.76567	TRUE	TRUE	2915	-29.6675	-28.876	0.156945	0.79117	0	TRUE
model2	MetScore2_oof_z	cdh6	37698	0.0344969	0.00465839	7.40532	1.33569e-13	1.336e-13	12.8743	2.94518e-13	2.945e-13	12.5309	0.0253663	0.0436274	1.71527e-05	4.76567	TRUE	TRUE	2915	-29.6442	-28.8534	0.0097972	0.423179	0	TRUE
model2	MetScore2_oof_z	il17ra	37698	0.0337624	0.00456138	7.40179	1.37158e-13	1.372e-13	12.8628	3.02205e-13	3.022e-13	12.5197	0.024822	0.0427029	1.71527e-05	4.76567	TRUE	TRUE	2915	-29.6176	-28.8277	-0.041146	0.478382	0	TRUE
model2	MetScore2_oof_z	c2cd2l	37698	0.0337693	0.00456333	7.40015	1.38862e-13	1.389e-13	12.8574	3.05726e-13	3.057e-13	12.5147	0.0248251	0.0427136	1.71527e-05	4.76567	TRUE	TRUE	2915	-29.6053	-28.8161	0.0122979	0.463737	0	TRUE
model2	MetScore2_oof_z	tpsab1	37698	0.0341034	0.00461031	7.39719	1.41985e-13	1.42e-13	12.8478	3.12367e-13	3.124e-13	12.5053	0.025067	0.0431397	1.71527e-05	4.76567	TRUE	TRUE	2915	-29.5831	-28.7946	-0.00493104	0.587825	0	TRUE
model2	MetScore2_oof_z	agr3	37698	0.0346295	0.00468717	7.38814	1.51977e-13	1.52e-13	12.8182	3.34098e-13	3.341e-13	12.4761	0.0254425	0.0438164	1.71527e-05	4.76567	TRUE	TRUE	2915	-29.515	-28.7273	0.0359072	0.654016	0	TRUE
model2	MetScore2_oof_z	plxdc1	37698	-0.0338252	0.00458423	-7.37859	1.63269e-13	1.633e-13	12.7871	3.5865e-13	3.587e-13	12.4453	-0.0428104	-0.02484	1.71527e-05	4.76567	TRUE	TRUE	2915	-29.4434	-28.6564	0.0252183	0.366966	0	TRUE
model2	MetScore2_oof_z	il33	37698	0.0336378	0.00456126	7.37469	1.68116e-13	1.681e-13	12.7744	3.6902e-13	3.69e-13	12.4329	0.0246976	0.042578	1.71527e-05	4.76567	TRUE	TRUE	2915	-29.4141	-28.6279	-0.0153305	0.420399	0	TRUE
model2	MetScore2_oof_z	spesp1	37698	0.0362365	0.00491453	7.37334	1.69821e-13	1.698e-13	12.77	3.72482e-13	3.725e-13	12.4289	0.0266039	0.0458691	1.71527e-05	4.76567	TRUE	TRUE	2915	-29.404	-28.6186	0.030278	0.320047	0	TRUE
model2	MetScore2_oof_z	notch1	37698	0.0346738	0.00470545	7.36885	1.75631e-13	1.756e-13	12.7554	3.84936e-13	3.849e-13	12.4146	0.0254509	0.0438966	1.71527e-05	4.76567	TRUE	TRUE	2915	-29.3704	-28.5857	-0.000574827	0.175908	0	TRUE
model2	MetScore2_oof_z	nid2	37698	0.033755	0.00458338	7.36465	1.81241e-13	1.812e-13	12.7417	3.96933e-13	3.969e-13	12.4013	0.0247715	0.0427386	1.71527e-05	4.76567	TRUE	TRUE	2915	-29.3389	-28.555	0.0623259	0.825835	0	TRUE
model2	MetScore2_oof_z	sez6	37698	0.0343917	0.00467088	7.363	1.83491e-13	1.835e-13	12.7364	4.01559e-13	4.016e-13	12.3963	0.0252367	0.0435468	1.71527e-05	4.76567	TRUE	TRUE	2915	-29.3266	-28.5434	0.00336845	0.294015	0	TRUE
model2	MetScore2_oof_z	il13ra1	37698	0.0345768	0.00471641	7.33116	2.32744e-13	2.327e-13	12.6331	5.08963e-13	5.09e-13	12.2933	0.0253325	0.0438211	1.71527e-05	4.76567	TRUE	TRUE	2915	-29.0888	-28.3064	0.0135798	0.24927	0	TRUE
model2	MetScore2_oof_z	ngfr	37698	0.0334174	0.0045602	7.32806	2.38183e-13	2.382e-13	12.6231	5.20466e-13	5.205e-13	12.2836	0.0244793	0.0423556	1.71527e-05	4.76567	TRUE	TRUE	2915	-29.0657	-28.2841	0.00665368	0.287569	0	TRUE
model2	MetScore2_oof_z	gnpda2	37698	-0.0334275	0.00457357	-7.30883	2.74813e-13	2.748e-13	12.561	6.0006e-13	6.001e-13	12.2218	-0.0423918	-0.0244631	1.71527e-05	4.76567	TRUE	TRUE	2915	-28.9227	-28.1417	0.0272579	0.366973	0	TRUE
model2	MetScore2_oof_z	pkd1	37698	0.0359175	0.00491648	7.30552	2.81661e-13	2.817e-13	12.5503	6.14551e-13	6.146e-13	12.2114	0.026281	0.0455539	1.71527e-05	4.76567	TRUE	TRUE	2915	-28.8981	-28.1179	-0.00630061	0.277613	0	TRUE
model2	MetScore2_oof_z	il10ra	37698	0.0332647	0.00455797	7.29813	2.97536e-13	2.975e-13	12.5265	6.48705e-13	6.487e-13	12.188	0.0243309	0.0421984	1.71527e-05	4.76567	TRUE	TRUE	2915	-28.8432	-28.0638	0.106351	0.638415	0	TRUE
model2	MetScore2_oof_z	csf2rb	37698	0.0333491	0.0045835	7.27592	3.50771e-13	3.508e-13	12.455	7.64199e-13	7.642e-13	12.1168	0.0243654	0.0423329	1.71527e-05	4.76567	TRUE	TRUE	2915	-28.6786	-27.8999	-0.0370165	0.403468	0	TRUE
model2	MetScore2_oof_z	obp2b	37698	0.0409751	0.00565206	7.24959	4.2605e-13	4.261e-13	12.3705	9.2751e-13	9.275e-13	12.0327	0.0298969	0.0520533	1.71527e-05	4.76567	TRUE	TRUE	2915	-28.4842	-27.7063	-0.0407325	0.834458	0	TRUE
model2	MetScore2_oof_z	dnajb14	37698	0.0331425	0.00457488	7.24445	4.42512e-13	4.425e-13	12.3541	9.62629e-13	9.626e-13	12.0165	0.0241756	0.0421094	1.71527e-05	4.76567	TRUE	TRUE	2915	-28.4463	-27.6691	0.0424448	0.679671	0	TRUE
model2	MetScore2_oof_z	smtn	37698	0.0330893	0.00457454	7.23337	4.80126e-13	4.801e-13	12.3186	1.04367e-12	1.044e-12	11.9814	0.0241231	0.0420555	1.71527e-05	4.76567	TRUE	TRUE	2915	-28.3647	-27.5883	0.166338	1.01445	0	TRUE
model2	MetScore2_oof_z	cpxm1	37698	0.0331281	0.00458099	7.23164	4.86248e-13	4.862e-13	12.3131	1.05619e-12	1.056e-12	11.9763	0.0241492	0.042107	1.71527e-05	4.76567	TRUE	TRUE	2915	-28.3521	-27.5763	0.0372678	0.769087	0	TRUE
model2	MetScore2_oof_z	fen1	37698	0.0331296	0.00459862	7.20424	5.94595e-13	5.946e-13	12.2258	1.29058e-12	1.291e-12	11.8892	0.0241162	0.042143	1.71527e-05	4.76567	TRUE	TRUE	2915	-28.1509	-27.3759	0.113946	0.761657	0	TRUE
model2	MetScore2_oof_z	hepacam2	37698	-0.033182	0.00460773	-7.20136	6.0729e-13	6.073e-13	12.2166	1.31715e-12	1.317e-12	11.8804	-0.0422132	-0.0241507	1.71527e-05	4.76567	TRUE	TRUE	2915	-28.1298	-27.3556	0.00650217	0.40404	0	TRUE
model2	MetScore2_oof_z	qdpr	37698	0.0331855	0.0046226	7.17897	7.15333e-13	7.153e-13	12.1455	1.55033e-12	1.55e-12	11.8096	0.0241251	0.042246	1.71527e-05	4.76567	TRUE	TRUE	2915	-27.966	-27.1926	0.00609786	0.485843	0	TRUE
model2	MetScore2_oof_z	fnta	37698	0.032995	0.00460029	7.17238	7.50621e-13	7.506e-13	12.1246	1.6256e-12	1.626e-12	11.789	0.0239783	0.0420117	1.71527e-05	4.76567	TRUE	TRUE	2915	-27.9179	-27.1451	0.0292026	0.366597	0	TRUE
model2	MetScore2_oof_z	rcor1	37698	0.0327295	0.00456736	7.16595	7.86635e-13	7.866e-13	12.1042	1.70233e-12	1.702e-12	11.769	0.0237773	0.0416816	1.71527e-05	4.76567	TRUE	TRUE	2915	-27.871	-27.099	0.0792444	0.491186	0	TRUE
model2	MetScore2_oof_z	dgcr6	37698	0.0326441	0.00456194	7.15574	8.47365e-13	8.474e-13	12.0719	1.83239e-12	1.832e-12	11.737	0.0237025	0.0415856	1.71527e-05	4.76567	TRUE	TRUE	2915	-27.7966	-27.0254	0.0354471	0.412212	0	TRUE
model2	MetScore2_oof_z	hif1a	37698	0.0325918	0.00455735	7.15147	8.74128e-13	8.741e-13	12.0584	1.88887e-12	1.889e-12	11.7238	0.0236592	0.0415243	1.71527e-05	4.76567	TRUE	TRUE	2915	-27.7655	-26.995	0.083647	0.608618	0	TRUE
model2	MetScore2_oof_z	selp	37698	0.032951	0.00460932	7.14877	8.91483e-13	8.915e-13	12.0499	1.92494e-12	1.925e-12	11.7156	0.0239166	0.0419854	1.71527e-05	4.76567	TRUE	TRUE	2915	-27.7459	-26.9761	0.0307025	0.637667	0	TRUE
model2	MetScore2_oof_z	cep20	37698	0.0327964	0.00459627	7.13543	9.82234e-13	9.822e-13	12.0078	2.11933e-12	2.119e-12	11.6738	0.0237876	0.0418052	1.71527e-05	4.76567	TRUE	TRUE	2915	-27.6489	-26.8799	0.0576784	0.829299	0	TRUE
model2	MetScore2_oof_z	txnrd1	37698	0.032754	0.00461035	7.10445	1.22943e-12	1.229e-12	11.9103	2.65074e-12	2.651e-12	11.5766	0.0237176	0.0417904	1.71527e-05	4.76567	TRUE	TRUE	2915	-27.4245	-26.6562	0.0259307	0.533906	0	TRUE
model2	MetScore2_oof_z	sema4c	37698	0.0330517	0.00465359	7.1024	1.24776e-12	1.248e-12	11.9039	2.68826e-12	2.688e-12	11.5705	0.0239305	0.0421729	1.71527e-05	4.76567	TRUE	TRUE	2915	-27.4097	-26.6421	0.00829386	0.307248	0	TRUE
model2	MetScore2_oof_z	sv2a	37698	0.0323745	0.00456101	7.0981	1.28717e-12	1.287e-12	11.8904	2.77113e-12	2.771e-12	11.5573	0.0234348	0.0413142	1.71527e-05	4.76567	TRUE	TRUE	2915	-27.3786	-26.6118	0.0632539	0.608273	0	TRUE
model2	MetScore2_oof_z	fgf2	37698	0.0323522	0.00456877	7.08117	1.45444e-12	1.454e-12	11.8373	3.12892e-12	3.129e-12	11.5046	0.0233973	0.0413071	1.71527e-05	4.76567	TRUE	TRUE	2915	-27.2564	-26.4903	0.0880809	0.753044	0	TRUE
model2	MetScore2_oof_z	ncs1	37698	0.0353689	0.00501656	7.05042	1.81446e-12	1.814e-12	11.7413	3.90056e-12	3.901e-12	11.4089	0.0255363	0.0452015	1.71527e-05	4.76567	TRUE	TRUE	2915	-27.0352	-26.2699	-0.00519705	0.342041	0	TRUE
model2	MetScore2_oof_z	cdh17	37698	0.0325352	0.00461737	7.04626	1.86941e-12	1.869e-12	11.7283	4.01572e-12	4.016e-12	11.3962	0.023485	0.0415853	1.71527e-05	4.76567	TRUE	TRUE	2915	-27.0054	-26.2408	0.0430701	0.741369	0	TRUE
model2	MetScore2_oof_z	ssna1	37698	0.0323974	0.00460286	7.03853	1.97593e-12	1.976e-12	11.7042	4.24141e-12	4.241e-12	11.3725	0.0233757	0.0414191	1.71527e-05	4.76567	TRUE	TRUE	2915	-26.95	-26.1861	0.0478548	0.526131	0	TRUE
model2	MetScore2_oof_z	elob	37698	0.0320638	0.00456756	7.01989	2.25801e-12	2.258e-12	11.6463	4.84333e-12	4.843e-12	11.3149	0.0231112	0.0410163	1.71527e-05	4.76567	TRUE	TRUE	2915	-26.8165	-26.0534	0.0280414	0.37924	0	TRUE
model2	MetScore2_oof_z	ubqln3	37698	0.0319793	0.00456057	7.01214	2.38654e-12	2.387e-12	11.6222	5.11527e-12	5.115e-12	11.2911	0.0230405	0.0409181	1.71527e-05	4.76567	TRUE	TRUE	2915	-26.7612	-25.9988	0.0570521	0.463302	0	TRUE
model2	MetScore2_oof_z	ager	37698	0.0334149	0.0047708	7.00405	2.52835e-12	2.528e-12	11.5972	5.41523e-12	5.415e-12	11.2664	0.024064	0.0427658	1.71527e-05	4.76567	TRUE	TRUE	2915	-26.7035	-25.9418	0.0205644	0.448311	0	TRUE
model2	MetScore2_oof_z	mansc4	37698	0.0325293	0.00464855	6.99773	2.64482e-12	2.645e-12	11.5776	5.66055e-12	5.661e-12	11.2471	0.023418	0.0416406	1.71527e-05	4.76567	TRUE	TRUE	2915	-26.6584	-25.8975	0.0857198	0.630131	0	TRUE
model2	MetScore2_oof_z	galnt7	37698	-0.0321223	0.00459314	-6.99355	2.72487e-12	2.725e-12	11.5647	5.82757e-12	5.828e-12	11.2345	-0.041125	-0.0231196	1.71527e-05	4.76567	TRUE	TRUE	2915	-26.6286	-25.8684	-0.00989342	0.229551	0	TRUE
model2	MetScore2_oof_z	boc	37698	-0.032642	0.00467569	-6.98122	2.97467e-12	2.975e-12	11.5266	6.35716e-12	6.357e-12	11.1967	-0.0418065	-0.0234775	1.71527e-05	4.76567	TRUE	TRUE	2915	-26.5409	-25.7814	-0.0105422	0.2577	0	TRUE
model2	MetScore2_oof_z	tp53bp1	37698	0.0320842	0.00460309	6.97015	3.21807e-12	3.218e-12	11.4924	6.8723e-12	6.872e-12	11.1629	0.0230621	0.0411064	1.71527e-05	4.76567	TRUE	TRUE	2915	-26.4622	-25.7035	0.202802	0.831857	0	TRUE
model2	MetScore2_oof_z	eif4g1	37698	0.0320076	0.00459744	6.96204	3.40856e-12	3.409e-12	11.4674	7.27377e-12	7.274e-12	11.1382	0.0229965	0.0410187	1.71527e-05	4.76567	TRUE	TRUE	2915	-26.4047	-25.6467	-0.0717219	1.13525	0	TRUE
model2	MetScore2_oof_z	gpa33	37698	-0.0322029	0.00462631	-6.96083	3.43798e-12	3.438e-12	11.4637	7.33118e-12	7.331e-12	11.1348	-0.0412706	-0.0231353	1.71527e-05	4.76567	TRUE	TRUE	2915	-26.3961	-25.6389	0.0220257	1.51112	0	TRUE
model2	MetScore2_oof_z	ing1	37698	0.0318407	0.00457587	6.95839	3.49792e-12	3.498e-12	11.4562	7.45353e-12	7.454e-12	11.1276	0.0228719	0.0408095	1.71527e-05	4.76567	TRUE	TRUE	2915	-26.3789	-25.6223	0.0341694	0.532581	0	TRUE
model2	MetScore2_oof_z	pdia4	37698	0.0317963	0.00457863	6.9445	3.85945e-12	3.859e-12	11.4135	8.21789e-12	8.218e-12	11.0852	0.0228221	0.0407705	1.71527e-05	4.76567	TRUE	TRUE	2915	-26.2805	-25.5247	0.0543579	0.626977	0	TRUE
model2	MetScore2_oof_z	m6pr	37698	0.0316173	0.00455643	6.93905	4.01124e-12	4.011e-12	11.3967	8.53486e-12	8.535e-12	11.0688	0.0226866	0.040548	1.71527e-05	4.76567	TRUE	TRUE	2915	-26.2419	-25.4869	0.0584841	0.375925	0	TRUE
model2	MetScore2_oof_z	cst5	37698	0.0325951	0.00470249	6.93145	4.23242e-12	4.232e-12	11.3734	8.9989e-12	8.999e-12	11.0458	0.0233781	0.0418121	1.71527e-05	4.76567	TRUE	TRUE	2915	-26.1882	-25.4339	0.0137614	0.610073	0	TRUE
model2	MetScore2_oof_z	nedd9	37698	0.0316305	0.00456772	6.92477	4.43661e-12	4.437e-12	11.3529	9.42618e-12	9.426e-12	11.0257	0.0226776	0.0405833	1.71527e-05	4.76567	TRUE	TRUE	2915	-26.1411	-25.3875	0.0207456	0.325678	0	TRUE
model2	MetScore2_oof_z	erbb3	37698	-0.0332167	0.00480488	-6.91312	4.81645e-12	4.816e-12	11.3173	1.02257e-11	1.023e-11	10.9903	-0.0426344	-0.023799	1.71527e-05	4.76567	TRUE	TRUE	2915	-26.059	-25.3061	0.00370016	0.224379	0	TRUE
model2	MetScore2_oof_z	vegfd	37698	0.0330948	0.0047909	6.90785	4.99862e-12	4.999e-12	11.3011	1.06048e-11	1.06e-11	10.9745	0.0237045	0.0424851	1.71527e-05	4.76567	TRUE	TRUE	2915	-26.0219	-25.2697	0.00747907	0.414285	0	TRUE
model2	MetScore2_oof_z	glrx5	37698	0.0315439	0.00457037	6.90183	5.21493e-12	5.215e-12	11.2828	1.10557e-11	1.106e-11	10.9564	0.0225859	0.040502	1.71527e-05	4.76567	TRUE	TRUE	2915	-25.9795	-25.2281	0.0417309	0.907162	0	TRUE
model2	MetScore2_oof_z	amfr	37698	0.0314963	0.00456876	6.89383	5.51654e-12	5.517e-12	11.2583	1.16866e-11	1.169e-11	10.9323	0.0225414	0.0404512	1.71527e-05	4.76567	TRUE	TRUE	2915	-25.9233	-25.1726	0.0855212	0.715012	0	TRUE
model2	MetScore2_oof_z	chit1	37698	0.0318676	0.00462815	6.88561	5.84431e-12	5.844e-12	11.2333	1.23719e-11	1.237e-11	10.9076	0.0227963	0.0409389	1.71527e-05	4.76567	TRUE	TRUE	2915	-25.8656	-25.1156	-0.235208	1.68403	0	TRUE
model2	MetScore2_oof_z	scgb3a2	37698	0.0338699	0.004931	6.86878	6.57569e-12	6.576e-12	11.1821	1.39101e-11	1.391e-11	10.8567	0.024205	0.0435348	1.71527e-05	4.76567	TRUE	TRUE	2915	-25.7476	-24.9984	0.0441603	0.961881	0	TRUE
model2	MetScore2_oof_z	f2	37698	-0.0313393	0.00457665	-6.84764	7.62254e-12	7.623e-12	11.1179	1.61129e-11	1.611e-11	10.7928	-0.0403096	-0.0223689	1.71527e-05	4.76567	TRUE	TRUE	2915	-25.5999	-24.8514	-0.00423266	0.147583	0	TRUE
model2	MetScore2_oof_z	tpm3	37698	0.0313827	0.00458512	6.84447	7.7931e-12	7.793e-12	11.1083	1.64615e-11	1.646e-11	10.7835	0.0223958	0.0403697	1.71527e-05	4.76567	TRUE	TRUE	2915	-25.5778	-24.83	0.0441385	0.424068	0	TRUE
model2	MetScore2_oof_z	calcoco2	37698	0.0313066	0.0045804	6.83491	8.3302e-12	8.33e-12	11.0793	1.75833e-11	1.758e-11	10.7549	0.0223289	0.0402843	1.71527e-05	4.76567	TRUE	TRUE	2915	-25.5111	-24.7641	0.0543098	0.809867	0	TRUE
model2	MetScore2_oof_z	ass1	37698	0.0329572	0.00483801	6.81215	9.75917e-12	9.759e-12	11.0106	2.05846e-11	2.058e-11	10.6865	0.0234746	0.0424399	1.71527e-05	4.76567	TRUE	TRUE	2915	-25.3528	-24.6065	0.0555927	0.802218	0	TRUE
model2	MetScore2_oof_z	reg3g	37698	0.0309554	0.00457962	6.75937	1.40606e-11	1.406e-11	10.852	2.9636e-11	2.964e-11	10.5282	0.0219792	0.0399315	1.71527e-05	4.76567	TRUE	TRUE	2915	-24.9876	-24.242	0.0063609	0.380047	0	TRUE
model2	MetScore2_oof_z	tyrp1	37698	0.0308151	0.0045674	6.74674	1.53383e-11	1.534e-11	10.8142	3.23057e-11	3.231e-11	10.4907	0.0218629	0.0397673	1.71527e-05	4.76567	TRUE	TRUE	2915	-24.9007	-24.1558	-0.00703271	0.573598	0	TRUE
model2	MetScore2_oof_z	myo6	37698	0.0307011	0.0045578	6.73595	1.65201e-11	1.652e-11	10.782	3.47698e-11	3.477e-11	10.4588	0.0217677	0.0396345	1.71527e-05	4.76567	TRUE	TRUE	2915	-24.8264	-24.0823	0.0184826	0.364174	0	TRUE
model2	MetScore2_oof_z	ednrb	37698	0.0306666	0.0045575	6.72882	1.73491e-11	1.735e-11	10.7607	3.64882e-11	3.649e-11	10.4378	0.0217337	0.0395994	1.71527e-05	4.76567	TRUE	TRUE	2915	-24.7775	-24.034	0.0543909	0.433905	0	TRUE
model2	MetScore2_oof_z	apoh	37698	0.0308172	0.00458048	6.72794	1.74542e-11	1.745e-11	10.7581	3.66827e-11	3.668e-11	10.4355	0.0218393	0.0397951	1.71527e-05	4.76567	TRUE	TRUE	2915	-24.7714	-24.0287	0.0195913	0.395174	0	TRUE
model2	MetScore2_oof_z	map2k1	37698	0.0308583	0.00459186	6.72023	1.84018e-11	1.84e-11	10.7351	3.86464e-11	3.865e-11	10.4129	0.0218582	0.0398585	1.71527e-05	4.76567	TRUE	TRUE	2915	-24.7186	-23.9766	0.0319986	0.674374	0	TRUE
model2	MetScore2_oof_z	nit2	37698	0.0308364	0.00460825	6.69157	2.23884e-11	2.239e-11	10.65	4.6985e-11	4.698e-11	10.328	0.0218041	0.0398687	1.71527e-05	4.76567	TRUE	TRUE	2915	-24.5225	-23.7812	-0.00635397	0.778185	0	TRUE
model2	MetScore2_oof_z	sema4d	37698	0.0306261	0.00458393	6.6812	2.40284e-11	2.403e-11	10.6193	5.03905e-11	5.039e-11	10.2977	0.0216415	0.0396108	1.71527e-05	4.76567	TRUE	TRUE	2915	-24.4518	-23.7112	-0.000994972	0.335023	0	TRUE
model2	MetScore2_oof_z	nacc1	37698	0.030551	0.00459693	6.64595	3.05374e-11	3.054e-11	10.5152	6.39947e-11	6.399e-11	10.1939	0.0215409	0.0395611	1.71527e-05	4.76567	TRUE	TRUE	2915	-24.2121	-23.4722	0.0387476	0.565938	0	TRUE
model2	MetScore2_oof_z	sost	37698	0.0328527	0.00494816	6.63937	3.193e-11	3.193e-11	10.4958	6.68649e-11	6.686e-11	10.1748	0.0231541	0.0425512	1.71527e-05	4.76567	TRUE	TRUE	2915	-24.1675	-23.4283	0.00162292	0.46279	0	TRUE
model2	MetScore2_oof_z	apoa4	37698	0.0304813	0.00459727	6.63032	3.3948e-11	3.395e-11	10.4692	7.10399e-11	7.104e-11	10.1485	0.0214706	0.0394921	1.71527e-05	4.76567	TRUE	TRUE	2915	-24.1062	-23.3678	0.0192747	0.350318	0	TRUE
model2	MetScore2_oof_z	eef1d	37698	0.0304487	0.00459271	6.6298	3.40665e-11	3.407e-11	10.4677	7.12366e-11	7.124e-11	10.1473	0.0214469	0.0394506	1.71527e-05	4.76567	TRUE	TRUE	2915	-24.1027	-23.365	0.0415502	0.984291	0	TRUE
model2	MetScore2_oof_z	tlr2	37698	0.0301799	0.00456185	6.61571	3.74724e-11	3.747e-11	10.4263	7.83025e-11	7.83e-11	10.1062	0.0212385	0.0391212	1.71527e-05	4.76567	TRUE	TRUE	2915	-24.0074	-23.2704	-0.00264659	0.222635	0	TRUE
model2	MetScore2_oof_z	entpd2	37698	0.0302403	0.00457563	6.60899	3.92099e-11	3.921e-11	10.4066	8.18745e-11	8.187e-11	10.0869	0.021272	0.0392087	1.71527e-05	4.76567	TRUE	TRUE	2915	-23.9621	-23.2258	-0.0175863	0.475066	0	TRUE
model2	MetScore2_oof_z	clns1a	37698	-0.0300906	0.00456058	-6.59797	4.22335e-11	4.223e-11	10.3743	8.81249e-11	8.812e-11	10.0549	-0.0390294	-0.0211517	1.71527e-05	4.76567	TRUE	TRUE	2915	-23.8878	-23.1523	0.0178423	0.317535	0	TRUE
model2	MetScore2_oof_z	cdk1	37698	0.0300988	0.00456375	6.59519	4.30322e-11	4.303e-11	10.3662	8.97275e-11	8.973e-11	10.0471	0.0211537	0.0390439	1.71527e-05	4.76567	TRUE	TRUE	2915	-23.8691	-23.1342	-0.011274	0.342785	0	TRUE
model2	MetScore2_oof_z	gas2	37698	0.0300881	0.00458193	6.5667	5.21109e-11	5.211e-11	10.2831	1.0858e-10	1.086e-10	9.96425	0.0211074	0.0390688	1.71527e-05	4.76567	TRUE	TRUE	2915	-23.6776	-22.9435	0.0579206	0.499197	0	TRUE
model2	MetScore2_oof_z	gpnmb	37698	0.0303759	0.00463202	6.55781	5.53107e-11	5.531e-11	10.2572	1.15165e-10	1.152e-10	9.93868	0.021297	0.0394548	1.71527e-05	4.76567	TRUE	TRUE	2915	-23.6181	-22.8847	0.00205066	0.309307	0	TRUE
model2	MetScore2_oof_z	prdx6	37698	-0.0299923	0.00457367	-6.55761	5.53844e-11	5.538e-11	10.2566	1.15236e-10	1.152e-10	9.93841	-0.0389568	-0.0210278	1.71527e-05	4.76567	TRUE	TRUE	2915	-23.6167	-22.884	0.0314657	0.684997	0	TRUE
model2	MetScore2_oof_z	cpvl	37698	0.0299766	0.00458469	6.53842	6.29652e-11	6.297e-11	10.2009	1.30916e-10	1.309e-10	9.88301	0.0209905	0.0389627	1.71527e-05	4.76567	TRUE	TRUE	2915	-23.4884	-22.7565	-0.0392005	0.456972	0	TRUE
model2	MetScore2_oof_z	otud7b	37698	0.0299472	0.00458727	6.52832	6.73553e-11	6.736e-11	10.1716	1.39943e-10	1.399e-10	9.85405	0.020956	0.0389383	1.71527e-05	4.76567	TRUE	TRUE	2915	-23.421	-22.6898	0.0445648	0.668137	0	TRUE
model2	MetScore2_oof_z	bgn	37698	-0.0300483	0.00461569	-6.51003	7.60783e-11	7.608e-11	10.1187	1.57955e-10	1.58e-10	9.80147	-0.0390952	-0.0210014	1.71527e-05	4.76567	TRUE	TRUE	2915	-23.2993	-22.5687	0.112684	1.29132	0	TRUE
model2	MetScore2_oof_z	lxn	37698	-0.0298346	0.00458693	-6.50425	7.90557e-11	7.906e-11	10.1021	1.64019e-10	1.64e-10	9.7851	-0.0388251	-0.0208441	1.71527e-05	4.76567	TRUE	TRUE	2915	-23.2609	-22.531	0.0975592	0.743841	0	TRUE
model2	MetScore2_oof_z	atox1	37698	0.0299062	0.00459881	6.50303	7.96994e-11	7.97e-11	10.0985	1.65237e-10	1.652e-10	9.78189	0.0208924	0.03892	1.71527e-05	4.76567	TRUE	TRUE	2915	-23.2528	-22.5236	-0.0307388	0.809322	0	TRUE
model2	MetScore2_oof_z	icam4	37698	-0.0297859	0.0045862	-6.49467	8.42503e-11	8.425e-11	10.0744	1.74548e-10	1.745e-10	9.75808	-0.038775	-0.0207968	1.71527e-05	4.76567	TRUE	TRUE	2915	-23.1972	-22.4688	-0.0556056	0.585999	0	TRUE
model2	MetScore2_oof_z	vwc2l	37698	0.030274	0.00467091	6.48138	9.20059e-11	9.201e-11	10.0362	1.90481e-10	1.905e-10	9.72015	0.0211189	0.0394291	1.71527e-05	4.76567	TRUE	TRUE	2915	-23.1092	-22.3815	0.059648	0.455724	0	TRUE
model2	MetScore2_oof_z	itga6	37698	-0.029558	0.00456392	-6.47646	9.50564e-11	9.506e-11	10.022	1.96657e-10	1.967e-10	9.70629	-0.0385034	-0.0206126	1.71527e-05	4.76567	TRUE	TRUE	2915	-23.0766	-22.3496	0.0748127	0.583192	0	TRUE
model2	MetScore2_oof_z	nxph1	37698	0.0296773	0.00459603	6.45715	1.07988e-10	1.08e-10	9.96662	2.23252e-10	2.233e-10	9.6512	0.0206689	0.0386856	1.71527e-05	4.76567	TRUE	TRUE	2915	-22.949	-22.2227	0.00052132	0.415323	0	TRUE
model2	MetScore2_oof_z	fcrl1	37698	0.0304794	0.00472443	6.45145	1.12125e-10	1.121e-10	9.9503	2.3164e-10	2.316e-10	9.63519	0.0212194	0.0397394	1.71527e-05	4.76567	TRUE	TRUE	2915	-22.9114	-22.1858	-0.0028649	0.504941	0	TRUE
model2	MetScore2_oof_z	amotl2	37698	0.0294946	0.00457679	6.44439	1.17464e-10	1.175e-10	9.9301	2.42498e-10	2.425e-10	9.61529	0.020524	0.0384653	1.71527e-05	4.76567	TRUE	TRUE	2915	-22.8649	-22.14	0.0949867	0.487479	0	TRUE
model2	MetScore2_oof_z	lap3	37698	0.0295109	0.00458297	6.43926	1.21503e-10	1.215e-10	9.91541	2.50658e-10	2.507e-10	9.60092	0.0205282	0.0384937	1.71527e-05	4.76567	TRUE	TRUE	2915	-22.8311	-22.1069	-0.000598547	0.529731	0	TRUE
model2	MetScore2_oof_z	il6r	37698	0.0295154	0.0045871	6.43442	1.25428e-10	1.254e-10	9.9016	2.58574e-10	2.586e-10	9.58741	0.0205245	0.0385062	1.71527e-05	4.76567	TRUE	TRUE	2915	-22.7993	-22.0758	-0.00748125	0.374257	0	TRUE
model2	MetScore2_oof_z	hbz	37698	-0.0292465	0.00455846	-6.41587	1.4168e-10	1.417e-10	9.84869	2.9187e-10	2.919e-10	9.53481	-0.0381812	-0.0203118	1.71527e-05	4.76567	TRUE	TRUE	2915	-22.6775	-21.9547	0.0674891	1.00548	0	TRUE
model2	MetScore2_oof_z	mycbp2	37698	0.0293608	0.00457999	6.41067	1.46593e-10	1.466e-10	9.83389	3.01778e-10	3.018e-10	9.52031	0.0203839	0.0383377	1.71527e-05	4.76567	TRUE	TRUE	2915	-22.6434	-21.9213	0.0805365	0.670704	0	TRUE
model2	MetScore2_oof_z	afp	37698	-0.0301167	0.00470085	-6.40666	1.50494e-10	1.505e-10	9.82248	3.0959e-10	3.096e-10	9.50921	-0.0393305	-0.0209029	1.71527e-05	4.76567	TRUE	TRUE	2915	-22.6171	-21.8958	0.0394074	0.756141	0	TRUE
model2	MetScore2_oof_z	kdr	37698	-0.0295812	0.00462155	-6.40071	1.56472e-10	1.565e-10	9.80556	3.21661e-10	3.217e-10	9.4926	-0.0386395	-0.0205228	1.71527e-05	4.76567	TRUE	TRUE	2915	-22.5781	-21.8575	-0.00963032	0.286367	0	TRUE
model2	MetScore2_oof_z	pcdh1	37698	0.0298687	0.00467469	6.38944	1.68438e-10	1.684e-10	9.77356	3.46016e-10	3.46e-10	9.4609	0.0207061	0.0390312	1.71527e-05	4.76567	TRUE	TRUE	2915	-22.5045	-21.7845	0.0202895	0.236964	0	TRUE
model2	MetScore2_oof_z	vamp8	37698	0.0292396	0.00457689	6.38853	1.69435e-10	1.694e-10	9.771	3.4782e-10	3.478e-10	9.45865	0.0202688	0.0382105	1.71527e-05	4.76567	TRUE	TRUE	2915	-22.4985	-21.7793	0.0362171	0.89956	0	TRUE
model2	MetScore2_oof_z	tab2	37698	-0.0291936	0.00457141	-6.38612	1.72127e-10	1.721e-10	9.76415	3.53098e-10	3.531e-10	9.45211	-0.0381536	-0.0202335	1.71527e-05	4.76567	TRUE	TRUE	2915	-22.4828	-21.7643	0.00254272	1.10938	0	TRUE
model2	MetScore2_oof_z	palm3	37698	0.0291255	0.00456717	6.37714	1.82517e-10	1.825e-10	9.7387	3.74147e-10	3.741e-10	9.42696	0.0201737	0.0380773	1.71527e-05	4.76567	TRUE	TRUE	2915	-22.4242	-21.7064	0.133432	0.725128	0	TRUE
model2	MetScore2_oof_z	ccdc134	37698	0.0290906	0.00456545	6.3719	1.88856e-10	1.889e-10	9.72387	3.86869e-10	3.869e-10	9.41244	0.0201422	0.038039	1.71527e-05	4.76567	TRUE	TRUE	2915	-22.39	-21.6729	0.0343057	0.479892	0	TRUE
model2	MetScore2_oof_z	fbn2	37698	0.0290355	0.00455835	6.36975	1.91523e-10	1.915e-10	9.71778	3.92057e-10	3.921e-10	9.40665	0.020101	0.03797	1.71527e-05	4.76567	TRUE	TRUE	2915	-22.376	-21.6596	-0.0279888	0.552056	0	TRUE
model2	MetScore2_oof_z	ccdc50	37698	0.0289779	0.00455951	6.35549	2.10132e-10	2.101e-10	9.67751	4.29849e-10	4.298e-10	9.36668	0.0200412	0.0379147	1.71527e-05	4.76567	TRUE	TRUE	2915	-22.2833	-21.5676	0.139379	0.731715	0	TRUE
model2	MetScore2_oof_z	tmprss5	37698	-0.0301766	0.00476382	-6.33454	2.40731e-10	2.407e-10	9.61847	4.92098e-10	4.921e-10	9.30795	-0.0395139	-0.0208394	1.71527e-05	4.76567	TRUE	TRUE	2915	-22.1473	-21.4323	-0.0250655	0.431929	0	TRUE
model2	MetScore2_oof_z	serpini2	37698	0.0288846	0.00457948	6.3074	2.86907e-10	2.869e-10	9.54226	5.86079e-10	5.861e-10	9.23204	0.0199087	0.0378605	1.71527e-05	4.76567	TRUE	TRUE	2915	-21.9719	-21.2576	0.0550757	0.53175	0	TRUE
model2	MetScore2_oof_z	myl4	37698	0.0292595	0.00464843	6.29449	3.11809e-10	3.118e-10	9.50611	6.36501e-10	6.365e-10	9.1962	0.0201484	0.0383705	1.71527e-05	4.76567	TRUE	TRUE	2915	-21.8886	-21.175	0.0598283	0.527997	0	TRUE
model2	MetScore2_oof_z	ep300	37698	0.0286352	0.00455623	6.28485	3.31763e-10	3.318e-10	9.47917	6.7676e-10	6.768e-10	9.16957	0.0197049	0.0375656	1.71527e-05	4.76567	TRUE	TRUE	2915	-21.8266	-21.1137	0.00407437	0.291331	0	TRUE
model2	MetScore2_oof_z	pomc	37698	-0.0300411	0.00478193	-6.28221	3.3743e-10	3.374e-10	9.47182	6.87838e-10	6.878e-10	9.16251	-0.0394138	-0.0206684	1.71527e-05	4.76567	TRUE	TRUE	2915	-21.8097	-21.0975	0.0176454	0.686324	0	TRUE
model2	MetScore2_oof_z	dbh	37698	-0.0287706	0.00458644	-6.27298	3.58043e-10	3.58e-10	9.44606	7.29347e-10	7.293e-10	9.13707	-0.0377602	-0.0197811	1.71527e-05	4.76567	TRUE	TRUE	2915	-21.7504	-21.0389	-0.159469	1.03358	0	TRUE
model2	MetScore2_oof_z	erbb4	37698	-0.0297146	0.00475404	-6.25038	4.13823e-10	4.138e-10	9.38319	8.42384e-10	8.424e-10	9.07449	-0.0390326	-0.0203965	1.71527e-05	4.76567	TRUE	TRUE	2915	-21.6056	-20.8948	0.000716406	0.270159	0	TRUE
model2	MetScore2_oof_z	crybb2	37698	0.0287514	0.00460823	6.23913	4.44672e-10	4.447e-10	9.35196	9.04549e-10	9.045e-10	9.04357	0.0197191	0.0377837	1.71527e-05	4.76567	TRUE	TRUE	2915	-21.5337	-20.8236	0.121265	0.631044	0	TRUE
model2	MetScore2_oof_z	cox6b1	37698	0.0284854	0.00456766	6.23633	4.52711e-10	4.527e-10	9.34418	9.20261e-10	9.203e-10	9.03609	0.0195327	0.0374382	1.71527e-05	4.76567	TRUE	TRUE	2915	-21.5158	-20.8064	0.0191157	0.33379	0	TRUE
model2	MetScore2_oof_z	atrn	37698	-0.0289944	0.00466267	-6.21841	5.07476e-10	5.075e-10	9.29458	1.03086e-09	1.031e-09	8.9868	-0.0381334	-0.0198555	1.71527e-05	4.76567	TRUE	TRUE	2915	-21.4016	-20.6929	-0.00801768	0.168729	0	TRUE
model2	MetScore2_oof_z	cuzd1	37698	0.0283307	0.00455665	6.21743	5.10652e-10	5.107e-10	9.29187	1.0366e-09	1.037e-09	8.98439	0.0193995	0.0372618	1.71527e-05	4.76567	TRUE	TRUE	2915	-21.3953	-20.6873	0.0338544	0.345336	0	TRUE
model2	MetScore2_oof_z	clec1b	37698	0.0284387	0.0045761	6.21463	5.19838e-10	5.198e-10	9.28413	1.05451e-09	1.055e-09	8.97695	0.0194695	0.037408	1.71527e-05	4.76567	TRUE	TRUE	2915	-21.3775	-20.6702	0.0479896	1.07811	0	TRUE
model2	MetScore2_oof_z	cntn3	37698	-0.031777	0.0051344	-6.18904	6.11562e-10	6.116e-10	9.21356	1.23971e-09	1.24e-09	8.90668	-0.0418405	-0.0217134	1.71527e-05	4.76567	TRUE	TRUE	2915	-21.215	-20.5084	-0.00904356	0.390621	0	TRUE
model2	MetScore2_oof_z	folr3	37698	0.0281193	0.00456139	6.16463	7.13647e-10	7.136e-10	9.14652	1.44564e-09	1.446e-09	8.83994	0.0191788	0.0370597	1.71527e-05	4.76567	TRUE	TRUE	2915	-21.0606	-20.3547	-2.4239	2.11016	0	TRUE
model2	MetScore2_oof_z	cd101	37698	0.0284256	0.0046292	6.1405	8.30808e-10	8.308e-10	9.0805	1.68181e-09	1.682e-09	8.77422	0.0193523	0.037499	1.71527e-05	4.76567	TRUE	TRUE	2915	-20.9086	-20.2034	-0.0380598	0.4203	0	TRUE
model2	MetScore2_oof_z	edf1	37698	0.0279	0.00456303	6.11436	9.78946e-10	9.789e-10	9.00924	1.98031e-09	1.98e-09	8.70327	0.0189563	0.0368437	1.71527e-05	4.76567	TRUE	TRUE	2915	-20.7445	-20.04	0.0862148	0.681426	0	TRUE
model2	MetScore2_oof_z	matn3	37698	0.0283209	0.004633	6.11287	9.88157e-10	9.882e-10	9.00517	1.99756e-09	1.998e-09	8.6995	0.0192401	0.0374017	1.71527e-05	4.76567	TRUE	TRUE	2915	-20.7352	-20.0313	0.00871587	0.350671	0	TRUE
model2	MetScore2_oof_z	xrcc4	37698	0.0279094	0.00456728	6.11074	1.00143e-09	1.001e-09	8.99938	2.02299e-09	2.023e-09	8.69401	0.0189575	0.0368614	1.71527e-05	4.76567	TRUE	TRUE	2915	-20.7218	-20.0187	0.0209563	0.411558	0	TRUE
model2	MetScore2_oof_z	ift20	37698	0.027868	0.00456667	6.10248	1.05451e-09	1.055e-09	8.97695	2.12873e-09	2.129e-09	8.67188	0.0189172	0.0368188	1.71527e-05	4.76567	TRUE	TRUE	2915	-20.6702	-19.9677	0.0538333	0.432266	0	TRUE
model2	MetScore2_oof_z	tnfrsf13c	37698	0.0281378	0.00461122	6.10203	1.05751e-09	1.058e-09	8.97572	2.13331e-09	2.133e-09	8.67095	0.0190997	0.0371759	1.71527e-05	4.76567	TRUE	TRUE	2915	-20.6674	-19.9656	-0.0202542	0.450996	0	TRUE
model2	MetScore2_oof_z	sod3	37698	-0.0284069	0.00465951	-6.09654	1.09442e-09	1.094e-09	8.96081	2.20626e-09	2.206e-09	8.65634	-0.0375396	-0.0192741	1.71527e-05	4.76567	TRUE	TRUE	2915	-20.633	-19.932	0.0662877	0.578125	0	TRUE
model2	MetScore2_oof_z	timm10	37698	0.0278637	0.0045733	6.09269	1.12104e-09	1.121e-09	8.95038	2.25834e-09	2.258e-09	8.64621	0.0188999	0.0368275	1.71527e-05	4.76567	TRUE	TRUE	2915	-20.609	-19.9086	0.0453166	0.404345	0	TRUE
model2	MetScore2_oof_z	dcn	37698	0.0294622	0.00487296	6.04607	1.49814e-09	1.498e-09	8.82445	3.01594e-09	3.016e-09	8.52058	0.0199111	0.0390134	1.71527e-05	4.76567	TRUE	TRUE	2915	-20.319	-19.6194	0.00279388	0.257288	0	TRUE
model2	MetScore2_oof_z	clta	37698	0.0276473	0.00457427	6.04411	1.51649e-09	1.516e-09	8.81916	3.05078e-09	3.051e-09	8.51559	0.0186817	0.036613	1.71527e-05	4.76567	TRUE	TRUE	2915	-20.3069	-19.6079	0.0557546	0.51611	0	TRUE
model2	MetScore2_oof_z	ralb	37698	0.0274105	0.00456066	6.01019	1.87e-09	1.87e-09	8.72816	3.75934e-09	3.759e-09	8.42489	0.0184714	0.0363495	1.71527e-05	4.76567	TRUE	TRUE	2915	-20.0973	-19.399	-0.00874053	0.283315	0	TRUE
model2	MetScore2_oof_z	stx1b	37698	0.0273998	0.00456479	6.00242	1.96168e-09	1.962e-09	8.70737	3.94094e-09	3.941e-09	8.4044	0.0184527	0.0363469	1.71527e-05	4.76567	TRUE	TRUE	2915	-20.0495	-19.3518	0.0317151	0.396823	0	TRUE
model2	MetScore2_oof_z	gh1	37698	0.0293372	0.00490548	5.98049	2.24462e-09	2.245e-09	8.64886	4.50624e-09	4.506e-09	8.34619	0.0197223	0.0389521	1.71527e-05	4.76567	TRUE	TRUE	2915	-19.9147	-19.2178	0.237353	2.11903	0	TRUE
model2	MetScore2_oof_z	dkk1	37698	0.0273713	0.00458928	5.96418	2.48059e-09	2.481e-09	8.60544	4.97655e-09	4.977e-09	8.30307	0.0183762	0.0363664	1.71527e-05	4.76567	TRUE	TRUE	2915	-19.8148	-19.1185	-0.00513444	0.663981	0	TRUE
model2	MetScore2_oof_z	cr2	37698	0.0277534	0.00465731	5.9591	2.55888e-09	2.559e-09	8.59195	5.13007e-09	5.13e-09	8.28988	0.0186249	0.0368818	1.71527e-05	4.76567	TRUE	TRUE	2915	-19.7837	-19.0881	-0.0120202	0.519782	0	TRUE
model2	MetScore2_oof_z	brd2	37698	0.0271037	0.00455817	5.94618	2.76881e-09	2.769e-09	8.55771	5.54714e-09	5.547e-09	8.25593	0.0181696	0.0360379	1.71527e-05	4.76567	TRUE	TRUE	2915	-19.7048	-19.01	0.0150499	0.333361	0	TRUE
model2	MetScore2_oof_z	cd6	37698	0.0281055	0.00474586	5.92212	3.20572e-09	3.206e-09	8.49407	6.41805e-09	6.418e-09	8.1926	0.0188035	0.0374075	1.71527e-05	4.76567	TRUE	TRUE	2915	-19.5583	-18.8642	-0.00860613	0.606936	0	TRUE
model2	MetScore2_oof_z	sh3bp1	37698	0.0270352	0.00457192	5.9133	3.38204e-09	3.382e-09	8.47082	6.7664e-09	6.766e-09	8.16964	0.0180741	0.0359962	1.71527e-05	4.76567	TRUE	TRUE	2915	-19.5048	-18.8113	0.087585	0.500993	0	TRUE
model2	MetScore2_oof_z	coro6	37698	0.026979	0.00457535	5.8966	3.7422e-09	3.742e-09	8.42687	7.48183e-09	7.482e-09	8.12599	0.0180112	0.0359468	1.71527e-05	4.76567	TRUE	TRUE	2915	-19.4036	-18.7108	0.0285151	0.351583	0	TRUE
model2	MetScore2_oof_z	lrrfip1	37698	0.0270177	0.0045893	5.8871	3.96344e-09	3.963e-09	8.40193	7.91872e-09	7.919e-09	8.10134	0.0180225	0.0360129	1.71527e-05	4.76567	TRUE	TRUE	2915	-19.3462	-18.654	0.0565678	0.509037	0	TRUE
model2	MetScore2_oof_z	pcyt2	37698	0.0269279	0.00458075	5.87849	4.17515e-09	4.175e-09	8.37933	8.336e-09	8.336e-09	8.07904	0.0179495	0.0359063	1.71527e-05	4.76567	TRUE	TRUE	2915	-19.2941	-18.6027	0.00739369	0.794846	0	TRUE
model2	MetScore2_oof_z	paip2b	37698	0.0267368	0.00455917	5.8644	4.54528e-09	4.545e-09	8.34244	9.06879e-09	9.069e-09	8.04245	0.0178007	0.0356729	1.71527e-05	4.76567	TRUE	TRUE	2915	-19.2092	-18.5184	0.0314858	0.510507	0	TRUE
model2	MetScore2_oof_z	aif1	37698	0.0268375	0.00458596	5.85212	4.89367e-09	4.894e-09	8.31037	9.75721e-09	9.757e-09	8.01067	0.017849	0.0358261	1.71527e-05	4.76567	TRUE	TRUE	2915	-19.1353	-18.4453	0.00633684	0.585021	0	TRUE
model2	MetScore2_oof_z	lta	37698	0.0274623	0.00469561	5.84851	5.00095e-09	5.001e-09	8.30095	9.96431e-09	9.964e-09	8.00155	0.0182588	0.0366658	1.71527e-05	4.76567	TRUE	TRUE	2915	-19.1136	-18.4243	-0.0233477	0.450002	0	TRUE
model2	MetScore2_oof_z	sftpa1	37698	0.0267847	0.00458922	5.83644	5.37633e-09	5.376e-09	8.26951	1.07049e-08	1.07e-08	7.97042	0.0177897	0.0357797	1.71527e-05	4.76567	TRUE	TRUE	2915	-19.0413	-18.3526	0.103607	0.619605	0	TRUE
model2	MetScore2_oof_z	saa4	37698	0.0266576	0.00457941	5.82119	5.89038e-09	5.89e-09	8.22986	1.17205e-08	1.172e-08	7.93106	0.0176819	0.0356334	1.71527e-05	4.76567	TRUE	TRUE	2915	-18.9499	-18.2619	0.0328191	0.314273	0	TRUE
model2	MetScore2_oof_z	cspg4	37698	0.0286664	0.00492757	5.81756	6.01949e-09	6.019e-09	8.22044	1.19692e-08	1.197e-08	7.92194	0.0190083	0.0383246	1.71527e-05	4.76567	TRUE	TRUE	2915	-18.9283	-18.2409	-0.00103657	0.343102	0	TRUE
model2	MetScore2_oof_z	becn1	37698	0.0267545	0.00460527	5.80953	6.31506e-09	6.315e-09	8.19962	1.25483e-08	1.255e-08	7.90141	0.017728	0.0357809	1.71527e-05	4.76567	TRUE	TRUE	2915	-18.8803	-18.1937	0.0506695	0.626098	0	TRUE
model2	MetScore2_oof_z	rbpms	37698	0.026464	0.0045641	5.79831	6.75212e-09	6.752e-09	8.17056	1.34077e-08	1.341e-08	7.87265	0.0175183	0.0354098	1.71527e-05	4.76567	TRUE	TRUE	2915	-18.8134	-18.1274	0.119949	0.635359	0	TRUE
model2	MetScore2_oof_z	pnlip	37698	0.0264858	0.00457149	5.79368	6.94091e-09	6.941e-09	8.15858	1.37731e-08	1.377e-08	7.86097	0.0175255	0.035446	1.71527e-05	4.76567	TRUE	TRUE	2915	-18.7858	-18.1005	0.0126514	0.621819	0	TRUE
model2	MetScore2_oof_z	cxcl12	37698	0.0265974	0.00460039	5.78156	7.45937e-09	7.459e-09	8.1273	1.47919e-08	1.479e-08	7.82998	0.0175805	0.0356143	1.71527e-05	4.76567	TRUE	TRUE	2915	-18.7138	-18.0292	0.0115864	0.436537	0	TRUE
model2	MetScore2_oof_z	txlna	37698	0.0266289	0.00461466	5.7705	7.96535e-09	7.965e-09	8.09879	1.57845e-08	1.578e-08	7.80177	0.017584	0.0356738	1.71527e-05	4.76567	TRUE	TRUE	2915	-18.6482	-17.9642	-0.0148992	1.01027	0	TRUE
model2	MetScore2_oof_z	neo1	37698	0.0265357	0.00460021	5.76837	8.06674e-09	8.067e-09	8.0933	1.59746e-08	1.597e-08	7.79657	0.0175192	0.0355523	1.71527e-05	4.76567	TRUE	TRUE	2915	-18.6355	-17.9523	0.00246191	0.216374	0	TRUE
model2	MetScore2_oof_z	sord	37698	0.0276018	0.00479847	5.75221	8.87672e-09	8.877e-09	8.05175	1.75666e-08	1.757e-08	7.75531	0.0181967	0.0370069	1.71527e-05	4.76567	TRUE	TRUE	2915	-18.5398	-17.8573	0.00491597	0.789782	0	TRUE
model2	MetScore2_oof_z	cd109	37698	0.0265557	0.00462569	5.74093	9.48826e-09	9.488e-09	8.02281	1.87641e-08	1.876e-08	7.72667	0.0174893	0.0356222	1.71527e-05	4.76567	TRUE	TRUE	2915	-18.4732	-17.7913	-0.00701052	0.368939	0	TRUE
model2	MetScore2_oof_z	gfap	37698	0.0285845	0.00498097	5.73874	9.61157e-09	9.612e-09	8.01721	1.89951e-08	1.9e-08	7.72136	0.0188216	0.0383473	1.71527e-05	4.76567	TRUE	TRUE	2915	-18.4603	-17.7791	0.0151538	0.53854	0	TRUE
model2	MetScore2_oof_z	palld	37698	0.0261241	0.00456015	5.72877	1.0193e-08	1.019e-08	7.9917	2.01305e-08	2.013e-08	7.69615	0.017186	0.0350621	1.71527e-05	4.76567	TRUE	TRUE	2915	-18.4016	-17.721	0.0345842	0.382109	0	TRUE
model2	MetScore2_oof_z	lta4h	37698	0.0270837	0.00472895	5.72721	1.0287e-08	1.029e-08	7.98771	2.03025e-08	2.03e-08	7.69245	0.0178148	0.0363526	1.71527e-05	4.76567	TRUE	TRUE	2915	-18.3924	-17.7125	0.0841042	0.678397	0	TRUE
model2	MetScore2_oof_z	ccn1	37698	0.0267792	0.0046917	5.70779	1.15313e-08	1.153e-08	7.93812	2.27427e-08	2.274e-08	7.64316	0.0175834	0.0359751	1.71527e-05	4.76567	TRUE	TRUE	2915	-18.2782	-17.599	-0.0830001	0.858255	0	TRUE
model2	MetScore2_oof_z	cxcl1	37698	0.0260164	0.00456667	5.69701	1.22837e-08	1.228e-08	7.91067	2.42102e-08	2.421e-08	7.616	0.0170656	0.0349672	1.71527e-05	4.76567	TRUE	TRUE	2915	-18.215	-17.5365	0.0701485	1.04375	0	TRUE
model2	MetScore2_oof_z	cntn4	37698	-0.0265609	0.0046743	-5.68232	1.33857e-08	1.339e-08	7.87336	2.63645e-08	2.636e-08	7.57898	-0.0357226	-0.0173991	1.71527e-05	4.76567	TRUE	TRUE	2915	-18.1291	-17.4512	0.00327667	0.269527	0	TRUE
model2	MetScore2_oof_z	c1galt1c1	37698	0.0259059	0.00456229	5.67828	1.37058e-08	1.371e-08	7.8631	2.69765e-08	2.698e-08	7.56901	0.0169637	0.0348481	1.71527e-05	4.76567	TRUE	TRUE	2915	-18.1055	-17.4283	0.00812192	0.303958	0	TRUE
model2	MetScore2_oof_z	arhgap5	37698	0.0258806	0.00455907	5.67673	1.383e-08	1.383e-08	7.85918	2.72026e-08	2.72e-08	7.56539	0.0169447	0.0348165	1.71527e-05	4.76567	TRUE	TRUE	2915	-18.0964	-17.42	0.143172	0.728972	0	TRUE
model2	MetScore2_oof_z	adamtsl5	37698	0.0260238	0.00458715	5.6732	1.41181e-08	1.412e-08	7.85022	2.77506e-08	2.775e-08	7.55673	0.0170329	0.0350148	1.71527e-05	4.76567	TRUE	TRUE	2915	-18.0758	-17.4	-0.0104648	0.377661	0	TRUE
model2	MetScore2_oof_z	golga3	37698	0.0259728	0.00458115	5.6695	1.44262e-08	1.443e-08	7.84085	2.83373e-08	2.834e-08	7.54764	0.0169936	0.034952	1.71527e-05	4.76567	TRUE	TRUE	2915	-18.0542	-17.3791	0.0782177	0.840347	0	TRUE
model2	MetScore2_oof_z	acox1	37698	0.0258391	0.00456819	5.65631	1.55784e-08	1.558e-08	7.80748	3.05799e-08	3.058e-08	7.51456	0.0168853	0.0347929	1.71527e-05	4.76567	TRUE	TRUE	2915	-17.9774	-17.3029	0.0368556	0.548583	0	TRUE
model2	MetScore2_oof_z	serpinh1	37698	0.0258854	0.00458549	5.64507	1.66304e-08	1.663e-08	7.7791	3.2623e-08	3.262e-08	7.48648	0.0168977	0.034873	1.71527e-05	4.76567	TRUE	TRUE	2915	-17.912	-17.2382	0.012413	1.31329	0	TRUE
model2	MetScore2_oof_z	nptx1	37698	0.0267633	0.0047494	5.63509	1.76213e-08	1.762e-08	7.75396	3.45433e-08	3.454e-08	7.46164	0.0174544	0.0360723	1.71527e-05	4.76567	TRUE	TRUE	2915	-17.8542	-17.1811	0.0265251	0.465784	0	TRUE
model2	MetScore2_oof_z	lpa	37698	0.0256165	0.00456485	5.61168	2.01779e-08	2.018e-08	7.69512	3.95286e-08	3.953e-08	7.40309	0.0166692	0.0345637	1.71527e-05	4.76567	TRUE	TRUE	2915	-17.7187	-17.0462	-0.125596	1.68745	0	TRUE
model2	MetScore2_oof_z	acrbp	37698	0.0256533	0.00457566	5.60646	2.07946e-08	2.079e-08	7.68205	4.07094e-08	4.071e-08	7.39031	0.0166849	0.0346217	1.71527e-05	4.76567	TRUE	TRUE	2915	-17.6886	-17.0168	0.0331248	0.391618	0	TRUE
model2	MetScore2_oof_z	psme1	37698	0.0260158	0.0046421	5.60431	2.10542e-08	2.105e-08	7.67666	4.11899e-08	4.119e-08	7.38521	0.0169172	0.0351145	1.71527e-05	4.76567	TRUE	TRUE	2915	-17.6762	-17.0051	0.00382022	0.434827	0	TRUE
model2	MetScore2_oof_z	trim58	37698	0.0256796	0.00459341	5.59055	2.27921e-08	2.279e-08	7.64221	4.45601e-08	4.456e-08	7.35105	0.0166764	0.0346828	1.71527e-05	4.76567	TRUE	TRUE	2915	-17.5968	-16.9264	0.0372982	0.848649	0	TRUE
model2	MetScore2_oof_z	fos	37698	0.0252612	0.00455872	5.5413	3.02242e-08	3.022e-08	7.51965	5.90506e-08	5.905e-08	7.22878	0.016326	0.0341965	1.71527e-05	4.76567	TRUE	TRUE	2915	-17.3146	-16.6449	-0.014182	0.335012	0	TRUE
model2	MetScore2_oof_z	hpcal1	37698	0.0252952	0.00456977	5.53535	3.12676e-08	3.127e-08	7.50491	6.10482e-08	6.105e-08	7.21433	0.0163384	0.0342521	1.71527e-05	4.76567	TRUE	TRUE	2915	-17.2807	-16.6116	-0.0843182	0.829798	0	TRUE
model2	MetScore2_oof_z	casc3	37698	0.0253678	0.0045875	5.52978	3.22763e-08	3.228e-08	7.49112	6.29755e-08	6.298e-08	7.20083	0.0163762	0.0343595	1.71527e-05	4.76567	TRUE	TRUE	2915	-17.2489	-16.5805	0.0384257	0.418477	0	TRUE
model2	MetScore2_oof_z	gfra2	37698	0.0254052	0.00459839	5.5248	3.32039e-08	3.32e-08	7.47881	6.4742e-08	6.474e-08	7.18881	0.0163922	0.0344182	1.71527e-05	4.76567	TRUE	TRUE	2915	-17.2206	-16.5529	-0.00793347	0.228373	0	TRUE
model2	MetScore2_oof_z	il34	37698	0.0252264	0.00456839	5.52194	3.37481e-08	3.375e-08	7.47175	6.57592e-08	6.576e-08	7.18204	0.0162722	0.0341806	1.71527e-05	4.76567	TRUE	TRUE	2915	-17.2043	-16.5373	-0.0300111	0.389857	0	TRUE
model2	MetScore2_oof_z	prkra	37698	0.025533	0.00463779	5.50542	3.70682e-08	3.707e-08	7.431	7.21802e-08	7.218e-08	7.14158	0.0164428	0.0346232	1.71527e-05	4.76567	TRUE	TRUE	2915	-17.1105	-16.4441	0.046849	0.764763	0	TRUE
model2	MetScore2_oof_z	med21	37698	0.0250509	0.00455811	5.49589	3.91252e-08	3.913e-08	7.40754	7.61349e-08	7.613e-08	7.11842	0.0161169	0.0339849	1.71527e-05	4.76567	TRUE	TRUE	2915	-17.0565	-16.3908	0.0619691	0.478682	0	TRUE
model2	MetScore2_oof_z	htra2	37698	0.0251657	0.00457932	5.49551	3.92108e-08	3.921e-08	7.40659	7.62505e-08	7.625e-08	7.11776	0.0161901	0.0341413	1.71527e-05	4.76567	TRUE	TRUE	2915	-17.0543	-16.3892	0.034447	0.691578	0	TRUE
model2	MetScore2_oof_z	s100a4	37698	-0.0251891	0.00458413	-5.49485	3.93568e-08	3.936e-08	7.40498	7.64833e-08	7.648e-08	7.11643	-0.0341742	-0.0162041	1.71527e-05	4.76567	TRUE	TRUE	2915	-17.0506	-16.3862	-0.0257806	0.65511	0	TRUE
model2	MetScore2_oof_z	c1qbp	37698	0.0250475	0.0045586	5.49457	3.94186e-08	3.942e-08	7.4043	7.65524e-08	7.655e-08	7.11604	0.0161126	0.0339825	1.71527e-05	4.76567	TRUE	TRUE	2915	-17.049	-16.3853	0.107051	0.663229	0	TRUE
model2	MetScore2_oof_z	cpa4	37698	0.0251976	0.00458626	5.49414	3.9516e-08	3.952e-08	7.40323	7.66904e-08	7.669e-08	7.11526	0.0162084	0.0341868	1.71527e-05	4.76567	TRUE	TRUE	2915	-17.0466	-16.3835	-0.00586774	0.406506	0	TRUE
model2	MetScore2_oof_z	esm1	37698	0.0261711	0.00477188	5.48446	4.17404e-08	4.174e-08	7.37944	8.09536e-08	8.095e-08	7.09176	0.0168181	0.0355242	1.71527e-05	4.76567	TRUE	TRUE	2915	-16.9918	-16.3294	0.0133571	0.390336	0	TRUE
model2	MetScore2_oof_z	mapk9	37698	0.0251735	0.00460136	5.47087	4.5067e-08	4.507e-08	7.34614	8.73473e-08	8.735e-08	7.05875	0.0161547	0.0341923	1.71527e-05	4.76567	TRUE	TRUE	2915	-16.9151	-16.2534	0.00579834	0.488298	0	TRUE
model2	MetScore2_oof_z	ap2b1	37698	0.0250103	0.00457282	5.46934	4.54572e-08	4.546e-08	7.3424	8.80449e-08	8.804e-08	7.0553	0.0160475	0.0339731	1.71527e-05	4.76567	TRUE	TRUE	2915	-16.9065	-16.2454	0.0722316	0.473251	0	TRUE
model2	MetScore2_oof_z	txn	37698	0.0251463	0.00460019	5.46635	4.62296e-08	4.623e-08	7.33508	8.94817e-08	8.948e-08	7.04827	0.0161298	0.0341628	1.71527e-05	4.76567	TRUE	TRUE	2915	-16.8896	-16.2292	0.0294098	0.455831	0	TRUE
model2	MetScore2_oof_z	srpk2	37698	0.0250534	0.00460109	5.4451	5.20997e-08	5.21e-08	7.28316	1.00777e-07	1.008e-07	6.99664	0.0160351	0.0340716	1.71527e-05	4.76567	TRUE	TRUE	2915	-16.7701	-16.1104	0.14527	0.949457	0	TRUE
model2	MetScore2_oof_z	tubb3	37698	0.0247717	0.00455641	5.43667	5.46211e-08	5.462e-08	7.26264	1.05584e-07	1.056e-07	6.9764	0.015841	0.0337024	1.71527e-05	4.76567	TRUE	TRUE	2915	-16.7228	-16.0638	-0.015057	0.277474	0	TRUE
model2	MetScore2_oof_z	slitrk2	37698	0.0263636	0.00485367	5.43168	5.61708e-08	5.617e-08	7.25049	1.08508e-07	1.085e-07	6.96454	0.0168503	0.0358769	1.71527e-05	4.76567	TRUE	TRUE	2915	-16.6949	-16.0364	0.00190533	0.454329	0	TRUE
model2	MetScore2_oof_z	rfc4	37698	0.0247019	0.00456774	5.40791	6.4151e-08	6.415e-08	7.1928	1.23841e-07	1.238e-07	6.90714	0.015749	0.0336548	1.71527e-05	4.76567	TRUE	TRUE	2915	-16.562	-15.9043	0.00978024	0.211532	0	TRUE
model2	MetScore2_oof_z	mmut	37698	0.0246398	0.00456222	5.40084	6.67315e-08	6.673e-08	7.17567	1.28737e-07	1.287e-07	6.8903	0.0156977	0.0335819	1.71527e-05	4.76567	TRUE	TRUE	2915	-16.5226	-15.8655	0.0421179	0.481419	0	TRUE
model2	MetScore2_oof_z	mbl2	37698	0.0248735	0.00460589	5.40037	6.69044e-08	6.69e-08	7.17455	1.28986e-07	1.29e-07	6.88946	0.0158459	0.0339012	1.71527e-05	4.76567	TRUE	TRUE	2915	-16.52	-15.8636	-0.0629175	1.02302	0	TRUE
model2	MetScore2_oof_z	cela3a	37698	0.0248215	0.0046018	5.39387	6.93713e-08	6.937e-08	7.15882	1.33653e-07	1.337e-07	6.87402	0.0158019	0.0338412	1.71527e-05	4.76567	TRUE	TRUE	2915	-16.4838	-15.828	0.00939605	0.635334	0	TRUE
model2	MetScore2_oof_z	mrpl46	37698	0.0245794	0.00455802	5.39257	6.98731e-08	6.987e-08	7.15569	1.34531e-07	1.345e-07	6.87118	0.0156456	0.0335133	1.71527e-05	4.76567	TRUE	TRUE	2915	-16.4766	-15.8215	0.0140527	0.297142	0	TRUE
model2	MetScore2_oof_z	stx6	37698	0.0246423	0.00457164	5.39025	7.07808e-08	7.078e-08	7.15008	1.36189e-07	1.362e-07	6.86586	0.0156817	0.0336028	1.71527e-05	4.76567	TRUE	TRUE	2915	-16.4637	-15.8092	0.139077	0.753242	0	TRUE
model2	MetScore2_oof_z	mst1	37698	0.0244693	0.00456232	5.36335	8.21749e-08	8.217e-08	7.08526	1.58008e-07	1.58e-07	6.80132	0.015527	0.0334115	1.71527e-05	4.76567	TRUE	TRUE	2915	-16.3144	-15.6606	-0.126965	0.623933	0	TRUE
model2	MetScore2_oof_z	man2b2	37698	0.0251314	0.00469955	5.34762	8.96381e-08	8.964e-08	7.04751	1.72245e-07	1.722e-07	6.76385	0.0159202	0.0343427	1.71527e-05	4.76567	TRUE	TRUE	2915	-16.2275	-15.5744	-0.0179089	0.596227	0	TRUE
model2	MetScore2_oof_z	klk3	37698	0.0391731	0.00734276	5.33493	9.61346e-08	9.613e-08	7.01712	1.84606e-07	1.846e-07	6.73375	0.0247811	0.0535651	1.71527e-05	4.76567	TRUE	TRUE	2915	-16.1575	-15.505	0.550848	1.51057	0	TRUE
model2	MetScore2_oof_z	cspg5	37698	0.024368	0.00456836	5.33409	9.65795e-08	9.658e-08	7.01512	1.85339e-07	1.853e-07	6.73203	0.0154139	0.0333221	1.71527e-05	4.76567	TRUE	TRUE	2915	-16.1529	-15.5011	0.0405642	0.465165	0	TRUE
model2	MetScore2_oof_z	prdx2	37698	-0.0245693	0.00463982	-5.29532	1.19474e-07	1.195e-07	6.92273	2.29123e-07	2.291e-07	6.63993	-0.0336635	-0.0154752	1.71527e-05	4.76567	TRUE	TRUE	2915	-15.9402	-15.289	0.0371885	0.654579	0	TRUE
model2	MetScore2_oof_z	myom2	37698	0.024549	0.00464475	5.28533	1.26175e-07	1.262e-07	6.89903	2.41814e-07	2.418e-07	6.61652	0.0154452	0.0336529	1.71527e-05	4.76567	TRUE	TRUE	2915	-15.8856	-15.2351	0.0436155	0.476365	0	TRUE
model2	MetScore2_oof_z	add1	37698	-0.0242526	0.00459848	-5.27404	1.34186e-07	1.342e-07	6.87229	2.56998e-07	2.57e-07	6.59007	-0.0332657	-0.0152394	1.71527e-05	4.76567	TRUE	TRUE	2915	-15.824	-15.1742	0.00172213	0.727153	0	TRUE
model2	MetScore2_oof_z	tdo2	37698	0.0241293	0.0045829	5.26507	1.40906e-07	1.409e-07	6.85107	2.69692e-07	2.697e-07	6.56913	0.0151467	0.0331119	1.71527e-05	4.76567	TRUE	TRUE	2915	-15.7752	-15.126	0.0332668	0.367443	0	TRUE
model2	MetScore2_oof_z	mep1a	37698	0.0250904	0.00477873	5.25043	1.5257e-07	1.526e-07	6.81653	2.91826e-07	2.918e-07	6.53488	0.0157239	0.0344568	1.71527e-05	4.76567	TRUE	TRUE	2915	-15.6956	-15.0471	0.0437916	0.708312	0	TRUE
model2	MetScore2_oof_z	ptprf	37698	0.0248701	0.00474272	5.24385	1.58112e-07	1.581e-07	6.80104	3.02227e-07	3.022e-07	6.51967	0.0155742	0.0341659	1.71527e-05	4.76567	TRUE	TRUE	2915	-15.66	-15.0121	0.00130126	0.328977	0	TRUE
model2	MetScore2_oof_z	dcc	37698	-0.0241312	0.0046021	-5.24351	1.58401e-07	1.584e-07	6.80024	3.0258e-07	3.026e-07	6.51916	-0.0331514	-0.0151109	1.71527e-05	4.76567	TRUE	TRUE	2915	-15.6581	-15.0109	0.00652362	0.216191	0	TRUE
model2	MetScore2_oof_z	fkbp5	37698	0.0239698	0.00457425	5.24016	1.61301e-07	1.613e-07	6.79236	3.0792e-07	3.079e-07	6.51156	0.0150041	0.0329354	1.71527e-05	4.76567	TRUE	TRUE	2915	-15.64	-14.9934	-0.0412139	1.06431	0	TRUE
model2	MetScore2_oof_z	masp1	37698	-0.0242404	0.00463767	-5.22684	1.73345e-07	1.733e-07	6.76109	3.30694e-07	3.307e-07	6.48057	-0.0333304	-0.0151504	1.71527e-05	4.76567	TRUE	TRUE	2915	-15.568	-14.9221	-0.00736519	0.259737	0	TRUE
model2	MetScore2_oof_z	nmt1	37698	0.0237819	0.00456084	5.21438	1.85403e-07	1.854e-07	6.73188	3.53466e-07	3.535e-07	6.45165	0.0148426	0.0327213	1.71527e-05	4.76567	TRUE	TRUE	2915	-15.5007	-14.8555	0.0952338	0.639584	0	TRUE
model2	MetScore2_oof_z	edil3	37698	0.0255818	0.00490999	5.21015	1.89681e-07	1.897e-07	6.72198	3.61385e-07	3.614e-07	6.44203	0.0159581	0.0352055	1.71527e-05	4.76567	TRUE	TRUE	2915	-15.4779	-14.8333	0.0143775	0.407489	0	TRUE
model2	MetScore2_oof_z	pinlyp	37698	0.0239048	0.00460148	5.19502	2.05766e-07	2.058e-07	6.68663	3.91776e-07	3.918e-07	6.40696	0.0148857	0.0329238	1.71527e-05	4.76567	TRUE	TRUE	2915	-15.3965	-14.7526	-0.0588585	0.65458	0	TRUE
model2	MetScore2_oof_z	mtpn	37698	-0.0236703	0.00455853	-5.19252	2.0854e-07	2.085e-07	6.68081	3.96798e-07	3.968e-07	6.40143	-0.0326051	-0.0147354	1.71527e-05	4.76567	TRUE	TRUE	2915	-15.3831	-14.7398	0.0248178	0.35611	0	TRUE
model2	MetScore2_oof_z	kif22	37698	0.0238406	0.00460541	5.17665	2.27068e-07	2.271e-07	6.64384	4.3177e-07	4.318e-07	6.36475	0.0148138	0.0328673	1.71527e-05	4.76567	TRUE	TRUE	2915	-15.298	-14.6554	-0.078884	1.19494	0	TRUE
model2	MetScore2_oof_z	ntf4	37698	0.0236236	0.00456586	5.17397	2.30342e-07	2.303e-07	6.63763	4.3771e-07	4.377e-07	6.35881	0.0146744	0.0325728	1.71527e-05	4.76567	TRUE	TRUE	2915	-15.2837	-14.6417	0.0385231	0.414596	0	TRUE
model2	MetScore2_oof_z	smpd3	37698	0.0236098	0.00457216	5.16381	2.43198e-07	2.432e-07	6.61404	4.61839e-07	4.618e-07	6.33551	0.0146482	0.0325713	1.71527e-05	4.76567	TRUE	TRUE	2915	-15.2294	-14.5881	0.106011	0.583472	0	TRUE
model2	MetScore2_oof_z	mtr	37698	0.02338	0.00455906	5.12824	2.93911e-07	2.939e-07	6.53178	5.57781e-07	5.578e-07	6.25354	0.0144441	0.0323159	1.71527e-05	4.76567	TRUE	TRUE	2915	-15.04	-14.3993	0.088317	0.621226	0	TRUE
model2	MetScore2_oof_z	c1r	37698	0.023643	0.00461114	5.12737	2.95269e-07	2.953e-07	6.52978	5.59992e-07	5.6e-07	6.25182	0.0146051	0.032681	1.71527e-05	4.76567	TRUE	TRUE	2915	-15.0354	-14.3953	0.00814121	0.188922	0	TRUE
model2	MetScore2_oof_z	gpihbp1	37698	0.0233322	0.00457148	5.10387	3.34393e-07	3.344e-07	6.47574	6.33781e-07	6.338e-07	6.19806	0.014372	0.0322924	1.71527e-05	4.76567	TRUE	TRUE	2915	-14.9109	-14.2716	-0.0644407	0.67547	0	TRUE
model2	MetScore2_oof_z	lipf	37698	-0.0238805	0.0046805	-5.10212	3.37497e-07	3.375e-07	6.47173	6.39248e-07	6.392e-07	6.19433	-0.0330544	-0.0147066	1.71527e-05	4.76567	TRUE	TRUE	2915	-14.9017	-14.263	0.0243784	0.573705	0	TRUE
model2	MetScore2_oof_z	pebp1	37698	0.0235367	0.00461907	5.09556	3.49388e-07	3.494e-07	6.45669	6.61341e-07	6.613e-07	6.17957	0.0144832	0.0325902	1.71527e-05	4.76567	TRUE	TRUE	2915	-14.8671	-14.229	0.010698	0.670138	0	TRUE
model2	MetScore2_oof_z	csde1	37698	0.0232822	0.00457453	5.08953	3.60684e-07	3.607e-07	6.44287	6.8228e-07	6.823e-07	6.16604	0.014316	0.0322484	1.71527e-05	4.76567	TRUE	TRUE	2915	-14.8353	-14.1978	0.209258	1.14444	0	TRUE
model2	MetScore2_oof_z	stau1	37698	0.0232028	0.00456374	5.08416	3.7103e-07	3.71e-07	6.43059	7.01397e-07	7.014e-07	6.15404	0.0142577	0.0321478	1.71527e-05	4.76567	TRUE	TRUE	2915	-14.807	-14.1702	0.121327	0.634399	0	TRUE
model2	MetScore2_oof_z	sytl4	37698	0.0232295	0.00457369	5.07894	3.81362e-07	3.814e-07	6.41866	7.2046e-07	7.205e-07	6.14239	0.0142649	0.032194	1.71527e-05	4.76567	TRUE	TRUE	2915	-14.7795	-14.1434	0.0995972	0.747876	0	TRUE
model2	MetScore2_oof_z	pecr	37698	0.0231644	0.00456863	5.07032	3.99031e-07	3.99e-07	6.39899	7.53351e-07	7.534e-07	6.123	0.0142098	0.032119	1.71527e-05	4.76567	TRUE	TRUE	2915	-14.7342	-14.0987	0.0277456	0.273958	0	TRUE
model2	MetScore2_oof_z	epb41l5	37698	0.0230712	0.00455764	5.0621	4.16607e-07	4.166e-07	6.38027	7.86025e-07	7.86e-07	6.10456	0.0141381	0.0320043	1.71527e-05	4.76567	TRUE	TRUE	2915	-14.6911	-14.0563	0.0514729	0.586973	0	TRUE
model2	MetScore2_oof_z	cyb5a	37698	0.0230591	0.00455725	5.05986	4.2153e-07	4.215e-07	6.37517	7.948e-07	7.948e-07	6.09974	0.0141267	0.0319914	1.71527e-05	4.76567	TRUE	TRUE	2915	-14.6794	-14.0452	0.0677521	0.668993	0	TRUE
model2	MetScore2_oof_z	ptprm	37698	0.0236564	0.00467905	5.0558	4.30598e-07	4.306e-07	6.36593	8.10989e-07	8.11e-07	6.09099	0.0144853	0.0328274	1.71527e-05	4.76567	TRUE	TRUE	2915	-14.6581	-14.025	0.00106665	0.270224	0	TRUE
model2	MetScore2_oof_z	decr1	37698	0.0231065	0.00457033	5.05577	4.30673e-07	4.307e-07	6.36585	8.10989e-07	8.11e-07	6.09099	0.0141486	0.0320645	1.71527e-05	4.76567	TRUE	TRUE	2915	-14.6579	-14.025	-0.0142352	1.07188	0	TRUE
model2	MetScore2_oof_z	cd209	37698	-0.0231749	0.00459193	-5.04689	4.5115e-07	4.512e-07	6.34568	8.49002e-07	8.49e-07	6.07109	-0.0321752	-0.0141746	1.71527e-05	4.76567	TRUE	TRUE	2915	-14.6115	-13.9792	0.0289168	0.425432	0	TRUE
model2	MetScore2_oof_z	padi4	37698	0.0231865	0.00459744	5.04335	4.59562e-07	4.596e-07	6.33766	8.64273e-07	8.643e-07	6.06335	0.0141754	0.0321976	1.71527e-05	4.76567	TRUE	TRUE	2915	-14.593	-13.9614	0.0977825	0.835733	0	TRUE
model2	MetScore2_oof_z	dsg4	37698	-0.0235846	0.00468399	-5.03515	4.79679e-07	4.797e-07	6.31905	9.01525e-07	9.015e-07	6.04502	-0.0327653	-0.0144038	1.71527e-05	4.76567	TRUE	TRUE	2915	-14.5501	-13.9192	0.00511476	0.547366	0	TRUE
model2	MetScore2_oof_z	apol1	37698	-0.023416	0.00465123	-5.03436	4.81655e-07	4.817e-07	6.31726	9.04654e-07	9.047e-07	6.04352	-0.0325325	-0.0142994	1.71527e-05	4.76567	TRUE	TRUE	2915	-14.546	-13.9157	0.0624466	0.573781	0	TRUE
model2	MetScore2_oof_z	npy	37698	0.0234863	0.00467533	5.02344	5.09861e-07	5.099e-07	6.29255	9.57015e-07	9.57e-07	6.01908	0.0143225	0.03265	1.71527e-05	4.76567	TRUE	TRUE	2915	-14.4891	-13.8594	-0.0469126	0.74672	0	TRUE
model2	MetScore2_oof_z	glyr1	37698	0.0229142	0.00457005	5.014	5.35526e-07	5.355e-07	6.27122	1.00454e-06	1.005e-06	5.99803	0.0139568	0.0318717	1.71527e-05	4.76567	TRUE	TRUE	2915	-14.44	-13.811	0.130772	0.663619	0	TRUE
model2	MetScore2_oof_z	chp1	37698	0.0227972	0.00455685	5.00284	5.67462e-07	5.675e-07	6.24606	1.06376e-06	1.064e-06	5.97315	0.0138656	0.0317288	1.71527e-05	4.76567	TRUE	TRUE	2915	-14.3821	-13.7537	0.0408082	0.694362	0	TRUE
model2	MetScore2_oof_z	robo2	37698	-0.024356	0.00488028	-4.99069	6.0431e-07	6.043e-07	6.21874	1.13211e-06	1.132e-06	5.94611	-0.0339215	-0.0147905	1.71527e-05	4.76567	TRUE	TRUE	2915	-14.3192	-13.6914	0.00621614	0.269559	0	TRUE
model2	MetScore2_oof_z	itgam	37698	-0.0233103	0.00467474	-4.98643	6.17794e-07	6.178e-07	6.20916	1.15663e-06	1.157e-06	5.93681	-0.0324729	-0.0141476	1.71527e-05	4.76567	TRUE	TRUE	2915	-14.2971	-13.67	-0.00139653	0.353844	0	TRUE
model2	MetScore2_oof_z	snx2	37698	0.0227922	0.00457174	4.98545	6.20909e-07	6.209e-07	6.20697	1.16171e-06	1.162e-06	5.9349	0.0138315	0.0317529	1.71527e-05	4.76567	TRUE	TRUE	2915	-14.2921	-13.6656	0.0651188	0.794812	0	TRUE
model2	MetScore2_oof_z	col28a1	37698	-0.0228722	0.00459229	-4.98057	6.36775e-07	6.368e-07	6.19601	1.19064e-06	1.191e-06	5.92422	-0.0318732	-0.0138712	1.71527e-05	4.76567	TRUE	TRUE	2915	-14.2668	-13.641	0.0908797	0.707332	0	TRUE
model2	MetScore2_oof_z	cptp	37698	0.0227285	0.00456461	4.97928	6.41015e-07	6.41e-07	6.19313	1.19779e-06	1.198e-06	5.92162	0.0137817	0.0316752	1.71527e-05	4.76567	TRUE	TRUE	2915	-14.2602	-13.635	0.0503012	0.37842	0	TRUE
model2	MetScore2_oof_z	angptl3	37698	-0.0247174	0.00497089	-4.97243	6.64098e-07	6.641e-07	6.17777	1.24013e-06	1.24e-06	5.90653	-0.0344605	-0.0149743	1.71527e-05	4.76567	TRUE	TRUE	2915	-14.2248	-13.6003	0.00491683	0.418487	0	TRUE
model2	MetScore2_oof_z	c7orf50	37698	0.022699	0.00457794	4.95834	7.14073e-07	7.141e-07	6.14626	1.3326e-06	1.333e-06	5.8753	0.0137261	0.0316718	1.71527e-05	4.76567	TRUE	TRUE	2915	-14.1523	-13.5284	0.0203299	0.232104	0	TRUE
model2	MetScore2_oof_z	ccn2	37698	0.0227233	0.00458822	4.95253	7.35719e-07	7.357e-07	6.13329	1.37212e-06	1.372e-06	5.86261	0.0137302	0.0317163	1.71527e-05	4.76567	TRUE	TRUE	2915	-14.1224	-13.4992	0.0198161	0.640041	0	TRUE
model2	MetScore2_oof_z	stx3	37698	0.022575	0.00456021	4.95043	7.43676e-07	7.437e-07	6.12862	1.38607e-06	1.386e-06	5.85821	0.0136369	0.0315132	1.71527e-05	4.76567	TRUE	TRUE	2915	-14.1117	-13.489	0.058079	0.386911	0	TRUE
model2	MetScore2_oof_z	pafah1b3	37698	0.0224567	0.00457803	4.90533	9.36587e-07	9.366e-07	6.02845	1.7445e-06	1.745e-06	5.75833	0.0134837	0.0314298	1.71527e-05	4.76567	TRUE	TRUE	2915	-13.881	-13.259	0.38532	1.16557	0	TRUE
model2	MetScore2_oof_z	coq7	37698	0.0224835	0.00459041	4.89793	9.72533e-07	9.725e-07	6.0121	1.8103e-06	1.81e-06	5.74225	0.0134862	0.0314808	1.71527e-05	4.76567	TRUE	TRUE	2915	-13.8434	-13.222	0.0647762	0.425346	0	TRUE
model2	MetScore2_oof_z	lypla2	37698	0.0223199	0.00455716	4.89776	9.73368e-07	9.734e-07	6.01172	1.8107e-06	1.811e-06	5.74215	0.0133877	0.031252	1.71527e-05	4.76567	TRUE	TRUE	2915	-13.8425	-13.2218	0.241557	1.00417	0	TRUE
model2	MetScore2_oof_z	mdga1	37698	-0.0229723	0.00470354	-4.88405	1.04356e-06	1.044e-06	5.98148	1.94004e-06	1.94e-06	5.71219	-0.0321914	-0.0137533	1.71527e-05	4.76567	TRUE	TRUE	2915	-13.7729	-13.1528	-0.0433447	0.786024	0	TRUE
model2	MetScore2_oof_z	psmg3	37698	0.0227692	0.00467291	4.87261	1.10581e-06	1.106e-06	5.95632	2.05445e-06	2.054e-06	5.6873	0.0136102	0.0319283	1.71527e-05	4.76567	TRUE	TRUE	2915	-13.7149	-13.0955	0.0169637	0.587635	0	TRUE
model2	MetScore2_oof_z	ddi2	37698	-0.0225008	0.00462054	-4.86975	1.12193e-06	1.122e-06	5.95003	2.08308e-06	2.083e-06	5.68129	-0.0315572	-0.0134445	1.71527e-05	4.76567	TRUE	TRUE	2915	-13.7005	-13.0817	0.0191196	0.787293	0	TRUE
model2	MetScore2_oof_z	cdc27	37698	0.0223026	0.00457994	4.86962	1.12269e-06	1.123e-06	5.94974	2.08315e-06	2.083e-06	5.68128	0.0133257	0.0312794	1.71527e-05	4.76567	TRUE	TRUE	2915	-13.6998	-13.0816	0.0856685	0.683526	0	TRUE
model2	MetScore2_oof_z	artn	37698	0.0220695	0.004558	4.84192	1.29099e-06	1.291e-06	5.88908	2.39392e-06	2.394e-06	5.62089	0.0131357	0.0310033	1.71527e-05	4.76567	TRUE	TRUE	2915	-13.5601	-12.9426	0.045612	0.478166	0	TRUE
model2	MetScore2_oof_z	tcl1a	37698	-0.0224146	0.00463177	-4.83932	1.30801e-06	1.308e-06	5.88339	2.42393e-06	2.424e-06	5.61548	-0.031493	-0.0133362	1.71527e-05	4.76567	TRUE	TRUE	2915	-13.547	-12.9301	-0.0441156	1.06991	0	TRUE
model2	MetScore2_oof_z	maged1	37698	0.0220404	0.00456088	4.8325	1.3536e-06	1.354e-06	5.86851	2.50574e-06	2.506e-06	5.60106	0.013101	0.0309799	1.71527e-05	4.76567	TRUE	TRUE	2915	-13.5127	-12.8969	0.0410372	0.528181	0	TRUE
model2	MetScore2_oof_z	ap1g2	37698	0.0221773	0.00458924	4.83246	1.35387e-06	1.354e-06	5.86842	2.50574e-06	2.506e-06	5.60106	0.0131823	0.0311723	1.71527e-05	4.76567	TRUE	TRUE	2915	-13.5125	-12.8969	0.0607706	0.842819	0	TRUE
model2	MetScore2_oof_z	atg16l1	37698	0.0221544	0.00458515	4.83178	1.35847e-06	1.358e-06	5.86695	2.51266e-06	2.513e-06	5.59987	0.0131674	0.0311414	1.71527e-05	4.76567	TRUE	TRUE	2915	-13.5092	-12.8942	0.0123255	0.838265	0	TRUE
model2	MetScore2_oof_z	gpc1	37698	0.0228341	0.00473365	4.82378	1.41415e-06	1.414e-06	5.8495	2.61398e-06	2.614e-06	5.5827	0.013556	0.0321121	1.71527e-05	4.76567	TRUE	TRUE	2915	-13.469	-12.8546	-0.00238401	0.330002	0	TRUE
model2	MetScore2_oof_z	dgka	37698	0.0221062	0.0045842	4.82227	1.42491e-06	1.425e-06	5.84621	2.63219e-06	2.632e-06	5.57968	0.0131211	0.0310914	1.71527e-05	4.76567	TRUE	TRUE	2915	-13.4614	-12.8477	0.0447427	0.564844	0	TRUE
model2	MetScore2_oof_z	rad51	37698	0.0219803	0.0045605	4.81971	1.44323e-06	1.443e-06	5.84066	2.66435e-06	2.664e-06	5.57441	0.0130416	0.030919	1.71527e-05	4.76567	TRUE	TRUE	2915	-13.4486	-12.8355	0.0453194	0.516457	0	TRUE
model2	MetScore2_oof_z	prkab1	37698	0.0220546	0.0045802	4.8152	1.47621e-06	1.476e-06	5.83085	2.72351e-06	2.724e-06	5.56487	0.0130773	0.0310319	1.71527e-05	4.76567	TRUE	TRUE	2915	-13.426	-12.8136	0.0685461	0.605215	0	TRUE
model2	MetScore2_oof_z	c4bpb	37698	0.0233306	0.00484754	4.81289	1.49342e-06	1.493e-06	5.82582	2.75352e-06	2.754e-06	5.56011	0.0138293	0.0328319	1.71527e-05	4.76567	TRUE	TRUE	2915	-13.4144	-12.8026	0.0135459	0.449709	0	TRUE
model2	MetScore2_oof_z	amigo2	37698	0.021989	0.00457303	4.80842	1.52715e-06	1.527e-06	5.81612	2.81393e-06	2.814e-06	5.55069	0.0130258	0.0309523	1.71527e-05	4.76567	TRUE	TRUE	2915	-13.3921	-12.7809	-0.00684205	0.250545	0	TRUE
model2	MetScore2_oof_z	otoa	37698	0.0218819	0.00455691	4.80192	1.57757e-06	1.578e-06	5.80201	2.90499e-06	2.905e-06	5.53685	0.0129502	0.0308136	1.71527e-05	4.76567	TRUE	TRUE	2915	-13.3596	-12.7491	0.0695451	0.50102	0	TRUE
model2	MetScore2_oof_z	ccar2	37698	0.0218952	0.00456102	4.80051	1.58871e-06	1.589e-06	5.79895	2.92367e-06	2.924e-06	5.53407	0.0129555	0.0308349	1.71527e-05	4.76567	TRUE	TRUE	2915	-13.3526	-12.7427	0.0889203	0.539205	0	TRUE
model2	MetScore2_oof_z	hsbp1	37698	0.0219176	0.0045678	4.79827	1.6065e-06	1.607e-06	5.79412	2.95455e-06	2.955e-06	5.52951	0.0129645	0.0308706	1.71527e-05	4.76567	TRUE	TRUE	2915	-13.3414	-12.7322	0.0311795	0.938711	0	TRUE
model2	MetScore2_oof_z	dcxr	37698	0.0239387	0.0050035	4.7844	1.72151e-06	1.722e-06	5.76409	3.16407e-06	3.164e-06	5.49975	0.0141317	0.0337457	1.71527e-05	4.76567	TRUE	TRUE	2915	-13.2723	-12.6637	0.0496715	0.649044	0	TRUE
model2	MetScore2_oof_z	ces3	37698	-0.022333	0.00466994	-4.78228	1.73969e-06	1.74e-06	5.75953	3.19545e-06	3.195e-06	5.49547	-0.0314862	-0.0131798	1.71527e-05	4.76567	TRUE	TRUE	2915	-13.2618	-12.6538	0.114095	0.788256	0	TRUE
model2	MetScore2_oof_z	ak2	37698	0.0218122	0.00456818	4.77481	1.80553e-06	1.806e-06	5.74339	3.31431e-06	3.314e-06	5.47961	0.0128584	0.0307659	1.71527e-05	4.76567	TRUE	TRUE	2915	-13.2247	-12.6173	-0.00625716	1.03178	0	TRUE
model2	MetScore2_oof_z	vim	37698	0.0217332	0.00456259	4.76334	1.91119e-06	1.911e-06	5.7187	3.50605e-06	3.506e-06	5.45518	0.0127904	0.030676	1.71527e-05	4.76567	TRUE	TRUE	2915	-13.1678	-12.561	-0.124784	1.26723	0	TRUE
model2	MetScore2_oof_z	nfkbie	37698	0.0219098	0.00460374	4.75914	1.95143e-06	1.951e-06	5.70965	3.57762e-06	3.578e-06	5.44641	0.0128864	0.0309333	1.71527e-05	4.76567	TRUE	TRUE	2915	-13.1469	-12.5408	0.0400726	0.56069	0	TRUE
model2	MetScore2_oof_z	pcdh9	37698	0.0226476	0.00476058	4.75732	1.96904e-06	1.969e-06	5.70575	3.60764e-06	3.608e-06	5.44278	0.0133167	0.0319785	1.71527e-05	4.76567	TRUE	TRUE	2915	-13.138	-12.5325	0.00286261	0.332814	0	TRUE
model2	MetScore2_oof_z	st3gal1	37698	0.022635	0.00476793	4.74734	2.0687e-06	2.069e-06	5.6843	3.78785e-06	3.788e-06	5.42161	0.0132897	0.0319803	1.71527e-05	4.76567	TRUE	TRUE	2915	-13.0886	-12.4837	0.041005	0.480659	0	TRUE
model2	MetScore2_oof_z	il2rg	37698	0.0216975	0.00457468	4.74294	2.11405e-06	2.114e-06	5.67488	3.86846e-06	3.868e-06	5.41246	0.012731	0.030664	1.71527e-05	4.76567	TRUE	TRUE	2915	-13.0669	-12.4627	0.0277976	0.359284	0	TRUE
model2	MetScore2_oof_z	cd200	37698	0.0224442	0.00474047	4.73459	2.20296e-06	2.203e-06	5.65699	4.02863e-06	4.029e-06	5.39484	0.0131527	0.0317357	1.71527e-05	4.76567	TRUE	TRUE	2915	-13.0257	-12.4221	0.00147635	0.296409	0	TRUE
model2	MetScore2_oof_z	mgll	37698	-0.0216212	0.00456698	-4.73424	2.20671e-06	2.207e-06	5.65625	4.03295e-06	4.033e-06	5.39438	-0.0305726	-0.0126698	1.71527e-05	4.76567	TRUE	TRUE	2915	-13.024	-12.421	-0.0803879	0.974791	0	TRUE
model2	MetScore2_oof_z	cxcl14	37698	0.0225914	0.00477223	4.73393	2.21018e-06	2.21e-06	5.65557	4.03677e-06	4.037e-06	5.39397	0.0132377	0.0319451	1.71527e-05	4.76567	TRUE	TRUE	2915	-13.0224	-12.4201	0.0995237	0.676847	0	TRUE
model2	MetScore2_oof_z	cd248	37698	-0.0227051	0.00480365	-4.72664	2.29086e-06	2.291e-06	5.64	4.1815e-06	4.181e-06	5.37867	-0.0321204	-0.0132899	1.71527e-05	4.76567	TRUE	TRUE	2915	-12.9866	-12.3848	0.00485067	0.402893	0	TRUE
model2	MetScore2_oof_z	tacc3	37698	-0.0215705	0.00456615	-4.72401	2.32072e-06	2.321e-06	5.63438	4.23335e-06	4.233e-06	5.37332	-0.0305203	-0.0126208	1.71527e-05	4.76567	TRUE	TRUE	2915	-12.9736	-12.3725	-0.0332903	1.30733	0	TRUE
model2	MetScore2_oof_z	samd9l	37698	0.0216087	0.00457701	4.72114	2.35368e-06	2.354e-06	5.62825	4.29079e-06	4.291e-06	5.36746	0.0126376	0.0305798	1.71527e-05	4.76567	TRUE	TRUE	2915	-12.9595	-12.359	0.0307039	0.824809	0	TRUE
model2	MetScore2_oof_z	itgb2	37698	0.0225963	0.00479167	4.71574	2.41696e-06	2.417e-06	5.61673	4.4034e-06	4.403e-06	5.35621	0.0132045	0.0319881	1.71527e-05	4.76567	TRUE	TRUE	2915	-12.933	-12.3331	0.0012365	0.323903	0	TRUE
model2	MetScore2_oof_z	kazald1	37698	0.0220514	0.00468607	4.70575	2.53836e-06	2.538e-06	5.59545	4.62168e-06	4.622e-06	5.3352	0.0128666	0.0312363	1.71527e-05	4.76567	TRUE	TRUE	2915	-12.884	-12.2848	-0.0388947	0.504756	0	TRUE
model2	MetScore2_oof_z	ccl11	37698	0.0228282	0.00485159	4.7053	2.54389e-06	2.544e-06	5.5945	4.62887e-06	4.629e-06	5.33453	0.013319	0.0323374	1.71527e-05	4.76567	TRUE	TRUE	2915	-12.8818	-12.2832	-0.0114183	0.443792	0	TRUE
model2	MetScore2_oof_z	il20ra	37698	0.0213496	0.00455681	4.68521	2.80652e-06	2.807e-06	5.55183	5.10356e-06	5.104e-06	5.29213	0.0124181	0.0302811	1.71527e-05	4.76567	TRUE	TRUE	2915	-12.7836	-12.1856	0.0472011	0.48954	0	TRUE
model2	MetScore2_oof_z	shmt1	37698	0.0215277	0.0045966	4.68339	2.83159e-06	2.832e-06	5.54797	5.14593e-06	5.146e-06	5.28854	0.0125182	0.0305371	1.71527e-05	4.76567	TRUE	TRUE	2915	-12.7747	-12.1773	0.00255457	0.969123	0	TRUE
model2	MetScore2_oof_z	sema6c	37698	0.0213776	0.00456634	4.68156	2.85689e-06	2.857e-06	5.54411	5.18869e-06	5.189e-06	5.28494	0.0124275	0.0303278	1.71527e-05	4.76567	TRUE	TRUE	2915	-12.7658	-12.169	0.0227443	0.250596	0	TRUE
model2	MetScore2_oof_z	folh1	37698	0.0213558	0.00457278	4.67021	3.01933e-06	3.019e-06	5.52009	5.48029e-06	5.48e-06	5.2612	0.0123931	0.0303186	1.71527e-05	4.76567	TRUE	TRUE	2915	-12.7105	-12.1144	0.29751	1.06758	0	TRUE
model2	MetScore2_oof_z	pdgfa	37698	0.0213547	0.00457621	4.66646	3.07482e-06	3.075e-06	5.51218	5.57753e-06	5.578e-06	5.25356	0.0123852	0.0303242	1.71527e-05	4.76567	TRUE	TRUE	2915	-12.6923	-12.0968	-0.00404456	0.806579	0	TRUE
model2	MetScore2_oof_z	satb1	37698	0.0212831	0.00456156	4.66575	3.08556e-06	3.086e-06	5.51067	5.59353e-06	5.594e-06	5.25231	0.0123423	0.0302238	1.71527e-05	4.76567	TRUE	TRUE	2915	-12.6888	-12.0939	0.0293533	0.293808	0	TRUE
model2	MetScore2_oof_z	ceacam3	37698	0.021204	0.00455809	4.65195	3.29923e-06	3.299e-06	5.48159	5.97717e-06	5.977e-06	5.2235	0.01227	0.030138	1.71527e-05	4.76567	TRUE	TRUE	2915	-12.6218	-12.0276	0.0209272	0.519663	0	TRUE
model2	MetScore2_oof_z	eif1ax	37698	0.021232	0.00457002	4.64592	3.39706e-06	3.397e-06	5.4689	6.15058e-06	6.151e-06	5.21108	0.0122746	0.0301893	1.71527e-05	4.76567	TRUE	TRUE	2915	-12.5926	-11.999	0.0930964	0.542248	0	TRUE
model2	MetScore2_oof_z	sned1	37698	0.0213407	0.00460245	4.63681	3.55017e-06	3.55e-06	5.44975	6.4238e-06	6.424e-06	5.19221	0.0123197	0.0303616	1.71527e-05	4.76567	TRUE	TRUE	2915	-12.5485	-11.9555	0.00926468	0.310775	0	TRUE
model2	MetScore2_oof_z	dbn1	37698	0.0211814	0.00457752	4.62727	3.71752e-06	3.718e-06	5.42975	6.72244e-06	6.722e-06	5.17247	0.0122093	0.0301534	1.71527e-05	4.76567	TRUE	TRUE	2915	-12.5025	-11.9101	0.0451946	0.518373	0	TRUE
model2	MetScore2_oof_z	spag1	37698	0.0211334	0.00456795	4.62646	3.73204e-06	3.732e-06	5.42805	6.74451e-06	6.745e-06	5.17105	0.0121801	0.0300867	1.71527e-05	4.76567	TRUE	TRUE	2915	-12.4986	-11.9068	0.0586016	0.572603	0	TRUE
model2	MetScore2_oof_z	klk12	37698	0.0211001	0.00456412	4.62303	3.79435e-06	3.794e-06	5.42086	6.85287e-06	6.853e-06	5.16413	0.0121543	0.0300459	1.71527e-05	4.76567	TRUE	TRUE	2915	-12.482	-11.8908	-0.513148	1.49321	0	TRUE
model2	MetScore2_oof_z	src	37698	-0.0211217	0.00457167	-4.62013	3.84766e-06	3.848e-06	5.4148	6.94485e-06	6.945e-06	5.15834	-0.0300823	-0.0121611	1.71527e-05	4.76567	TRUE	TRUE	2915	-12.468	-11.8775	-0.0630973	1.34836	0	TRUE
model2	MetScore2_oof_z	lamp2	37698	-0.0222837	0.00482678	-4.61669	3.91198e-06	3.912e-06	5.4076	7.05656e-06	7.057e-06	5.15141	-0.0317443	-0.0128231	1.71527e-05	4.76567	TRUE	TRUE	2915	-12.4515	-11.8616	-0.00188472	0.222245	0	TRUE
model2	MetScore2_oof_z	morf4l2	37698	0.0210216	0.00456012	4.60988	4.04223e-06	4.042e-06	5.39338	7.28701e-06	7.287e-06	5.13745	0.0120837	0.0299596	1.71527e-05	4.76567	TRUE	TRUE	2915	-12.4187	-11.8294	0.048575	0.371128	0	TRUE
model2	MetScore2_oof_z	ilkap	37698	0.0210849	0.00457712	4.60659	4.1066e-06	4.107e-06	5.38652	7.39847e-06	7.398e-06	5.13086	0.0121136	0.0300562	1.71527e-05	4.76567	TRUE	TRUE	2915	-12.4029	-11.8142	0.036956	0.648884	0	TRUE
model2	MetScore2_oof_z	necap2	37698	0.0210492	0.00457264	4.60329	4.17222e-06	4.172e-06	5.37963	7.51205e-06	7.512e-06	5.12424	0.0120867	0.0300117	1.71527e-05	4.76567	TRUE	TRUE	2915	-12.3871	-11.799	0.080895	0.642824	0	TRUE
model2	MetScore2_oof_z	nrtn	37698	0.0209927	0.00456583	4.59779	4.28382e-06	4.284e-06	5.36817	7.70822e-06	7.708e-06	5.11305	0.0120436	0.0299419	1.71527e-05	4.76567	TRUE	TRUE	2915	-12.3607	-11.7732	0.0104181	0.546936	0	TRUE
model2	MetScore2_oof_z	ces2	37698	0.0218256	0.00475843	4.58672	4.51723e-06	4.517e-06	5.34513	8.12321e-06	8.123e-06	5.09027	0.0124989	0.0311522	1.71527e-05	4.76567	TRUE	TRUE	2915	-12.3076	-11.7208	0.0529307	0.628085	0	TRUE
model2	MetScore2_oof_z	txndc9	37698	0.0209141	0.00456921	4.57718	4.72797e-06	4.728e-06	5.32533	8.49694e-06	8.497e-06	5.07074	0.0119583	0.0298699	1.71527e-05	4.76567	TRUE	TRUE	2915	-12.262	-11.6758	0.0777367	0.54978	0	TRUE
model2	MetScore2_oof_z	actn4	37698	0.0208597	0.00456371	4.57078	4.87465e-06	4.875e-06	5.31206	8.75516e-06	8.755e-06	5.05774	0.0119147	0.0298047	1.71527e-05	4.76567	TRUE	TRUE	2915	-12.2315	-11.6459	0.0260897	0.348605	0	TRUE
model2	MetScore2_oof_z	pdgfb	37698	0.0209444	0.00458312	4.5699	4.89497e-06	4.895e-06	5.31025	8.78624e-06	8.786e-06	5.0562	0.0119614	0.0299274	1.71527e-05	4.76567	TRUE	TRUE	2915	-12.2273	-11.6423	-0.0225378	0.958997	0	TRUE
model2	MetScore2_oof_z	snx9	37698	0.0209136	0.00458063	4.56565	4.99512e-06	4.995e-06	5.30145	8.96048e-06	8.96e-06	5.04767	0.0119354	0.0298918	1.71527e-05	4.76567	TRUE	TRUE	2915	-12.207	-11.6227	0.0362144	0.769076	0	TRUE
model2	MetScore2_oof_z	vstm2l	37698	0.0209182	0.00458701	4.56031	5.12386e-06	5.124e-06	5.2904	9.18576e-06	9.186e-06	5.03688	0.0119275	0.0299088	1.71527e-05	4.76567	TRUE	TRUE	2915	-12.1816	-11.5979	0.0262586	0.62578	0	TRUE
model2	MetScore2_oof_z	ctrc	37698	-0.0210868	0.00463064	-4.55376	5.286e-06	5.286e-06	5.27687	9.47061e-06	9.471e-06	5.02362	-0.030163	-0.0120106	1.71527e-05	4.76567	TRUE	TRUE	2915	-12.1504	-11.5673	-0.000333339	0.700303	0	TRUE
model2	MetScore2_oof_z	gkn1	37698	0.0209891	0.00461428	4.54872	5.41411e-06	5.414e-06	5.26647	9.69417e-06	9.694e-06	5.01349	0.011945	0.0300332	1.71527e-05	4.76567	TRUE	TRUE	2915	-12.1265	-11.544	-0.0146567	0.29694	0	TRUE
model2	MetScore2_oof_z	shbg	37698	-0.0238088	0.00524425	-4.54	5.64295e-06	5.643e-06	5.24849	1.00977e-05	1.01e-05	4.99578	-0.0340877	-0.01353	1.71527e-05	4.76567	TRUE	TRUE	2915	-12.0851	-11.5032	0.0058325	0.56918	0	TRUE
model2	MetScore2_oof_z	s100a13	37698	0.0215059	0.00474673	4.53069	5.8972e-06	5.897e-06	5.22935	1.05462e-05	1.055e-05	4.9769	0.0122022	0.0308097	1.71527e-05	4.76567	TRUE	TRUE	2915	-12.041	-11.4597	0.00725363	0.34403	0	TRUE
model2	MetScore2_oof_z	tgfb2	37698	0.0206328	0.00456228	4.52247	6.13071e-06	6.131e-06	5.21249	1.09571e-05	1.096e-05	4.9603	0.0116906	0.029575	1.71527e-05	4.76567	TRUE	TRUE	2915	-12.0022	-11.4215	-0.0122918	0.502377	0	TRUE
model2	MetScore2_oof_z	bpifb1	37698	0.0221824	0.00491004	4.51777	6.2685e-06	6.269e-06	5.20284	1.11902e-05	1.119e-05	4.95116	0.0125586	0.0318062	1.71527e-05	4.76567	TRUE	TRUE	2915	-11.98	-11.4005	-0.0245037	0.740856	0	TRUE
model2	MetScore2_oof_z	fabp9	37698	0.0210576	0.00466108	4.51776	6.26884e-06	6.269e-06	5.20281	1.11902e-05	1.119e-05	4.95116	0.0119218	0.0301934	1.71527e-05	4.76567	TRUE	TRUE	2915	-11.9799	-11.4005	0.0166322	0.617585	0	TRUE
model2	MetScore2_oof_z	tctn3	37698	0.0214759	0.00476022	4.51154	6.45528e-06	6.455e-06	5.19008	1.1516e-05	1.152e-05	4.9387	0.0121458	0.0308061	1.71527e-05	4.76567	TRUE	TRUE	2915	-11.9506	-11.3718	0.00724961	0.304525	0	TRUE
model2	MetScore2_oof_z	arg2	37698	0.0205864	0.00456693	4.50771	6.57289e-06	6.573e-06	5.18224	1.17186e-05	1.172e-05	4.93112	0.0116351	0.0295377	1.71527e-05	4.76567	TRUE	TRUE	2915	-11.9326	-11.3543	0.0441227	0.415878	0	TRUE
model2	MetScore2_oof_z	commd1	37698	0.020659	0.004584	4.50676	6.60242e-06	6.602e-06	5.1803	1.17641e-05	1.176e-05	4.92944	0.0116742	0.0296437	1.71527e-05	4.76567	TRUE	TRUE	2915	-11.9281	-11.3505	0.0402082	0.640288	0	TRUE
model2	MetScore2_oof_z	mapre3	37698	0.0206248	0.00457848	4.50474	6.66546e-06	6.665e-06	5.17617	1.18692e-05	1.187e-05	4.92558	0.0116509	0.0295988	1.71527e-05	4.76567	TRUE	TRUE	2915	-11.9186	-11.3416	0.456015	1.40937	0	TRUE
model2	MetScore2_oof_z	ifit1	37698	0.0205014	0.0045591	4.49681	6.91851e-06	6.919e-06	5.15999	1.23123e-05	1.231e-05	4.90966	0.0115655	0.0294374	1.71527e-05	4.76567	TRUE	TRUE	2915	-11.8813	-11.3049	0.0322786	0.493459	0	TRUE
model2	MetScore2_oof_z	nudc	37698	0.0205406	0.00458148	4.48341	7.36773e-06	7.368e-06	5.13267	1.31037e-05	1.31e-05	4.88261	0.0115608	0.0295205	1.71527e-05	4.76567	TRUE	TRUE	2915	-11.8184	-11.2426	-0.03722	0.718939	0	TRUE
model2	MetScore2_oof_z	epcam	37698	-0.020826	0.00464607	-4.4825	7.39892e-06	7.399e-06	5.13083	1.31511e-05	1.315e-05	4.88104	-0.0299325	-0.0117196	1.71527e-05	4.76567	TRUE	TRUE	2915	-11.8142	-11.239	0.0527008	1.09168	0	TRUE
model2	MetScore2_oof_z	akap12	37698	-0.0205362	0.00458461	-4.47937	7.50842e-06	7.508e-06	5.12445	1.33376e-05	1.334e-05	4.87492	-0.0295221	-0.0115502	1.71527e-05	4.76567	TRUE	TRUE	2915	-11.7995	-11.2249	0.00954815	0.202808	0	TRUE
model2	MetScore2_oof_z	tdgf1	37698	0.0204179	0.00456489	4.47282	7.74212e-06	7.742e-06	5.11114	1.37444e-05	1.374e-05	4.86187	0.0114706	0.0293652	1.71527e-05	4.76567	TRUE	TRUE	2915	-11.7688	-11.1949	0.233082	1.57148	0	TRUE
model2	MetScore2_oof_z	gnpda1	37698	0.0204244	0.00456871	4.47049	7.82675e-06	7.827e-06	5.10642	1.38862e-05	1.389e-05	4.85742	0.0114696	0.0293792	1.71527e-05	4.76567	TRUE	TRUE	2915	-11.758	-11.1846	0.0286816	0.315993	0	TRUE
model2	MetScore2_oof_z	atp6v1d	37698	-0.020244	0.00455604	-4.44333	8.8828e-06	8.883e-06	5.05145	1.57502e-05	1.575e-05	4.80271	-0.029174	-0.011314	1.71527e-05	4.76567	TRUE	TRUE	2915	-11.6314	-11.0587	0.00104056	0.283843	0	TRUE
model2	MetScore2_oof_z	psmd1	37698	0.0203623	0.00459317	4.43316	9.31252e-06	9.313e-06	5.03093	1.65021e-05	1.65e-05	4.78246	0.0113595	0.029365	1.71527e-05	4.76567	TRUE	TRUE	2915	-11.5842	-11.012	0.0318619	0.503598	0	TRUE
model2	MetScore2_oof_z	arhgap30	37698	0.0202175	0.00456476	4.42903	9.49239e-06	9.492e-06	5.02262	1.68106e-05	1.681e-05	4.77442	0.0112704	0.0291645	1.71527e-05	4.76567	TRUE	TRUE	2915	-11.565	-10.9935	0.0718632	0.400084	0	TRUE
model2	MetScore2_oof_z	eif2ak2	37698	0.0202239	0.00458105	4.4147	1.01433e-05	1.014e-05	4.99382	1.79524e-05	1.795e-05	4.74588	0.011245	0.0292029	1.71527e-05	4.76567	TRUE	TRUE	2915	-11.4987	-10.9278	0.0495069	1.12695	0	TRUE
model2	MetScore2_oof_z	ppp1r12a	37698	0.0202244	0.00458394	4.41201	1.027e-05	1.027e-05	4.98843	1.81657e-05	1.817e-05	4.74075	0.0112397	0.029209	1.71527e-05	4.76567	TRUE	TRUE	2915	-11.4863	-10.916	0.0531615	1.07941	0	TRUE
model2	MetScore2_oof_z	f10	37698	-0.0203732	0.00462175	-4.40812	1.04559e-05	1.046e-05	4.98064	1.84834e-05	1.848e-05	4.73322	-0.029432	-0.0113145	1.71527e-05	4.76567	TRUE	TRUE	2915	-11.4683	-10.8986	-0.00410983	0.261052	0	TRUE
model2	MetScore2_oof_z	cpped1	37698	0.020371	0.00462357	4.4059	1.05634e-05	1.056e-05	4.9762	1.8662e-05	1.866e-05	4.72904	0.0113087	0.0294333	1.71527e-05	4.76567	TRUE	TRUE	2915	-11.4581	-10.889	-0.00727445	0.758556	0	TRUE
model2	MetScore2_oof_z	coro1a	37698	0.0200839	0.00457841	4.38665	1.15422e-05	1.154e-05	4.93771	2.03789e-05	2.038e-05	4.69082	0.0111101	0.0290577	1.71527e-05	4.76567	TRUE	TRUE	2915	-11.3695	-10.801	0.116213	1.00583	0	TRUE
model2	MetScore2_oof_z	denr	37698	-0.0200102	0.00456664	-4.38183	1.18005e-05	1.18e-05	4.9281	2.08223e-05	2.082e-05	4.68147	-0.028961	-0.0110595	1.71527e-05	4.76567	TRUE	TRUE	2915	-11.3474	-10.7795	0.0504509	0.559016	0	TRUE
model2	MetScore2_oof_z	vsig10	37698	0.0199858	0.00456209	4.38085	1.18538e-05	1.185e-05	4.92614	2.09038e-05	2.09e-05	4.67978	0.011044	0.0289276	1.71527e-05	4.76567	TRUE	TRUE	2915	-11.3429	-10.7756	0.0214	0.335747	0	TRUE
model2	MetScore2_oof_z	cd69	37698	0.0199577	0.0045663	4.37065	1.24207e-05	1.242e-05	4.90586	2.18901e-05	2.189e-05	4.65975	0.0110076	0.0289078	1.71527e-05	4.76567	TRUE	TRUE	2915	-11.2961	-10.7295	-0.0350785	0.972579	0	TRUE
model2	MetScore2_oof_z	ap3s2	37698	0.0200328	0.00458398	4.37018	1.24475e-05	1.245e-05	4.90492	2.19241e-05	2.192e-05	4.65908	0.0110481	0.0290175	1.71527e-05	4.76567	TRUE	TRUE	2915	-11.294	-10.7279	0.0767796	0.490984	0	TRUE
model2	MetScore2_oof_z	atp1b1	37698	0.0199261	0.00456091	4.36888	1.25217e-05	1.252e-05	4.90234	2.20416e-05	2.204e-05	4.65676	0.0109866	0.0288656	1.71527e-05	4.76567	TRUE	TRUE	2915	-11.288	-10.7226	0.0461591	0.456634	0	TRUE
model2	MetScore2_oof_z	sdk2	37698	0.020161	0.0046208	4.36311	1.28569e-05	1.286e-05	4.89086	2.26179e-05	2.262e-05	4.64555	0.0111042	0.0292179	1.71527e-05	4.76567	TRUE	TRUE	2915	-11.2616	-10.6968	0.0114813	0.365144	0	TRUE
model2	MetScore2_oof_z	fosb	37698	0.0198474	0.00455778	4.35462	1.33652e-05	1.337e-05	4.87402	2.3498e-05	2.35e-05	4.62897	0.010914	0.0287807	1.71527e-05	4.76567	TRUE	TRUE	2915	-11.2229	-10.6586	0.0250796	0.420624	0	TRUE
model2	MetScore2_oof_z	krt5	37698	0.0208759	0.00479424	4.35437	1.33802e-05	1.338e-05	4.87354	2.35101e-05	2.351e-05	4.62875	0.011479	0.0302727	1.71527e-05	4.76567	TRUE	TRUE	2915	-11.2217	-10.6581	0.0503826	0.567913	0	TRUE
model2	MetScore2_oof_z	hagh	37698	-0.0204075	0.00468893	-4.35228	1.35084e-05	1.351e-05	4.8694	2.3721e-05	2.372e-05	4.62487	-0.029598	-0.0112171	1.71527e-05	4.76567	TRUE	TRUE	2915	-11.2122	-10.6491	0.0250804	0.834414	0	TRUE
model2	MetScore2_oof_z	ahsg	37698	0.0200501	0.00461041	4.34888	1.37191e-05	1.372e-05	4.86268	2.40765e-05	2.408e-05	4.61841	0.0110136	0.0290866	1.71527e-05	4.76567	TRUE	TRUE	2915	-11.1967	-10.6343	-0.00293272	0.263945	0	TRUE
model2	MetScore2_oof_z	tmod4	37698	0.0198077	0.00455617	4.34744	1.38098e-05	1.381e-05	4.85981	2.42211e-05	2.422e-05	4.61581	0.0108775	0.0287379	1.71527e-05	4.76567	TRUE	TRUE	2915	-11.1901	-10.6283	-0.00157547	0.374343	0	TRUE
model2	MetScore2_oof_z	psrc1	37698	0.0199237	0.00459052	4.34017	1.42741e-05	1.427e-05	4.84545	2.50205e-05	2.502e-05	4.6017	0.0109261	0.0289212	1.71527e-05	4.76567	TRUE	TRUE	2915	-11.1571	-10.5958	0.122506	0.655563	0	TRUE
model2	MetScore2_oof_z	pi16	37698	-0.0203774	0.00469858	-4.33692	1.44867e-05	1.449e-05	4.83903	2.53779e-05	2.538e-05	4.59554	-0.0295867	-0.011168	1.71527e-05	4.76567	TRUE	TRUE	2915	-11.1423	-10.5816	0.00799266	0.244289	0	TRUE
model2	MetScore2_oof_z	rgma	37698	0.0204567	0.00471803	4.33585	1.45572e-05	1.456e-05	4.83692	2.5486e-05	2.549e-05	4.5937	0.0112092	0.0297041	1.71527e-05	4.76567	TRUE	TRUE	2915	-11.1374	-10.5774	0.000694055	0.35081	0	TRUE
model2	MetScore2_oof_z	ca3	37698	0.0203531	0.00469799	4.33229	1.47947e-05	1.479e-05	4.82989	2.58864e-05	2.589e-05	4.58693	0.0111449	0.0295613	1.71527e-05	4.76567	TRUE	TRUE	2915	-11.1212	-10.5618	0.0191742	0.691751	0	TRUE
model2	MetScore2_oof_z	hadh	37698	0.0197108	0.00455632	4.32604	1.52207e-05	1.522e-05	4.81756	2.66157e-05	2.662e-05	4.57486	0.0107803	0.0286413	1.71527e-05	4.76567	TRUE	TRUE	2915	-11.0929	-10.534	0.10284	0.61756	0	TRUE
model2	MetScore2_oof_z	ppp1r9b	37698	0.0198579	0.00459432	4.32227	1.54829e-05	1.548e-05	4.81015	2.7058e-05	2.706e-05	4.5677	0.0108529	0.0288628	1.71527e-05	4.76567	TRUE	TRUE	2915	-11.0758	-10.5175	0.0204702	1.08107	0	TRUE
model2	MetScore2_oof_z	smad5	37698	-0.0204907	0.00478393	-4.28324	1.84649e-05	1.846e-05	4.73365	3.225e-05	3.225e-05	4.49147	-0.0298674	-0.0111141	1.71527e-05	4.76567	FALSE	TRUE	2915	-10.8996	-10.342	-0.0172708	0.231925	0	TRUE
model2	MetScore2_oof_z	dars1	37698	-0.0195309	0.00457253	-4.27136	1.94763e-05	1.948e-05	4.71049	3.3996e-05	3.4e-05	4.46857	-0.0284932	-0.0105686	1.71527e-05	4.76567	FALSE	TRUE	2915	-10.8463	-10.2893	-0.0420797	0.829795	0	TRUE
model2	MetScore2_oof_z	farsa	37698	0.0195114	0.00457704	4.26289	2.02293e-05	2.023e-05	4.69402	3.52893e-05	3.529e-05	4.45236	0.0105403	0.0284825	1.71527e-05	4.76567	FALSE	TRUE	2915	-10.8084	-10.2519	0.113486	0.69588	0	TRUE
model2	MetScore2_oof_z	traf2	37698	-0.0194897	0.00457867	-4.25662	2.08039e-05	2.08e-05	4.68186	3.62699e-05	3.627e-05	4.44045	-0.028464	-0.0105154	1.71527e-05	4.76567	FALSE	TRUE	2915	-10.7804	-10.2245	0.0346494	0.80667	0	TRUE
model2	MetScore2_oof_z	clps	37698	0.0196641	0.00462019	4.25612	2.08507e-05	2.085e-05	4.68088	3.63297e-05	3.633e-05	4.43974	0.0106084	0.0287198	1.71527e-05	4.76567	FALSE	TRUE	2915	-10.7781	-10.2229	-0.0266208	0.771818	0	TRUE
model2	MetScore2_oof_z	gapdh	37698	0.0195684	0.00460051	4.25353	2.10938e-05	2.109e-05	4.67585	3.67314e-05	3.673e-05	4.43496	0.0105513	0.0285855	1.71527e-05	4.76567	FALSE	TRUE	2915	-10.7665	-10.2119	-0.0565319	0.310012	0	TRUE
model2	MetScore2_oof_z	cga	37698	0.0278078	0.00654643	4.24778	2.16416e-05	2.164e-05	4.66471	3.76628e-05	3.766e-05	4.42409	0.0149766	0.040639	1.71527e-05	4.76567	FALSE	TRUE	2915	-10.7409	-10.1868	0.196912	1.27215	0	TRUE
model2	MetScore2_oof_z	tpmt	37698	-0.0193729	0.00456311	-4.24554	2.18585e-05	2.186e-05	4.66038	3.80176e-05	3.802e-05	4.42001	-0.0283167	-0.0104291	1.71527e-05	4.76567	FALSE	TRUE	2915	-10.7309	-10.1775	0.0684585	0.811598	0	TRUE
model2	MetScore2_oof_z	appl2	37698	-0.0193918	0.00456909	-4.24411	2.19983e-05	2.2e-05	4.65761	3.82379e-05	3.824e-05	4.41751	-0.0283473	-0.0104362	1.71527e-05	4.76567	FALSE	TRUE	2915	-10.7245	-10.1717	-0.058191	1.14444	0	TRUE
model2	MetScore2_oof_z	hexim1	37698	0.0194695	0.00460099	4.23159	2.32598e-05	2.326e-05	4.63339	4.04067e-05	4.041e-05	4.39355	0.0104514	0.0284875	1.71527e-05	4.76567	FALSE	TRUE	2915	-10.6688	-10.1165	0.0123364	0.928248	0	TRUE
model2	MetScore2_oof_z	naga	37698	0.0191299	0.00456346	4.19197	2.77176e-05	2.772e-05	4.55724	4.8122e-05	4.812e-05	4.31766	0.0101854	0.0280744	1.71527e-05	4.76567	FALSE	TRUE	2915	-10.4934	-9.94177	0.0980343	0.60542	0	TRUE
model2	MetScore2_oof_z	c2orf69	37698	0.0191157	0.00456802	4.18469	2.86204e-05	2.862e-05	4.54332	4.96598e-05	4.966e-05	4.30399	0.0101623	0.0280692	1.71527e-05	4.76567	FALSE	TRUE	2915	-10.4614	-9.91031	0.069798	0.558063	0	TRUE
model2	MetScore2_oof_z	sct	37698	-0.0191116	0.00458697	-4.1665	3.10007e-05	3.1e-05	4.50863	5.37579e-05	5.376e-05	4.26956	-0.0281022	-0.010121	1.71527e-05	4.76567	FALSE	TRUE	2915	-10.3815	-9.83102	0.0285454	0.432777	0	TRUE
model2	MetScore2_oof_z	hsd17b3	37698	0.0190085	0.00456636	4.16273	3.15166e-05	3.152e-05	4.50146	5.462e-05	5.462e-05	4.26265	0.0100583	0.0279587	1.71527e-05	4.76567	FALSE	TRUE	2915	-10.365	-9.81511	0.0465243	0.466114	0	TRUE
model2	MetScore2_oof_z	map2k6	37698	-0.0190057	0.00456828	-4.16036	3.18445e-05	3.184e-05	4.49697	5.51556e-05	5.516e-05	4.25841	-0.0279597	-0.0100518	1.71527e-05	4.76567	FALSE	TRUE	2915	-10.3546	-9.80535	-0.0340977	1.124	0	TRUE
model2	MetScore2_oof_z	hs1bp3	37698	0.0190547	0.00458472	4.15612	3.24412e-05	3.244e-05	4.4889	5.61556e-05	5.616e-05	4.25061	0.0100685	0.0280408	1.71527e-05	4.76567	FALSE	TRUE	2915	-10.3361	-9.78738	0.0191398	0.928479	0	TRUE
model2	MetScore2_oof_z	entpd5	37698	-0.0191544	0.00461217	-4.15302	3.28837e-05	3.288e-05	4.48302	5.68879e-05	5.689e-05	4.24498	-0.0281944	-0.0101145	1.71527e-05	4.76567	FALSE	TRUE	2915	-10.3225	-9.77443	-0.0105097	0.232713	0	TRUE
model2	MetScore2_oof_z	sptbn2	37698	0.018844	0.0045579	4.13436	3.56721e-05	3.567e-05	4.44767	6.16751e-05	6.168e-05	4.20989	0.00991038	0.0277776	1.71527e-05	4.76567	FALSE	TRUE	2915	-10.2411	-9.69363	0.0254091	0.301372	0	TRUE
model2	MetScore2_oof_z	ppif	37698	0.0187977	0.00456357	4.11908	3.81202e-05	3.812e-05	4.41884	6.58687e-05	6.587e-05	4.18132	0.00985298	0.0277424	1.71527e-05	4.76567	FALSE	TRUE	2915	-10.1748	-9.62785	0.0903457	0.631894	0	TRUE
model2	MetScore2_oof_z	serpinb6	37698	0.0188449	0.00457646	4.11779	3.83331e-05	3.833e-05	4.41643	6.61973e-05	6.62e-05	4.17916	0.00987494	0.0278149	1.71527e-05	4.76567	FALSE	TRUE	2915	-10.1692	-9.62287	0.0238018	0.677901	0	TRUE
model2	MetScore2_oof_z	myh9	37698	0.0188876	0.00459762	4.10812	3.99741e-05	3.997e-05	4.39822	6.89903e-05	6.899e-05	4.16121	0.00987611	0.027899	1.71527e-05	4.76567	FALSE	TRUE	2915	-10.1273	-9.58154	0.0230962	1.16154	0	TRUE
model2	MetScore2_oof_z	gbp4	37698	0.018725	0.00456046	4.10594	4.03516e-05	4.035e-05	4.39414	6.96006e-05	6.96e-05	4.15739	0.00978637	0.0276636	1.71527e-05	4.76567	FALSE	TRUE	2915	-10.1179	-9.57274	0.037121	0.531813	0	TRUE
model2	MetScore2_oof_z	batf	37698	0.0186122	0.00455672	4.08457	4.42503e-05	4.425e-05	4.35408	7.628e-05	7.628e-05	4.11759	0.00968094	0.0275435	1.71527e-05	4.76567	FALSE	TRUE	2915	-10.0256	-9.4811	0.173744	0.79717	0	TRUE
model2	MetScore2_oof_z	ghrl	37698	-0.020238	0.00495595	-4.08358	4.44393e-05	4.444e-05	4.35223	7.65606e-05	7.656e-05	4.11599	-0.0299518	-0.0105242	1.71527e-05	4.76567	FALSE	TRUE	2915	-10.0214	-9.47743	0.0123253	0.946447	0	TRUE
model2	MetScore2_oof_z	rnf4	37698	0.0185871	0.00455922	4.07681	4.57506e-05	4.575e-05	4.3396	7.87732e-05	7.877e-05	4.10362	0.0096509	0.0275233	1.71527e-05	4.76567	FALSE	TRUE	2915	-9.99231	-9.44894	0.108918	0.639098	0	TRUE
model2	MetScore2_oof_z	gpha2	37698	0.0187482	0.00460425	4.07194	4.67193e-05	4.672e-05	4.3305	8.03936e-05	8.039e-05	4.09478	0.00972377	0.0277727	1.71527e-05	4.76567	FALSE	TRUE	2915	-9.97135	-9.42858	0.0874787	0.45125	0	TRUE
model2	MetScore2_oof_z	casp10	37698	0.018629	0.00458068	4.06686	4.77484e-05	4.775e-05	4.32104	8.21159e-05	8.212e-05	4.08557	0.00965071	0.0276072	1.71527e-05	4.76567	FALSE	TRUE	2915	-9.94957	-9.40738	0.0164503	0.798628	0	TRUE
model2	MetScore2_oof_z	atp1b3	37698	0.0184992	0.00455841	4.05826	4.95394e-05	4.954e-05	4.30505	8.51458e-05	8.515e-05	4.06984	0.0095646	0.0274338	1.71527e-05	4.76567	FALSE	TRUE	2915	-9.91274	-9.37115	0.0416762	0.370544	0	TRUE
model2	MetScore2_oof_z	ythdf3	37698	0.0186329	0.00459178	4.05788	4.96199e-05	4.962e-05	4.30434	8.5234e-05	8.523e-05	4.06939	0.00963288	0.0276329	1.71527e-05	4.76567	FALSE	TRUE	2915	-9.91112	-9.37011	0.0265544	0.938975	0	TRUE
model2	MetScore2_oof_z	zp3	37698	0.0185103	0.00456265	4.05692	4.98247e-05	4.982e-05	4.30255	8.55354e-05	8.554e-05	4.06785	0.00956738	0.0274532	1.71527e-05	4.76567	FALSE	TRUE	2915	-9.907	-9.36658	-0.918653	2.50683	0	TRUE
model2	MetScore2_oof_z	reep4	37698	0.0184577	0.00457292	4.0363	5.44083e-05	5.441e-05	4.26434	9.33491e-05	9.335e-05	4.02989	0.00949462	0.0274207	1.71527e-05	4.76567	FALSE	TRUE	2915	-9.81899	-9.27916	0.0988777	0.657471	0	TRUE
model2	MetScore2_oof_z	cdk5rap3	37698	0.0184419	0.00457163	4.03399	5.49453e-05	5.495e-05	4.26007	9.4215e-05	9.422e-05	4.02588	0.0094814	0.0274024	1.71527e-05	4.76567	FALSE	TRUE	2915	-9.80917	-9.26993	0.0987897	0.603744	0	TRUE
model2	MetScore2_oof_z	cetn2	37698	0.0184286	0.00457515	4.02797	5.63702e-05	5.637e-05	4.24895	9.66015e-05	9.66e-05	4.01502	0.00946115	0.027396	1.71527e-05	4.76567	FALSE	TRUE	2915	-9.78357	-9.24492	0.082092	0.753624	0	TRUE
model2	MetScore2_oof_z	eif2s2	37698	0.0183749	0.0045696	4.02111	5.80378e-05	5.804e-05	4.23629	9.94009e-05	9.94e-05	4.00261	0.00941832	0.0273314	1.71527e-05	4.76567	FALSE	TRUE	2915	-9.75442	-9.21635	0.0582874	0.414654	0	TRUE
model2	MetScore2_oof_z	dnaja2	37698	0.0184495	0.00459558	4.01462	5.96559e-05	5.966e-05	4.22435	0.000102112	0.0001021	3.99092	0.00944207	0.027457	1.71527e-05	4.76567	FALSE	TRUE	2915	-9.72692	-9.18944	-0.0220866	0.933638	0	TRUE
model2	MetScore2_oof_z	muc16	37698	0.0183108	0.00456401	4.01199	6.03263e-05	6.033e-05	4.21949	0.000103199	0.0001032	3.98632	0.00936517	0.0272564	1.71527e-05	4.76567	FALSE	TRUE	2915	-9.71574	-9.17885	-0.52953	2.07562	0	TRUE
model2	MetScore2_oof_z	gp2	37698	0.0188683	0.00471176	4.00451	6.22664e-05	6.227e-05	4.20575	0.000106455	0.0001065	3.97283	0.0096331	0.0281035	1.71527e-05	4.76567	FALSE	TRUE	2915	-9.68409	-9.14778	0.0891848	0.937251	0	TRUE
model2	MetScore2_oof_z	ipcef1	37698	0.0184551	0.00462034	3.9943	6.50075e-05	6.501e-05	4.18704	0.000111077	0.0001111	3.95438	0.00939906	0.0275111	1.71527e-05	4.76567	FALSE	TRUE	2915	-9.64101	-9.10529	-0.0184087	1.01389	0	TRUE
model2	MetScore2_oof_z	crym	37698	0.0182365	0.00456823	3.99203	6.56339e-05	6.563e-05	4.18287	0.000112081	0.0001121	3.95047	0.00928266	0.0271904	1.71527e-05	4.76567	FALSE	TRUE	2915	-9.63142	-9.09629	0.0954366	0.715086	0	TRUE
model2	MetScore2_oof_z	nenf	37698	0.0182409	0.00457048	3.99101	6.5916e-05	6.592e-05	4.18101	0.000112497	0.0001125	3.94886	0.00928259	0.0271991	1.71527e-05	4.76567	FALSE	TRUE	2915	-9.62713	-9.09258	0.335663	1.10903	0	TRUE
model2	MetScore2_oof_z	ppie	37698	0.0181925	0.00456086	3.98882	6.65275e-05	6.653e-05	4.177	0.000113474	0.0001135	3.9451	0.00925305	0.0271319	1.71527e-05	4.76567	FALSE	TRUE	2915	-9.61789	-9.08393	0.109634	0.584206	0	TRUE
model2	MetScore2_oof_z	lats1	37698	0.0182941	0.00458987	3.98577	6.73888e-05	6.739e-05	4.17141	0.000114876	0.0001149	3.93977	0.00929788	0.0272904	1.71527e-05	4.76567	FALSE	TRUE	2915	-9.60503	-9.07166	0.0321891	0.87777	0	TRUE
model2	MetScore2_oof_z	snap29	37698	0.0182441	0.0045836	3.98031	6.89549e-05	6.895e-05	4.16143	0.000117477	0.0001175	3.93005	0.00926016	0.0272281	1.71527e-05	4.76567	FALSE	TRUE	2915	-9.58206	-9.04927	0.00389631	1.02625	0	TRUE
model2	MetScore2_oof_z	traf3	37698	0.0182172	0.0045855	3.97279	7.11686e-05	7.117e-05	4.14771	0.000121178	0.0001212	3.91658	0.00922951	0.0272049	1.71527e-05	4.76567	FALSE	TRUE	2915	-9.55046	-9.01825	0.0360429	0.353792	0	TRUE
model2	MetScore2_oof_z	klhl41	37698	0.0184286	0.00464068	3.97111	7.16718e-05	7.167e-05	4.14465	0.000121963	0.000122	3.91377	0.00933279	0.0275245	1.71527e-05	4.76567	FALSE	TRUE	2915	-9.54341	-9.01179	0.0621191	0.484187	0	TRUE
model2	MetScore2_oof_z	cntnap4	37698	0.0181415	0.00457052	3.96924	7.22358e-05	7.224e-05	4.14125	0.000122851	0.0001229	3.91062	0.00918315	0.0270998	1.71527e-05	4.76567	FALSE	TRUE	2915	-9.53558	-9.00454	0.310407	1.00917	0	TRUE
model2	MetScore2_oof_z	dcun1d1	37698	0.0180835	0.00456226	3.96372	7.39281e-05	7.393e-05	4.13119	0.000125656	0.0001257	3.90082	0.00914135	0.0270257	1.71527e-05	4.76567	FALSE	TRUE	2915	-9.51242	-8.98196	0.162267	0.7385	0	TRUE
model2	MetScore2_oof_z	yod1	37698	-0.0184224	0.00465386	-3.95852	7.55543e-05	7.555e-05	4.12174	0.000128346	0.0001283	3.89162	-0.0275441	-0.0093007	1.71527e-05	4.76567	FALSE	TRUE	2915	-9.49066	-8.96078	0.00462043	0.655316	0	TRUE
model2	MetScore2_oof_z	rln1	37698	0.0183512	0.00464642	3.94954	7.8444e-05	7.844e-05	4.10544	0.000133177	0.0001332	3.87557	0.00924411	0.0274583	1.71527e-05	4.76567	FALSE	TRUE	2915	-9.45313	-8.92383	0.134154	0.67399	0	TRUE
model2	MetScore2_oof_z	plekho1	37698	0.0181242	0.00458911	3.94939	7.84926e-05	7.849e-05	4.10517	0.000133181	0.0001332	3.87556	0.00912941	0.027119	1.71527e-05	4.76567	FALSE	TRUE	2915	-9.45251	-8.9238	0.059785	0.753721	0	TRUE
model2	MetScore2_oof_z	atxn10	37698	0.0180126	0.00456788	3.94331	8.05109e-05	8.051e-05	4.09415	0.000136527	0.0001365	3.86478	0.00905939	0.0269657	1.71527e-05	4.76567	FALSE	TRUE	2915	-9.42712	-8.89899	-0.0053972	0.799215	0	TRUE
model2	MetScore2_oof_z	snx15	37698	0.0181628	0.00461318	3.93716	8.26012e-05	8.26e-05	4.08301	0.00013999	0.00014	3.8539	0.00912085	0.0272048	1.71527e-05	4.76567	FALSE	TRUE	2915	-9.40149	-8.87394	0.00906519	0.55437	0	TRUE
model2	MetScore2_oof_z	eno2	37698	-0.0179049	0.0045742	-3.91431	9.0821e-05	9.082e-05	4.04181	0.000153831	0.0001538	3.81296	-0.0268704	-0.0089393	1.71527e-05	4.76567	FALSE	TRUE	2915	-9.30662	-8.77966	0.0350744	0.748793	0	TRUE
model2	MetScore2_oof_z	cacnb1	37698	0.0178299	0.0045586	3.91125	9.19794e-05	9.198e-05	4.03631	0.000155703	0.0001557	3.8077	0.00889487	0.0267648	1.71527e-05	4.76567	FALSE	TRUE	2915	-9.29395	-8.76756	0.0798082	0.571459	0	TRUE
model2	MetScore2_oof_z	atxn2	37698	0.0178396	0.00456712	3.9061	9.39626e-05	9.396e-05	4.02705	0.000158967	0.000159	3.79869	0.00888793	0.0267913	1.71527e-05	4.76567	FALSE	TRUE	2915	-9.27261	-8.74681	0.179315	1.02808	0	TRUE
model2	MetScore2_oof_z	arhgef1	37698	0.0179207	0.00458996	3.90432	9.46557e-05	9.466e-05	4.02385	0.000160047	0.00016	3.79575	0.00892422	0.0269171	1.71527e-05	4.76567	FALSE	TRUE	2915	-9.26526	-8.74004	-0.00454795	0.938988	0	TRUE
model2	MetScore2_oof_z	aida	37698	0.0177988	0.00456434	3.89954	9.6542e-05	9.654e-05	4.01528	0.000163142	0.0001631	3.78743	0.00885261	0.0267451	1.71527e-05	4.76567	FALSE	TRUE	2915	-9.24553	-8.72089	0.152391	0.834504	0	TRUE
model2	MetScore2_oof_z	rp2	37698	0.0178231	0.00457342	3.89709	9.75219e-05	9.752e-05	4.0109	0.000164702	0.0001647	3.7833	0.00885903	0.0267871	1.71527e-05	4.76567	FALSE	TRUE	2915	-9.23543	-8.71137	0.0385143	0.474773	0	TRUE
model2	MetScore2_oof_z	hras	37698	0.017763	0.00455898	3.89626	9.78583e-05	9.786e-05	4.0094	0.000165173	0.0001652	3.78206	0.00882724	0.0266987	1.71527e-05	4.76567	FALSE	TRUE	2915	-9.23199	-8.70852	0.22717	0.923857	0	TRUE
model2	MetScore2_oof_z	tef	37698	0.0177561	0.00455738	3.89612	9.79138e-05	9.791e-05	4.00916	0.000165173	0.0001652	3.78206	0.00882352	0.0266887	1.71527e-05	4.76567	FALSE	TRUE	2915	-9.23142	-8.70852	0.0115796	0.402237	0	TRUE
model2	MetScore2_oof_z	il24	37698	0.017733	0.0045562	3.89205	9.95712e-05	9.957e-05	4.00187	0.000167872	0.0001679	3.77502	0.00880268	0.0266632	1.71527e-05	4.76567	FALSE	TRUE	2915	-9.21464	-8.69231	0.0306925	0.523035	0	TRUE
model2	MetScore2_oof_z	brd3	37698	0.0177427	0.00455904	3.89175	9.96949e-05	9.969e-05	4.00133	0.000167983	0.000168	3.77473	0.00880681	0.0266785	1.71527e-05	4.76567	FALSE	TRUE	2915	-9.2134	-8.69165	0.0341301	0.461172	0	TRUE
model2	MetScore2_oof_z	fam171a2	37698	0.0177189	0.00455785	3.88756	0.000101431	0.0001014	3.99383	0.00017081	0.0001708	3.76749	0.00878539	0.0266524	1.71527e-05	4.76567	FALSE	TRUE	2915	-9.19613	-8.67496	0.324167	1.51686	0	TRUE
model2	MetScore2_oof_z	gask1a	37698	-0.0180178	0.00465151	-3.87353	0.000107453	0.0001075	3.96878	0.000180846	0.0001808	3.74269	-0.0271349	-0.00890068	1.71527e-05	4.76567	FALSE	TRUE	2915	-9.13846	-8.61787	-0.000311778	0.417415	0	TRUE
model2	MetScore2_oof_z	asah2	37698	-0.0182187	0.00471074	-3.86748	0.000110152	0.0001102	3.95801	0.000185282	0.0001853	3.73217	-0.0274518	-0.0089855	1.71527e-05	4.76567	FALSE	TRUE	2915	-9.11365	-8.59363	-0.0688122	0.594162	0	TRUE
model2	MetScore2_oof_z	acadm	37698	0.0176256	0.00455835	3.86666	0.000110521	0.0001105	3.95656	0.000185795	0.0001858	3.73097	0.0086911	0.0265601	1.71527e-05	4.76567	FALSE	TRUE	2915	-9.11031	-8.59087	0.109693	0.662158	0	TRUE
model2	MetScore2_oof_z	atf2	37698	0.0176209	0.00455894	3.86514	0.000111214	0.0001112	3.95384	0.000186852	0.0001869	3.7285	0.00868528	0.0265566	1.71527e-05	4.76567	FALSE	TRUE	2915	-9.10406	-8.58519	0.146646	0.744249	0	TRUE
model2	MetScore2_oof_z	per3	37698	0.0177789	0.00461301	3.85408	0.000116356	0.0001164	3.93421	0.000195379	0.0001954	3.70912	0.00873731	0.0268206	1.71527e-05	4.76567	FALSE	TRUE	2915	-9.05886	-8.54057	0.1104	1.16515	0	TRUE
model2	MetScore2_oof_z	naaa	37698	-0.0176256	0.00459694	-3.83421	0.000126172	0.0001262	3.89904	0.000211739	0.0002117	3.6742	-0.0266358	-0.00861552	1.71527e-05	4.76567	FALSE	TRUE	2915	-8.97787	-8.46016	0.0449805	0.641686	0	TRUE
model2	MetScore2_oof_z	gadd45b	37698	0.0174163	0.00455681	3.82203	0.000132571	0.0001326	3.87755	0.00022235	0.0002223	3.65296	0.00848479	0.0263477	1.71527e-05	4.76567	FALSE	TRUE	2915	-8.92839	-8.41126	0.057232	0.455133	0	TRUE
model2	MetScore2_oof_z	ogt	37698	0.0173995	0.00456236	3.8137	0.000137122	0.0001371	3.86289	0.000229851	0.0002299	3.63855	0.00845711	0.0263418	1.71527e-05	4.76567	FALSE	TRUE	2915	-8.89464	-8.37808	0.0898714	0.611184	0	TRUE
model2	MetScore2_oof_z	cpq	37698	0.0176627	0.00463312	3.81226	0.000137922	0.0001379	3.86037	0.000231059	0.0002311	3.63628	0.00858162	0.0267437	1.71527e-05	4.76567	FALSE	TRUE	2915	-8.88882	-8.37284	-0.00959775	0.3379	0	TRUE
model2	MetScore2_oof_z	snap25	37698	0.0174773	0.00459125	3.80666	0.000141078	0.0001411	3.85054	0.00023621	0.0002362	3.6267	0.00847836	0.0264763	1.71527e-05	4.76567	FALSE	TRUE	2915	-8.8662	-8.35079	0.0291367	0.456721	0	TRUE
model2	MetScore2_oof_z	tnni3	37698	0.017442	0.00459166	3.79863	0.000145727	0.0001457	3.83646	0.000243855	0.0002439	3.61287	0.00844223	0.0264418	1.71527e-05	4.76567	FALSE	TRUE	2915	-8.83377	-8.31894	-0.0894555	0.918362	0	TRUE
model2	MetScore2_oof_z	ssh3	37698	-0.0173256	0.00456312	-3.79687	0.000146762	0.0001468	3.83339	0.000245445	0.0002454	3.61005	-0.0262694	-0.00838176	1.71527e-05	4.76567	FALSE	TRUE	2915	-8.8267	-8.31244	0.0186902	0.276709	0	TRUE
model2	MetScore2_oof_z	dctn2	37698	-0.0172752	0.00456631	-3.78319	0.000155069	0.0001551	3.80948	0.000259189	0.0002592	3.58638	-0.0262253	-0.00832515	1.71527e-05	4.76567	FALSE	TRUE	2915	-8.77164	-8.25795	0.0824403	1.0517	0	TRUE
model2	MetScore2_oof_z	pbld	37698	0.0177038	0.00469574	3.77018	0.000163379	0.0001634	3.7868	0.000272922	0.0002729	3.56396	0.0085	0.0269076	1.71527e-05	4.76567	FALSE	TRUE	2915	-8.71944	-8.20632	0.0424932	0.574511	0	TRUE
model2	MetScore2_oof_z	hmbs	37698	-0.017539	0.00465837	-3.76506	0.000166762	0.0001668	3.7779	0.000278414	0.0002784	3.55531	-0.0266695	-0.00840851	1.71527e-05	4.76567	FALSE	TRUE	2915	-8.69894	-8.1864	-0.0184686	0.499908	0	TRUE
model2	MetScore2_oof_z	bcl7b	37698	0.0171335	0.00456217	3.75556	0.000173216	0.0001732	3.76141	0.000289024	0.000289	3.53907	0.00819152	0.0260755	1.71527e-05	4.76567	FALSE	TRUE	2915	-8.66097	-8.149	0.0518301	0.460444	0	TRUE
model2	MetScore2_oof_z	max	37698	0.0172051	0.00458143	3.7554	0.000173322	0.0001733	3.76115	0.000289035	0.000289	3.53905	0.0082254	0.0261849	1.71527e-05	4.76567	FALSE	TRUE	2915	-8.66036	-8.14896	0.0288113	1.16417	0	TRUE
model2	MetScore2_oof_z	scin	37698	0.0171125	0.00455867	3.75384	0.000174411	0.0001744	3.75843	0.000290685	0.0002907	3.53658	0.00817738	0.0260476	1.71527e-05	4.76567	FALSE	TRUE	2915	-8.6541	-8.14327	0.0633772	0.683111	0	TRUE
model2	MetScore2_oof_z	pde4d	37698	0.017107	0.00455752	3.75357	0.000174592	0.0001746	3.75798	0.000290821	0.0002908	3.53637	0.00817414	0.0260399	1.71527e-05	4.76567	FALSE	TRUE	2915	-8.65306	-8.1428	0.112071	0.577416	0	TRUE
model2	MetScore2_oof_z	prss53	37698	-0.0171721	0.00457571	-3.75289	0.000175067	0.0001751	3.7568	0.000291445	0.0002914	3.53544	-0.0261407	-0.00820364	1.71527e-05	4.76567	FALSE	TRUE	2915	-8.65034	-8.14066	-0.00453818	0.347959	0	TRUE
model2	MetScore2_oof_z	mn1	37698	0.0170607	0.00455764	3.74331	0.000181885	0.0001819	3.7402	0.000302622	0.0003026	3.5191	0.00812755	0.0259938	1.71527e-05	4.76567	FALSE	TRUE	2915	-8.61214	-8.10303	0.0660208	0.554931	0	TRUE
model2	MetScore2_oof_z	lat	37698	0.0171039	0.00458285	3.73215	0.000190129	0.0001901	3.72095	0.000316158	0.0003162	3.5001	0.00812139	0.0260864	1.71527e-05	4.76567	FALSE	TRUE	2915	-8.56781	-8.05927	-0.082197	0.856575	0	TRUE
model2	MetScore2_oof_z	ctrl	37698	0.0173167	0.00464815	3.7255	0.000195214	0.0001952	3.70949	0.000324429	0.0003244	3.48888	0.00820618	0.0264272	1.71527e-05	4.76567	FALSE	TRUE	2915	-8.54141	-8.03344	-0.0342476	0.668644	0	TRUE
model2	MetScore2_oof_z	usp25	37698	0.0170851	0.00458716	3.72455	0.000195948	0.0001959	3.70786	0.000325463	0.0003255	3.4875	0.00809416	0.0260761	1.71527e-05	4.76567	FALSE	TRUE	2915	-8.53766	-8.03026	0.0153202	0.765315	0	TRUE
model2	MetScore2_oof_z	fuca1	37698	0.0170609	0.00458209	3.7234	0.000196846	0.0001968	3.70587	0.000326769	0.0003268	3.48576	0.00807992	0.026042	1.71527e-05	4.76567	FALSE	TRUE	2915	-8.53309	-8.02626	-0.200705	0.923528	0	TRUE
model2	MetScore2_oof_z	ugdh	37698	0.0169748	0.0045648	3.71864	0.000200591	0.0002006	3.69769	0.000332796	0.0003328	3.47782	0.00802771	0.025922	1.71527e-05	4.76567	FALSE	TRUE	2915	-8.51424	-8.00798	0.228801	0.94994	0	TRUE
model2	MetScore2_oof_z	ripk4	37698	0.0169319	0.0045561	3.71632	0.00020244	0.0002024	3.6937	0.000335672	0.0003357	3.47408	0.00800183	0.025862	1.71527e-05	4.76567	FALSE	TRUE	2915	-8.50507	-7.99938	0.146889	0.642584	0	TRUE
model2	MetScore2_oof_z	larp1	37698	0.0169685	0.00457393	3.70984	0.000207691	0.0002077	3.68258	0.000344184	0.0003442	3.46321	0.00800351	0.0259336	1.71527e-05	4.76567	FALSE	TRUE	2915	-8.47946	-7.97433	0.0732132	0.633835	0	TRUE
model2	MetScore2_oof_z	nubp1	37698	0.0169263	0.00456769	3.70564	0.000211155	0.0002112	3.6754	0.000349726	0.0003497	3.45627	0.00797345	0.0258791	1.71527e-05	4.76567	FALSE	TRUE	2915	-8.46292	-7.95836	0.116946	0.976419	0	TRUE
model2	MetScore2_oof_z	prtfdc1	37698	-0.0168893	0.00456591	-3.699	0.000216759	0.0002168	3.66402	0.000358803	0.0003588	3.44514	-0.0258386	-0.00794	1.71527e-05	4.76567	FALSE	TRUE	2915	-8.43672	-7.93274	-0.126331	1.23722	0	TRUE
model2	MetScore2_oof_z	dok1	37698	-0.0168901	0.00457164	-3.69453	0.000220604	0.0002206	3.65639	0.000364961	0.000365	3.43775	-0.0258506	-0.00792953	1.71527e-05	4.76567	FALSE	TRUE	2915	-8.41914	-7.91572	-0.128874	1.39326	0	TRUE
model2	MetScore2_oof_z	abraxas2	37698	0.0168227	0.00458325	3.67047	0.00024244	0.0002424	3.6154	0.000400857	0.0004009	3.39701	0.00783939	0.025806	1.71527e-05	4.76567	FALSE	TRUE	2915	-8.32476	-7.8219	0.0354243	0.667478	0	TRUE
model2	MetScore2_oof_z	ppp1r12b	37698	0.0167221	0.00456497	3.66313	0.000249495	0.0002495	3.60294	0.000412289	0.0004123	3.3848	0.00777461	0.0256695	1.71527e-05	4.76567	FALSE	TRUE	2915	-8.29607	-7.79379	0.101386	0.684548	0	TRUE
model2	MetScore2_oof_z	pikfyve	37698	0.016769	0.00458306	3.6589	0.000253642	0.0002536	3.59578	0.000418905	0.0004189	3.37788	0.00778606	0.0257519	1.71527e-05	4.76567	FALSE	TRUE	2915	-8.27959	-7.77787	0.0698618	0.556104	0	TRUE
model2	MetScore2_oof_z	ung	37698	0.0166308	0.00455827	3.6485	0.000264132	0.0002641	3.57818	0.000435983	0.000436	3.36053	0.00769651	0.0255652	1.71527e-05	4.76567	FALSE	TRUE	2915	-8.23906	-7.73791	0.00172772	0.329641	0	TRUE
model2	MetScore2_oof_z	pagr1	37698	0.0167052	0.00457994	3.64748	0.000265184	0.0002652	3.57645	0.000437471	0.0004375	3.35905	0.00772843	0.0256821	1.71527e-05	4.76567	FALSE	TRUE	2915	-8.23509	-7.7345	0.0399364	0.440416	0	TRUE
model2	MetScore2_oof_z	f13b	37698	0.0169069	0.00463847	3.64493	0.000267825	0.0002678	3.57215	0.000441578	0.0004416	3.35499	0.00781537	0.0259984	1.71527e-05	4.76567	FALSE	TRUE	2915	-8.22518	-7.72515	-0.00273376	0.262239	0	TRUE
model2	MetScore2_oof_z	prkar2a	37698	0.0166944	0.00459073	3.63654	0.000276691	0.0002767	3.55801	0.000455937	0.0004559	3.34109	0.00769643	0.0256923	1.71527e-05	4.76567	FALSE	TRUE	2915	-8.19261	-7.69316	-0.0187184	0.863485	0	TRUE
model2	MetScore2_oof_z	tnr	37698	-0.0175031	0.00481992	-3.63141	0.000282255	0.0002823	3.54936	0.000464844	0.0004648	3.33269	-0.0269502	-0.00805591	1.71527e-05	4.76567	FALSE	TRUE	2915	-8.1727	-7.67381	-0.00427741	0.487361	0	TRUE
model2	MetScore2_oof_z	cend1	37698	0.0165973	0.00457273	3.62963	0.000284204	0.0002842	3.54637	0.00046779	0.0004678	3.32995	0.00763464	0.02556	1.71527e-05	4.76567	FALSE	TRUE	2915	-8.16582	-7.66749	0.058537	0.547453	0	TRUE
model2	MetScore2_oof_z	fndc1	37698	0.0171938	0.00473849	3.62854	0.000285402	0.0002854	3.54454	0.000469496	0.0004695	3.32837	0.00790624	0.0264814	1.71527e-05	4.76567	FALSE	TRUE	2915	-8.16161	-7.66385	0.0101082	0.45973	0	TRUE
model2	MetScore2_oof_z	cd300lg	37698	0.0173684	0.00479046	3.62561	0.000288659	0.0002887	3.53961	0.000474587	0.0004746	3.32368	0.00797892	0.0267578	1.71527e-05	4.76567	FALSE	TRUE	2915	-8.15026	-7.65307	0.00407544	0.422615	0	TRUE
model2	MetScore2_oof_z	rad23b	37698	-0.0165488	0.00456734	-3.62329	0.000291258	0.0002913	3.53572	0.000478588	0.0004786	3.32004	-0.0255009	-0.0075967	1.71527e-05	4.76567	FALSE	TRUE	2915	-8.1413	-7.64467	0.0302691	0.515572	0	TRUE
model2	MetScore2_oof_z	pdia5	37698	0.0164761	0.0045591	3.61389	0.000302027	0.000302	3.51995	0.000496005	0.000496	3.30451	0.00754014	0.0254121	1.71527e-05	4.76567	FALSE	TRUE	2915	-8.10499	-7.60892	0.0276119	0.55359	0	TRUE
model2	MetScore2_oof_z	bach1	37698	0.016547	0.00458474	3.60914	0.000307617	0.0003076	3.51199	0.000504901	0.0005049	3.29679	0.00756074	0.0255332	1.71527e-05	4.76567	FALSE	TRUE	2915	-8.08665	-7.59115	0.0500037	0.836757	0	TRUE
model2	MetScore2_oof_z	nfatc1	37698	-0.0165717	0.00459939	-3.60301	0.000314956	0.000315	3.50175	0.000516655	0.0005167	3.2868	-0.0255866	-0.00755673	1.71527e-05	4.76567	FALSE	TRUE	2915	-8.06308	-7.56813	0.0319301	1.1098	0	TRUE
model2	MetScore2_oof_z	mcee	37698	0.0163918	0.00455691	3.59712	0.00032217	0.0003222	3.49192	0.000528191	0.0005282	3.27721	0.00746009	0.0253234	1.71527e-05	4.76567	FALSE	TRUE	2915	-8.04043	-7.54605	0.0240598	0.410277	0	TRUE
model2	MetScore2_oof_z	vnn1	37698	0.0169932	0.00474181	3.58369	0.000339197	0.0003392	3.46955	0.000555794	0.0005558	3.25509	0.00769912	0.0262873	1.71527e-05	4.76567	FALSE	TRUE	2915	-7.98893	-7.49511	-0.0521797	0.726304	0	TRUE
model2	MetScore2_oof_z	clec2l	37698	0.0163225	0.00456417	3.57623	0.000349019	0.000349	3.45715	0.000571567	0.0005716	3.24293	0.00737664	0.0252684	1.71527e-05	4.76567	FALSE	TRUE	2915	-7.96038	-7.46713	0.0744998	0.494914	0	TRUE
model2	MetScore2_oof_z	nedd4l	37698	-0.0163924	0.0045856	-3.57476	0.000350994	0.000351	3.4547	0.000574479	0.0005745	3.24073	-0.0253803	-0.00740449	1.71527e-05	4.76567	FALSE	TRUE	2915	-7.95474	-7.46205	-0.0337699	0.493794	0	TRUE
model2	MetScore2_oof_z	urod	37698	-0.0163982	0.00460353	-3.5621	0.000368357	0.0003684	3.43373	0.00060256	0.0006026	3.22	-0.0254213	-0.00737518	1.71527e-05	4.76567	FALSE	TRUE	2915	-7.90646	-7.41432	0.00391288	0.718685	0	TRUE
model2	MetScore2_oof_z	arhgap25	37698	0.0163293	0.00458467	3.56173	0.00036888	0.0003689	3.43311	0.000603077	0.0006031	3.21963	0.00734326	0.0253154	1.71527e-05	4.76567	FALSE	TRUE	2915	-7.90504	-7.41347	0.0687604	0.670976	0	TRUE
model2	MetScore2_oof_z	erp44	37698	0.0165578	0.00464967	3.56106	0.00036982	0.0003698	3.43201	0.000604274	0.0006043	3.21877	0.00744427	0.0256712	1.71527e-05	4.76567	FALSE	TRUE	2915	-7.90249	-7.41148	0.0151393	0.295797	0	TRUE
model2	MetScore2_oof_z	evi5	37698	0.0163072	0.00458325	3.55799	0.000374168	0.0003742	3.42693	0.000611036	0.000611	3.21393	0.00732386	0.0252905	1.71527e-05	4.76567	FALSE	TRUE	2915	-7.89081	-7.40036	0.0166884	0.867917	0	TRUE
model2	MetScore2_oof_z	fcgr2b	37698	0.0162771	0.00458195	3.55245	0.000382129	0.0003821	3.41779	0.000623687	0.0006237	3.20503	0.0072964	0.0252579	1.71527e-05	4.76567	FALSE	TRUE	2915	-7.86975	-7.37986	0.0382803	0.626598	0	TRUE
model2	MetScore2_oof_z	prdx1	37698	-0.0162252	0.00456798	-3.55195	0.00038285	0.0003828	3.41697	0.000624514	0.0006245	3.20446	-0.0251786	-0.00727189	1.71527e-05	4.76567	FALSE	TRUE	2915	-7.86787	-7.37854	0.0873816	0.984226	0	TRUE
model2	MetScore2_oof_z	psmg4	37698	0.016382	0.00462645	3.54094	0.000399184	0.0003992	3.39883	0.000650795	0.0006508	3.18656	0.00731403	0.02545	1.71527e-05	4.76567	FALSE	TRUE	2915	-7.82609	-7.33732	0.0533165	0.581466	0	TRUE
model2	MetScore2_oof_z	fshb	37698	-0.0225999	0.00638387	-3.54015	0.000400381	0.0004004	3.39753	0.000652382	0.0006524	3.1855	-0.0351124	-0.0100873	1.71527e-05	4.76567	FALSE	TRUE	2915	-7.82309	-7.33488	0.405241	0.972633	0	TRUE
model2	MetScore2_oof_z	sprr1b	37698	0.0161392	0.00456284	3.53709	0.000405055	0.0004051	3.39249	0.000659629	0.0006596	3.1807	0.00719587	0.0250825	1.71527e-05	4.76567	FALSE	TRUE	2915	-7.81149	-7.32383	0.14288	0.838157	0	TRUE
model2	MetScore2_oof_z	dctn6	37698	0.0161548	0.00457046	3.5346	0.000408881	0.0004089	3.3884	0.000665488	0.0006655	3.17686	0.00719653	0.025113	1.71527e-05	4.76567	FALSE	TRUE	2915	-7.80209	-7.31499	0.104571	0.7986	0	TRUE
model2	MetScore2_oof_z	txnl1	37698	0.016158	0.00457274	3.53354	0.00041053	0.0004105	3.38666	0.000667798	0.0006678	3.17535	0.00719525	0.0251206	1.71527e-05	4.76567	FALSE	TRUE	2915	-7.79806	-7.31152	0.264023	0.967424	0	TRUE
model2	MetScore2_oof_z	fcn2	37698	-0.0163203	0.00463238	-3.5231	0.000427035	0.000427	3.36954	0.000694259	0.0006943	3.15848	-0.0253999	-0.00724075	1.71527e-05	4.76567	FALSE	TRUE	2915	-7.75865	-7.27267	-0.0434307	0.452623	0	TRUE
model2	MetScore2_oof_z	dxo	37698	0.0161129	0.00458079	3.5175	0.000436144	0.0004361	3.36037	0.000708384	0.0007084	3.14973	0.00713446	0.0250914	1.71527e-05	4.76567	FALSE	TRUE	2915	-7.73754	-7.25252	0.0211866	0.477277	0	TRUE
model2	MetScore2_oof_z	wif1	37698	0.0166628	0.00473717	3.51746	0.000436209	0.0004362	3.36031	0.000708384	0.0007084	3.14973	0.00737783	0.0259478	1.71527e-05	4.76567	FALSE	TRUE	2915	-7.73739	-7.25252	0.0083116	0.388115	0	TRUE
model2	MetScore2_oof_z	ccne1	37698	0.016062	0.00457039	3.51436	0.000441333	0.0004413	3.35523	0.000716306	0.0007163	3.1449	0.0071039	0.0250201	1.71527e-05	4.76567	FALSE	TRUE	2915	-7.72571	-7.2414	0.247352	0.946494	0	TRUE
model2	MetScore2_oof_z	notch3	37698	0.0172586	0.0049148	3.51156	0.00044601	0.000446	3.35066	0.000723495	0.0007235	3.14056	0.00762546	0.0268917	1.71527e-05	4.76567	FALSE	TRUE	2915	-7.71517	-7.23142	-0.0116105	0.399321	0	TRUE
model2	MetScore2_oof_z	ppbp	37698	0.0160585	0.00457561	3.5096	0.000449309	0.0004493	3.34746	0.00072844	0.0007284	3.13761	0.00709022	0.0250268	1.71527e-05	4.76567	FALSE	TRUE	2915	-7.7078	-7.22461	-0.0225774	0.856286	0	TRUE
model2	MetScore2_oof_z	cdh23	37698	-0.0160758	0.00459018	-3.50222	0.000461936	0.0004619	3.33542	0.000748496	0.0007485	3.12581	-0.0250727	-0.00707893	1.71527e-05	4.76567	FALSE	TRUE	2915	-7.68008	-7.19744	0.00223112	0.259828	0	TRUE
model2	MetScore2_oof_z	anpep	37698	0.0160263	0.00458374	3.49634	0.000472232	0.0004722	3.32584	0.000764754	0.0007648	3.11648	0.00704206	0.0250106	1.71527e-05	4.76567	FALSE	TRUE	2915	-7.65804	-7.17596	0.0128561	0.307431	0	TRUE
model2	MetScore2_oof_z	tshb	37698	-0.0159923	0.00457914	-3.49242	0.000479221	0.0004792	3.31946	0.000775642	0.0007756	3.11034	-0.0249675	-0.00701703	1.71527e-05	4.76567	FALSE	TRUE	2915	-7.64335	-7.16182	0.0159526	0.855357	0	TRUE
model2	MetScore2_oof_z	susd2	37698	0.0169841	0.00486862	3.48847	0.000486342	0.0004863	3.31306	0.00078673	0.0007867	3.10417	0.00744143	0.0265267	1.71527e-05	4.76567	FALSE	TRUE	2915	-7.6286	-7.14763	0.0183967	0.332807	0	TRUE
model2	MetScore2_oof_z	agt	37698	0.0160847	0.00461498	3.48532	0.000492101	0.0004921	3.30795	0.000795604	0.0007956	3.0993	0.00703921	0.0251302	1.71527e-05	4.76567	FALSE	TRUE	2915	-7.61683	-7.13641	0.0211507	0.219029	0	TRUE
model2	MetScore2_oof_z	acadsb	37698	0.0158911	0.00456384	3.48197	0.000498311	0.0004983	3.3025	0.000805198	0.0008052	3.0941	0.00694589	0.0248364	1.71527e-05	4.76567	FALSE	TRUE	2915	-7.60429	-7.12442	0.0663774	0.860022	0	TRUE
model2	MetScore2_oof_z	htr1b	37698	0.0158742	0.00455937	3.48165	0.00049889	0.0004989	3.302	0.000805687	0.0008057	3.09383	0.00693767	0.0248107	1.71527e-05	4.76567	FALSE	TRUE	2915	-7.60312	-7.12382	0.0548635	0.419034	0	TRUE
model2	MetScore2_oof_z	pla2g1b	37698	0.0166555	0.00479354	3.47456	0.000512266	0.0005123	3.2905	0.00082683	0.0008268	3.08258	0.00725998	0.0260509	1.71527e-05	4.76567	FALSE	TRUE	2915	-7.57667	-7.09791	-0.0140311	0.483468	0	TRUE
model2	MetScore2_oof_z	amn	37698	0.016015	0.00462197	3.46498	0.000530865	0.0005309	3.27502	0.000856376	0.0008564	3.06734	0.00695584	0.0250742	1.71527e-05	4.76567	FALSE	TRUE	2915	-7.541	-7.0628	0.0149841	0.520669	0	TRUE
model2	MetScore2_oof_z	amdhd2	37698	0.0157827	0.0045598	3.46127	0.000538228	0.0005382	3.26903	0.000867773	0.0008678	3.06159	0.00684537	0.02472	1.71527e-05	4.76567	FALSE	TRUE	2915	-7.52723	-7.04958	-0.0321646	0.261596	0	TRUE
model2	MetScore2_oof_z	nop56	37698	0.0157858	0.00456134	3.46077	0.000539223	0.0005392	3.26823	0.000868898	0.0008689	3.06103	0.00684542	0.0247261	1.71527e-05	4.76567	FALSE	TRUE	2915	-7.52538	-7.04828	0.268503	1.03973	0	TRUE
model2	MetScore2_oof_z	f7	37698	0.0164916	0.00476973	3.45756	0.000545686	0.0005457	3.26306	0.000878826	0.0008788	3.0561	0.00714284	0.0258404	1.71527e-05	4.76567	FALSE	TRUE	2915	-7.51347	-7.03692	-0.00377347	0.343554	0	TRUE
model2	MetScore2_oof_z	aspn	37698	-0.0161633	0.00467917	-3.45431	0.000552306	0.0005523	3.25782	0.000888997	0.000889	3.0511	-0.0253346	-0.00699202	1.71527e-05	4.76567	FALSE	TRUE	2915	-7.50141	-7.02542	0.0108095	0.273929	0	TRUE
model2	MetScore2_oof_z	ebag9	37698	0.015812	0.00458147	3.4513	0.000558515	0.0005585	3.25297	0.000898494	0.0008985	3.04649	0.00683221	0.0247918	1.71527e-05	4.76567	FALSE	TRUE	2915	-7.49023	-7.01479	0.00947968	1.06608	0	TRUE
model2	MetScore2_oof_z	lrtm2	37698	-0.0166716	0.00483355	-3.44914	0.000562982	0.000563	3.24951	0.00090518	0.0009052	3.04327	-0.0261455	-0.00719773	1.71527e-05	4.76567	FALSE	TRUE	2915	-7.48226	-7.00738	0.0101555	0.270293	0	TRUE
model2	MetScore2_oof_z	nudt15	37698	0.0157052	0.00455767	3.4459	0.00056979	0.0005698	3.24428	0.000915622	0.0009156	3.03828	0.00677209	0.0246384	1.71527e-05	4.76567	FALSE	TRUE	2915	-7.47024	-6.99591	0.0501585	0.481241	0	TRUE
model2	MetScore2_oof_z	pdp1	37698	0.0157048	0.00456368	3.44127	0.000579628	0.0005796	3.23685	0.000930917	0.0009309	3.03109	0.0067599	0.0246498	1.71527e-05	4.76567	FALSE	TRUE	2915	-7.45312	-6.97934	0.074016	0.553596	0	TRUE
model2	MetScore2_oof_z	dnajc6	37698	0.0157722	0.00458957	3.43653	0.000589843	0.0005898	3.22926	0.000946803	0.0009468	3.02374	0.00677654	0.0247679	1.71527e-05	4.76567	FALSE	TRUE	2915	-7.43565	-6.96242	0.0470623	0.859658	0	TRUE
model2	MetScore2_oof_z	pmch	37698	0.0156591	0.00455777	3.43569	0.00059169	0.0005917	3.22791	0.000949244	0.0009492	3.02262	0.00672573	0.0245924	1.71527e-05	4.76567	FALSE	TRUE	2915	-7.43253	-6.95985	0.187409	0.771482	0	TRUE
model2	MetScore2_oof_z	ndufb7	37698	0.0156883	0.00457208	3.43134	0.000601258	0.0006013	3.22094	0.000964063	0.0009641	3.01589	0.00672694	0.0246497	1.71527e-05	4.76567	FALSE	TRUE	2915	-7.41649	-6.94435	0.0410571	0.864398	0	TRUE
model2	MetScore2_oof_z	slc9a3r1	37698	0.0157033	0.00457816	3.43004	0.000604136	0.0006041	3.21887	0.000968146	0.0009681	3.01406	0.00672996	0.0246766	1.71527e-05	4.76567	FALSE	TRUE	2915	-7.41171	-6.94013	0.0286575	0.87294	0	TRUE
model2	MetScore2_oof_z	stoml2	37698	0.0156168	0.00456332	3.42225	0.000621721	0.0006217	3.2064	0.000995779	0.0009958	3.00184	0.00667257	0.024561	1.71527e-05	4.76567	FALSE	TRUE	2915	-7.38302	-6.91199	0.102197	0.897936	0	TRUE
model2	MetScore2_oof_z	tst	37698	0.0156071	0.00456182	3.42124	0.000624027	0.000624	3.2048	0.000998923	0.0009989	3.00047	0.00666578	0.0245484	1.71527e-05	4.76567	FALSE	TRUE	2915	-7.37932	-6.90883	0.0579218	0.831748	0	TRUE
model2	MetScore2_oof_z	ephx2	37698	0.0156242	0.00456791	3.42043	0.000625895	0.0006259	3.2035	0.00100136	0.001001	2.99941	0.00667097	0.0245774	1.71527e-05	4.76567	FALSE	TRUE	2915	-7.37633	-6.90639	0.106854	0.674616	0	TRUE
model2	MetScore2_oof_z	ywhaq	37698	0.0156155	0.00458226	3.40782	0.000655531	0.0006555	3.18341	0.0010482	0.001048	2.97955	0.00663415	0.0245968	1.71527e-05	4.76567	FALSE	TRUE	2915	-7.33007	-6.86068	0.0356422	0.764919	0	TRUE
model2	MetScore2_oof_z	c9orf40	37698	-0.0156072	0.00459192	-3.39885	0.000677406	0.0006774	3.16915	0.00108259	0.001083	2.96554	-0.0246075	-0.00660694	1.71527e-05	4.76567	FALSE	TRUE	2915	-7.29724	-6.8284	0.0510767	0.825133	0	TRUE
model2	MetScore2_oof_z	ppib	37698	0.0155212	0.00457295	3.39413	0.000689186	0.0006892	3.16166	0.00110081	0.001101	2.95829	0.00655808	0.0244843	1.71527e-05	4.76567	FALSE	TRUE	2915	-7.28	-6.81171	-0.058017	1.06158	0	TRUE
model2	MetScore2_oof_z	megf11	37698	0.0155104	0.00457007	3.3939	0.000689757	0.0006898	3.1613	0.00110112	0.001101	2.95817	0.00655291	0.0244678	1.71527e-05	4.76567	FALSE	TRUE	2915	-7.27917	-6.81143	0.0264715	0.312227	0	TRUE
model2	MetScore2_oof_z	bcr	37698	0.0155503	0.00458947	3.38825	0.000704118	0.0007041	3.15235	0.00112343	0.001123	2.94945	0.00655479	0.0245458	1.71527e-05	4.76567	FALSE	TRUE	2915	-7.25856	-6.79137	-0.00349342	1.03233	0	TRUE
model2	MetScore2_oof_z	tbc1d5	37698	0.015481	0.00457317	3.38517	0.000712056	0.0007121	3.14749	0.00113547	0.001135	2.94482	0.00651745	0.0244445	1.71527e-05	4.76567	FALSE	TRUE	2915	-7.24735	-6.78071	0.106339	0.909828	0	TRUE
model2	MetScore2_oof_z	pglyrp2	37698	-0.0154759	0.00457487	-3.3828	0.000718231	0.0007182	3.14374	0.00114469	0.001145	2.94131	-0.0244428	-0.00650902	1.71527e-05	4.76567	FALSE	TRUE	2915	-7.23872	-6.77262	-0.0244181	0.291152	0	TRUE
model2	MetScore2_oof_z	glrx	37698	0.0155895	0.00461061	3.38122	0.000722375	0.0007224	3.14124	0.00115067	0.001151	2.93905	0.00655258	0.0246264	1.71527e-05	4.76567	FALSE	TRUE	2915	-7.23297	-6.76741	0.0170755	0.643397	0	TRUE
model2	MetScore2_oof_z	kiaa2013	37698	0.0154262	0.00456353	3.38031	0.000724775	0.0007248	3.1398	0.00115386	0.001154	2.93785	0.00648151	0.0243708	1.71527e-05	4.76567	FALSE	TRUE	2915	-7.22965	-6.76464	0.107998	0.546296	0	TRUE
model2	MetScore2_oof_z	pglyrp4	37698	0.0154486	0.00457909	3.37372	0.000742341	0.0007423	3.1294	0.00118118	0.001181	2.92768	0.00647343	0.0244237	1.71527e-05	4.76567	FALSE	TRUE	2915	-7.2057	-6.74124	0.0899051	0.577148	0	TRUE
model2	MetScore2_oof_z	dapp1	37698	-0.0153506	0.00456522	-3.36252	0.000773124	0.0007731	3.11175	0.00122949	0.001229	2.91027	-0.0242986	-0.00640267	1.71527e-05	4.76567	FALSE	TRUE	2915	-7.16507	-6.70116	-0.245191	1.33548	0	TRUE
model2	MetScore2_oof_z	gata3	37698	0.0153201	0.00455706	3.36184	0.000775015	0.000775	3.11069	0.00123183	0.001232	2.90945	0.00638816	0.0242521	1.71527e-05	4.76567	FALSE	TRUE	2915	-7.16263	-6.69926	-0.00516817	0.249436	0	TRUE
model2	MetScore2_oof_z	sparc	37698	0.0153538	0.00457776	3.354	0.00079731	0.0007973	3.09837	0.00126657	0.001267	2.89737	0.00638128	0.0243264	1.71527e-05	4.76567	FALSE	TRUE	2915	-7.13427	-6.67144	-0.0681402	0.79465	0	TRUE
model2	MetScore2_oof_z	azi2	37698	0.015272	0.00458329	3.33211	0.000862729	0.0008627	3.06413	0.00136975	0.00137	2.86336	0.00628866	0.0242554	1.71527e-05	4.76567	FALSE	TRUE	2915	-7.05541	-6.59313	0.0694644	0.602576	0	TRUE
model2	MetScore2_oof_z	shd	37698	0.0151906	0.00455923	3.33182	0.00086363	0.0008636	3.06367	0.00137043	0.00137	2.86314	0.00625433	0.0241268	1.71527e-05	4.76567	FALSE	TRUE	2915	-7.05437	-6.59263	0.172185	0.800305	0	TRUE
model2	MetScore2_oof_z	tsc22d1	37698	0.0152734	0.0045853	3.33094	0.000866356	0.0008664	3.0623	0.00137401	0.001374	2.86201	0.00628606	0.0242607	1.71527e-05	4.76567	FALSE	TRUE	2915	-7.05121	-6.59002	0.0563131	0.662109	0	TRUE
model2	MetScore2_oof_z	tfpi	37698	-0.0157041	0.00471936	-3.3276	0.000876824	0.0008768	3.05709	0.00138985	0.00139	2.85703	-0.0249542	-0.00645406	1.71527e-05	4.76567	FALSE	TRUE	2915	-7.0392	-6.57856	0.00209432	0.354398	0	TRUE
model2	MetScore2_oof_z	txk	37698	0.0151667	0.00456393	3.32317	0.000890841	0.0008908	3.0502	0.00141131	0.001411	2.85038	0.00622131	0.0241122	1.71527e-05	4.76567	FALSE	TRUE	2915	-7.02334	-6.56324	0.188114	0.736872	0	TRUE
model2	MetScore2_oof_z	dipk1c	37698	-0.0151032	0.00456073	-3.31157	0.000928598	0.0009286	3.03217	0.00147032	0.00147	2.83259	-0.0240424	-0.00616404	1.71527e-05	4.76567	FALSE	TRUE	2915	-6.98183	-6.52227	0.0387526	0.399486	0	TRUE
model2	MetScore2_oof_z	ahsp	37698	-0.0157215	0.00475619	-3.30549	0.000948988	0.000949	3.02274	0.00150179	0.001502	2.82339	-0.0250438	-0.00639928	1.71527e-05	4.76567	FALSE	TRUE	2915	-6.96011	-6.5011	0.013085	0.967437	0	TRUE
model2	MetScore2_oof_z	uso1	37698	0.0151094	0.00458239	3.29727	0.000977202	0.0009772	3.01002	0.0015456	0.001546	2.8109	0.00612777	0.024091	1.71527e-05	4.76567	FALSE	TRUE	2915	-6.93082	-6.47234	-0.0287543	1.01868	0	TRUE
model2	MetScore2_oof_z	cradd	37698	-0.0150506	0.0045693	-3.29385	0.000989167	0.0009892	3.00473	0.00156368	0.001564	2.80585	-0.0240066	-0.00609464	1.71527e-05	4.76567	FALSE	TRUE	2915	-6.91865	-6.46071	-0.00132311	0.85407	0	TRUE
model2	MetScore2_oof_z	copb2	37698	0.0150338	0.00456578	3.29273	0.000993128	0.0009931	3.00299	0.00156909	0.001569	2.80435	0.0060848	0.0239829	1.71527e-05	4.76567	FALSE	TRUE	2915	-6.91465	-6.45726	0.0114324	0.418733	0	TRUE
model2	MetScore2_oof_z	gp5	37698	-0.0149806	0.00456261	-3.28333	0.00102682	0.001027	2.98851	0.00162144	0.001621	2.7901	-0.0239234	-0.00603772	1.71527e-05	4.76567	FALSE	TRUE	2915	-6.88129	-6.42444	-0.0252929	0.356587	0	TRUE
model2	MetScore2_oof_z	cfhr4	37698	0.0150113	0.0045796	3.27786	0.00104691	0.001047	2.98009	0.00165228	0.001652	2.78192	0.00603515	0.0239874	1.71527e-05	4.76567	FALSE	TRUE	2915	-6.86191	-6.4056	-0.0837725	0.702435	0	TRUE
model2	MetScore2_oof_z	guk1	37698	0.0148979	0.0045577	3.26874	0.00108126	0.001081	2.96607	0.00170526	0.001705	2.76821	0.00596471	0.0238311	1.71527e-05	4.76567	FALSE	TRUE	2915	-6.82963	-6.37404	0.0149117	0.387464	0	TRUE
model2	MetScore2_oof_z	ndst1	37698	0.0149007	0.00455884	3.26854	0.00108202	0.001082	2.96576	0.00170526	0.001705	2.76821	0.00596529	0.0238362	1.71527e-05	4.76567	FALSE	TRUE	2915	-6.82892	-6.37404	0.0994297	0.594998	0	TRUE
model2	MetScore2_oof_z	trim26	37698	0.0148992	0.00455846	3.26848	0.00108224	0.001082	2.96568	0.00170526	0.001705	2.76821	0.00596453	0.0238339	1.71527e-05	4.76567	FALSE	TRUE	2915	-6.82872	-6.37404	0.035984	0.537494	0	TRUE
model2	MetScore2_oof_z	nagk	37698	0.0150633	0.00462682	3.25566	0.00113231	0.001132	2.94604	0.00178318	0.001783	2.7488	0.00599464	0.024132	1.71527e-05	4.76567	FALSE	TRUE	2915	-6.7835	-6.32935	0.0272335	0.594324	0	TRUE
model2	MetScore2_oof_z	sell	37698	-0.0152926	0.00469971	-3.25394	0.00113917	0.001139	2.94341	0.00179286	0.001793	2.74645	-0.0245041	-0.00608101	1.71527e-05	4.76567	FALSE	TRUE	2915	-6.77746	-6.32394	0.000177539	0.22948	0	TRUE
model2	MetScore2_oof_z	fkbp1b	37698	-0.0148618	0.00456765	-3.25371	0.00114009	0.00114	2.94306	0.00179286	0.001793	2.74645	-0.0238145	-0.00590909	1.71527e-05	4.76567	FALSE	TRUE	2915	-6.77664	-6.32394	0.0931639	1.24658	0	TRUE
model2	MetScore2_oof_z	tbc1d17	37698	0.0149446	0.00459317	3.25366	0.00114029	0.00114	2.94298	0.00179286	0.001793	2.74645	0.00594187	0.0239473	1.71527e-05	4.76567	FALSE	TRUE	2915	-6.77647	-6.32394	0.0430556	0.499583	0	TRUE
model2	MetScore2_oof_z	tfap2a	37698	0.0148042	0.00455977	3.24669	0.00116856	0.001169	2.93235	0.00183631	0.001836	2.73605	0.0058669	0.0237414	1.71527e-05	4.76567	FALSE	TRUE	2915	-6.75198	-6.3	0.0524002	0.568673	0	TRUE
model2	MetScore2_oof_z	pf4	37698	0.0148404	0.00457128	3.24644	0.00116958	0.00117	2.93197	0.00183692	0.001837	2.73591	0.00588057	0.0238002	1.71527e-05	4.76567	FALSE	TRUE	2915	-6.75111	-6.29966	-0.00685835	0.974022	0	TRUE
model2	MetScore2_oof_z	cdhr5	37698	-0.0157045	0.004841	-3.24405	0.00117945	0.001179	2.92832	0.00185142	0.001851	2.73249	-0.025193	-0.00621597	1.71527e-05	4.76567	FALSE	TRUE	2915	-6.74271	-6.2918	-0.0427223	0.439454	0	TRUE
model2	MetScore2_oof_z	rap1a	37698	0.0147662	0.00456377	3.23554	0.00121519	0.001215	2.91536	0.0019065	0.001907	2.71976	0.00582113	0.0237113	1.71527e-05	4.76567	FALSE	TRUE	2915	-6.71285	-6.26249	0.0945408	0.646034	0	TRUE
model2	MetScore2_oof_z	rhoc	37698	0.0147409	0.00456805	3.22697	0.00125217	0.001252	2.90234	0.00196346	0.001963	2.70698	0.00578745	0.0236944	1.71527e-05	4.76567	FALSE	TRUE	2915	-6.68288	-6.23305	-0.117586	1.29802	0	TRUE
model2	MetScore2_oof_z	mthfd2	37698	0.0146716	0.00456072	3.21694	0.00129673	0.001297	2.88715	0.00203224	0.002032	2.69202	0.00573244	0.0236107	1.71527e-05	4.76567	FALSE	TRUE	2915	-6.64791	-6.19861	0.00984939	0.25439	0	TRUE
model2	MetScore2_oof_z	ampd3	37698	-0.0147761	0.00459879	-3.21303	0.00131452	0.001315	2.88123	0.00205902	0.002059	2.68634	-0.0237898	-0.00576231	1.71527e-05	4.76567	FALSE	TRUE	2915	-6.63428	-6.18553	0.0274148	0.736166	0	TRUE
model2	MetScore2_oof_z	c1qtnf9	37698	-0.0147089	0.00458017	-3.21144	0.00132183	0.001322	2.87882	0.00206935	0.002069	2.68417	-0.0236862	-0.00573168	1.71527e-05	4.76567	FALSE	TRUE	2915	-6.62874	-6.18052	-0.0384667	0.454974	0	TRUE
model2	MetScore2_oof_z	rab10	37698	0.0146676	0.00456947	3.20991	0.00132887	0.001329	2.87652	0.00207925	0.002079	2.68209	0.00571131	0.0236239	1.71527e-05	4.76567	FALSE	TRUE	2915	-6.62343	-6.17575	0.0444887	0.551674	0	TRUE
model2	MetScore2_oof_z	bloc1s2	37698	0.014624	0.00455878	3.20788	0.00133827	0.001338	2.87346	0.00209284	0.002093	2.67926	0.00568871	0.0235594	1.71527e-05	4.76567	FALSE	TRUE	2915	-6.61638	-6.16923	0.073554	0.699222	0	TRUE
model2	MetScore2_oof_z	foxj3	37698	0.0146462	0.00457525	3.20117	0.00136983	0.00137	2.86333	0.00214104	0.002141	2.66937	0.00567856	0.0236138	1.71527e-05	4.76567	FALSE	TRUE	2915	-6.59307	-6.14646	0.0462387	0.447726	0	TRUE
model2	MetScore2_oof_z	mmp13	37698	0.0147246	0.00460655	3.19644	0.00139252	0.001393	2.8562	0.00217534	0.002175	2.66247	0.00569558	0.0237535	1.71527e-05	4.76567	FALSE	TRUE	2915	-6.57664	-6.13057	-0.00241463	0.350519	0	TRUE
model2	MetScore2_oof_z	adra2a	37698	0.0145694	0.00456166	3.19389	0.00140486	0.001405	2.85237	0.00219344	0.002193	2.65887	0.00562846	0.0235104	1.71527e-05	4.76567	FALSE	TRUE	2915	-6.56782	-6.12228	0.148404	0.686068	0	TRUE
model2	MetScore2_oof_z	gorasp2	37698	0.0146426	0.00458506	3.19354	0.00140657	0.001407	2.85184	0.00219494	0.002195	2.65858	0.00565572	0.0236294	1.71527e-05	4.76567	FALSE	TRUE	2915	-6.5666	-6.1216	0.045803	0.48488	0	TRUE
model2	MetScore2_oof_z	dsg2	37698	0.0153606	0.00481181	3.19228	0.00141272	0.001413	2.84994	0.00220337	0.002203	2.65691	0.00592934	0.0247919	1.71527e-05	4.76567	FALSE	TRUE	2915	-6.56223	-6.11777	0.00388267	0.305596	0	TRUE
model2	MetScore2_oof_z	tlr3	37698	0.0145638	0.00458687	3.17511	0.00149901	0.001499	2.8242	0.00233669	0.002337	2.6314	0.00557342	0.0235542	1.71527e-05	4.76567	FALSE	TRUE	2915	-6.50295	-6.05902	-0.108734	0.691177	0	TRUE
model2	MetScore2_oof_z	akt3	37698	-0.0144878	0.00456635	-3.17273	0.00151134	0.001511	2.82064	0.00235466	0.002355	2.62807	-0.023438	-0.00553763	1.71527e-05	4.76567	FALSE	TRUE	2915	-6.49476	-6.05136	0.0264467	0.638466	0	TRUE
model2	MetScore2_oof_z	htr1a	37698	0.0144684	0.00456473	3.16961	0.00152764	0.001528	2.81598	0.00237877	0.002379	2.62365	0.00552143	0.0234154	1.71527e-05	4.76567	FALSE	TRUE	2915	-6.48403	-6.04117	0.160998	0.718502	0	TRUE
model2	MetScore2_oof_z	serpinb1	37698	0.0144734	0.0045789	3.16089	0.0015741	0.001574	2.80297	0.00244982	0.00245	2.61087	0.00549865	0.0234482	1.71527e-05	4.76567	FALSE	TRUE	2915	-6.45407	-6.01174	0.0428188	1.02054	0	TRUE
model2	MetScore2_oof_z	spry2	37698	0.0144323	0.00457249	3.15633	0.00159893	0.001599	2.79617	0.00248713	0.002487	2.6043	0.0054701	0.0233945	1.71527e-05	4.76567	FALSE	TRUE	2915	-6.43842	-5.99663	0.0650484	1.02138	0	TRUE
model2	MetScore2_oof_z	mmp15	37698	0.0143735	0.00455743	3.15385	0.00161259	0.001613	2.79248	0.00250703	0.002507	2.60084	0.00544077	0.0233062	1.71527e-05	4.76567	FALSE	TRUE	2915	-6.42992	-5.98866	0.0730702	0.480836	0	TRUE
model2	MetScore2_oof_z	slc12a2	37698	0.0143728	0.00455951	3.15227	0.00162136	0.001621	2.79012	0.00251932	0.002519	2.59872	0.00543602	0.0233095	1.71527e-05	4.76567	FALSE	TRUE	2915	-6.42449	-5.98376	0.00973821	0.264698	0	TRUE
model2	MetScore2_oof_z	sirt1	37698	0.0143707	0.00456962	3.14483	0.00166313	0.001663	2.77907	0.00258286	0.002583	2.5879	0.00541409	0.0233272	1.71527e-05	4.76567	FALSE	TRUE	2915	-6.39905	-5.95886	0.174547	0.854802	0	TRUE
model2	MetScore2_oof_z	pmm2	37698	0.0142936	0.00456357	3.13211	0.00173688	0.001737	2.76023	0.00269596	0.002696	2.56929	0.00534888	0.0232383	1.71527e-05	4.76567	FALSE	TRUE	2915	-6.35566	-5.916	0.0425744	0.610695	0	TRUE
model2	MetScore2_oof_z	slc28a1	37698	0.0142684	0.00455661	3.13136	0.00174133	0.001741	2.75912	0.00270142	0.002701	2.56841	0.0053373	0.0231995	1.71527e-05	4.76567	FALSE	TRUE	2915	-6.35311	-5.91398	0.0774473	0.559779	0	TRUE
model2	MetScore2_oof_z	nfic	37698	0.014248	0.00455927	3.12506	0.00177906	0.001779	2.74981	0.00275849	0.002758	2.55933	0.00531169	0.0231843	1.71527e-05	4.76567	FALSE	TRUE	2915	-6.33167	-5.89307	0.0504578	0.414003	0	TRUE
model2	MetScore2_oof_z	atp5if1	37698	0.0142211	0.00456979	3.11198	0.00185976	0.00186	2.73054	0.00288208	0.002882	2.54029	0.00526418	0.023178	1.71527e-05	4.76567	FALSE	TRUE	2915	-6.28731	-5.84924	-0.0443853	1.23245	0	TRUE
model2	MetScore2_oof_z	fgf7	37698	0.0141809	0.00455735	3.11165	0.00186184	0.001862	2.73006	0.00288378	0.002884	2.54004	0.00524835	0.0231134	1.71527e-05	4.76567	FALSE	TRUE	2915	-6.28619	-5.84865	0.147178	0.732313	0	TRUE
model2	MetScore2_oof_z	efcab2	37698	0.0141944	0.00456787	3.10743	0.0018886	0.001889	2.72386	0.00292367	0.002924	2.53407	0.0052412	0.0231475	1.71527e-05	4.76567	FALSE	TRUE	2915	-6.27192	-5.83492	0.028813	0.351989	0	TRUE
model2	MetScore2_oof_z	klk13	37698	0.0147082	0.00473876	3.10381	0.00191189	0.001912	2.71854	0.00295815	0.002958	2.52898	0.0054201	0.0239963	1.71527e-05	4.76567	FALSE	TRUE	2915	-6.25966	-5.82319	-0.0058337	0.488552	0	TRUE
model2	MetScore2_oof_z	pibf1	37698	0.014223	0.00458273	3.1036	0.00191324	0.001913	2.71823	0.00295868	0.002959	2.5289	0.00524068	0.0232052	1.71527e-05	4.76567	FALSE	TRUE	2915	-6.25896	-5.82301	0.0401964	0.822287	0	TRUE
model2	MetScore2_oof_z	cc2d1a	37698	0.0142589	0.00460931	3.09351	0.00197949	0.001979	2.70345	0.0030595	0.00306	2.51435	0.00522456	0.0232933	1.71527e-05	4.76567	FALSE	TRUE	2915	-6.22491	-5.7895	0.0543276	0.854856	0	TRUE
model2	MetScore2_oof_z	sms	37698	0.0140763	0.00456544	3.08322	0.0020492	0.002049	2.68842	0.00316556	0.003166	2.49955	0.00512789	0.0230247	1.71527e-05	4.76567	FALSE	TRUE	2915	-6.19031	-5.75543	0.1083	0.614293	0	TRUE
model2	MetScore2_oof_z	fyb1	37698	0.0141451	0.00458901	3.08239	0.00205491	0.002055	2.68721	0.0031727	0.003173	2.49857	0.00515056	0.0231397	1.71527e-05	4.76567	FALSE	TRUE	2915	-6.18752	-5.75317	-0.00258939	1.03352	0	TRUE
model2	MetScore2_oof_z	edem2	37698	0.01404	0.00455954	3.07927	0.0020766	0.002077	2.68265	0.0032045	0.003204	2.49424	0.00510321	0.0229768	1.71527e-05	4.76567	FALSE	TRUE	2915	-6.17702	-5.7432	0.0388398	0.344373	0	TRUE
model2	MetScore2_oof_z	unc79	37698	0.0140541	0.00456872	3.07616	0.00209839	0.002098	2.67811	0.00323641	0.003236	2.48994	0.00509927	0.0230089	1.71527e-05	4.76567	FALSE	TRUE	2915	-6.16658	-5.73329	0.059217	0.558442	0	TRUE
model2	MetScore2_oof_z	hmgcs1	37698	0.0140093	0.00455752	3.0739	0.00211435	0.002114	2.67482	0.00325929	0.003259	2.48688	0.00507648	0.0229422	1.71527e-05	4.76567	FALSE	TRUE	2915	-6.15901	-5.72625	0.0182829	0.419669	0	TRUE
model2	MetScore2_oof_z	serpine2	37698	0.0140563	0.00457311	3.07369	0.00211578	0.002116	2.67453	0.00325978	0.00326	2.48681	0.00509292	0.0230198	1.71527e-05	4.76567	FALSE	TRUE	2915	-6.15833	-5.7261	0.0422625	0.640614	0	TRUE
model2	MetScore2_oof_z	cdkn2d	37698	-0.0140327	0.0045666	-3.07291	0.00212136	0.002121	2.67338	0.00326665	0.003267	2.4859	-0.0229834	-0.00508208	1.71527e-05	4.76567	FALSE	TRUE	2915	-6.1557	-5.72399	-0.122501	1.05319	0	TRUE
model2	MetScore2_oof_z	cetn3	37698	0.0140582	0.00457811	3.07074	0.00213684	0.002137	2.67023	0.00328875	0.003289	2.48297	0.00508495	0.0230314	1.71527e-05	4.76567	FALSE	TRUE	2915	-6.14843	-5.71725	0.0468873	0.820744	0	TRUE
model2	MetScore2_oof_z	ccl26	37698	0.0141883	0.0046314	3.06349	0.00218923	0.002189	2.65971	0.0033676	0.003368	2.47268	0.00511059	0.0232659	1.71527e-05	4.76567	FALSE	TRUE	2915	-6.12421	-5.69355	0.0572477	1.00367	0	TRUE
model2	MetScore2_oof_z	arid4b	37698	0.013969	0.00456392	3.06074	0.00220947	0.002209	2.65571	0.00339694	0.003397	2.46891	0.00502356	0.0229144	1.71527e-05	4.76567	FALSE	TRUE	2915	-6.115	-5.68488	0.0438366	0.468315	0	TRUE
model2	MetScore2_oof_z	fut8	37698	0.0139589	0.00456485	3.0579	0.00223051	0.002231	2.6516	0.00342667	0.003427	2.46513	0.00501163	0.0229061	1.71527e-05	4.76567	FALSE	TRUE	2915	-6.10553	-5.67617	0.0633683	0.635688	0	TRUE
model2	MetScore2_oof_z	rnf5	37698	-0.0139759	0.00457055	-3.05781	0.00223116	0.002231	2.65147	0.00342667	0.003427	2.46513	-0.0229343	-0.00501749	1.71527e-05	4.76567	FALSE	TRUE	2915	-6.10524	-5.67617	-0.0702646	0.761377	0	TRUE
model2	MetScore2_oof_z	tbl1x	37698	-0.0139702	0.00456967	-3.05716	0.00223602	0.002236	2.65052	0.00343234	0.003432	2.46441	-0.0229269	-0.00501353	1.71527e-05	4.76567	FALSE	TRUE	2915	-6.10306	-5.67451	-0.0306926	0.95233	0	TRUE
model2	MetScore2_oof_z	dlk1	37698	0.0145817	0.00477723	3.05233	0.00227234	0.002272	2.64353	0.00348625	0.003486	2.45764	0.00521816	0.0239451	1.71527e-05	4.76567	FALSE	TRUE	2915	-6.08694	-5.65893	0.000564212	0.636227	0	TRUE
model2	MetScore2_oof_z	il31ra	37698	-0.0139133	0.00456119	-3.05037	0.00228721	0.002287	2.64069	0.00350722	0.003507	2.45504	-0.0228533	-0.00497324	1.71527e-05	4.76567	FALSE	TRUE	2915	-6.08042	-5.65293	0.0192584	0.371243	0	TRUE
model2	MetScore2_oof_z	atp2b4	37698	0.0138796	0.00456254	3.04207	0.00235116	0.002351	2.62872	0.00360338	0.003603	2.44329	0.00493689	0.0228223	1.71527e-05	4.76567	FALSE	TRUE	2915	-6.05285	-5.62588	0.130754	0.607159	0	TRUE
model2	MetScore2_oof_z	sugt1	37698	-0.0138887	0.0045664	-3.04149	0.0023557	0.002356	2.62788	0.00360844	0.003608	2.44268	-0.0228389	-0.0049384	1.71527e-05	4.76567	FALSE	TRUE	2915	-6.05092	-5.62448	-0.0164128	0.901154	0	TRUE
model2	MetScore2_oof_z	hcls1	37698	0.0139162	0.00459079	3.03133	0.00243648	0.002436	2.61324	0.00373022	0.00373	2.42827	0.00491811	0.0229142	1.71527e-05	4.76567	FALSE	TRUE	2915	-6.0172	-5.59129	-0.0320017	0.632115	0	TRUE
model2	MetScore2_oof_z	crtap	37698	0.0138292	0.00456841	3.02713	0.00247054	0.002471	2.60721	0.00378038	0.00378	2.42246	0.00487496	0.0227834	1.71527e-05	4.76567	FALSE	TRUE	2915	-6.00332	-5.57793	0.0639722	0.480293	0	TRUE
model2	MetScore2_oof_z	clec4c	37698	0.0139538	0.00461288	3.02496	0.00248833	0.002488	2.60409	0.0038056	0.003806	2.41958	0.00491241	0.0229951	1.71527e-05	4.76567	FALSE	TRUE	2915	-5.99614	-5.57128	-0.0053371	0.52161	0	TRUE
model2	MetScore2_oof_z	myl6b	37698	0.0138093	0.00456574	3.02454	0.00249177	0.002492	2.60349	0.00380887	0.003809	2.4192	0.0048603	0.0227582	1.71527e-05	4.76567	FALSE	TRUE	2915	-5.99476	-5.57042	0.220879	0.892365	0	TRUE
model2	MetScore2_oof_z	epha10	37698	0.0137416	0.00455604	3.01613	0.00256193	0.002562	2.59143	0.00391405	0.003914	2.40737	0.00481166	0.0226716	1.71527e-05	4.76567	FALSE	TRUE	2915	-5.967	-5.54318	0.09276	0.703963	0	TRUE
model2	MetScore2_oof_z	fkbp14	37698	0.0137722	0.00457371	3.01116	0.00260425	0.002604	2.58432	0.00397663	0.003977	2.40048	0.00480757	0.0227368	1.71527e-05	4.76567	FALSE	TRUE	2915	-5.95061	-5.52732	-0.00239674	1.02502	0	TRUE
model2	MetScore2_oof_z	sumf1	37698	0.0137108	0.00455745	3.00843	0.00262773	0.002628	2.58042	0.00401038	0.00401	2.39681	0.00477805	0.0226435	1.71527e-05	4.76567	FALSE	TRUE	2915	-5.94164	-5.51887	0.112722	0.6238	0	TRUE
model2	MetScore2_oof_z	fkbp7	37698	0.0137097	0.00456206	3.00516	0.0026562	0.002656	2.57574	0.00405171	0.004052	2.39236	0.00476794	0.0226515	1.71527e-05	4.76567	FALSE	TRUE	2915	-5.93086	-5.50862	0.0550571	0.521172	0	TRUE
model2	MetScore2_oof_z	ecscr	37698	0.0136998	0.00456037	3.0041	0.00266545	0.002665	2.57423	0.00406369	0.004064	2.39108	0.00476136	0.0226383	1.71527e-05	4.76567	FALSE	TRUE	2915	-5.92738	-5.50566	0.083985	0.494797	0	TRUE
model2	MetScore2_oof_z	gipr	37698	0.0136695	0.00455997	2.99771	0.00272193	0.002722	2.56512	0.00414764	0.004148	2.3822	0.00473181	0.0226072	1.71527e-05	4.76567	FALSE	TRUE	2915	-5.90641	-5.48522	0.0195116	0.435807	0	TRUE
model2	MetScore2_oof_z	st13	37698	-0.0137698	0.00459727	-2.99522	0.00274425	0.002744	2.56158	0.00417946	0.004179	2.37888	-0.0227806	-0.00475906	1.71527e-05	4.76567	FALSE	TRUE	2915	-5.89825	-5.47757	-0.00648357	0.569943	0	TRUE
model2	MetScore2_oof_z	terf1	37698	0.0136401	0.00455768	2.99277	0.0027664	0.002766	2.55808	0.004211	0.004211	2.37562	0.0047069	0.0225732	1.71527e-05	4.76567	FALSE	TRUE	2915	-5.89021	-5.47006	0.0129149	0.291335	0	TRUE
model2	MetScore2_oof_z	tspan7	37698	0.0136637	0.0045695	2.99021	0.00278969	0.00279	2.55444	0.00424423	0.004244	2.3722	0.00470741	0.0226201	1.71527e-05	4.76567	FALSE	TRUE	2915	-5.88183	-5.4622	0.235089	0.903046	0	TRUE
model2	MetScore2_oof_z	irag2	37698	0.0136169	0.00456709	2.98154	0.00286988	0.00287	2.54214	0.00436396	0.004364	2.36012	0.00466533	0.0225686	1.71527e-05	4.76567	FALSE	TRUE	2915	-5.85348	-5.43438	0.159865	0.998416	0	TRUE
model2	MetScore2_oof_z	dhrs4l2	37698	0.0135274	0.00456312	2.9645	0.00303364	0.003034	2.51804	0.00461056	0.004611	2.33625	0.00458353	0.0224712	1.71527e-05	4.76567	FALSE	TRUE	2915	-5.79799	-5.37941	0.0641417	0.469001	0	TRUE
model2	MetScore2_oof_z	vat1	37698	-0.0137021	0.00462746	-2.96105	0.00306786	0.003068	2.51316	0.00466014	0.00466	2.3316	-0.0227721	-0.00463219	1.71527e-05	4.76567	FALSE	TRUE	2915	-5.78678	-5.36871	0.00609401	0.219725	0	TRUE
model2	MetScore2_oof_z	ighmbp2	37698	0.0134975	0.00456436	2.95716	0.00310678	0.003107	2.50769	0.0047168	0.004717	2.32635	0.00455128	0.0224438	1.71527e-05	4.76567	FALSE	TRUE	2915	-5.77417	-5.35662	0.0729545	0.545887	0	TRUE
model2	MetScore2_oof_z	rbm19	37698	0.0134752	0.00455723	2.95688	0.00310965	0.00311	2.50729	0.00471871	0.004719	2.32618	0.00454287	0.0224075	1.71527e-05	4.76567	FALSE	TRUE	2915	-5.77324	-5.35622	0.0514356	0.443027	0	TRUE
model2	MetScore2_oof_z	ppp1r2	37698	0.0135283	0.00458095	2.95316	0.0031473	0.003147	2.50206	0.00477334	0.004773	2.32118	0.00454951	0.0225071	1.71527e-05	4.76567	FALSE	TRUE	2915	-5.76121	-5.34471	0.0207633	0.895852	0	TRUE
model2	MetScore2_oof_z	cdkl5	37698	0.0134554	0.00455852	2.9517	0.00316221	0.003162	2.50001	0.00479347	0.004793	2.31935	0.00452057	0.0223902	1.71527e-05	4.76567	FALSE	TRUE	2915	-5.75648	-5.3405	0.0600776	0.508398	0	TRUE
model2	MetScore2_oof_z	frmd4b	37698	-0.0134839	0.00456868	-2.95138	0.00316554	0.003166	2.49955	0.00479603	0.004796	2.31912	-0.0224386	-0.00452917	1.71527e-05	4.76567	FALSE	TRUE	2915	-5.75543	-5.33997	0.0837625	0.734258	0	TRUE
model2	MetScore2_oof_z	cd2ap	37698	0.0136029	0.00461091	2.95015	0.00317818	0.003178	2.49782	0.00481137	0.004811	2.31773	0.00456535	0.0226404	1.71527e-05	4.76567	FALSE	TRUE	2915	-5.75145	-5.33677	0.0268689	0.729417	0	TRUE
model2	MetScore2_oof_z	stx16	37698	0.0134678	0.0045654	2.94996	0.00318007	0.00318	2.49756	0.00481137	0.004811	2.31773	0.00451946	0.0224161	1.71527e-05	4.76567	FALSE	TRUE	2915	-5.75085	-5.33677	0.0876801	0.641846	0	TRUE
model2	MetScore2_oof_z	kir3dl1	37698	0.0134598	0.00456278	2.94991	0.00318062	0.003181	2.49749	0.00481137	0.004811	2.31773	0.00451662	0.022403	1.71527e-05	4.76567	FALSE	TRUE	2915	-5.75068	-5.33677	0.00729912	1.32705	0	TRUE
model2	MetScore2_oof_z	hip1	37698	0.0134359	0.00455739	2.94816	0.00319866	0.003199	2.49503	0.00483616	0.004836	2.3155	0.00450331	0.0223685	1.71527e-05	4.76567	FALSE	TRUE	2915	-5.74502	-5.33164	0.0333405	0.324151	0	TRUE
model2	MetScore2_oof_z	stk11	37698	0.0135569	0.00459889	2.94787	0.00320163	0.003202	2.49463	0.00483813	0.004838	2.31532	0.004543	0.0225709	1.71527e-05	4.76567	FALSE	TRUE	2915	-5.74409	-5.33123	0.0180795	0.812614	0	TRUE
model2	MetScore2_oof_z	ldlr	37698	-0.0144357	0.00489824	-2.94711	0.00320952	0.00321	2.49356	0.00484755	0.004848	2.31448	-0.0240363	-0.00483498	1.71527e-05	4.76567	FALSE	TRUE	2915	-5.74163	-5.32928	0.0102349	0.616285	0	TRUE
model2	MetScore2_oof_z	daam1	37698	0.0134553	0.00457736	2.93952	0.00328918	0.003289	2.48291	0.00496528	0.004965	2.30406	0.00448351	0.022427	1.71527e-05	4.76567	FALSE	TRUE	2915	-5.71712	-5.30529	0.0405445	0.798139	0	TRUE
model2	MetScore2_oof_z	scp2	37698	0.0134586	0.00458055	2.9382	0.00330321	0.003303	2.48106	0.00498389	0.004984	2.30243	0.00448058	0.0224366	1.71527e-05	4.76567	FALSE	TRUE	2915	-5.71286	-5.30155	0.204107	0.853206	0	TRUE
model2	MetScore2_oof_z	notch2	37698	0.0136027	0.00464167	2.93057	0.00338543	0.003385	2.47039	0.00510529	0.005105	2.29198	0.00450494	0.0227005	1.71527e-05	4.76567	FALSE	TRUE	2915	-5.68827	-5.27748	0.00983419	0.199287	0	TRUE
model2	MetScore2_oof_z	anxa3	37698	0.0133976	0.00458096	2.92463	0.00345077	0.003451	2.46208	0.00520113	0.005201	2.2839	0.00441879	0.0223764	1.71527e-05	4.76567	FALSE	TRUE	2915	-5.66916	-5.25888	0.00658401	0.802343	0	TRUE
model2	MetScore2_oof_z	gage2a	37698	0.0133305	0.00456026	2.92319	0.00346676	0.003467	2.46008	0.00522254	0.005223	2.28212	0.00439225	0.0222687	1.71527e-05	4.76567	FALSE	TRUE	2915	-5.66453	-5.25477	0.0842999	0.58873	0	TRUE
model2	MetScore2_oof_z	mprip	37698	-0.0133457	0.00457424	-2.91758	0.00352965	0.00353	2.45227	0.00531452	0.005315	2.27454	-0.0223113	-0.00438009	1.71527e-05	4.76567	FALSE	TRUE	2915	-5.64656	-5.23731	-0.0105419	0.422226	0	TRUE
model2	MetScore2_oof_z	rasa1	37698	0.013278	0.00455859	2.91274	0.00358483	0.003585	2.44553	0.00539483	0.005395	2.26802	0.00434303	0.022213	1.71527e-05	4.76567	FALSE	TRUE	2915	-5.63104	-5.22231	-0.00354879	0.354105	0	TRUE
model2	MetScore2_oof_z	il20	37698	0.0132886	0.0045628	2.91238	0.00358902	0.003589	2.44502	0.00539834	0.005398	2.26774	0.00434538	0.0222318	1.71527e-05	4.76567	FALSE	TRUE	2915	-5.62988	-5.22166	0.045428	0.544859	0	TRUE
model2	MetScore2_oof_z	calcoco1	37698	-0.0133209	0.00457802	-2.90974	0.0036194	0.003619	2.44136	0.00544123	0.005441	2.2643	-0.0222939	-0.00434781	1.71527e-05	4.76567	FALSE	TRUE	2915	-5.62145	-5.21375	-0.00173517	1.19739	0	TRUE
model2	MetScore2_oof_z	mpi	37698	0.0133197	0.00458451	2.90536	0.00367039	0.00367	2.43529	0.00551505	0.005515	2.25845	0.00433391	0.0223054	1.71527e-05	4.76567	FALSE	TRUE	2915	-5.60746	-5.20028	0.0572343	0.967774	0	TRUE
model2	MetScore2_oof_z	septin7	37698	0.0132379	0.0045568	2.90509	0.00367365	0.003674	2.4349	0.0055171	0.005517	2.25829	0.00430645	0.0221694	1.71527e-05	4.76567	FALSE	TRUE	2915	-5.60657	-5.1999	0.0534568	0.504155	0	TRUE
model2	MetScore2_oof_z	odam	37698	-0.0134681	0.00463743	-2.90422	0.00368385	0.003684	2.4337	0.00552957	0.00553	2.25731	-0.0225576	-0.00437862	1.71527e-05	4.76567	FALSE	TRUE	2915	-5.6038	-5.19764	0.029257	0.587441	0	TRUE
model2	MetScore2_oof_z	hmmr	37698	0.0132201	0.00455818	2.9003	0.00373025	0.00373	2.42826	0.00559633	0.005596	2.2521	0.00428592	0.0221542	1.71527e-05	4.76567	FALSE	TRUE	2915	-5.59128	-5.18564	0.0475272	0.449771	0	TRUE
model2	MetScore2_oof_z	grik2	37698	-0.0132574	0.0045716	-2.89995	0.00373433	0.003734	2.42779	0.00559957	0.0056	2.25185	-0.0222179	-0.00429698	1.71527e-05	4.76567	FALSE	TRUE	2915	-5.59019	-5.18507	0.0612616	0.405049	0	TRUE
model2	MetScore2_oof_z	cacnb3	37698	0.0132624	0.00458044	2.89544	0.00378843	0.003788	2.42154	0.00567778	0.005678	2.24582	0.00428461	0.0222402	1.71527e-05	4.76567	FALSE	TRUE	2915	-5.5758	-5.17119	0.0143071	0.882501	0	TRUE
model2	MetScore2_oof_z	carhsp1	37698	-0.0133808	0.0046261	-2.89246	0.00382452	0.003825	2.41742	0.00572892	0.005729	2.24193	-0.0224481	-0.00431355	1.71527e-05	4.76567	FALSE	TRUE	2915	-5.56632	-5.16223	0.0330268	0.581441	0	TRUE
model2	MetScore2_oof_z	cd3e	37698	0.0131144	0.00455606	2.87845	0.00399861	0.003999	2.39809	0.00598662	0.005987	2.22282	0.00418439	0.0220444	1.71527e-05	4.76567	FALSE	TRUE	2915	-5.52181	-5.11823	0.0200638	0.339184	0	TRUE
model2	MetScore2_oof_z	ifnl2	37698	0.0131115	0.00455836	2.87636	0.00402519	0.004025	2.39521	0.00602332	0.006023	2.22016	0.00417697	0.022046	1.71527e-05	4.76567	FALSE	TRUE	2915	-5.51518	-5.11212	0.0977047	0.593048	0	TRUE
model2	MetScore2_oof_z	grhpr	37698	0.0132096	0.00460207	2.87036	0.00410228	0.004102	2.38697	0.00613554	0.006136	2.21215	0.00418943	0.0222298	1.71527e-05	4.76567	FALSE	TRUE	2915	-5.49621	-5.09366	0.00879874	0.664305	0	TRUE
model2	MetScore2_oof_z	fgf12	37698	0.0130857	0.00456096	2.86906	0.00411916	0.004119	2.38519	0.00615762	0.006158	2.21059	0.00414608	0.0220253	1.71527e-05	4.76567	FALSE	TRUE	2915	-5.49211	-5.09006	0.0554257	0.439575	0	TRUE
model2	MetScore2_oof_z	fam13a	37698	0.0131252	0.00458133	2.86494	0.00417324	0.004173	2.37953	0.00623525	0.006235	2.20515	0.00414569	0.0221047	1.71527e-05	4.76567	FALSE	TRUE	2915	-5.47906	-5.07754	0.0552829	0.671996	0	TRUE
model2	MetScore2_oof_z	tspyl1	37698	0.0130781	0.00456744	2.86333	0.0041944	0.004194	2.37733	0.00626366	0.006264	2.20317	0.0041258	0.0220304	1.71527e-05	4.76567	FALSE	TRUE	2915	-5.47401	-5.07299	0.0332161	0.404178	0	TRUE
model2	MetScore2_oof_z	ostn	37698	0.0130396	0.00456333	2.85748	0.00427253	0.004273	2.36931	0.00637708	0.006377	2.19538	0.00409538	0.0219839	1.71527e-05	4.76567	FALSE	TRUE	2915	-5.45555	-5.05504	0.0359511	0.385563	0	TRUE
model2	MetScore2_oof_z	ahsa1	37698	0.0130319	0.0045627	2.85619	0.00428995	0.00429	2.36755	0.0063998	0.0064	2.19383	0.00408891	0.0219749	1.71527e-05	4.76567	FALSE	TRUE	2915	-5.45148	-5.05149	0.0934201	0.652108	0	TRUE
model2	MetScore2_oof_z	nap1l4	37698	-0.0130784	0.00458271	-2.85386	0.00432144	0.004321	2.36437	0.00644348	0.006443	2.19088	-0.0220607	-0.0040962	1.71527e-05	4.76567	FALSE	TRUE	2915	-5.44417	-5.04469	-0.0316756	0.438459	0	TRUE
model2	MetScore2_oof_z	cabp2	37698	0.0129848	0.00456271	2.84584	0.00443179	0.004432	2.35342	0.00660463	0.006605	2.18015	0.00404172	0.0219278	1.71527e-05	4.76567	FALSE	TRUE	2915	-5.41895	-5.01998	0.0887814	0.630454	0	TRUE
model2	MetScore2_oof_z	vps53	37698	0.0130397	0.00458451	2.84431	0.00445322	0.004453	2.35133	0.00663319	0.006633	2.17828	0.00405399	0.0220255	1.71527e-05	4.76567	FALSE	TRUE	2915	-5.41413	-5.01567	0.0777282	0.881339	0	TRUE
model2	MetScore2_oof_z	pdcd6	37698	0.012878	0.00456247	2.8226	0.00476604	0.004766	2.32184	0.00709552	0.007096	2.14902	0.00393548	0.0218206	1.71527e-05	4.76567	FALSE	TRUE	2915	-5.34624	-4.94829	-0.18016	0.780005	0	TRUE
model2	MetScore2_oof_z	ece1	37698	-0.0128835	0.00457331	-2.8171	0.00484844	0.004848	2.3144	0.0072145	0.007214	2.14179	-0.0218473	-0.00391967	1.71527e-05	4.76567	FALSE	TRUE	2915	-5.3291	-4.93166	-0.0104319	0.383373	0	TRUE
model2	MetScore2_oof_z	evi2b	37698	0.0128164	0.0045585	2.81155	0.00493291	0.004933	2.3069	0.00733644	0.007336	2.13451	0.00388166	0.0217512	1.71527e-05	4.76567	FALSE	TRUE	2915	-5.31183	-4.9149	0.0263515	0.368813	0	TRUE
model2	MetScore2_oof_z	igfl4	37698	0.0128159	0.00455875	2.81127	0.00493719	0.004937	2.30652	0.00733907	0.007339	2.13436	0.0038806	0.0217511	1.71527e-05	4.76567	FALSE	TRUE	2915	-5.31096	-4.91454	0.147428	0.698406	0	TRUE
model2	MetScore2_oof_z	erbb2	37698	-0.0138516	0.00493378	-2.80751	0.00499523	0.004995	2.30144	0.00742155	0.007422	2.12951	-0.023522	-0.00418128	1.71527e-05	4.76567	FALSE	TRUE	2915	-5.29927	-4.90337	-0.000135742	0.29587	0	TRUE
model2	MetScore2_oof_z	xiap	37698	0.0128231	0.00457701	2.80162	0.00508728	0.005087	2.29351	0.00755447	0.007554	2.1218	0.00385198	0.0217941	1.71527e-05	4.76567	FALSE	TRUE	2915	-5.28101	-4.88562	0.0516864	0.604705	0	TRUE
model2	MetScore2_oof_z	vegfc	37698	0.0128224	0.00458232	2.79824	0.00514083	0.005141	2.28897	0.0076301	0.00763	2.11747	0.00384095	0.0218039	1.71527e-05	4.76567	FALSE	TRUE	2915	-5.27054	-4.87565	0.00819028	0.621912	0	TRUE
model2	MetScore2_oof_z	diablo	37698	-0.0127448	0.00456664	-2.79085	0.00525958	0.00526	2.27905	0.00780238	0.007802	2.10777	-0.0216956	-0.00379408	1.71527e-05	4.76567	FALSE	TRUE	2915	-5.2477	-4.85333	-0.0119079	1.22123	0	TRUE
model2	MetScore2_oof_z	col9a1	37698	-0.0128405	0.00461921	-2.77981	0.00544176	0.005442	2.26426	0.00806853	0.008069	2.09321	-0.0218943	-0.00378676	1.71527e-05	4.76567	FALSE	TRUE	2915	-5.21365	-4.81978	0.0567541	0.512489	0	TRUE
model2	MetScore2_oof_z	tmed1	37698	0.0126545	0.0045567	2.77712	0.00548708	0.005487	2.26066	0.00813159	0.008132	2.08982	0.00372323	0.0215857	1.71527e-05	4.76567	FALSE	TRUE	2915	-5.20536	-4.812	0.0237148	0.51201	0	TRUE
model2	MetScore2_oof_z	dffa	37698	0.012712	0.00457863	2.77638	0.00549951	0.0055	2.25968	0.00814462	0.008145	2.08913	0.00373777	0.0216862	1.71527e-05	4.76567	FALSE	TRUE	2915	-5.2031	-4.8104	0.0408145	0.765485	0	TRUE
model2	MetScore2_oof_z	cadps	37698	0.0126552	0.00455836	2.77626	0.00550146	0.005501	2.25952	0.00814462	0.008145	2.08913	0.0037207	0.0215897	1.71527e-05	4.76567	FALSE	TRUE	2915	-5.20274	-4.8104	0.0451288	0.40611	0	TRUE
model2	MetScore2_oof_z	mcts1	37698	-0.0126504	0.00457063	-2.76777	0.0056469	0.005647	2.24819	0.00835569	0.008356	2.07802	-0.021609	-0.00369189	1.71527e-05	4.76567	FALSE	TRUE	2915	-5.17665	-4.78481	0.0268386	0.253989	0	TRUE
model2	MetScore2_oof_z	cacybp	37698	0.0125552	0.00457642	2.74345	0.00608266	0.006083	2.21591	0.00899592	0.008996	2.04595	0.00358526	0.0215251	1.71527e-05	4.76567	FALSE	TRUE	2915	-5.10231	-4.71098	-0.0401725	1.05691	0	TRUE
model2	MetScore2_oof_z	osbpl2	37698	0.0124765	0.00455822	2.73715	0.00620038	0.0062	2.20758	0.00916537	0.009165	2.03785	0.00354228	0.0214108	1.71527e-05	4.76567	FALSE	TRUE	2915	-5.08314	-4.69232	0.0627348	0.382923	0	TRUE
model2	MetScore2_oof_z	maea	37698	0.012479	0.00456131	2.73583	0.00622516	0.006225	2.20585	0.00919734	0.009197	2.03634	0.00353869	0.0214193	1.71527e-05	4.76567	FALSE	TRUE	2915	-5.07916	-4.68884	0.0232911	0.429767	0	TRUE
model2	MetScore2_oof_z	lamtor5	37698	0.0124903	0.00456775	2.73445	0.00625139	0.006251	2.20402	0.0092314	0.009231	2.03473	0.00353737	0.0214432	1.71527e-05	4.76567	FALSE	TRUE	2915	-5.07495	-4.68514	0.0337254	0.412396	0	TRUE
model2	MetScore2_oof_z	rrm2b	37698	0.0125269	0.00458454	2.73242	0.00629007	0.00629	2.20134	0.00928382	0.009284	2.03227	0.00354106	0.0215127	1.71527e-05	4.76567	FALSE	TRUE	2915	-5.06878	-4.67948	0.0239099	0.749237	0	TRUE
model2	MetScore2_oof_z	cep170	37698	0.0124917	0.00457574	2.72998	0.0063367	0.006337	2.19814	0.00934791	0.009348	2.02929	0.00352312	0.0214603	1.71527e-05	4.76567	FALSE	TRUE	2915	-5.0614	-4.6726	0.0842683	0.803106	0	TRUE
model2	MetScore2_oof_z	il9	37698	0.0124393	0.00455761	2.72934	0.00634913	0.006349	2.19729	0.00936151	0.009362	2.02865	0.00350622	0.0213723	1.71527e-05	4.76567	FALSE	TRUE	2915	-5.05944	-4.67115	0.0686163	0.52914	0	TRUE
model2	MetScore2_oof_z	yars1	37698	0.0124916	0.00458033	2.72722	0.00638998	0.00639	2.1945	0.00941698	0.009417	2.02609	0.003514	0.0214691	1.71527e-05	4.76567	FALSE	TRUE	2915	-5.05302	-4.66524	-0.124219	1.49478	0	TRUE
model2	MetScore2_oof_z	gcc1	37698	0.0124559	0.00458386	2.71734	0.00658391	0.006584	2.18152	0.00969788	0.009698	2.01332	0.00347142	0.0214404	1.71527e-05	4.76567	FALSE	TRUE	2915	-5.02313	-4.63585	-0.0372856	1.12935	0	TRUE
model2	MetScore2_oof_z	dcun1d2	37698	0.0123728	0.00456004	2.71332	0.00666438	0.006664	2.17624	0.00981145	0.009811	2.00827	0.00343503	0.0213106	1.71527e-05	4.76567	FALSE	TRUE	2915	-5.01098	-4.62421	0.118427	0.753813	0	TRUE
model2	MetScore2_oof_z	cyp24a1	37698	0.0123202	0.00455645	2.7039	0.00685619	0.006856	2.16392	0.0100887	0.01009	1.99616	0.00338942	0.021251	1.71527e-05	4.76567	FALSE	TRUE	2915	-4.9826	-4.59633	0.176084	0.806097	0	TRUE
model2	MetScore2_oof_z	gabarapl1	37698	0.012295	0.00456206	2.69506	0.0070407	0.007041	2.15238	0.010355	0.01036	1.98485	0.00335327	0.0212368	1.71527e-05	4.76567	FALSE	TRUE	2915	-4.95605	-4.57028	0.125587	0.667879	0	TRUE
model2	MetScore2_oof_z	itgb1bp1	37698	0.012281	0.00455984	2.6933	0.007078	0.007078	2.15009	0.0104046	0.0104	1.98277	0.00334361	0.0212184	1.71527e-05	4.76567	FALSE	TRUE	2915	-4.95076	-4.5655	-0.00529251	0.443307	0	TRUE
model2	MetScore2_oof_z	map1lc3b2	37698	0.0122602	0.00455717	2.69032	0.00714158	0.007142	2.14621	0.0104928	0.01049	1.97911	0.00332805	0.0211924	1.71527e-05	4.76567	FALSE	TRUE	2915	-4.94182	-4.55707	0.125825	0.609448	0	TRUE
model2	MetScore2_oof_z	tg	37698	0.0125019	0.00464852	2.68944	0.00716042	0.00716	2.14506	0.0105152	0.01052	1.97818	0.00339068	0.0216131	1.71527e-05	4.76567	FALSE	TRUE	2915	-4.93919	-4.55494	0.132988	1.08066	0	TRUE
model2	MetScore2_oof_z	pik3ap1	37698	0.0122734	0.00457723	2.6814	0.00733478	0.007335	2.13461	0.0107658	0.01077	1.96795	0.00330187	0.0212448	1.71527e-05	4.76567	FALSE	TRUE	2915	-4.91513	-4.53138	0.0145106	0.693315	0	TRUE
model2	MetScore2_oof_z	bcl7a	37698	0.0121794	0.00455602	2.67326	0.00751514	0.007515	2.12406	0.011025	0.01102	1.95762	0.00324948	0.0211093	1.71527e-05	4.76567	FALSE	TRUE	2915	-4.89084	-4.50759	0.0490004	0.594859	0	TRUE
model2	MetScore2_oof_z	asrgl1	37698	-0.0121941	0.00456997	-2.6683	0.0076268	0.007627	2.11766	0.0111832	0.01118	1.95144	-0.0211513	-0.0032368	1.71527e-05	4.76567	FALSE	TRUE	2915	-4.87609	-4.49335	0.0209386	1.03464	0	TRUE
model2	MetScore2_oof_z	bst1	37698	0.012214	0.00457857	2.66764	0.00764192	0.007642	2.1168	0.0111997	0.0112	1.95079	0.00323985	0.0211881	1.71527e-05	4.76567	FALSE	TRUE	2915	-4.87411	-4.49187	-0.133984	0.531093	0	TRUE
model2	MetScore2_oof_z	itgb1bp2	37698	0.0121437	0.00457105	2.65664	0.00789559	0.007896	2.10262	0.0115657	0.01157	1.93683	0.00318428	0.0211031	1.71527e-05	4.76567	FALSE	TRUE	2915	-4.84145	-4.45972	-0.0595271	1.2273	0	TRUE
model2	MetScore2_oof_z	hmcn2	37698	0.0122079	0.00460734	2.64966	0.00806062	0.008061	2.09363	0.0118015	0.0118	1.92806	0.00317738	0.0212384	1.71527e-05	4.76567	FALSE	TRUE	2915	-4.82076	-4.43953	-0.035199	0.542368	0	TRUE
model2	MetScore2_oof_z	col1a1	37698	-0.012198	0.00460495	-2.64888	0.00807916	0.008079	2.09263	0.0118227	0.01182	1.92728	-0.0212238	-0.00317215	1.71527e-05	4.76567	FALSE	TRUE	2915	-4.81847	-4.43774	0.00489538	0.27749	0	TRUE
model2	MetScore2_oof_z	gtpbp2	37698	-0.0121064	0.00457125	-2.64839	0.00809102	0.008091	2.092	0.0118341	0.01183	1.92687	-0.0210662	-0.00314667	1.71527e-05	4.76567	FALSE	TRUE	2915	-4.817	-4.43677	0.0417026	0.847122	0	TRUE
model2	MetScore2_oof_z	nptxr	37698	0.0123809	0.00469976	2.63436	0.00843301	0.008433	2.07402	0.0123281	0.01233	1.9091	0.00316921	0.0215925	1.71527e-05	4.76567	FALSE	TRUE	2915	-4.7756	-4.39587	0.0231089	0.385498	0	TRUE
model2	MetScore2_oof_z	lyar	37698	0.0120238	0.00456847	2.63191	0.00849405	0.008494	2.07089	0.0124111	0.01241	1.90619	0.00306949	0.0209782	1.71527e-05	4.76567	FALSE	TRUE	2915	-4.76839	-4.38916	0.0641597	0.619868	0	TRUE
model2	MetScore2_oof_z	clspn	37698	0.011986	0.00455762	2.62989	0.00854471	0.008545	2.0683	0.0124789	0.01248	1.90382	0.00305298	0.0209191	1.71527e-05	4.76567	FALSE	TRUE	2915	-4.76244	-4.38372	0.032443	0.379037	0	TRUE
model2	MetScore2_oof_z	ppt1	37698	0.0119774	0.00455748	2.62808	0.00859019	0.00859	2.066	0.012539	0.01254	1.90174	0.00304466	0.0209102	1.71527e-05	4.76567	FALSE	TRUE	2915	-4.75713	-4.37891	0.166513	0.723699	0	TRUE
model2	MetScore2_oof_z	sod1	37698	0.0121276	0.00462596	2.62164	0.00875429	0.008754	2.05778	0.0127721	0.01277	1.89374	0.0030606	0.0211946	1.71527e-05	4.76567	FALSE	TRUE	2915	-4.73821	-4.36049	0.0118995	0.543748	0	TRUE
model2	MetScore2_oof_z	bhmt2	37698	0.0119011	0.00455766	2.61123	0.00902521	0.009025	2.04454	0.0131608	0.01316	1.88072	0.00296797	0.0208342	1.71527e-05	4.76567	FALSE	TRUE	2915	-4.70773	-4.33051	-0.0151664	0.257804	0	TRUE
model2	MetScore2_oof_z	cep152	37698	0.0118842	0.0045579	2.60739	0.00912705	0.009127	2.03967	0.0133027	0.0133	1.87606	0.00295063	0.0208179	1.71527e-05	4.76567	FALSE	TRUE	2915	-4.69651	-4.31979	0.0196373	0.397137	0	TRUE
model2	MetScore2_oof_z	ptprz1	37698	-0.0131217	0.00503607	-2.60555	0.00917632	0.009176	2.03733	0.0133678	0.01337	1.87394	-0.0229925	-0.00325089	1.71527e-05	4.76567	FALSE	TRUE	2915	-4.69113	-4.31491	0.0166947	0.348742	0	TRUE
model2	MetScore2_oof_z	cdkn1a	37698	0.0120217	0.004616	2.60435	0.00920835	0.009208	2.03582	0.0134078	0.01341	1.87264	0.00297422	0.0210692	1.71527e-05	4.76567	FALSE	TRUE	2915	-4.68764	-4.31192	-0.0102557	1.2014	0	TRUE
model2	MetScore2_oof_z	wasl	37698	0.0118744	0.0045676	2.5997	0.00933425	0.009334	2.02992	0.0135843	0.01358	1.86696	0.00292176	0.020827	1.71527e-05	4.76567	FALSE	TRUE	2915	-4.67406	-4.29884	0.0751577	0.575225	0	TRUE
model2	MetScore2_oof_z	ndrg1	37698	0.0118548	0.00456365	2.59767	0.00938958	0.00939	2.02735	0.013658	0.01366	1.86461	0.00290997	0.0207997	1.71527e-05	4.76567	FALSE	TRUE	2915	-4.66815	-4.29343	0.127535	0.73017	0	TRUE
model2	MetScore2_oof_z	ube2b	37698	0.0118502	0.00456463	2.59609	0.00943288	0.009433	2.02536	0.0137141	0.01371	1.86283	0.00290338	0.020797	1.71527e-05	4.76567	FALSE	TRUE	2915	-4.66355	-4.28933	0.00824119	0.282362	0	TRUE
model2	MetScore2_oof_z	ly75	37698	0.0118798	0.00458342	2.59191	0.00954808	0.009548	2.02008	0.0138747	0.01387	1.85778	0.0028962	0.0208635	1.71527e-05	4.76567	FALSE	TRUE	2915	-4.65141	-4.27769	-0.0131282	0.426905	0	TRUE
model2	MetScore2_oof_z	inpp1	37698	0.0118673	0.00458133	2.59035	0.00959151	0.009592	2.01811	0.0139309	0.01393	1.85602	0.00288772	0.0208468	1.71527e-05	4.76567	FALSE	TRUE	2915	-4.64688	-4.27365	0.0446125	0.609764	0	TRUE
model2	MetScore2_oof_z	exosc10	37698	0.0117933	0.00455943	2.58657	0.00969739	0.009697	2.01335	0.0140776	0.01408	1.85147	0.00285668	0.0207299	1.71527e-05	4.76567	FALSE	TRUE	2915	-4.6359	-4.26317	0.126056	0.560268	0	TRUE
model2	MetScore2_oof_z	ptpn6	37698	-0.0117455	0.00456442	-2.57328	0.0100778	0.01008	1.99663	0.0146226	0.01462	1.83498	-0.0206919	-0.00279914	1.71527e-05	4.76567	FALSE	TRUE	2915	-4.59742	-4.22519	-0.155209	0.99519	0	TRUE
model2	MetScore2_oof_z	rab11fip3	37698	-0.0117848	0.00458099	-2.57255	0.0100991	0.0101	1.99572	0.0146462	0.01465	1.83427	-0.0207637	-0.00280595	1.71527e-05	4.76567	FALSE	TRUE	2915	-4.59531	-4.22357	-0.0291695	1.12704	0	TRUE
model2	MetScore2_oof_z	tbca	37698	0.011778	0.00458334	2.56973	0.0101815	0.01018	1.99219	0.0147584	0.01476	1.83096	0.00279449	0.0207614	1.71527e-05	4.76567	FALSE	TRUE	2915	-4.58718	-4.21594	0.0257182	0.87118	0	TRUE
model2	MetScore2_oof_z	il13ra2	37698	0.0116984	0.00455799	2.56656	0.0102751	0.01028	1.98821	0.0148866	0.01489	1.8272	0.00276458	0.0206322	1.71527e-05	4.76567	FALSE	TRUE	2915	-4.57803	-4.20729	-0.015238	0.283909	0	TRUE
model2	MetScore2_oof_z	enpep	37698	0.011682	0.00455837	2.56275	0.0103886	0.01039	1.98344	0.0150436	0.01504	1.82265	0.00274743	0.0206165	1.71527e-05	4.76567	FALSE	TRUE	2915	-4.56705	-4.1968	0.0480699	0.410866	0	TRUE
model2	MetScore2_oof_z	ddx4	37698	0.011652	0.00456026	2.55513	0.0106188	0.01062	1.97393	0.0153693	0.01537	1.81335	0.00271381	0.0205903	1.71527e-05	4.76567	FALSE	TRUE	2915	-4.54513	-4.17538	0.056233	0.521839	0	TRUE
model2	MetScore2_oof_z	kif20b	37698	0.0116427	0.00455785	2.55442	0.0106404	0.01064	1.97304	0.0153929	0.01539	1.81268	0.00270916	0.0205762	1.71527e-05	4.76567	FALSE	TRUE	2915	-4.5431	-4.17385	0.0523465	0.723568	0	TRUE
model2	MetScore2_oof_z	dtx2	37698	-0.0116831	0.00457543	-2.55344	0.0106704	0.01067	1.97182	0.0154287	0.01543	1.81167	-0.0206511	-0.00271512	1.71527e-05	4.76567	FALSE	TRUE	2915	-4.54028	-4.17153	0.106328	0.598278	0	TRUE
model2	MetScore2_oof_z	dnajc9	37698	0.0117572	0.00461296	2.54874	0.0108152	0.01082	1.96596	0.0156303	0.01563	1.80603	0.00271571	0.0207988	1.71527e-05	4.76567	FALSE	TRUE	2915	-4.5268	-4.15854	-0.000831613	0.795088	0	TRUE
model2	MetScore2_oof_z	atp5f1d	37698	0.0116151	0.00455787	2.54836	0.010827	0.01083	1.96549	0.0156395	0.01564	1.80578	0.00268155	0.0205486	1.71527e-05	4.76567	FALSE	TRUE	2915	-4.52572	-4.15795	0.0348167	0.479828	0	TRUE
model2	MetScore2_oof_z	adam23	37698	0.0117034	0.00460379	2.54211	0.0110224	0.01102	1.95772	0.015914	0.01591	1.79822	0.0026798	0.0207269	1.71527e-05	4.76567	FALSE	TRUE	2915	-4.50783	-4.14056	-0.0374007	0.390126	0	TRUE
model2	MetScore2_oof_z	cd82	37698	0.0115515	0.00455871	2.53395	0.0112825	0.01128	1.94759	0.0162814	0.01628	1.78831	0.00261635	0.0204867	1.71527e-05	4.76567	FALSE	TRUE	2915	-4.4845	-4.11773	0.049421	0.393591	0	TRUE
model2	MetScore2_oof_z	mphosph8	37698	0.0115937	0.00457671	2.53318	0.0113072	0.01131	1.94665	0.016309	0.01631	1.78757	0.00262318	0.0205641	1.71527e-05	4.76567	FALSE	TRUE	2915	-4.48232	-4.11604	0.0696298	0.832962	0	TRUE
model2	MetScore2_oof_z	znrf4	37698	0.0115609	0.00456704	2.53139	0.0113653	0.01137	1.94442	0.0163847	0.01638	1.78556	0.00260942	0.0205124	1.71527e-05	4.76567	FALSE	TRUE	2915	-4.47719	-4.11141	0.0276505	0.529214	0	TRUE
model2	MetScore2_oof_z	ereg	37698	0.0115867	0.00458038	2.52963	0.0114223	0.01142	1.94225	0.0164587	0.01646	1.7836	0.002609	0.0205643	1.71527e-05	4.76567	FALSE	TRUE	2915	-4.47219	-4.1069	0.0877216	0.885028	0	TRUE
model2	MetScore2_oof_z	cxcl6	37698	0.0115807	0.00459375	2.52097	0.0117073	0.01171	1.93154	0.0168611	0.01686	1.77311	0.00257683	0.0205846	1.71527e-05	4.76567	FALSE	TRUE	2915	-4.44754	-4.08275	0.0270728	0.852705	0	TRUE
model2	MetScore2_oof_z	thap12	37698	0.011412	0.00455779	2.50385	0.012289	0.01229	1.91048	0.0176901	0.01769	1.75227	0.00247865	0.0203454	1.71527e-05	4.76567	FALSE	TRUE	2915	-4.39905	-4.03475	0.147678	0.833257	0	TRUE
model2	MetScore2_oof_z	il17f	37698	0.0114078	0.00455974	2.50186	0.0123586	0.01236	1.90803	0.0177815	0.01778	1.75003	0.0024706	0.020345	1.71527e-05	4.76567	FALSE	TRUE	2915	-4.3934	-4.0296	0.159946	0.832927	0	TRUE
model2	MetScore2_oof_z	clasp1	37698	0.0114071	0.00456619	2.49816	0.0124882	0.01249	1.9035	0.0179591	0.01796	1.74571	0.00245722	0.0203569	1.71527e-05	4.76567	FALSE	TRUE	2915	-4.38297	-4.01966	0.0973602	0.726304	0	TRUE
model2	MetScore2_oof_z	mesd	37698	0.0114203	0.00457206	2.49785	0.0124992	0.0125	1.90312	0.0179661	0.01797	1.74555	0.00245895	0.0203817	1.71527e-05	4.76567	FALSE	TRUE	2915	-4.38209	-4.01927	0.00556848	1.3618	0	TRUE
model2	MetScore2_oof_z	pttg1	37698	0.0113825	0.00455824	2.49712	0.012525	0.01253	1.90222	0.0179943	0.01799	1.74486	0.00244818	0.0203167	1.71527e-05	4.76567	FALSE	TRUE	2915	-4.38003	-4.0177	0.00671568	0.386537	0	TRUE
model2	MetScore2_oof_z	myoc	37698	-0.0117469	0.00470911	-2.49451	0.0126175	0.01262	1.89903	0.0181182	0.01812	1.74188	-0.0209769	-0.00251692	1.71527e-05	4.76567	FALSE	TRUE	2915	-4.37267	-4.01084	-0.0224745	0.515299	0	TRUE
model2	MetScore2_oof_z	amy2b	37698	-0.0116971	0.00469495	-2.49142	0.0127278	0.01273	1.89525	0.0182676	0.01827	1.73832	-0.0208993	-0.00249484	1.71527e-05	4.76567	FALSE	TRUE	2915	-4.36397	-4.00263	-0.0214943	0.508746	0	TRUE
model2	MetScore2_oof_z	pde1c	37698	0.0113521	0.00455819	2.49049	0.0127611	0.01276	1.89411	0.0183065	0.01831	1.7374	0.00241793	0.0202863	1.71527e-05	4.76567	FALSE	TRUE	2915	-4.36135	-4.0005	0.073007	0.514749	0	TRUE
model2	MetScore2_oof_z	park7	37698	0.0114442	0.00460011	2.48782	0.0128573	0.01286	1.89085	0.0184353	0.01844	1.73435	0.0024279	0.0204606	1.71527e-05	4.76567	FALSE	TRUE	2915	-4.35385	-3.99349	0.00279178	0.60436	0	TRUE
model2	MetScore2_oof_z	foxo3	37698	0.0113813	0.0045752	2.4876	0.012865	0.01286	1.89059	0.0184373	0.01844	1.7343	0.00241377	0.0203488	1.71527e-05	4.76567	FALSE	TRUE	2915	-4.35324	-3.99338	0.11106	1.06815	0	TRUE
model2	MetScore2_oof_z	pdlim5	37698	-0.0113645	0.00457306	-2.4851	0.0129557	0.01296	1.88754	0.0185582	0.01856	1.73146	-0.0203278	-0.0024012	1.71527e-05	4.76567	FALSE	TRUE	2915	-4.34622	-3.98684	-0.0778861	1.21907	0	TRUE
model2	MetScore2_oof_z	ankrd54	37698	-0.0114019	0.00459	-2.48408	0.0129931	0.01299	1.88629	0.0186026	0.0186	1.73043	-0.0203985	-0.00240539	1.71527e-05	4.76567	FALSE	TRUE	2915	-4.34334	-3.98446	0.0748422	0.643885	0	TRUE
model2	MetScore2_oof_z	ubac1	37698	-0.0114584	0.00462108	-2.4796	0.0131572	0.01316	1.88084	0.0188283	0.01883	1.72519	-0.0205159	-0.002401	1.71527e-05	4.76567	FALSE	TRUE	2915	-4.33079	-3.97239	0.00239197	0.398922	0	TRUE
model2	MetScore2_oof_z	vasn	37698	0.0115934	0.00468329	2.47548	0.0133101	0.01331	1.87582	0.0190378	0.01904	1.72038	0.00241401	0.0207728	1.71527e-05	4.76567	FALSE	TRUE	2915	-4.31923	-3.96133	-0.00134033	0.297801	0	TRUE
model2	MetScore2_oof_z	crnn	37698	-0.0118175	0.00477685	-2.4739	0.0133691	0.01337	1.8739	0.0191127	0.01911	1.71868	-0.0211802	-0.0024547	1.71527e-05	4.76567	FALSE	TRUE	2915	-4.31481	-3.9574	0.00368622	0.746174	0	TRUE
model2	MetScore2_oof_z	septin9	37698	0.0112682	0.00456993	2.46573	0.0136779	0.01368	1.86398	0.0195447	0.01954	1.70897	0.00231102	0.0202254	1.71527e-05	4.76567	FALSE	TRUE	2915	-4.29197	-3.93505	0.0355942	0.3262	0	TRUE
model2	MetScore2_oof_z	hddc2	37698	-0.0112942	0.00458195	-2.46493	0.0137083	0.01371	1.86302	0.0195785	0.01958	1.70822	-0.0202749	-0.00231346	1.71527e-05	4.76567	FALSE	TRUE	2915	-4.28975	-3.93332	0.0254005	0.456734	0	TRUE
model2	MetScore2_oof_z	pdgfc	37698	0.0113402	0.00460238	2.46398	0.0137449	0.01374	1.86186	0.0196198	0.01962	1.7073	0.00231937	0.020361	1.71527e-05	4.76567	FALSE	TRUE	2915	-4.28709	-3.93121	0.00218601	0.311411	0	TRUE
model2	MetScore2_oof_z	igf2bp3	37698	0.0112369	0.00456076	2.46383	0.0137507	0.01375	1.86167	0.0196198	0.01962	1.7073	0.00229771	0.0201761	1.71527e-05	4.76567	FALSE	TRUE	2915	-4.28666	-3.93121	0.0647308	0.453333	0	TRUE
model2	MetScore2_oof_z	kirrel1	37698	0.0112087	0.004557	2.45966	0.0139115	0.01391	1.85663	0.0198395	0.01984	1.70247	0.00227681	0.0201405	1.71527e-05	4.76567	FALSE	TRUE	2915	-4.27504	-3.92008	0.101777	0.549237	0	TRUE
model2	MetScore2_oof_z	cdc26	37698	0.0112461	0.00457868	2.45619	0.0140465	0.01405	1.85243	0.0200141	0.02001	1.69866	0.00227176	0.0202204	1.71527e-05	4.76567	FALSE	TRUE	2915	-4.26538	-3.91132	0.0508055	0.731829	0	TRUE
model2	MetScore2_oof_z	ranbp1	37698	-0.0112907	0.0045969	-2.45616	0.0140476	0.01405	1.8524	0.0200141	0.02001	1.69866	-0.0203007	-0.00228066	1.71527e-05	4.76567	FALSE	TRUE	2915	-4.2653	-3.91132	0.00394586	0.536043	0	TRUE
model2	MetScore2_oof_z	prdx5	37698	-0.0112328	0.00457904	-2.45309	0.0141682	0.01417	1.84869	0.020176	0.02018	1.69517	-0.0202078	-0.00225774	1.71527e-05	4.76567	FALSE	TRUE	2915	-4.25676	-3.90326	-0.114944	0.769466	0	TRUE
model2	MetScore2_oof_z	tf	37698	-0.0112468	0.00459243	-2.44898	0.0143305	0.01433	1.84374	0.0203972	0.0204	1.69043	-0.0202481	-0.0022455	1.71527e-05	4.76567	FALSE	TRUE	2915	-4.24536	-3.89236	0.00140704	0.213517	0	TRUE
model2	MetScore2_oof_z	ca13	37698	-0.0111509	0.00456437	-2.44303	0.0145692	0.01457	1.83656	0.0207268	0.02073	1.68347	-0.0200972	-0.00220459	1.71527e-05	4.76567	FALSE	TRUE	2915	-4.22885	-3.87633	-0.0951138	1.15323	0	TRUE
model2	MetScore2_oof_z	tsc1	37698	0.0111381	0.004568	2.43828	0.0147619	0.01476	1.83086	0.0209907	0.02099	1.67797	0.00218467	0.0200915	1.71527e-05	4.76567	FALSE	TRUE	2915	-4.21571	-3.86368	0.150297	0.748626	0	TRUE
model2	MetScore2_oof_z	gp1bb	37698	0.0111373	0.00457219	2.43588	0.0148601	0.01486	1.82798	0.0211112	0.02111	1.67549	0.0021757	0.0200989	1.71527e-05	4.76567	FALSE	TRUE	2915	-4.20907	-3.85795	0.0241709	0.670878	0	TRUE
model2	MetScore2_oof_z	rnf41	37698	0.0111813	0.00459051	2.43575	0.0148655	0.01487	1.82782	0.0211112	0.02111	1.67549	0.00218381	0.0201789	1.71527e-05	4.76567	FALSE	TRUE	2915	-4.20871	-3.85795	0.0559567	0.766091	0	TRUE
model2	MetScore2_oof_z	morc3	37698	0.0111042	0.00455896	2.43568	0.0148684	0.01487	1.82774	0.0211112	0.02111	1.67549	0.00216849	0.0200398	1.71527e-05	4.76567	FALSE	TRUE	2915	-4.20852	-3.85795	0.0155865	0.275257	0	TRUE
model2	MetScore2_oof_z	tada3	37698	0.0111161	0.00457045	2.43217	0.0150132	0.01501	1.82353	0.0213064	0.02131	1.67149	0.00215792	0.0200743	1.71527e-05	4.76567	FALSE	TRUE	2915	-4.19883	-3.84875	0.0131605	0.397514	0	TRUE
model2	MetScore2_oof_z	stip1	37698	0.0111528	0.00459917	2.42496	0.0153149	0.01531	1.81489	0.0217241	0.02172	1.66306	0.00213829	0.0201673	1.71527e-05	4.76567	FALSE	TRUE	2915	-4.17893	-3.82933	0.0213391	0.748971	0	TRUE
model2	MetScore2_oof_z	lto1	37698	0.0110442	0.00455881	2.4226	0.0154144	0.01541	1.81207	0.0218546	0.02185	1.66046	0.0021088	0.0199796	1.71527e-05	4.76567	FALSE	TRUE	2915	-4.17245	-3.82335	0.0219526	0.453367	0	TRUE
model2	MetScore2_oof_z	art5	37698	0.0110248	0.00455861	2.41846	0.0155913	0.01559	1.80712	0.0220935	0.02209	1.65574	0.0020898	0.0199598	1.71527e-05	4.76567	FALSE	TRUE	2915	-4.16105	-3.81247	0.102144	0.591693	0	TRUE
model2	MetScore2_oof_z	csnk1d	37698	0.0110757	0.00457996	2.4183	0.0155981	0.0156	1.80693	0.0220935	0.02209	1.65574	0.00209886	0.0200525	1.71527e-05	4.76567	FALSE	TRUE	2915	-4.16061	-3.81247	0.0896688	0.614015	0	TRUE
model2	MetScore2_oof_z	cep112	37698	0.0110254	0.00456064	2.41752	0.0156314	0.01563	1.806	0.02213	0.02213	1.65502	0.00208646	0.0199644	1.71527e-05	4.76567	FALSE	TRUE	2915	-4.15847	-3.81082	0.0637348	0.424955	0	TRUE
model2	MetScore2_oof_z	prkar1a	37698	0.0110419	0.00457336	2.41439	0.0157663	0.01577	1.80227	0.0223101	0.02231	1.6515	0.00207797	0.0200058	1.71527e-05	4.76567	FALSE	TRUE	2915	-4.14988	-3.80272	-0.0106466	0.935429	0	TRUE
model2	MetScore2_oof_z	mars1	37698	0.0110283	0.00458164	2.40705	0.0160866	0.01609	1.79354	0.0227523	0.02275	1.64298	0.00204812	0.0200084	1.71527e-05	4.76567	FALSE	TRUE	2915	-4.12977	-3.78309	0.00736801	0.889046	0	TRUE
model2	MetScore2_oof_z	il2rb	37698	0.0109861	0.00456787	2.40508	0.0161739	0.01617	1.79119	0.0228647	0.02286	1.64084	0.00203293	0.0199392	1.71527e-05	4.76567	FALSE	TRUE	2915	-4.12436	-3.77816	0.0295094	0.410303	0	TRUE
model2	MetScore2_oof_z	myom1	37698	0.010957	0.00455963	2.40303	0.0162645	0.01626	1.78876	0.0229816	0.02298	1.63862	0.00201994	0.019894	1.71527e-05	4.76567	FALSE	TRUE	2915	-4.11877	-3.77306	0.0474272	0.448232	0	TRUE
model2	MetScore2_oof_z	ranbp2	37698	0.0109393	0.0045594	2.39928	0.0164321	0.01643	1.78431	0.0232072	0.02321	1.63438	0.00200274	0.0198758	1.71527e-05	4.76567	FALSE	TRUE	2915	-4.10852	-3.76329	-0.000696735	0.323961	0	TRUE
model2	MetScore2_oof_z	nexn	37698	0.0109871	0.00458048	2.39868	0.0164589	0.01646	1.7836	0.0232338	0.02323	1.63388	0.00200926	0.019965	1.71527e-05	4.76567	FALSE	TRUE	2915	-4.10689	-3.76215	0.0679303	0.730515	0	TRUE
model2	MetScore2_oof_z	atg4a	37698	-0.011026	0.00460258	-2.39561	0.0165978	0.0166	1.77995	0.0234184	0.02342	1.63044	-0.0200471	-0.00200479	1.71527e-05	4.76567	FALSE	TRUE	2915	-4.09849	-3.75423	0.030237	0.671976	0	TRUE
model2	MetScore2_oof_z	dab2	37698	0.0109733	0.00458331	2.39418	0.0166624	0.01666	1.77826	0.0234982	0.0235	1.62897	0.00198987	0.0199567	1.71527e-05	4.76567	FALSE	TRUE	2915	-4.0946	-3.75083	-0.0686896	1.25708	0	TRUE
model2	MetScore2_oof_z	cat	37698	-0.0111513	0.00467643	-2.38457	0.0171039	0.0171	1.76691	0.0241092	0.02411	1.61782	-0.0203172	-0.00198536	1.71527e-05	4.76567	FALSE	TRUE	2915	-4.06845	-3.72516	0.0441323	0.573188	0	TRUE
model2	MetScore2_oof_z	lrp2bp	37698	0.0108702	0.00456274	2.38239	0.0172057	0.01721	1.76433	0.024241	0.02424	1.61545	0.00192712	0.0198133	1.71527e-05	4.76567	FALSE	TRUE	2915	-4.06251	-3.71971	0.180322	0.787018	0	TRUE
model2	MetScore2_oof_z	btn1a1	37698	0.0108306	0.00455752	2.37643	0.0174862	0.01749	1.7573	0.0246243	0.02462	1.60864	0.00189775	0.0197635	1.71527e-05	4.76567	FALSE	TRUE	2915	-4.04634	-3.70402	0.0359024	0.377546	0	TRUE
model2	MetScore2_oof_z	apobr	37698	-0.0108803	0.00458098	-2.3751	0.0175491	0.01755	1.75574	0.024701	0.0247	1.60729	-0.0198591	-0.00190144	1.71527e-05	4.76567	FALSE	TRUE	2915	-4.04275	-3.70091	-0.0619068	0.405242	0	TRUE
model2	MetScore2_oof_z	rps10	37698	0.0108101	0.00455721	2.37209	0.0176927	0.01769	1.7522	0.0248911	0.02489	1.60396	0.00187786	0.0197424	1.71527e-05	4.76567	FALSE	TRUE	2915	-4.0346	-3.69325	0.0271052	0.401862	0	TRUE
model2	MetScore2_oof_z	il17d	37698	0.0115348	0.00486712	2.36995	0.0177953	0.0178	1.74969	0.0250233	0.02502	1.60166	0.00199516	0.0210745	1.71527e-05	4.76567	FALSE	TRUE	2915	-4.02882	-3.68795	0.0186682	0.387962	0	TRUE
model2	MetScore2_oof_z	tgm2	37698	-0.0109165	0.00461073	-2.36763	0.0179074	0.01791	1.74697	0.0251688	0.02517	1.59914	-0.0199537	-0.00187935	1.71527e-05	4.76567	FALSE	TRUE	2915	-4.02254	-3.68215	0.00873151	0.847629	0	TRUE
model2	MetScore2_oof_z	ubxn1	37698	0.0108873	0.00460152	2.36603	0.0179852	0.01799	1.74509	0.0252659	0.02527	1.59747	0.00186822	0.0199064	1.71527e-05	4.76567	FALSE	TRUE	2915	-4.01821	-3.6783	0.0378008	0.718648	0	TRUE
model2	MetScore2_oof_z	hnrnpk	37698	0.010856	0.00458888	2.36572	0.0180001	0.018	1.74473	0.0252747	0.02527	1.59731	0.00186168	0.0198503	1.71527e-05	4.76567	FALSE	TRUE	2915	-4.01738	-3.67795	0.0721971	0.865002	0	TRUE
model2	MetScore2_oof_z	cnpy4	37698	0.0107794	0.00457303	2.35717	0.0184197	0.01842	1.73472	0.0258514	0.02585	1.58752	0.00181616	0.0197427	1.71527e-05	4.76567	FALSE	TRUE	2915	-3.99433	-3.65539	0.00510459	0.852568	0	TRUE
model2	MetScore2_oof_z	trim40	37698	-0.0107622	0.00457028	-2.35482	0.0185368	0.01854	1.73197	0.0260033	0.026	1.58497	-0.0197201	-0.00180431	1.71527e-05	4.76567	FALSE	TRUE	2915	-3.988	-3.64953	0.0378456	0.714128	0	TRUE
model2	MetScore2_oof_z	ncln	37698	0.0107266	0.00456587	2.3493	0.0188138	0.01881	1.72552	0.0263792	0.02638	1.57874	0.00177737	0.0196758	1.71527e-05	4.76567	FALSE	TRUE	2915	-3.97316	-3.63518	0.100662	0.580995	0	TRUE
model2	MetScore2_oof_z	ambn	37698	-0.0107085	0.00456759	-2.34445	0.0190603	0.01906	1.71987	0.0267119	0.02671	1.5733	-0.0196611	-0.00175589	1.71527e-05	4.76567	FALSE	TRUE	2915	-3.96015	-3.62265	0.010244	0.299055	0	TRUE
model2	MetScore2_oof_z	impa1	37698	-0.0106909	0.00456439	-2.34224	0.0191734	0.01917	1.7173	0.0268575	0.02686	1.57093	-0.0196372	-0.00174458	1.71527e-05	4.76567	FALSE	TRUE	2915	-3.95423	-3.61721	0.0517867	0.69064	0	TRUE
model2	MetScore2_oof_z	itpa	37698	0.0107341	0.0045924	2.33737	0.0194253	0.01943	1.71163	0.0271973	0.0272	1.56547	0.0017329	0.0197354	1.71527e-05	4.76567	FALSE	TRUE	2915	-3.94118	-3.60464	0.0220918	0.673531	0	TRUE
model2	MetScore2_oof_z	cd200r1	37698	0.0107321	0.00459264	2.33681	0.0194545	0.01945	1.71098	0.027225	0.02723	1.56503	0.00173041	0.0197338	1.71527e-05	4.76567	FALSE	TRUE	2915	-3.93968	-3.60362	0.0164275	0.380755	0	TRUE
model2	MetScore2_oof_z	h2ap	37698	0.0106271	0.00455667	2.3322	0.0196956	0.0197	1.70563	0.0275492	0.02755	1.55989	0.00169586	0.0195583	1.71527e-05	4.76567	FALSE	TRUE	2915	-3.92736	-3.59178	0.0453611	0.460586	0	TRUE
model2	MetScore2_oof_z	mfap3	37698	0.0105734	0.00455764	2.31992	0.0203504	0.02035	1.69143	0.0284515	0.02845	1.5459	0.00164027	0.0195064	1.71527e-05	4.76567	FALSE	TRUE	2915	-3.89466	-3.55956	0.0422422	0.527937	0	TRUE
model2	MetScore2_oof_z	grin2b	37698	0.0105562	0.00456076	2.31457	0.020642	0.02064	1.68525	0.0288454	0.02885	1.53992	0.00161697	0.0194954	1.71527e-05	4.76567	FALSE	TRUE	2915	-3.88043	-3.54581	0.0863757	0.532256	0	TRUE
model2	MetScore2_oof_z	rilp	37698	0.0105584	0.00458128	2.30468	0.0211899	0.02119	1.67387	0.0295968	0.0296	1.52875	0.00157895	0.0195378	1.71527e-05	4.76567	FALSE	TRUE	2915	-3.85423	-3.52009	-0.00987796	0.684931	0	TRUE
model2	MetScore2_oof_z	anxa11	37698	-0.010515	0.00456516	-2.30331	0.021267	0.02127	1.67229	0.0296903	0.02969	1.52739	-0.0194628	-0.00156713	1.71527e-05	4.76567	FALSE	TRUE	2915	-3.8506	-3.51694	-0.110909	0.741532	0	TRUE
model2	MetScore2_oof_z	ttf2	37698	0.010503	0.00456962	2.29845	0.0215418	0.02154	1.66672	0.0300595	0.03006	1.52202	0.00154645	0.0194596	1.71527e-05	4.76567	FALSE	TRUE	2915	-3.83776	-3.50458	0.0381886	0.475448	0	TRUE
model2	MetScore2_oof_z	mdm1	37698	-0.0104762	0.00455841	-2.29822	0.0215549	0.02155	1.66645	0.0300634	0.03006	1.52196	-0.0194108	-0.00154161	1.71527e-05	4.76567	FALSE	TRUE	2915	-3.83715	-3.50445	0.00248317	0.294435	0	TRUE
model2	MetScore2_oof_z	pnma2	37698	0.0104707	0.00455783	2.2973	0.0216072	0.02161	1.6654	0.0301219	0.03012	1.52112	0.00153723	0.0194042	1.71527e-05	4.76567	FALSE	TRUE	2915	-3.83473	-3.5025	0.00764018	0.410052	0	TRUE
model2	MetScore2_oof_z	dtd1	37698	-0.0104725	0.00456982	-2.29166	0.0219309	0.02193	1.65894	0.0305586	0.03056	1.51487	-0.0194294	-0.00151549	1.71527e-05	4.76567	FALSE	TRUE	2915	-3.81986	-3.48811	0.0247574	0.891727	0	TRUE
model2	MetScore2_oof_z	ccdc28a	37698	-0.0104169	0.00455765	-2.28559	0.0222839	0.02228	1.65201	0.0310357	0.03104	1.50814	-0.01935	-0.00148379	1.71527e-05	4.76567	FALSE	TRUE	2915	-3.80389	-3.47262	-0.00780719	0.278859	0	TRUE
model2	MetScore2_oof_z	sestd1	37698	-0.0104433	0.00457094	-2.28471	0.0223352	0.02234	1.65101	0.0310923	0.03109	1.50735	-0.0194024	-0.00148412	1.71527e-05	4.76567	FALSE	TRUE	2915	-3.80159	-3.4708	0.0662608	0.715342	0	TRUE
model2	MetScore2_oof_z	dnm1	37698	-0.010381	0.00456542	-2.27383	0.022982	0.02298	1.63861	0.0319773	0.03198	1.49516	-0.0193293	-0.00143263	1.71527e-05	4.76567	FALSE	TRUE	2915	-3.77305	-3.44273	-0.0824596	1.14998	0	TRUE
model2	MetScore2_oof_z	il3	37698	0.0103516	0.00455745	2.27136	0.0231306	0.02313	1.63581	0.0321688	0.03217	1.49257	0.0014189	0.0192844	1.71527e-05	4.76567	FALSE	TRUE	2915	-3.7666	-3.43676	-0.0588308	0.56436	0	TRUE
model2	MetScore2_oof_z	il22ra1	37698	0.0103832	0.00457775	2.26818	0.0233239	0.02332	1.6322	0.0324221	0.03242	1.48916	0.00141065	0.0193557	1.71527e-05	4.76567	FALSE	TRUE	2915	-3.75828	-3.42892	0.030709	0.466998	0	TRUE
model2	MetScore2_oof_z	pgr	37698	0.0103561	0.00457498	2.26365	0.0236015	0.0236	1.62706	0.0327923	0.03279	1.48423	0.00138906	0.0193232	1.71527e-05	4.76567	FALSE	TRUE	2915	-3.74645	-3.41756	0.287174	1.03157	0	TRUE
model2	MetScore2_oof_z	casp4	37698	0.0103044	0.00455685	2.2613	0.0237464	0.02375	1.6244	0.0329779	0.03298	1.48178	0.00137286	0.0192359	1.71527e-05	4.76567	FALSE	TRUE	2915	-3.74033	-3.41192	0.335606	1.58315	0	TRUE
model2	MetScore2_oof_z	tarbp2	37698	0.0103534	0.00458947	2.2559	0.0240825	0.02408	1.6183	0.0334288	0.03343	1.47588	0.00135791	0.0193489	1.71527e-05	4.76567	FALSE	TRUE	2915	-3.72627	-3.39834	0.0392394	0.895458	0	TRUE
model2	MetScore2_oof_z	klk1	37698	0.0103366	0.00458449	2.25469	0.0241587	0.02416	1.61693	0.0335186	0.03352	1.47471	0.00135087	0.0193223	1.71527e-05	4.76567	FALSE	TRUE	2915	-3.72311	-3.39565	0.402624	1.39191	0	TRUE
model2	MetScore2_oof_z	f3	37698	0.0108399	0.00481089	2.2532	0.0242525	0.02425	1.61524	0.0336327	0.03363	1.47324	0.00141041	0.0202694	1.71527e-05	4.76567	FALSE	TRUE	2915	-3.71924	-3.39226	0.0037902	0.307695	0	TRUE
model2	MetScore2_oof_z	hsp90b1	37698	0.0102737	0.00456107	2.25248	0.0242975	0.0243	1.61444	0.0336792	0.03368	1.47264	0.00133391	0.0192136	1.71527e-05	4.76567	FALSE	TRUE	2915	-3.71738	-3.39088	0.143987	0.725689	0	TRUE
model2	MetScore2_oof_z	metap2	37698	0.0103349	0.00459377	2.24977	0.024469	0.02447	1.61138	0.0339008	0.0339	1.46979	0.00133103	0.0193388	1.71527e-05	4.76567	FALSE	TRUE	2915	-3.71035	-3.38432	-0.0402941	0.65955	0	TRUE
model2	MetScore2_oof_z	lat2	37698	0.0103329	0.00460234	2.24514	0.0247648	0.02476	1.60617	0.0342942	0.03429	1.46478	0.0013122	0.0193536	1.71527e-05	4.76567	FALSE	TRUE	2915	-3.69833	-3.37278	0.0585339	1.40766	0	TRUE
model2	MetScore2_oof_z	shpk	37698	0.0102379	0.00456133	2.24451	0.0248053	0.02481	1.60545	0.0343341	0.03433	1.46427	0.00129762	0.0191783	1.71527e-05	4.76567	FALSE	TRUE	2915	-3.6967	-3.37162	0.0531057	0.391449	0	TRUE
model2	MetScore2_oof_z	col9a2	37698	0.0102244	0.00456063	2.24189	0.0249741	0.02497	1.60251	0.0345512	0.03455	1.46154	0.00128549	0.0191634	1.71527e-05	4.76567	FALSE	TRUE	2915	-3.68992	-3.36531	0.0314813	0.429043	0	TRUE
model2	MetScore2_oof_z	pnma1	37698	0.0102456	0.00457097	2.24145	0.0250029	0.025	1.60201	0.0345731	0.03457	1.46126	0.00128637	0.0192048	1.71527e-05	4.76567	FALSE	TRUE	2915	-3.68876	-3.36468	0.0659897	0.541988	0	TRUE
model2	MetScore2_oof_z	btla	37698	0.0102131	0.00455682	2.24128	0.0250136	0.02501	1.60182	0.0345731	0.03457	1.46126	0.00128163	0.0191446	1.71527e-05	4.76567	FALSE	TRUE	2915	-3.68833	-3.36468	0.104135	0.811187	0	TRUE
model2	MetScore2_oof_z	cacna1h	37698	-0.0102018	0.00455957	-2.23745	0.0252628	0.02526	1.59752	0.034901	0.0349	1.45716	-0.0191387	-0.00126493	1.71527e-05	4.76567	FALSE	TRUE	2915	-3.67842	-3.35524	0.0756495	0.533523	0	TRUE
model2	MetScore2_oof_z	dpp6	37698	0.0109061	0.00487623	2.23658	0.0253196	0.02532	1.59654	0.0349628	0.03496	1.45639	0.00134854	0.0204636	1.71527e-05	4.76567	FALSE	TRUE	2915	-3.67618	-3.35347	-0.0123495	0.389696	0	TRUE
model2	MetScore2_oof_z	lsm1	37698	-0.0101894	0.00455854	-2.23524	0.0254075	0.02541	1.59504	0.0350676	0.03507	1.45509	-0.0191243	-0.00125457	1.71527e-05	4.76567	FALSE	TRUE	2915	-3.67271	-3.35048	0.0704523	0.603112	0	TRUE
model2	MetScore2_oof_z	vwa5a	37698	0.0101634	0.00455977	2.22893	0.0258248	0.02582	1.58796	0.0356267	0.03563	1.44822	0.00122611	0.0191007	1.71527e-05	4.76567	FALSE	TRUE	2915	-3.65642	-3.33466	0.131938	0.742576	0	TRUE
model2	MetScore2_oof_z	wasf3	37698	-0.0101638	0.00456327	-2.2273	0.0259329	0.02593	1.58615	0.0357589	0.03576	1.44662	-0.0191079	-0.00121966	1.71527e-05	4.76567	FALSE	TRUE	2915	-3.65224	-3.33096	0.0105197	0.91771	0	TRUE
model2	MetScore2_oof_z	snx5	37698	0.0101222	0.00456844	2.21568	0.0267192	0.02672	1.57318	0.0368258	0.03683	1.43385	0.00116795	0.0190765	1.71527e-05	4.76567	FALSE	TRUE	2915	-3.62237	-3.30156	0.0443198	0.30719	0	TRUE
model2	MetScore2_oof_z	nit1	37698	-0.0101899	0.00460398	-2.21328	0.0268842	0.02688	1.5705	0.0370357	0.03704	1.43138	-0.0192138	-0.00116598	1.71527e-05	4.76567	FALSE	TRUE	2915	-3.61622	-3.29587	-0.0545052	0.48736	0	TRUE
model2	MetScore2_oof_z	dusp13	37698	-0.0102162	0.00461765	-2.21243	0.0269428	0.02694	1.56956	0.0370989	0.0371	1.43064	-0.0192669	-0.00116551	1.71527e-05	4.76567	FALSE	TRUE	2915	-3.61404	-3.29417	0.0341938	0.403788	0	TRUE
model2	MetScore2_oof_z	fzd10	37698	0.0100597	0.00455813	2.20699	0.0273208	0.02732	1.56351	0.0376016	0.0376	1.42479	0.00112568	0.0189938	1.71527e-05	4.76567	FALSE	TRUE	2915	-3.60011	-3.28071	0.0635101	0.560378	0	TRUE
model2	MetScore2_oof_z	rab39b	37698	0.0100372	0.00455973	2.20128	0.0277226	0.02772	1.55717	0.0381365	0.03814	1.41866	0.00110003	0.0189744	1.71527e-05	4.76567	FALSE	TRUE	2915	-3.58551	-3.26658	0.179999	0.850952	0	TRUE
model2	MetScore2_oof_z	tppp3	37698	0.0100461	0.00457349	2.19659	0.0280559	0.02806	1.55198	0.0385769	0.03858	1.41367	0.00108191	0.0190103	1.71527e-05	4.76567	FALSE	TRUE	2915	-3.57355	-3.2551	0.0308242	0.424628	0	TRUE
model2	MetScore2_oof_z	stat5b	37698	-0.0100155	0.00457707	-2.1882	0.0286613	0.02866	1.5427	0.0393908	0.03939	1.40461	-0.0189867	-0.00104435	1.71527e-05	4.76567	FALSE	TRUE	2915	-3.55221	-3.23422	-0.0223602	1.53628	0	TRUE
model2	MetScore2_oof_z	gipc3	37698	-0.0099799	0.00456679	-2.18532	0.0288714	0.02887	1.53953	0.0396492	0.03965	1.40177	-0.0189309	-0.00102887	1.71527e-05	4.76567	FALSE	TRUE	2915	-3.5449	-3.22768	-0.0701511	1.01007	0	TRUE
model2	MetScore2_oof_z	gfod2	37698	0.00996217	0.00455882	2.18525	0.0288766	0.02888	1.53945	0.0396492	0.03965	1.40177	0.00102676	0.0188976	1.71527e-05	4.76567	FALSE	TRUE	2915	-3.54472	-3.22768	0.455655	1.35158	0	TRUE
model2	MetScore2_oof_z	il11	37698	0.00996082	0.0045604	2.1842	0.0289539	0.02895	1.53829	0.0397366	0.03974	1.40081	0.00102231	0.0188993	1.71527e-05	4.76567	FALSE	TRUE	2915	-3.54205	-3.22548	0.0965823	0.682718	0	TRUE
model2	MetScore2_oof_z	gart	37698	-0.00992299	0.00456546	-2.17349	0.0297495	0.02975	1.52652	0.0408094	0.04081	1.38924	-0.0188714	-0.000974566	1.71527e-05	4.76567	FALSE	TRUE	2915	-3.51494	-3.19884	0.0177885	0.257302	0	TRUE
model2	MetScore2_oof_z	spart	37698	0.00994828	0.00458502	2.16974	0.030033	0.03003	1.5224	0.0411789	0.04118	1.38533	0.000961523	0.018935	1.71527e-05	4.76567	FALSE	TRUE	2915	-3.50546	-3.18983	0.0304154	0.815914	0	TRUE
model2	MetScore2_oof_z	rbpms2	37698	0.00992681	0.00457961	2.16761	0.0301948	0.03019	1.52007	0.0413812	0.04138	1.3832	0.000950641	0.018903	1.71527e-05	4.76567	FALSE	TRUE	2915	-3.50009	-3.18493	0.0314912	1.06305	0	TRUE
model2	MetScore2_oof_z	ofd1	37698	0.00985028	0.0045595	2.16039	0.0307491	0.03075	1.51217	0.0421211	0.04212	1.3755	0.000913536	0.018787	1.71527e-05	4.76567	FALSE	TRUE	2915	-3.48189	-3.16721	0.128412	0.624619	0	TRUE
model2	MetScore2_oof_z	kir3dl2	37698	0.00983904	0.00455716	2.15903	0.0308542	0.03085	1.51069	0.0422451	0.04225	1.37422	0.000906887	0.0187712	1.71527e-05	4.76567	FALSE	TRUE	2915	-3.47848	-3.16427	0.173919	0.78995	0	TRUE
model2	MetScore2_oof_z	rbm17	37698	0.00985273	0.00456782	2.15699	0.0310129	0.03101	1.50846	0.0424425	0.04244	1.3722	0.000899684	0.0188058	1.71527e-05	4.76567	FALSE	TRUE	2915	-3.47335	-3.15961	0.0430816	0.784863	0	TRUE
model2	MetScore2_oof_z	nfe2	37698	0.00987369	0.00458307	2.15438	0.0312164	0.03122	1.50562	0.042701	0.0427	1.36956	0.00089075	0.0188566	1.71527e-05	4.76567	FALSE	TRUE	2915	-3.46681	-3.15353	0.0408239	0.796378	0	TRUE
model2	MetScore2_oof_z	ca2	37698	0.0100403	0.00466786	2.15094	0.0314876	0.03149	1.50186	0.0430517	0.04305	1.36601	0.000891136	0.0191894	1.71527e-05	4.76567	FALSE	TRUE	2915	-3.45816	-3.14535	0.0273201	0.797357	0	TRUE
model2	MetScore2_oof_z	mtss2	37698	0.00984718	0.00458314	2.14857	0.0316751	0.03168	1.49928	0.0432878	0.04329	1.36363	0.000864107	0.0188303	1.71527e-05	4.76567	FALSE	TRUE	2915	-3.45223	-3.13989	0.00658398	1.0381	0	TRUE
model2	MetScore2_oof_z	nub1	37698	0.00980573	0.00457664	2.14256	0.0321546	0.03215	1.49276	0.0439225	0.04392	1.35731	0.000835401	0.0187761	1.71527e-05	4.76567	FALSE	TRUE	2915	-3.4372	-3.12533	0.0574925	0.944236	0	TRUE
model2	MetScore2_oof_z	atp6v1g1	37698	0.00982916	0.00458802	2.14236	0.0321713	0.03217	1.49253	0.0439248	0.04392	1.35729	0.000836524	0.0188218	1.71527e-05	4.76567	FALSE	TRUE	2915	-3.43668	-3.12528	0.0454139	0.749381	0	TRUE
model2	MetScore2_oof_z	cep164	37698	0.00973156	0.00455906	2.13455	0.0328039	0.0328	1.48407	0.0447676	0.04477	1.34904	0.000795677	0.0186674	1.71527e-05	4.76567	FALSE	TRUE	2915	-3.41721	-3.10627	0.10829	0.688553	0	TRUE
model2	MetScore2_oof_z	nagpa	37698	-0.00986178	0.00462572	-2.13194	0.0330181	0.03302	1.48125	0.0450387	0.04504	1.34641	-0.0189283	-0.000795231	1.71527e-05	4.76567	FALSE	TRUE	2915	-3.4107	-3.10023	0.00211976	0.20952	0	TRUE
model2	MetScore2_oof_z	cyth3	37698	0.00972153	0.00456166	2.13114	0.033084	0.03308	1.48038	0.0451075	0.04511	1.34575	0.000780563	0.0186625	1.71527e-05	4.76567	FALSE	TRUE	2915	-3.40871	-3.09871	0.102925	0.702797	0	TRUE
model2	MetScore2_oof_z	fhit	37698	-0.00973658	0.00457154	-2.12982	0.0331927	0.03319	1.47896	0.0452345	0.04523	1.34453	-0.0186969	-0.000776231	1.71527e-05	4.76567	FALSE	TRUE	2915	-3.40543	-3.09589	-0.00436473	0.826344	0	TRUE
model2	MetScore2_oof_z	arl2bp	37698	-0.00971319	0.00456812	-2.1263	0.0334848	0.03348	1.47515	0.0456113	0.04561	1.34093	-0.0186668	-0.000759552	1.71527e-05	4.76567	FALSE	TRUE	2915	-3.39666	-3.0876	0.0248609	0.399958	0	TRUE
model2	MetScore2_oof_z	il13	37698	0.00967359	0.00455852	2.12209	0.0338365	0.03384	1.47061	0.0460682	0.04607	1.3366	0.000738777	0.0186084	1.71527e-05	4.76567	FALSE	TRUE	2915	-3.38621	-3.07763	0.0597892	0.526858	0	TRUE
model2	MetScore2_oof_z	dync1h1	37698	0.0096704	0.00455741	2.12191	0.0338518	0.03385	1.47042	0.0460682	0.04607	1.3366	0.000737765	0.018603	1.71527e-05	4.76567	FALSE	TRUE	2915	-3.38576	-3.07763	0.0362919	0.455975	0	TRUE
model2	MetScore2_oof_z	rgl2	37698	0.00966539	0.00455745	2.12079	0.0339461	0.03395	1.46921	0.046172	0.04617	1.33562	0.000732663	0.0185981	1.71527e-05	4.76567	FALSE	TRUE	2915	-3.38298	-3.07538	0.0819192	0.607188	0	TRUE
model2	MetScore2_oof_z	csh1	37698	0.00966543	0.00455782	2.12063	0.0339597	0.03396	1.46904	0.046172	0.04617	1.33562	0.000731984	0.0185989	1.71527e-05	4.76567	FALSE	TRUE	2915	-3.38258	-3.07538	-0.0142191	0.305822	0	TRUE
model2	MetScore2_oof_z	itgax	37698	0.00966586	0.00456002	2.1197	0.0340381	0.03404	1.46803	0.0462569	0.04626	1.33482	0.000728101	0.0186036	1.71527e-05	4.76567	FALSE	TRUE	2915	-3.38028	-3.07354	0.036555	0.497537	0	TRUE
model2	MetScore2_oof_z	bid	37698	0.00976606	0.00460878	2.11901	0.0340961	0.0341	1.4673	0.0463055	0.04631	1.33437	0.00073272	0.0187994	1.71527e-05	4.76567	FALSE	TRUE	2915	-3.37857	-3.07249	0.0516492	0.761962	0	TRUE
model2	MetScore2_oof_z	scn3b	37698	0.00965785	0.00455796	2.1189	0.0341056	0.03411	1.46717	0.0463055	0.04631	1.33437	0.000724126	0.0185916	1.71527e-05	4.76567	FALSE	TRUE	2915	-3.37829	-3.07249	0.045969	0.441484	0	TRUE
model2	MetScore2_oof_z	cep43	37698	0.00974114	0.00459849	2.11834	0.0341531	0.03415	1.46657	0.0463484	0.04635	1.33397	0.000727985	0.0187543	1.71527e-05	4.76567	FALSE	TRUE	2915	-3.3769	-3.07157	0.0437831	0.767967	0	TRUE
model2	MetScore2_oof_z	atxn2l	37698	0.00969762	0.00457905	2.11782	0.0341965	0.0342	1.46602	0.0463857	0.04639	1.33362	0.00072256	0.0186727	1.71527e-05	4.76567	FALSE	TRUE	2915	-3.37563	-3.07076	0.0615858	0.478132	0	TRUE
model2	MetScore2_oof_z	pappa	37698	-0.0100749	0.004769	-2.11258	0.0346429	0.03464	1.46039	0.0469693	0.04697	1.32819	-0.0194223	-0.000727549	1.71527e-05	4.76567	FALSE	TRUE	2915	-3.36266	-3.05826	0.00261381	0.526499	0	TRUE
model2	MetScore2_oof_z	ppcdc	37698	0.00968149	0.00458963	2.10943	0.0349142	0.03491	1.457	0.0473152	0.04732	1.325	0.000685696	0.0186773	1.71527e-05	4.76567	FALSE	TRUE	2915	-3.35486	-3.05092	0.0151848	0.543285	0	TRUE
model2	MetScore2_oof_z	brdt	37698	0.00960356	0.00455972	2.10618	0.0351957	0.0352	1.45351	0.0476745	0.04767	1.32171	0.000666394	0.0185407	1.71527e-05	4.76567	FALSE	TRUE	2915	-3.34683	-3.04336	0.0116248	0.365291	0	TRUE
model2	MetScore2_oof_z	tmprss15	37698	0.00972964	0.004622	2.10507	0.0352917	0.03529	1.45233	0.0477823	0.04778	1.32073	0.000670395	0.0187889	1.71527e-05	4.76567	FALSE	TRUE	2915	-3.34411	-3.0411	0.00801274	1.01716	0	TRUE
model2	MetScore2_oof_z	cdc42bpb	37698	0.00964955	0.00458442	2.10486	0.0353102	0.03531	1.4521	0.0477852	0.04779	1.32071	0.00066397	0.0186351	1.71527e-05	4.76567	FALSE	TRUE	2915	-3.34358	-3.04104	0.0669045	1.09017	0	TRUE
model2	MetScore2_oof_z	itgb5	37698	-0.00980504	0.00465885	-2.10461	0.0353323	0.03533	1.45183	0.0477929	0.04779	1.32064	-0.0189365	-0.000673569	1.71527e-05	4.76567	FALSE	TRUE	2915	-3.34296	-3.04088	0.0348993	0.424773	0	TRUE
model2	MetScore2_oof_z	bmp4	37698	0.00972453	0.00462252	2.10373	0.0354087	0.03541	1.45089	0.047874	0.04787	1.3199	0.000664266	0.0187848	1.71527e-05	4.76567	FALSE	TRUE	2915	-3.3408	-3.03918	0.0263547	0.502599	0	TRUE
model2	MetScore2_oof_z	s100a14	37698	-0.00961415	0.00457167	-2.10298	0.0354738	0.03547	1.45009	0.0479398	0.04794	1.3193	-0.0185748	-0.000653552	1.71527e-05	4.76567	FALSE	TRUE	2915	-3.33896	-3.03781	0.0543209	0.49888	0	TRUE
model2	MetScore2_oof_z	psca	37698	0.00956406	0.00456193	2.09649	0.036045	0.03604	1.44316	0.0486891	0.04869	1.31257	0.000622556	0.0185056	1.71527e-05	4.76567	FALSE	TRUE	2915	-3.32299	-3.0223	-1.10187	2.50561	0	TRUE
model2	MetScore2_oof_z	mzt1	37698	-0.00956405	0.00456794	-2.09373	0.0362905	0.03629	1.44021	0.0489981	0.049	1.30982	-0.0185173	-0.000610756	1.71527e-05	4.76567	FALSE	TRUE	2915	-3.3162	-3.01597	0.0799245	0.583582	0	TRUE
model2	MetScore2_oof_z	pm20d1	37698	-0.00965068	0.00461041	-2.09324	0.0363347	0.03633	1.43968	0.0490351	0.04904	1.30949	-0.0186872	-0.000614149	1.71527e-05	4.76567	FALSE	TRUE	2915	-3.31498	-3.01522	-0.496263	2.03598	0	TRUE
model2	MetScore2_oof_z	b4gat1	37698	0.0100443	0.00480135	2.09198	0.036447	0.03645	1.43834	0.0491638	0.04916	1.30835	0.000633554	0.0194551	1.71527e-05	4.76567	FALSE	TRUE	2915	-3.3119	-3.0126	0.0043304	0.279999	0	TRUE
model2	MetScore2_oof_z	ngf	37698	0.00953314	0.00455819	2.09143	0.0364962	0.0365	1.43775	0.0492074	0.04921	1.30797	0.00059896	0.0184673	1.71527e-05	4.76567	FALSE	TRUE	2915	-3.31055	-3.01171	-0.00220378	0.134376	0	TRUE
model2	MetScore2_oof_z	sowaha	37698	0.00952679	0.00455779	2.09022	0.0366047	0.0366	1.43646	0.0493309	0.04933	1.30688	0.000593393	0.0184602	1.71527e-05	4.76567	FALSE	TRUE	2915	-3.30758	-3.0092	0.049309	0.467139	0	TRUE
model2	MetScore2_oof_z	cplx2	37698	0.00953218	0.00456105	2.08991	0.0366326	0.03663	1.43613	0.0493456	0.04935	1.30675	0.000592402	0.018472	1.71527e-05	4.76567	FALSE	TRUE	2915	-3.30682	-3.00891	0.0035791	0.296234	0	TRUE
model2	MetScore2_oof_z	fcrl3	37698	0.00959507	0.00459178	2.08962	0.0366589	0.03666	1.43582	0.0493583	0.04936	1.30664	0.000595051	0.0185951	1.71527e-05	4.76567	FALSE	TRUE	2915	-3.3061	-3.00865	-0.017175	0.586086	0	TRUE
model2	MetScore2_oof_z	serpini1	37698	0.00973625	0.00466036	2.08916	0.0366999	0.0367	1.43533	0.0493907	0.04939	1.30635	0.000601811	0.0188707	1.71527e-05	4.76567	FALSE	TRUE	2915	-3.30498	-3.00799	0.0158313	0.293067	0	TRUE
model2	MetScore2_oof_z	eri1	37698	0.00960296	0.0046023	2.08655	0.0369351	0.03694	1.43256	0.0496843	0.04968	1.30378	0.00058232	0.0186236	1.71527e-05	4.76567	FALSE	TRUE	2915	-3.29859	-3.00207	0.00976138	0.326538	0	TRUE
model2	MetScore2_oof_z	tp53	37698	0.00952794	0.00458124	2.07977	0.0375532	0.03755	1.42535	0.0504924	0.05049	1.29677	0.000548582	0.0185073	1.71527e-05	4.76567	FALSE	FALSE	2915	-3.282	-2.98593	0.00635969	0.479244	0	TRUE
model2	MetScore2_oof_z	crx	37698	0.00941155	0.00455933	2.06424	0.0390018	0.039	1.40892	0.0524159	0.05242	1.28054	0.000475144	0.018348	1.71527e-05	4.76567	FALSE	FALSE	2915	-3.24415	-2.94854	0.31147	1.15792	0	TRUE
model2	MetScore2_oof_z	gne	37698	0.00944097	0.00458081	2.06098	0.0393117	0.03931	1.40548	0.0528081	0.05281	1.2773	0.000462452	0.0184195	1.71527e-05	4.76567	FALSE	FALSE	2915	-3.23623	-2.94109	0.0468424	0.728269	0	TRUE
model2	MetScore2_oof_z	steap4	37698	-0.0093879	0.00455788	-2.05971	0.0394333	0.03943	1.40414	0.052947	0.05295	1.27616	-0.0183215	-0.000454337	1.71527e-05	4.76567	FALSE	FALSE	2915	-3.23315	-2.93846	0.113283	0.688795	0	TRUE
model2	MetScore2_oof_z	sult1a1	37698	-0.00939571	0.00456647	-2.05754	0.039641	0.03964	1.40186	0.0532014	0.0532	1.27408	-0.0183461	-0.000445299	1.71527e-05	4.76567	FALSE	FALSE	2915	-3.22789	-2.93367	-0.161024	1.44516	0	TRUE
model2	MetScore2_oof_z	vasp	37698	0.00933917	0.00457584	2.04097	0.0412605	0.04126	1.38447	0.0553495	0.05535	1.25689	0.000370395	0.018308	1.71527e-05	4.76567	FALSE	FALSE	2915	-3.18785	-2.89409	0.0337427	0.756321	0	TRUE
model2	MetScore2_oof_z	sla2	37698	-0.00933432	0.00457583	-2.03992	0.0413654	0.04137	1.38336	0.0554646	0.05546	1.25598	-0.0183031	-0.000365572	1.71527e-05	4.76567	FALSE	FALSE	2915	-3.18531	-2.89201	-0.00704937	1.10501	0	TRUE
model2	MetScore2_oof_z	kcnh2	37698	0.00927207	0.00455934	2.03364	0.0419947	0.04199	1.37681	0.0562826	0.05628	1.24963	0.000335635	0.0182085	1.71527e-05	4.76567	FALSE	FALSE	2915	-3.17021	-2.87737	0.172664	0.72088	0	TRUE
model2	MetScore2_oof_z	glod4	37698	0.00932466	0.00459366	2.0299	0.0423738	0.04237	1.3729	0.0567646	0.05676	1.24592	0.000320967	0.0183283	1.71527e-05	4.76567	FALSE	FALSE	2915	-3.16122	-2.86884	-0.00873253	0.407524	0	TRUE
model2	MetScore2_oof_z	ppm1a	37698	-0.00923892	0.00455848	-2.02675	0.0426947	0.04269	1.36963	0.0571682	0.05717	1.24285	-0.0181737	-0.00030417	1.71527e-05	4.76567	FALSE	FALSE	2915	-3.15368	-2.86176	0.0200763	0.339321	0	TRUE
model2	MetScore2_oof_z	maneal	37698	0.00923244	0.00455769	2.02568	0.0428042	0.0428	1.36851	0.0572885	0.05729	1.24193	0.000299243	0.0181656	1.71527e-05	4.76567	FALSE	FALSE	2915	-3.15112	-2.85966	-0.00987269	0.467129	0	TRUE
model2	MetScore2_oof_z	ehd3	37698	-0.00923841	0.00456748	-2.02265	0.0431163	0.04312	1.36536	0.0576797	0.05768	1.23898	-0.0181908	-0.000286028	1.71527e-05	4.76567	FALSE	FALSE	2915	-3.14385	-2.85285	-0.0608717	1.17051	0	TRUE
model2	MetScore2_oof_z	gimap7	37698	0.00931516	0.00461045	2.02045	0.0433441	0.04334	1.36307	0.0579578	0.05796	1.23689	0.000278563	0.0183518	1.71527e-05	4.76567	FALSE	FALSE	2915	-3.13858	-2.84804	0.00940676	0.310483	0	TRUE
model2	MetScore2_oof_z	cep85	37698	0.00927464	0.00459179	2.01983	0.0434078	0.04341	1.36243	0.0580164	0.05802	1.23645	0.000274616	0.0182747	1.71527e-05	4.76567	FALSE	FALSE	2915	-3.13712	-2.84703	0.0780223	0.727541	0	TRUE
model2	MetScore2_oof_z	mllt1	37698	0.00920273	0.00455927	2.01847	0.0435497	0.04355	1.36101	0.0581794	0.05818	1.23523	0.000266445	0.018139	1.71527e-05	4.76567	FALSE	FALSE	2915	-3.13385	-2.84422	0.0666906	0.639815	0	TRUE
model2	MetScore2_oof_z	dkkl1	37698	-0.009348	0.00464943	-2.01057	0.0443782	0.04438	1.35283	0.0592458	0.05925	1.22734	-0.018461	-0.000234987	1.71527e-05	4.76567	FALSE	FALSE	2915	-3.11501	-2.82606	-0.11754	0.949851	0	TRUE
model2	MetScore2_oof_z	plpbp	37698	-0.00919063	0.00457139	-2.01047	0.0443886	0.04439	1.35273	0.0592458	0.05925	1.22734	-0.0181507	-0.000230593	1.71527e-05	4.76567	FALSE	FALSE	2915	-3.11477	-2.82606	0.0132367	0.761708	0	TRUE
model2	MetScore2_oof_z	ddc	37698	-0.00934004	0.00465098	-2.00819	0.0446304	0.04463	1.35037	0.0595412	0.05954	1.22518	-0.0184561	-0.000224	1.71527e-05	4.76567	FALSE	FALSE	2915	-3.10934	-2.82109	0.0112548	0.531553	0	TRUE
model2	MetScore2_oof_z	fam172a	37698	-0.00914002	0.00457007	-1.99997	0.0455101	0.04551	1.34189	0.0606871	0.06069	1.2169	-0.0180975	-0.000182564	1.71527e-05	4.76567	FALSE	FALSE	2915	-3.08982	-2.80202	0.0312452	0.641186	0	TRUE
model2	MetScore2_oof_z	insl3	37698	-0.0156996	0.0078688	-1.99517	0.0460319	0.04603	1.33694	0.0613548	0.06135	1.21215	-0.0311226	-0.000276509	1.71527e-05	4.76567	FALSE	FALSE	2915	-3.07842	-2.79108	0.588133	1.42449	0	TRUE
model2	MetScore2_oof_z	pear1	37698	0.00911606	0.0045696	1.99493	0.0460573	0.04606	1.3367	0.0613607	0.06136	1.21211	0.000159508	0.0180726	1.71527e-05	4.76567	FALSE	FALSE	2915	-3.07787	-2.79099	-0.00054913	0.250262	0	TRUE
model2	MetScore2_oof_z	eif4b	37698	-0.00914512	0.00459102	-1.99196	0.0463826	0.04638	1.33364	0.0617658	0.06177	1.20925	-0.0181436	-0.000146606	1.71527e-05	4.76567	FALSE	FALSE	2915	-3.07083	-2.78441	-0.0283976	0.65435	0	TRUE
model2	MetScore2_oof_z	itgb7	37698	0.0091258	0.00458863	1.98879	0.0467321	0.04673	1.33039	0.0622027	0.0622	1.20619	0.000131964	0.0181196	1.71527e-05	4.76567	FALSE	FALSE	2915	-3.06332	-2.77736	0.02112	0.511081	0	TRUE
model2	MetScore2_oof_z	fgf16	37698	-0.00899904	0.0045605	-1.97326	0.0484733	0.04847	1.3145	0.064491	0.06449	1.1905	-0.0179377	-6.03454e-05	1.71527e-05	4.76567	FALSE	FALSE	2915	-3.02674	-2.74123	0.0275149	0.44037	0	TRUE
model2	MetScore2_oof_z	pdap1	37698	0.00901712	0.00457253	1.97202	0.0486147	0.04861	1.31323	0.0646496	0.06465	1.18943	5.48346e-05	0.0179794	1.71527e-05	4.76567	FALSE	FALSE	2915	-3.02383	-2.73877	0.00134662	1.00198	0	TRUE
model2	MetScore2_oof_z	arhgef10	37698	0.00902081	0.0045805	1.9694	0.0489149	0.04891	1.31056	0.0650192	0.06502	1.18696	4.29157e-05	0.0179987	1.71527e-05	4.76567	FALSE	FALSE	2915	-3.01767	-2.73307	0.0615727	0.974129	0	TRUE
model2	MetScore2_oof_z	ptrhd1	37698	-0.00901061	0.00457621	-1.96901	0.0489593	0.04896	1.31016	0.0650485	0.06505	1.18676	-0.0179801	-4.11062e-05	1.71527e-05	4.76567	FALSE	FALSE	2915	-3.01677	-2.73262	0.00216961	0.634827	0	TRUE
model2	MetScore2_oof_z	pcsk7	37698	0.00898118	0.00456903	1.96566	0.0493449	0.04934	1.30676	0.0655309	0.06553	1.18355	2.57525e-05	0.0179366	1.71527e-05	4.76567	FALSE	FALSE	2915	-3.00892	-2.72523	0.0324014	0.432474	0	TRUE
model2	MetScore2_oof_z	izumo1	37698	0.00900319	0.00458391	1.96409	0.0495274	0.04953	1.30515	0.0657434	0.06574	1.18215	1.86082e-05	0.0179878	1.71527e-05	4.76567	FALSE	FALSE	2915	-3.00523	-2.722	0.0544806	0.450826	0	TRUE
model2	MetScore2_oof_z	st8sia1	37698	0.00895419	0.00456304	1.96233	0.0497311	0.04973	1.30337	0.0659837	0.06598	1.18056	1.05203e-05	0.0178979	1.71527e-05	4.76567	FALSE	FALSE	2915	-3.00112	-2.71835	0.0792049	0.482865	0	TRUE
model2	MetScore2_oof_z	ddx25	37698	0.00891247	0.00456071	1.95419	0.0506866	0.05069	1.29511	0.0672209	0.06722	1.1725	-2.66398e-05	0.0178516	1.71527e-05	4.76567	FALSE	FALSE	2915	-2.98209	-2.69977	0.0253757	0.36641	0	TRUE
model2	MetScore2_oof_z	sdccag8	37698	0.00896106	0.00458664	1.95373	0.0507407	0.05074	1.29464	0.0672619	0.06726	1.17223	-2.88863e-05	0.017951	1.71527e-05	4.76567	FALSE	FALSE	2915	-2.98103	-2.69916	-0.00158489	1.20076	0	TRUE
model2	MetScore2_oof_z	hdac9	37698	0.00887993	0.00455776	1.94831	0.0513855	0.05139	1.28916	0.0680858	0.06809	1.16694	-5.34116e-05	0.0178133	1.71527e-05	4.76567	FALSE	FALSE	2915	-2.9684	-2.68699	0.0697035	0.608145	0	TRUE
model2	MetScore2_oof_z	tsnax	37698	-0.00891178	0.00457591	-1.94754	0.0514771	0.05148	1.28839	0.0681762	0.06818	1.16637	-0.0178807	5.71261e-05	1.71527e-05	4.76567	FALSE	FALSE	2915	-2.96662	-2.68566	0.0247449	0.40239	0	TRUE
model2	MetScore2_oof_z	scarb1	37698	0.00887596	0.00455928	1.94679	0.0515674	0.05157	1.28762	0.0682647	0.06826	1.1658	-6.03527e-05	0.0178123	1.71527e-05	4.76567	FALSE	FALSE	2915	-2.96487	-2.68436	0.0953118	0.616475	0	TRUE
model2	MetScore2_oof_z	frmd7	37698	-0.00887034	0.00455845	-1.94591	0.051673	0.05167	1.28674	0.0683735	0.06837	1.16511	-0.017805	6.43518e-05	1.71527e-05	4.76567	FALSE	FALSE	2915	-2.96282	-2.68277	-0.00634209	0.31124	0	TRUE
model2	MetScore2_oof_z	relb	37698	0.00885428	0.00455781	1.94266	0.0520644	0.05206	1.28346	0.0688602	0.06886	1.16203	-7.91452e-05	0.0177877	1.71527e-05	4.76567	FALSE	FALSE	2915	-2.95527	-2.67568	0.0662802	0.470441	0	TRUE
model2	MetScore2_oof_z	nphs2	37698	0.00882125	0.00455767	1.93547	0.0529397	0.05294	1.27622	0.069986	0.06999	1.15499	-0.000111906	0.0177544	1.71527e-05	4.76567	FALSE	FALSE	2915	-2.9386	-2.65946	0.229023	0.975355	0	TRUE
model2	MetScore2_oof_z	cdh5	37698	0.00891334	0.00461126	1.93295	0.0532494	0.05325	1.27369	0.0703635	0.07036	1.15265	-0.000124842	0.0179515	1.71527e-05	4.76567	FALSE	FALSE	2915	-2.93277	-2.65408	0.0215899	0.330075	0	TRUE
model2	MetScore2_oof_z	pacs2	37698	0.00884246	0.00458521	1.92847	0.0538039	0.0538	1.26919	0.0710641	0.07106	1.14835	-0.000144685	0.0178296	1.71527e-05	4.76567	FALSE	FALSE	2915	-2.92241	-2.64417	0.0482275	0.633013	0	TRUE
model2	MetScore2_oof_z	tnip1	37698	0.00883702	0.00458881	1.92578	0.0541399	0.05414	1.26648	0.0714755	0.07148	1.14584	-0.000157173	0.0178312	1.71527e-05	4.76567	FALSE	FALSE	2915	-2.91618	-2.6384	0.0304305	0.967722	0	TRUE
model2	MetScore2_oof_z	cnp	37698	0.00881248	0.00459215	1.91903	0.0549881	0.05499	1.25973	0.0725624	0.07256	1.13929	-0.000188266	0.0178132	1.71527e-05	4.76567	FALSE	FALSE	2915	-2.90064	-2.62331	0.00927549	0.823332	0	TRUE
model2	MetScore2_oof_z	cracr2a	37698	0.00873293	0.00457175	1.9102	0.0561156	0.05612	1.25092	0.0739895	0.07399	1.13083	-0.000227816	0.0176937	1.71527e-05	4.76567	FALSE	FALSE	2915	-2.88034	-2.60383	0.117116	0.975223	0	TRUE
model2	MetScore2_oof_z	lactb2	37698	0.0087431	0.00457716	1.91016	0.0561203	0.05612	1.25088	0.0739895	0.07399	1.13083	-0.000228254	0.0177144	1.71527e-05	4.76567	FALSE	FALSE	2915	-2.88026	-2.60383	0.0330485	0.740366	0	TRUE
model2	MetScore2_oof_z	ank2	37698	0.00869751	0.00455871	1.90789	0.0564131	0.05641	1.24862	0.0743419	0.07434	1.12877	-0.00023768	0.0176327	1.71527e-05	4.76567	FALSE	FALSE	2915	-2.87505	-2.59908	0.14186	0.672011	0	TRUE
model2	MetScore2_oof_z	mthfsd	37698	0.0087299	0.00457959	1.90626	0.0566238	0.05662	1.247	0.0745858	0.07459	1.12734	-0.00024622	0.017706	1.71527e-05	4.76567	FALSE	FALSE	2915	-2.87133	-2.59581	0.0367727	1.1502	0	TRUE
model2	MetScore2_oof_z	oga	37698	0.00872911	0.00458014	1.90586	0.056676	0.05668	1.2466	0.0746209	0.07462	1.12714	-0.000248095	0.0177063	1.71527e-05	4.76567	FALSE	FALSE	2915	-2.8704	-2.59533	0.0283112	0.748829	0	TRUE
model2	MetScore2_oof_z	il31	37698	0.00868199	0.00455958	1.90412	0.056902	0.0569	1.24487	0.0748845	0.07488	1.12561	-0.000254905	0.0176189	1.71527e-05	4.76567	FALSE	FALSE	2915	-2.86643	-2.59181	0.0892185	0.533722	0	TRUE
model2	MetScore2_oof_z	mucl3	37698	0.00866594	0.00456144	1.89983	0.0574636	0.05746	1.24061	0.0755895	0.07559	1.12154	-0.000274602	0.0176065	1.71527e-05	4.76567	FALSE	FALSE	2915	-2.8566	-2.58244	0.0557826	0.404028	0	TRUE
model2	MetScore2_oof_z	vps37a	37698	-0.00873279	0.00459937	-1.89869	0.0576126	0.05761	1.23948	0.0757514	0.07575	1.12061	-0.0177477	0.000282103	1.71527e-05	4.76567	FALSE	FALSE	2915	-2.85401	-2.5803	0.0473833	0.910812	0	TRUE
model2	MetScore2_oof_z	eif5	37698	0.00865629	0.00456189	1.89752	0.0577667	0.05777	1.23832	0.0759001	0.0759	1.11976	-0.000285141	0.0175977	1.71527e-05	4.76567	FALSE	FALSE	2915	-2.85134	-2.57834	0.0369301	0.429052	0	TRUE
model2	MetScore2_oof_z	stxbp1	37698	0.00867111	0.00457011	1.89735	0.0577891	0.05779	1.23815	0.0759001	0.0759	1.11976	-0.000286429	0.0176287	1.71527e-05	4.76567	FALSE	FALSE	2915	-2.85096	-2.57834	-0.0164791	0.756328	0	TRUE
model2	MetScore2_oof_z	scn2a	37698	0.00864722	0.00455779	1.89724	0.0578039	0.0578	1.23804	0.0759001	0.0759	1.11976	-0.000286168	0.0175806	1.71527e-05	4.76567	FALSE	FALSE	2915	-2.8507	-2.57834	0.0412206	0.452401	0	TRUE
model2	MetScore2_oof_z	sec31a	37698	0.00868172	0.00458262	1.89449	0.0581677	0.05817	1.23532	0.0763435	0.07634	1.11723	-0.000300334	0.0176638	1.71527e-05	4.76567	FALSE	FALSE	2915	-2.84442	-2.57251	-0.0382239	0.796211	0	TRUE
model2	MetScore2_oof_z	zbtb16	37698	0.00870514	0.00459649	1.89387	0.05825	0.05825	1.2347	0.0764171	0.07642	1.11681	-0.000304093	0.0177144	1.71527e-05	4.76567	FALSE	FALSE	2915	-2.84301	-2.57155	0.124632	0.813494	0	TRUE
model2	MetScore2_oof_z	gli2	37698	0.0086397	0.00456253	1.89362	0.0582829	0.05828	1.23446	0.0764259	0.07643	1.11676	-0.000302976	0.0175824	1.71527e-05	4.76567	FALSE	FALSE	2915	-2.84245	-2.57143	0.0208255	0.327777	0	TRUE
model2	MetScore2_oof_z	atp1b4	37698	0.00863095	0.00455939	1.89301	0.0583648	0.05836	1.23385	0.0764988	0.0765	1.11635	-0.000305576	0.0175675	1.71527e-05	4.76567	FALSE	FALSE	2915	-2.84104	-2.57048	0.0377397	0.393396	0	TRUE
model2	MetScore2_oof_z	yes1	37698	0.00868063	0.00459057	1.89097	0.0586358	0.05864	1.23184	0.0768195	0.07682	1.11453	-0.000317003	0.0176783	1.71527e-05	4.76567	FALSE	FALSE	2915	-2.83641	-2.5663	-0.0116638	1.28104	0	TRUE
model2	MetScore2_oof_z	slc44a4	37698	0.00859703	0.00455762	1.8863	0.0592628	0.05926	1.22722	0.0776061	0.07761	1.1101	-0.000336041	0.0175301	1.71527e-05	4.76567	FALSE	FALSE	2915	-2.82577	-2.55611	0.114802	0.641834	0	TRUE
model2	MetScore2_oof_z	eif4g3	37698	0.00860787	0.00457358	1.88209	0.059832	0.05983	1.22307	0.0783162	0.07832	1.10615	-0.000356467	0.0175722	1.71527e-05	4.76567	FALSE	FALSE	2915	-2.81622	-2.547	0.0835737	0.69259	0	TRUE
model2	MetScore2_oof_z	cenpj	37698	0.00857669	0.00456172	1.88014	0.0600961	0.0601	1.22115	0.0786266	0.07863	1.10443	-0.0003644	0.0175178	1.71527e-05	4.76567	FALSE	FALSE	2915	-2.81181	-2.54305	0.0919588	0.67001	0	TRUE
model2	MetScore2_oof_z	erp29	37698	0.00858463	0.00457451	1.87662	0.0605778	0.06058	1.21769	0.0792213	0.07922	1.10116	-0.000381543	0.0175508	1.71527e-05	4.76567	FALSE	FALSE	2915	-2.80383	-2.53551	-0.0177324	1.21467	0	TRUE
model2	MetScore2_oof_z	f11	37698	-0.00869774	0.00464696	-1.8717	0.0612552	0.06126	1.21286	0.0800713	0.08007	1.09652	-0.0178059	0.00041043	1.71527e-05	4.76567	FALSE	FALSE	2915	-2.79271	-2.52484	0.0097999	0.310126	0	TRUE
model2	MetScore2_oof_z	tia1	37698	0.008548	0.00457672	1.86771	0.0618099	0.06181	1.20894	0.0807601	0.08076	1.0928	-0.000422497	0.0175185	1.71527e-05	4.76567	FALSE	FALSE	2915	-2.78369	-2.51627	0.0513294	1.33069	0	TRUE
model2	MetScore2_oof_z	ca1	37698	-0.00870648	0.00467307	-1.86312	0.0624535	0.06245	1.20444	0.0815645	0.08156	1.0885	-0.0178658	0.000452865	1.71527e-05	4.76567	FALSE	FALSE	2915	-2.77333	-2.50636	0.00264461	0.684882	0	TRUE
model2	MetScore2_oof_z	megf9	37698	0.00871081	0.00467926	1.86158	0.0626703	0.06267	1.20294	0.0817748	0.08177	1.08738	-0.000460667	0.0178823	1.71527e-05	4.76567	FALSE	FALSE	2915	-2.76987	-2.50379	0.0108698	0.231176	0	TRUE
model2	MetScore2_oof_z	nfkb1	37698	0.00854255	0.00458888	1.86158	0.0626706	0.06267	1.20294	0.0817748	0.08177	1.08738	-0.000451778	0.0175369	1.71527e-05	4.76567	FALSE	FALSE	2915	-2.76986	-2.50379	0.0348233	0.785024	0	TRUE
model2	MetScore2_oof_z	timm8a	37698	-0.00851066	0.00457468	-1.86038	0.062839	0.06284	1.20177	0.0819506	0.08195	1.08645	-0.0174772	0.000455836	1.71527e-05	4.76567	FALSE	FALSE	2915	-2.76718	-2.50164	0.0325846	0.901943	0	TRUE
model2	MetScore2_oof_z	kel	37698	-0.00878293	0.00472144	-1.86022	0.0628616	0.06286	1.20161	0.0819506	0.08195	1.08645	-0.0180371	0.000471212	1.71527e-05	4.76567	FALSE	FALSE	2915	-2.76682	-2.50164	-0.00359986	0.401777	0	TRUE
model2	MetScore2_oof_z	pdcl2	37698	0.0084716	0.00455854	1.8584	0.0631195	0.06312	1.19984	0.08225	0.08225	1.08486	-0.000463253	0.0174065	1.71527e-05	4.76567	FALSE	FALSE	2915	-2.76273	-2.49799	0.0575271	0.502718	0	TRUE
model2	MetScore2_oof_z	eng	37698	0.00859463	0.00463098	1.8559	0.0634757	0.06348	1.19739	0.0826772	0.08268	1.08261	-0.000482212	0.0176715	1.71527e-05	4.76567	FALSE	FALSE	2915	-2.7571	-2.49281	0.0038025	0.190748	0	TRUE
model2	MetScore2_oof_z	ppp1cc	37698	-0.00847191	0.00457357	-1.85236	0.0639813	0.06398	1.19395	0.0832985	0.0833	1.07936	-0.0174362	0.0004924	1.71527e-05	4.76567	FALSE	FALSE	2915	-2.74916	-2.48532	0.0476955	0.870451	0	TRUE
model2	MetScore2_oof_z	caly	37698	0.00843891	0.00455932	1.85091	0.0641898	0.06419	1.19253	0.0834992	0.0835	1.07832	-0.000497483	0.0173753	1.71527e-05	4.76567	FALSE	FALSE	2915	-2.74591	-2.48292	0.0171093	0.352111	0	TRUE
model2	MetScore2_oof_z	mapkapk2	37698	-0.00845635	0.00456879	-1.85089	0.0641927	0.06419	1.19251	0.0834992	0.0835	1.07832	-0.0174113	0.000498608	1.71527e-05	4.76567	FALSE	FALSE	2915	-2.74587	-2.48292	0.0274083	0.745406	0	TRUE
model2	MetScore2_oof_z	cxcl5	37698	0.00860292	0.00465796	1.84693	0.0647651	0.06477	1.18866	0.0842062	0.08421	1.07466	-0.000526802	0.0177326	1.71527e-05	4.76567	FALSE	FALSE	2915	-2.73699	-2.47449	-0.0173959	1.27517	0	TRUE
model2	MetScore2_oof_z	chmp1a	37698	-0.00842231	0.00456428	-1.84527	0.0650063	0.06501	1.18704	0.0844821	0.08448	1.07324	-0.0173684	0.000523789	1.71527e-05	4.76567	FALSE	FALSE	2915	-2.73327	-2.47122	-0.022107	0.881194	0	TRUE
model2	MetScore2_oof_z	col24a1	37698	-0.00848458	0.00461035	-1.84033	0.0657273	0.06573	1.18225	0.085381	0.08538	1.06864	-0.017521	0.000551833	1.71527e-05	4.76567	FALSE	FALSE	2915	-2.72224	-2.46063	-0.0346198	0.524646	0	TRUE
model2	MetScore2_oof_z	fut1	37698	0.00838407	0.00455935	1.83888	0.0659414	0.06594	1.18084	0.085621	0.08562	1.06742	-0.000552372	0.0173205	1.71527e-05	4.76567	FALSE	FALSE	2915	-2.71899	-2.45782	0.0599379	0.578579	0	TRUE
model2	MetScore2_oof_z	tjp3	37698	0.00837721	0.00455727	1.83821	0.0660395	0.06604	1.1802	0.0857036	0.0857	1.067	-0.000555157	0.0173096	1.71527e-05	4.76567	FALSE	FALSE	2915	-2.7175	-2.45686	0.0212274	0.39929	0	TRUE
model2	MetScore2_oof_z	dda1	37698	0.00838395	0.00456134	1.83804	0.0660638	0.06606	1.18004	0.0857036	0.0857	1.067	-0.000556406	0.0173243	1.71527e-05	4.76567	FALSE	FALSE	2915	-2.71713	-2.45686	0.0268162	0.385257	0	TRUE
model2	MetScore2_oof_z	ddhd2	37698	-0.00842783	0.00458699	-1.83733	0.0661683	0.06617	1.17935	0.085801	0.0858	1.06651	-0.0174184	0.000562786	1.71527e-05	4.76567	FALSE	FALSE	2915	-2.71555	-2.45572	0.0154575	0.71174	0	TRUE
model2	MetScore2_oof_z	vcpkmt	37698	0.00837666	0.00456027	1.83688	0.0662355	0.06624	1.17891	0.0858499	0.08585	1.06626	-0.000561583	0.0173149	1.71527e-05	4.76567	FALSE	FALSE	2915	-2.71454	-2.45515	0.164744	0.820397	0	TRUE
model2	MetScore2_oof_z	pcna	37698	0.00834964	0.00456091	1.8307	0.0671534	0.06715	1.17293	0.087001	0.087	1.06048	-0.000589854	0.0172891	1.71527e-05	4.76567	FALSE	FALSE	2915	-2.70078	-2.44184	0.109076	0.592886	0	TRUE
model2	MetScore2_oof_z	kcnc4	37698	0.00831605	0.0045612	1.82321	0.0682788	0.06828	1.16571	0.0884197	0.08842	1.05345	-0.000624029	0.0172561	1.71527e-05	4.76567	FALSE	FALSE	2915	-2.68416	-2.42566	0.0939975	0.527406	0	TRUE
model2	MetScore2_oof_z	rpa2	37698	0.00830249	0.00455998	1.82073	0.068656	0.06866	1.16332	0.0888458	0.08885	1.05136	-0.000635196	0.0172402	1.71527e-05	4.76567	FALSE	FALSE	2915	-2.67865	-2.42085	0.0176596	0.292833	0	TRUE
model2	MetScore2_oof_z	apoe	37698	-0.00834268	0.00458226	-1.82064	0.0686688	0.06867	1.16324	0.0888458	0.08885	1.05136	-0.017324	0.000638686	1.71527e-05	4.76567	FALSE	FALSE	2915	-2.67846	-2.42085	0.0472012	0.688718	0	TRUE
model2	MetScore2_oof_z	brsk2	37698	0.00831148	0.00456837	1.81935	0.0688653	0.06887	1.162	0.0890605	0.08906	1.05032	-0.000642643	0.0172656	1.71527e-05	4.76567	FALSE	FALSE	2915	-2.6756	-2.41844	0.0541248	0.389335	0	TRUE
model2	MetScore2_oof_z	il12rb2	37698	0.00831333	0.0045846	1.81332	0.0697908	0.06979	1.1562	0.0902174	0.09022	1.04471	-0.000672604	0.0172993	1.71527e-05	4.76567	FALSE	FALSE	2915	-2.66225	-2.40553	0.0544349	0.394651	0	TRUE
model2	MetScore2_oof_z	chek2	37698	-0.00824721	0.00455752	-1.80958	0.0703682	0.07037	1.15262	0.0909234	0.09092	1.04132	-0.0171801	0.000685643	1.71527e-05	4.76567	FALSE	FALSE	2915	-2.65401	-2.39774	-0.00212184	0.364154	0	TRUE
model2	MetScore2_oof_z	slk	37698	0.00824577	0.00455806	1.80905	0.0704509	0.07045	1.15211	0.09099	0.09099	1.04101	-0.000688154	0.0171797	1.71527e-05	4.76567	FALSE	FALSE	2915	-2.65284	-2.39701	0.150428	0.750456	0	TRUE
model2	MetScore2_oof_z	krt14	37698	0.0082482	0.00456266	1.80776	0.0706517	0.07065	1.15088	0.091209	0.09121	1.03996	-0.00069474	0.0171911	1.71527e-05	4.76567	FALSE	FALSE	2915	-2.64999	-2.3946	0.0153184	0.308757	0	TRUE
model2	MetScore2_oof_z	acyp1	37698	0.0082921	0.00459826	1.80331	0.071347	0.07135	1.14662	0.0920657	0.09207	1.0359	-0.000720608	0.0173048	1.71527e-05	4.76567	FALSE	FALSE	2915	-2.6402	-2.38525	0.00506407	0.68346	0	TRUE
model2	MetScore2_oof_z	bloc1s3	37698	-0.0082564	0.00458061	-1.80247	0.07148	0.07148	1.14582	0.0921965	0.0922	1.03529	-0.0172345	0.000721721	1.71527e-05	4.76567	FALSE	FALSE	2915	-2.63834	-2.38383	0.0636747	0.420624	0	TRUE
model2	MetScore2_oof_z	cngb3	37698	0.00821375	0.00455768	1.80218	0.0715254	0.07153	1.14554	0.0922143	0.09221	1.0352	-0.000719426	0.0171469	1.71527e-05	4.76567	FALSE	FALSE	2915	-2.6377	-2.38364	0.059831	0.507357	0	TRUE
model2	MetScore2_oof_z	cd84	37698	-0.00821073	0.00456541	-1.79847	0.0721111	0.07211	1.142	0.0929283	0.09293	1.03185	-0.017159	0.000737589	1.71527e-05	4.76567	FALSE	FALSE	2915	-2.62955	-2.37593	0.00420438	0.346966	0	TRUE
model2	MetScore2_oof_z	nudt10	37698	0.00817676	0.00455945	1.79336	0.0729227	0.07292	1.13714	0.0939327	0.09393	1.02718	-0.00075989	0.0171134	1.71527e-05	4.76567	FALSE	FALSE	2915	-2.61836	-2.36518	0.0200757	0.245178	0	TRUE
model2	MetScore2_oof_z	micall2	37698	0.00816901	0.00456567	1.78923	0.0735865	0.07359	1.1332	0.0947459	0.09475	1.02344	-0.000779822	0.0171178	1.71527e-05	4.76567	FALSE	FALSE	2915	-2.60929	-2.35656	0.11337	0.684695	0	TRUE
model2	MetScore2_oof_z	cbx2	37698	-0.0081071	0.0045591	-1.77822	0.0753756	0.07538	1.12277	0.0970066	0.09701	1.0132	-0.0170431	0.000828872	1.71527e-05	4.76567	FALSE	FALSE	2915	-2.58527	-2.33298	0.0549412	0.378756	0	TRUE
model2	MetScore2_oof_z	klrc1	37698	0.00810282	0.00455834	1.77758	0.0754806	0.07548	1.12216	0.0970989	0.0971	1.01279	-0.000831647	0.0170373	1.71527e-05	4.76567	FALSE	FALSE	2915	-2.58388	-2.33203	0.0786509	0.562774	0	TRUE
model2	MetScore2_oof_z	trim21	37698	-0.00819403	0.00461098	-1.77707	0.0755647	0.07556	1.12168	0.0971641	0.09716	1.01249	-0.0172317	0.000843607	1.71527e-05	4.76567	FALSE	FALSE	2915	-2.58277	-2.33135	0.0138223	0.850416	0	TRUE
model2	MetScore2_oof_z	psmd5	37698	0.00808824	0.00455687	1.77496	0.0759133	0.07591	1.11968	0.0975694	0.09757	1.01069	-0.000843347	0.0170198	1.71527e-05	4.76567	FALSE	FALSE	2915	-2.57816	-2.32719	0.0595445	0.515131	0	TRUE
model2	MetScore2_oof_z	bnip2	37698	0.00808576	0.00456232	1.77229	0.0763543	0.07635	1.11717	0.0980929	0.09809	1.00836	-0.00085651	0.017028	1.71527e-05	4.76567	FALSE	FALSE	2915	-2.57237	-2.32184	0.0124293	0.348888	0	TRUE
model2	MetScore2_oof_z	nt5c	37698	-0.00807914	0.00457184	-1.76715	0.077211	0.07721	1.11232	0.0991498	0.09915	1.00371	-0.0170401	0.000881797	1.71527e-05	4.76567	FALSE	FALSE	2915	-2.56121	-2.31112	0.0137952	0.773556	0	TRUE
model2	MetScore2_oof_z	cep290	37698	0.00804278	0.00455849	1.76435	0.0776811	0.07768	1.10968	0.0997096	0.09971	1.00126	-0.000891991	0.0169776	1.71527e-05	4.76567	FALSE	FALSE	2915	-2.55514	-2.30549	0.0448999	0.498152	0	TRUE
model2	MetScore2_oof_z	sirt2	37698	0.00803919	0.00457698	1.75644	0.0790217	0.07902	1.10225	0.101386	0.1014	0.994024	-0.00093182	0.0170102	1.71527e-05	4.76567	FALSE	FALSE	2915	-2.53803	-2.28882	-0.00495318	1.00122	0	TRUE
model2	MetScore2_oof_z	cgb3_cgb5_cgb8	37698	0.00844577	0.00481094	1.75553	0.0791761	0.07918	1.10141	0.101539	0.1015	0.993367	-0.000983803	0.0178753	1.71527e-05	4.76567	FALSE	FALSE	2915	-2.53608	-2.28731	-0.00578452	0.429329	0	TRUE
model2	MetScore2_oof_z	ssbp1	37698	0.00798203	0.00455785	1.75127	0.0799073	0.07991	1.09741	0.102432	0.1024	0.989565	-0.000951476	0.0169155	1.71527e-05	4.76567	FALSE	FALSE	2915	-2.52689	-2.27856	0.0178145	0.333432	0	TRUE
model2	MetScore2_oof_z	plxna4	37698	0.00799496	0.00457038	1.7493	0.0802473	0.08025	1.09557	0.102822	0.1028	0.987912	-0.000963101	0.016953	1.71527e-05	4.76567	FALSE	FALSE	2915	-2.52264	-2.27475	6.17376e-05	0.907083	0	TRUE
model2	MetScore2_oof_z	smpdl3a	37698	-0.00810409	0.00464847	-1.74339	0.0812738	0.08127	1.09005	0.104092	0.1041	0.982583	-0.0172152	0.00100703	1.71527e-05	4.76567	FALSE	FALSE	2915	-2.50993	-2.26248	-0.0250752	0.723187	0	TRUE
model2	MetScore2_oof_z	trpv3	37698	0.00792537	0.0045574	1.73901	0.0820407	0.08204	1.08597	0.105028	0.105	0.978695	-0.00100725	0.016858	1.71527e-05	4.76567	FALSE	FALSE	2915	-2.50054	-2.25353	0.0422805	0.46638	0	TRUE
model2	MetScore2_oof_z	kdm3a	37698	0.00795072	0.00457773	1.73683	0.082426	0.08243	1.08394	0.105475	0.1055	0.976851	-0.00102175	0.0169232	1.71527e-05	4.76567	FALSE	FALSE	2915	-2.49585	-2.24928	0.241982	0.919645	0	TRUE
model2	MetScore2_oof_z	kyat1	37698	0.0079447	0.00458574	1.73248	0.083196	0.0832	1.0799	0.106414	0.1064	0.973003	-0.00104346	0.0169329	1.71527e-05	4.76567	FALSE	FALSE	2915	-2.48656	-2.24042	0.0243893	0.634894	0	TRUE
model2	MetScore2_oof_z	tslp	37698	0.00789261	0.00455782	1.73166	0.0833418	0.08334	1.07914	0.106553	0.1066	0.972433	-0.00104084	0.0168261	1.71527e-05	4.76567	FALSE	FALSE	2915	-2.48481	-2.23911	0.0844035	0.652494	0	TRUE
model2	MetScore2_oof_z	sh3gl3	37698	0.0078886	0.00456108	1.72955	0.0837195	0.08372	1.07717	0.106989	0.107	0.97066	-0.00105124	0.0168284	1.71527e-05	4.76567	FALSE	FALSE	2915	-2.48028	-2.23503	-0.00837853	0.801103	0	TRUE
model2	MetScore2_oof_z	upk3a	37698	0.00788202	0.00455831	1.72915	0.0837897	0.08379	1.07681	0.107032	0.107	0.970486	-0.00105239	0.0168164	1.71527e-05	4.76567	FALSE	FALSE	2915	-2.47944	-2.23463	0.0211732	0.456751	0	TRUE
model2	MetScore2_oof_z	akt2	37698	-0.00788128	0.00456886	-1.725	0.0845354	0.08454	1.07296	0.107937	0.1079	0.966829	-0.0168364	0.0010738	1.71527e-05	4.76567	FALSE	FALSE	2915	-2.47059	-2.22621	-0.026411	1.30116	0	TRUE
model2	MetScore2_oof_z	brd1	37698	0.00784818	0.00456179	1.72042	0.0853651	0.08537	1.06872	0.108949	0.1089	0.962777	-0.00109306	0.0167894	1.71527e-05	4.76567	FALSE	FALSE	2915	-2.46082	-2.21688	0.0146558	0.292626	0	TRUE
model2	MetScore2_oof_z	slc1a4	37698	0.00784701	0.00456398	1.71934	0.0855613	0.08556	1.06772	0.109152	0.1092	0.96197	-0.00109851	0.0167925	1.71527e-05	4.76567	FALSE	FALSE	2915	-2.45852	-2.21502	0.0683706	0.487052	0	TRUE
model2	MetScore2_oof_z	tmem106a	37698	0.00785227	0.0045723	1.71736	0.0859222	0.08592	1.06589	0.109564	0.1096	0.960332	-0.00110956	0.0168141	1.71527e-05	4.76567	FALSE	FALSE	2915	-2.45431	-2.21125	0.0420881	0.700164	0	TRUE
model2	MetScore2_oof_z	kifbp	37698	0.00785159	0.00457453	1.71637	0.0861023	0.0861	1.06499	0.109746	0.1097	0.959613	-0.00111461	0.0168178	1.71527e-05	4.76567	FALSE	FALSE	2915	-2.45222	-2.20959	-0.0759098	0.933152	0	TRUE
model2	MetScore2_oof_z	rtkn2	37698	0.00781125	0.00455764	1.71388	0.0865588	0.08656	1.06269	0.110279	0.1103	0.957506	-0.00112184	0.0167443	1.71527e-05	4.76567	FALSE	FALSE	2915	-2.44693	-2.20474	0.0554697	0.484482	0	TRUE
model2	MetScore2_oof_z	mri1	37698	-0.0078385	0.00459291	-1.70665	0.0878952	0.0879	1.05603	0.111933	0.1119	0.951042	-0.0168407	0.00116373	1.71527e-05	4.76567	FALSE	FALSE	2915	-2.43161	-2.18985	-0.0526156	0.671107	0	TRUE
model2	MetScore2_oof_z	tpt1	37698	-0.00777443	0.00456006	-1.7049	0.0882219	0.08822	1.05442	0.1123	0.1123	0.949621	-0.0167123	0.00116341	1.71527e-05	4.76567	FALSE	FALSE	2915	-2.4279	-2.18658	0.086078	0.713909	0	TRUE
model2	MetScore2_oof_z	lacrt	37698	-0.00786392	0.00462878	-1.69892	0.0893431	0.08934	1.04894	0.113677	0.1137	0.944326	-0.0169365	0.00120862	1.71527e-05	4.76567	FALSE	FALSE	2915	-2.41527	-2.17439	0.09105	0.470396	0	TRUE
model2	MetScore2_oof_z	vstm2b	37698	0.00774066	0.00456319	1.69633	0.0898322	0.08983	1.04657	0.11425	0.1142	0.942144	-0.00120331	0.0166846	1.71527e-05	4.76567	FALSE	FALSE	2915	-2.40981	-2.16937	0.0581801	0.4019	0	TRUE
model2	MetScore2_oof_z	anxa4	37698	-0.00771797	0.00456584	-1.69037	0.0909647	0.09096	1.04113	0.11564	0.1156	0.936893	-0.0166671	0.00123119	1.71527e-05	4.76567	FALSE	FALSE	2915	-2.39728	-2.15727	0.0369875	0.80396	0	TRUE
model2	MetScore2_oof_z	map1lc3a	37698	-0.00770557	0.00455988	-1.68986	0.0910625	0.09106	1.04066	0.115714	0.1157	0.936615	-0.0166431	0.00123192	1.71527e-05	4.76567	FALSE	FALSE	2915	-2.39621	-2.15664	-0.0128811	0.298002	0	TRUE
model2	MetScore2_oof_z	rpe	37698	0.00769527	0.00456966	1.68399	0.0921915	0.09219	1.03531	0.117097	0.1171	0.931453	-0.00126138	0.0166519	1.71527e-05	4.76567	FALSE	FALSE	2915	-2.38389	-2.14475	0.0665095	0.703321	0	TRUE
model2	MetScore2_oof_z	ppm1f	37698	0.00769489	0.00457315	1.68262	0.0924566	0.09246	1.03406	0.117383	0.1174	0.930396	-0.00126862	0.0166584	1.71527e-05	4.76567	FALSE	FALSE	2915	-2.38102	-2.14231	0.0216037	0.554062	0	TRUE
model2	MetScore2_oof_z	thrap3	37698	0.00762677	0.00456402	1.67106	0.0947172	0.09472	1.02357	0.1202	0.1202	0.920094	-0.00131883	0.0165724	1.71527e-05	4.76567	FALSE	FALSE	2915	-2.35686	-2.11859	0.313852	1.07069	0	TRUE
model2	MetScore2_oof_z	crygd	37698	0.00763413	0.00457243	1.6696	0.095007	0.09501	1.02224	0.120516	0.1205	0.918956	-0.00132796	0.0165962	1.71527e-05	4.76567	FALSE	FALSE	2915	-2.3538	-2.11597	0.00264644	0.969641	0	TRUE
model2	MetScore2_oof_z	prkag3	37698	0.00761361	0.00456144	1.66912	0.0951012	0.0951	1.02181	0.120547	0.1205	0.918843	-0.00132694	0.0165542	1.71527e-05	4.76567	FALSE	FALSE	2915	-2.35281	-2.11571	0.0168253	0.303595	0	TRUE
model2	MetScore2_oof_z	vps28	37698	-0.00763123	0.00457218	-1.66906	0.0951144	0.09511	1.02175	0.120547	0.1205	0.918843	-0.0165928	0.00133037	1.71527e-05	4.76567	FALSE	FALSE	2915	-2.35267	-2.11571	0.0667301	0.690505	0	TRUE
model2	MetScore2_oof_z	esr1	37698	0.00761049	0.00456795	1.66606	0.0957091	0.09571	1.01905	0.121248	0.1212	0.916325	-0.00134281	0.0165638	1.71527e-05	4.76567	FALSE	FALSE	2915	-2.34644	-2.10992	0.0943886	0.596351	0	TRUE
model2	MetScore2_oof_z	foxo1	37698	0.00759357	0.00457727	1.65897	0.0971293	0.09713	1.01265	0.122994	0.123	0.910117	-0.001378	0.0165651	1.71527e-05	4.76567	FALSE	FALSE	2915	-2.33171	-2.09562	0.00179379	0.958708	0	TRUE
model2	MetScore2_oof_z	ccl24	37698	-0.00763691	0.0046073	-1.65757	0.0974135	0.09741	1.01138	0.1233	0.1233	0.909036	-0.0166673	0.00139353	1.71527e-05	4.76567	FALSE	FALSE	2915	-2.32879	-2.09313	0.0810677	0.931708	0	TRUE
model2	MetScore2_oof_z	cmip	37698	-0.00757506	0.00457276	-1.65656	0.0976168	0.09762	1.01048	0.123504	0.1235	0.908319	-0.0165378	0.00138768	1.71527e-05	4.76567	FALSE	FALSE	2915	-2.32671	-2.09148	0.0275972	0.867614	0	TRUE
model2	MetScore2_oof_z	ccnd2	37698	-0.00756593	0.00457117	-1.65514	0.0979041	0.0979	1.0092	0.123814	0.1238	0.907232	-0.0165255	0.00139368	1.71527e-05	4.76567	FALSE	FALSE	2915	-2.32377	-2.08898	-0.02141	0.351463	0	TRUE
model2	MetScore2_oof_z	casp7	37698	0.00756078	0.0045698	1.65451	0.098032	0.09803	1.00863	0.123922	0.1239	0.906853	-0.00139614	0.0165177	1.71527e-05	4.76567	FALSE	FALSE	2915	-2.32246	-2.08811	0.00863326	0.880162	0	TRUE
model2	MetScore2_oof_z	dhodh	37698	0.00753801	0.00455896	1.65345	0.0982474	0.09825	1.00768	0.12414	0.1241	0.906088	-0.00139767	0.0164737	1.71527e-05	4.76567	FALSE	FALSE	2915	-2.32027	-2.08634	0.0337015	0.438956	0	TRUE
model2	MetScore2_oof_z	magea3	37698	0.00752353	0.00455618	1.65128	0.0986901	0.09869	1.00573	0.124645	0.1246	0.904323	-0.00140672	0.0164538	1.71527e-05	4.76567	FALSE	FALSE	2915	-2.31577	-2.08228	-0.0768497	0.800583	0	TRUE
model2	MetScore2_oof_z	dlgap5	37698	0.0075216	0.00455885	1.64989	0.0989738	0.09897	1.00448	0.12495	0.1249	0.903265	-0.00141387	0.0164571	1.71527e-05	4.76567	FALSE	FALSE	2915	-2.3129	-2.07985	0.0882271	0.499679	0	TRUE
model2	MetScore2_oof_z	cenpf	37698	-0.00761	0.0046141	-1.64929	0.0990959	0.0991	1.00394	0.12505	0.125	0.902918	-0.0166538	0.00143376	1.71527e-05	4.76567	FALSE	FALSE	2915	-2.31167	-2.07904	0.0434046	0.566003	0	TRUE
model2	MetScore2_oof_z	lrfn2	37698	0.00750943	0.0045581	1.64749	0.0994658	0.09947	1.00233	0.125462	0.1255	0.901487	-0.00142458	0.0164434	1.71527e-05	4.76567	FALSE	FALSE	2915	-2.30794	-2.07575	0.0390439	0.452073	0	TRUE
model2	MetScore2_oof_z	rgs10	37698	-0.0075102	0.00456631	-1.6447	0.10004	0.1	0.999826	0.126132	0.1261	0.899175	-0.0164603	0.00143988	1.71527e-05	4.76567	FALSE	FALSE	2915	-2.30218	-2.07043	0.0545316	0.620503	0	TRUE
model2	MetScore2_oof_z	ube2z	37698	0.00745764	0.00456492	1.63369	0.102333	0.1023	0.989983	0.128967	0.129	0.88952	-0.00148972	0.016405	1.71527e-05	4.76567	FALSE	FALSE	2915	-2.27952	-2.0482	0.0825325	0.567967	0	TRUE
model2	MetScore2_oof_z	s100a3	37698	0.00744129	0.00456256	1.63094	0.10291	0.1029	0.987541	0.129639	0.1296	0.887266	-0.00150146	0.016384	1.71527e-05	4.76567	FALSE	FALSE	2915	-2.2739	-2.043	0.0575097	0.43406	0	TRUE
model2	MetScore2_oof_z	crisp3	37698	-0.00747887	0.00461153	-1.62178	0.10486	0.1049	0.979392	0.132037	0.132	0.879304	-0.0165176	0.00155985	1.71527e-05	4.76567	FALSE	FALSE	2915	-2.25513	-2.02467	0.0037122	0.259803	0	TRUE
model2	MetScore2_oof_z	akt1s1	37698	0.00742482	0.00458967	1.61773	0.10573	0.1057	0.975801	0.133076	0.1331	0.875901	-0.00157105	0.0164207	1.71527e-05	4.76567	FALSE	FALSE	2915	-2.24687	-2.01684	-0.0121459	0.753912	0	TRUE
model2	MetScore2_oof_z	hspb1	37698	0.00737517	0.00457443	1.61226	0.106914	0.1069	0.970966	0.134507	0.1345	0.871254	-0.00159084	0.0163412	1.71527e-05	4.76567	FALSE	FALSE	2915	-2.23573	-2.00614	-0.125919	0.764217	0	TRUE
model2	MetScore2_oof_z	phldb2	37698	0.00734608	0.00455706	1.61202	0.106966	0.107	0.970754	0.134515	0.1345	0.871229	-0.00158589	0.016278	1.71527e-05	4.76567	FALSE	FALSE	2915	-2.23524	-2.00608	0.124091	0.859988	0	TRUE
model2	MetScore2_oof_z	sh3bgrl2	37698	0.0073297	0.00455983	1.60745	0.107964	0.108	0.966721	0.135712	0.1357	0.867383	-0.00160769	0.0162671	1.71527e-05	4.76567	FALSE	FALSE	2915	-2.22596	-1.99722	0.094373	0.574449	0	TRUE
model2	MetScore2_oof_z	erc2	37698	0.00731653	0.00456029	1.6044	0.108634	0.1086	0.964034	0.136495	0.1365	0.864883	-0.00162176	0.0162548	1.71527e-05	4.76567	FALSE	FALSE	2915	-2.21977	-1.99147	0.131338	0.710878	0	TRUE
model2	MetScore2_oof_z	nfat5	37698	0.0072592	0.00456904	1.58878	0.112118	0.1121	0.950324	0.140812	0.1408	0.851361	-0.00169623	0.0162146	1.71527e-05	4.76567	FALSE	FALSE	2915	-2.1882	-1.96033	0.131333	0.889407	0	TRUE
model2	MetScore2_oof_z	hgs	37698	0.00725804	0.00457804	1.5854	0.112883	0.1129	0.947372	0.141711	0.1417	0.848596	-0.00171504	0.0162311	1.71527e-05	4.76567	FALSE	FALSE	2915	-2.1814	-1.95396	0.0692839	0.868442	0	TRUE
model2	MetScore2_oof_z	tbr1	37698	0.00722136	0.00455688	1.58472	0.113039	0.113	0.946771	0.141832	0.1418	0.848225	-0.00171025	0.016153	1.71527e-05	4.76567	FALSE	FALSE	2915	-2.18002	-1.95311	0.0659823	0.447361	0	TRUE
model2	MetScore2_oof_z	enox2	37698	0.00723179	0.00456393	1.58455	0.113077	0.1131	0.946627	0.141832	0.1418	0.848225	-0.00171364	0.0161772	1.71527e-05	4.76567	FALSE	FALSE	2915	-2.17969	-1.95311	0.0112803	0.264372	0	TRUE
model2	MetScore2_oof_z	ptprs	37698	-0.00739557	0.0046842	-1.57883	0.114383	0.1144	0.94164	0.143409	0.1434	0.843424	-0.0165767	0.00178559	1.71527e-05	4.76567	FALSE	FALSE	2915	-2.16821	-1.94206	-0.00295924	0.272041	0	TRUE
model2	MetScore2_oof_z	ca7	37698	-0.00719431	0.00456167	-1.57712	0.114776	0.1148	0.94015	0.14384	0.1438	0.842121	-0.0161353	0.00174668	1.71527e-05	4.76567	FALSE	FALSE	2915	-2.16477	-1.93906	0.0110968	0.326164	0	TRUE
model2	MetScore2_oof_z	serpinb5	37698	0.00719149	0.00456328	1.57595	0.115046	0.115	0.939127	0.144117	0.1441	0.841285	-0.00175266	0.0161356	1.71527e-05	4.76567	FALSE	FALSE	2915	-2.16242	-1.93713	-0.0314135	0.527752	0	TRUE
model2	MetScore2_oof_z	muc2	37698	0.00721463	0.00458089	1.57494	0.115278	0.1153	0.938253	0.144345	0.1443	0.840598	-0.00176403	0.0161933	1.71527e-05	4.76567	FALSE	FALSE	2915	-2.16041	-1.93555	0.00684947	0.880974	0	TRUE
model2	MetScore2_oof_z	dcdc2c	37698	0.00715326	0.00455859	1.56918	0.116614	0.1166	0.933251	0.145955	0.146	0.835782	-0.00178169	0.0160882	1.71527e-05	4.76567	FALSE	FALSE	2915	-2.14889	-1.92446	0.0401286	0.587494	0	TRUE
model2	MetScore2_oof_z	lefty2	37698	0.0076503	0.00488443	1.56626	0.117296	0.1173	0.930718	0.146734	0.1467	0.833471	-0.00192332	0.0172239	1.71527e-05	4.76567	FALSE	FALSE	2915	-2.14306	-1.91914	-0.0112448	0.611644	0	TRUE
model2	MetScore2_oof_z	il21r	37698	0.00713811	0.00455792	1.56609	0.117336	0.1173	0.930567	0.146734	0.1467	0.833471	-0.00179554	0.0160718	1.71527e-05	4.76567	FALSE	FALSE	2915	-2.14271	-1.91914	0.0813715	0.51136	0	TRUE
model2	MetScore2_oof_z	selplg	37698	0.0072468	0.00463989	1.56185	0.118332	0.1183	0.926898	0.147915	0.1479	0.829988	-0.0018475	0.0163411	1.71527e-05	4.76567	FALSE	FALSE	2915	-2.13426	-1.91112	-0.00643686	0.288306	0	TRUE
model2	MetScore2_oof_z	tjap1	37698	-0.00714675	0.00458784	-1.55776	0.119299	0.1193	0.923365	0.149059	0.1491	0.826641	-0.016139	0.00184554	1.71527e-05	4.76567	FALSE	FALSE	2915	-2.12613	-1.90341	0.031885	0.953958	0	TRUE
model2	MetScore2_oof_z	mnat1	37698	0.00709225	0.00456232	1.55453	0.120067	0.1201	0.920575	0.149956	0.15	0.824037	-0.00185002	0.0160345	1.71527e-05	4.76567	FALSE	FALSE	2915	-2.1197	-1.89742	0.0326888	0.426415	0	TRUE
model2	MetScore2_oof_z	ddx1	37698	0.0070915	0.00456707	1.55275	0.120492	0.1205	0.919042	0.150421	0.1504	0.822691	-0.00186007	0.0160431	1.71527e-05	4.76567	FALSE	FALSE	2915	-2.11617	-1.89432	0.0681627	0.487031	0	TRUE
model2	MetScore2_oof_z	adgrv1	37698	0.00706971	0.00455705	1.55138	0.120819	0.1208	0.917865	0.150765	0.1508	0.821699	-0.00186222	0.0160017	1.71527e-05	4.76567	FALSE	FALSE	2915	-2.11346	-1.89203	0.0618307	0.648433	0	TRUE
model2	MetScore2_oof_z	iglon5	37698	0.00702919	0.00455685	1.54256	0.122947	0.1229	0.910283	0.153354	0.1534	0.814303	-0.00190235	0.0159607	1.71527e-05	4.76567	FALSE	FALSE	2915	-2.096	-1.875	0.215353	0.870124	0	TRUE
model2	MetScore2_oof_z	hdac8	37698	0.00703543	0.00456654	1.54065	0.123411	0.1234	0.908646	0.153868	0.1539	0.812852	-0.00191511	0.015986	1.71527e-05	4.76567	FALSE	FALSE	2915	-2.09224	-1.87166	0.114085	0.614656	0	TRUE
model2	MetScore2_oof_z	uros	37698	-0.00700044	0.00456247	-1.53435	0.124952	0.125	0.903258	0.155722	0.1557	0.80765	-0.015943	0.00194213	1.71527e-05	4.76567	FALSE	FALSE	2915	-2.07983	-1.85968	0.0502353	0.638594	0	TRUE
model2	MetScore2_oof_z	col4a4	37698	-0.00698766	0.00455731	-1.53329	0.125214	0.1252	0.902349	0.155982	0.156	0.806926	-0.0159201	0.00194478	1.71527e-05	4.76567	FALSE	FALSE	2915	-2.07773	-1.85802	-0.0397633	0.49554	0	TRUE
model2	MetScore2_oof_z	thtpa	37698	-0.00699284	0.00457187	-1.52954	0.12614	0.1261	0.899146	0.157069	0.1571	0.803909	-0.0159538	0.00196815	1.71527e-05	4.76567	FALSE	FALSE	2915	-2.07036	-1.85107	0.0148974	0.896926	0	TRUE
model2	MetScore2_oof_z	il2	37698	0.00696578	0.00455727	1.5285	0.126398	0.1264	0.89826	0.157323	0.1573	0.803209	-0.0019666	0.0158982	1.71527e-05	4.76567	FALSE	FALSE	2915	-2.06832	-1.84946	-0.0160862	0.34082	0	TRUE
model2	MetScore2_oof_z	skiv2l	37698	0.0069656	0.00455857	1.52802	0.126515	0.1265	0.897857	0.157401	0.1574	0.802991	-0.00196932	0.0159005	1.71527e-05	4.76567	FALSE	FALSE	2915	-2.06739	-1.84896	0.0343901	0.377859	0	TRUE
model2	MetScore2_oof_z	eif5a	37698	-0.00696365	0.00455852	-1.52761	0.126617	0.1266	0.897507	0.157461	0.1575	0.802826	-0.0158985	0.00197117	1.71527e-05	4.76567	FALSE	FALSE	2915	-2.06659	-1.84858	0.00719322	0.325407	0	TRUE
model2	MetScore2_oof_z	hdgf	37698	0.00696542	0.00457878	1.52124	0.128208	0.1282	0.892085	0.159371	0.1594	0.79759	-0.00200911	0.01594	1.71527e-05	4.76567	FALSE	FALSE	2915	-2.0541	-1.83652	0.0637923	1.05611	0	TRUE
model2	MetScore2_oof_z	tnfaip8	37698	-0.00693074	0.00455948	-1.52007	0.128501	0.1285	0.891093	0.159668	0.1597	0.796782	-0.0158674	0.00200596	1.71527e-05	4.76567	FALSE	FALSE	2915	-2.05182	-1.83466	0.0121766	0.405078	0	TRUE
model2	MetScore2_oof_z	lyzl2	37698	0.00743186	0.00489322	1.51881	0.128819	0.1288	0.89002	0.159995	0.16	0.795895	-0.00215898	0.0170227	1.71527e-05	4.76567	FALSE	FALSE	2915	-2.04935	-1.83262	0.036093	0.366428	0	TRUE
model2	MetScore2_oof_z	enoph1	37698	-0.00690979	0.00456026	-1.51522	0.129725	0.1297	0.886975	0.161052	0.1611	0.793034	-0.015848	0.00202844	1.71527e-05	4.76567	FALSE	FALSE	2915	-2.04233	-1.82603	0.0764386	0.530478	0	TRUE
model2	MetScore2_oof_z	stam	37698	0.00686221	0.00456171	1.50431	0.132511	0.1325	0.877749	0.16444	0.1644	0.783993	-0.00207887	0.0158033	1.71527e-05	4.76567	FALSE	FALSE	2915	-2.02109	-1.80521	0.0410009	0.380122	0	TRUE
model2	MetScore2_oof_z	mdh1	37698	0.00690512	0.00460549	1.49932	0.133798	0.1338	0.873549	0.165967	0.166	0.779978	-0.00212177	0.015932	1.71527e-05	4.76567	FALSE	FALSE	2915	-2.01142	-1.79597	0.0179953	0.430519	0	TRUE
model2	MetScore2_oof_z	ciapin1	37698	0.00683165	0.00458703	1.48934	0.136406	0.1364	0.865166	0.16913	0.1691	0.77178	-0.00215905	0.0158223	1.71527e-05	4.76567	FALSE	FALSE	2915	-1.99212	-1.77709	0.00382521	0.724898	0	TRUE
model2	MetScore2_oof_z	doc2b	37698	0.00678464	0.00455792	1.48854	0.136617	0.1366	0.864494	0.16925	0.1692	0.771472	-0.00214901	0.0157183	1.71527e-05	4.76567	FALSE	FALSE	2915	-1.99057	-1.77638	0.0195442	0.335481	0	TRUE
model2	MetScore2_oof_z	fxyd5	37698	0.00679822	0.00456706	1.48853	0.136619	0.1366	0.864489	0.16925	0.1692	0.771472	-0.00215335	0.0157498	1.71527e-05	4.76567	FALSE	FALSE	2915	-1.99056	-1.77638	0.0687297	0.721654	0	TRUE
model2	MetScore2_oof_z	nup50	37698	0.00678555	0.00456174	1.48749	0.136893	0.1369	0.863619	0.169517	0.1695	0.770787	-0.00215557	0.0157267	1.71527e-05	4.76567	FALSE	FALSE	2915	-1.98856	-1.7748	0.0286843	0.320187	0	TRUE
model2	MetScore2_oof_z	lmod2	37698	0.0067673	0.00456374	1.48284	0.138125	0.1381	0.859726	0.170971	0.171	0.767079	-0.00217776	0.0157124	1.71527e-05	4.76567	FALSE	FALSE	2915	-1.97959	-1.76626	0.0635484	0.590129	0	TRUE
model2	MetScore2_oof_z	ikzf2	37698	0.00677857	0.0045768	1.48107	0.138596	0.1386	0.858249	0.171415	0.1714	0.765952	-0.00219209	0.0157492	1.71527e-05	4.76567	FALSE	FALSE	2915	-1.97619	-1.76367	0.237528	1.01119	0	TRUE
model2	MetScore2_oof_z	rac3	37698	0.00675041	0.00455785	1.48105	0.138602	0.1386	0.858231	0.171415	0.1714	0.765952	-0.00218311	0.0156839	1.71527e-05	4.76567	FALSE	FALSE	2915	-1.97615	-1.76367	0.134921	0.639727	0	TRUE
model2	MetScore2_oof_z	il36a	37698	0.00672329	0.00455977	1.47448	0.140361	0.1404	0.852754	0.173517	0.1735	0.760659	-0.00221399	0.0156606	1.71527e-05	4.76567	FALSE	FALSE	2915	-1.96354	-1.75148	0.0574673	0.530251	0	TRUE
model2	MetScore2_oof_z	rab27b	37698	0.00672156	0.00456887	1.47117	0.141255	0.1413	0.849997	0.174547	0.1745	0.758087	-0.00223354	0.0156767	1.71527e-05	4.76567	FALSE	FALSE	2915	-1.95719	-1.74556	-0.116208	0.857	0	TRUE
model2	MetScore2_oof_z	camlg	37698	0.00670674	0.0045645	1.46933	0.141752	0.1418	0.84847	0.175088	0.1751	0.756743	-0.0022398	0.0156533	1.71527e-05	4.76567	FALSE	FALSE	2915	-1.95367	-1.74247	0.0727877	0.522656	0	TRUE
model2	MetScore2_oof_z	akr1b1	37698	0.00671246	0.00456948	1.46898	0.141847	0.1418	0.848178	0.175131	0.1751	0.756636	-0.00224384	0.0156688	1.71527e-05	4.76567	FALSE	FALSE	2915	-1.953	-1.74222	-0.00429664	0.831064	0	TRUE
model2	MetScore2_oof_z	snu13	37698	0.00669917	0.00456233	1.46836	0.142013	0.142	0.84767	0.175262	0.1753	0.756312	-0.00224313	0.0156415	1.71527e-05	4.76567	FALSE	FALSE	2915	-1.95183	-1.74147	0.12999	0.619972	0	TRUE
model2	MetScore2_oof_z	lypd1	37698	0.0066675	0.00455798	1.46282	0.143525	0.1435	0.843072	0.177053	0.1771	0.751897	-0.00226626	0.0156013	1.71527e-05	4.76567	FALSE	FALSE	2915	-1.94124	-1.73131	0.151065	0.693433	0	TRUE
model2	MetScore2_oof_z	pvalb	37698	-0.00666366	0.0045647	-1.45982	0.144347	0.1443	0.840593	0.177991	0.178	0.749602	-0.0156106	0.00228327	1.71527e-05	4.76567	FALSE	FALSE	2915	-1.93554	-1.72602	-0.166265	1.26283	0	TRUE
model2	MetScore2_oof_z	chrm1	37698	0.00663371	0.00455731	1.45562	0.145506	0.1455	0.837118	0.179345	0.1793	0.746311	-0.00229874	0.0155662	1.71527e-05	4.76567	FALSE	FALSE	2915	-1.92754	-1.71844	0.0110607	0.360141	0	TRUE
model2	MetScore2_oof_z	sox2	37698	0.00659941	0.0045568	1.44826	0.147553	0.1476	0.831051	0.181791	0.1818	0.740427	-0.00233203	0.0155309	1.71527e-05	4.76567	FALSE	FALSE	2915	-1.91357	-1.7049	-0.00192867	0.227537	0	TRUE
model2	MetScore2_oof_z	manf	37698	0.00660477	0.00456914	1.44552	0.148321	0.1483	0.828796	0.18266	0.1827	0.738356	-0.00235088	0.0155604	1.71527e-05	4.76567	FALSE	FALSE	2915	-1.90837	-1.70013	-0.209666	1.3356	0	TRUE
model2	MetScore2_oof_z	ehbp1	37698	0.00662982	0.0045881	1.44501	0.148465	0.1485	0.828377	0.182759	0.1828	0.73812	-0.00236297	0.0156226	1.71527e-05	4.76567	FALSE	FALSE	2915	-1.90741	-1.69958	0.0541959	0.803497	0	TRUE
model2	MetScore2_oof_z	gpr101	37698	0.00656988	0.00455994	1.44078	0.149655	0.1497	0.82491	0.184146	0.1841	0.734837	-0.00236772	0.0155075	1.71527e-05	4.76567	FALSE	FALSE	2915	-1.89943	-1.69202	0.0886929	0.56453	0	TRUE
model2	MetScore2_oof_z	prc1	37698	0.00655207	0.00455916	1.43712	0.150692	0.1507	0.821909	0.185345	0.1853	0.732019	-0.00238402	0.0154882	1.71527e-05	4.76567	FALSE	FALSE	2915	-1.89252	-1.68554	0.0591333	0.435255	0	TRUE
model2	MetScore2_oof_z	hars1	37698	0.006569	0.00457543	1.43571	0.151093	0.1511	0.820756	0.18576	0.1858	0.731049	-0.00239897	0.015537	1.71527e-05	4.76567	FALSE	FALSE	2915	-1.88986	-1.6833	0.00177181	0.873967	0	TRUE
model2	MetScore2_oof_z	stx5	37698	0.00654717	0.0045619	1.43518	0.151243	0.1512	0.820324	0.18583	0.1858	0.730883	-0.00239429	0.0154886	1.71527e-05	4.76567	FALSE	FALSE	2915	-1.88886	-1.68292	0.0329584	0.381789	0	TRUE
model2	MetScore2_oof_z	arl13b	37698	0.00656382	0.0045739	1.43506	0.151278	0.1513	0.820224	0.18583	0.1858	0.730883	-0.00240114	0.0155288	1.71527e-05	4.76567	FALSE	FALSE	2915	-1.88864	-1.68292	0.071497	0.695334	0	TRUE
model2	MetScore2_oof_z	atxn3	37698	-0.00659029	0.00461095	-1.42927	0.152935	0.1529	0.815493	0.187787	0.1878	0.726335	-0.0156279	0.00244729	1.71527e-05	4.76567	FALSE	FALSE	2915	-1.87774	-1.67245	0.012396	0.659336	0	TRUE
model2	MetScore2_oof_z	cd3d	37698	0.00650423	0.00455773	1.42707	0.153567	0.1536	0.813703	0.188408	0.1884	0.724901	-0.00242906	0.0154375	1.71527e-05	4.76567	FALSE	FALSE	2915	-1.87362	-1.66915	0.0256731	0.324864	0	TRUE
model2	MetScore2_oof_z	ceacam18	37698	0.00650439	0.00455789	1.42706	0.15357	0.1536	0.813693	0.188408	0.1884	0.724901	-0.0024292	0.015438	1.71527e-05	4.76567	FALSE	FALSE	2915	-1.8736	-1.66915	0.118583	0.651349	0	TRUE
model2	MetScore2_oof_z	eno1	37698	0.00651644	0.00456958	1.42605	0.153863	0.1539	0.812867	0.188687	0.1887	0.724258	-0.00244006	0.0154729	1.71527e-05	4.76567	FALSE	FALSE	2915	-1.8717	-1.66766	-0.0375968	0.888434	0	TRUE
model2	MetScore2_oof_z	epgn	37698	0.00648683	0.00456013	1.42251	0.154887	0.1549	0.809985	0.189864	0.1899	0.721558	-0.00245116	0.0154248	1.71527e-05	4.76567	FALSE	FALSE	2915	-1.86506	-1.66145	0.0788718	0.455887	0	TRUE
model2	MetScore2_oof_z	il1a	37698	0.00647921	0.00455687	1.42186	0.155077	0.1551	0.809454	0.190016	0.19	0.72121	-0.00245238	0.0154108	1.71527e-05	4.76567	FALSE	FALSE	2915	-1.86384	-1.66065	0.0715362	0.613593	0	TRUE
model2	MetScore2_oof_z	myh7b	37698	0.0064655	0.00455943	1.41805	0.156185	0.1562	0.806362	0.191293	0.1913	0.7183	-0.00247111	0.0154021	1.71527e-05	4.76567	FALSE	FALSE	2915	-1.85672	-1.65395	0.0455503	0.408436	0	TRUE
model2	MetScore2_oof_z	kir2ds4	37698	0.00645941	0.00455943	1.41672	0.156575	0.1566	0.805279	0.19169	0.1917	0.7174	-0.00247719	0.015396	1.71527e-05	4.76567	FALSE	FALSE	2915	-1.85422	-1.65187	0.805853	1.67509	0	TRUE
model2	MetScore2_oof_z	npr1	37698	-0.00646942	0.00457251	-1.41485	0.15712	0.1571	0.803768	0.192278	0.1923	0.716071	-0.0154317	0.00249282	1.71527e-05	4.76567	FALSE	FALSE	2915	-1.85074	-1.64882	0.0604809	0.394519	0	TRUE
model2	MetScore2_oof_z	lhpp	37698	0.00657218	0.00465034	1.41327	0.157585	0.1576	0.802484	0.192766	0.1928	0.71497	-0.00254262	0.015687	1.71527e-05	4.76567	FALSE	FALSE	2915	-1.84779	-1.64628	0.0364659	0.672647	0	TRUE
model2	MetScore2_oof_z	lsm8	37698	0.00645254	0.00457132	1.41153	0.158097	0.1581	0.801076	0.193311	0.1933	0.713743	-0.00250736	0.0154125	1.71527e-05	4.76567	FALSE	FALSE	2915	-1.84454	-1.64345	0.226972	0.831009	0	TRUE
model2	MetScore2_oof_z	scrn1	37698	-0.00644854	0.00457535	-1.40941	0.158723	0.1587	0.799361	0.193995	0.194	0.71221	-0.0154164	0.00251928	1.71527e-05	4.76567	FALSE	FALSE	2915	-1.8406	-1.63993	0.0486429	0.626345	0	TRUE
model2	MetScore2_oof_z	gstm4	37698	0.0063844	0.00455706	1.40099	0.161226	0.1612	0.792566	0.196971	0.197	0.705598	-0.00254757	0.0153164	1.71527e-05	4.76567	FALSE	FALSE	2915	-1.82495	-1.6247	0.114328	0.66904	0	TRUE
model2	MetScore2_oof_z	fgf19	37698	0.0064382	0.00460545	1.39795	0.162135	0.1621	0.790122	0.197999	0.198	0.703336	-0.0025886	0.015465	1.71527e-05	4.76567	FALSE	FALSE	2915	-1.81932	-1.61949	0.0221109	0.86572	0	TRUE
model2	MetScore2_oof_z	irak1	37698	0.00640757	0.00458741	1.39677	0.16249	0.1625	0.789173	0.198349	0.1983	0.702569	-0.00258388	0.015399	1.71527e-05	4.76567	FALSE	FALSE	2915	-1.81714	-1.61773	0.0493002	0.782354	0	TRUE
model2	MetScore2_oof_z	arntl	37698	-0.00634239	0.00455872	-1.39126	0.164154	0.1642	0.784749	0.200237	0.2002	0.698457	-0.0152776	0.00259284	1.71527e-05	4.76567	FALSE	FALSE	2915	-1.80695	-1.60826	0.0846108	0.485996	0	TRUE
model2	MetScore2_oof_z	bank1	37698	-0.00638637	0.00459055	-1.3912	0.164173	0.1642	0.784697	0.200237	0.2002	0.698457	-0.015384	0.00261123	1.71527e-05	4.76567	FALSE	FALSE	2915	-1.80683	-1.60826	-0.0833432	1.20081	0	TRUE
model2	MetScore2_oof_z	cpb2	37698	0.00642087	0.00461612	1.39097	0.164244	0.1642	0.78451	0.200239	0.2002	0.698451	-0.00262686	0.0154686	1.71527e-05	4.76567	FALSE	FALSE	2915	-1.8064	-1.60824	-0.000347831	0.235871	0	TRUE
model2	MetScore2_oof_z	cep350	37698	0.00633363	0.0045569	1.3899	0.164568	0.1646	0.783655	0.200509	0.2005	0.697866	-0.00259802	0.0152653	1.71527e-05	4.76567	FALSE	FALSE	2915	-1.80443	-1.60689	0.00587448	0.345153	0	TRUE
model2	MetScore2_oof_z	dpep2	37698	-0.00637184	0.00458477	-1.38978	0.164603	0.1646	0.783561	0.200509	0.2005	0.697866	-0.0153581	0.00261444	1.71527e-05	4.76567	FALSE	FALSE	2915	-1.80422	-1.60689	0.000574204	0.316041	0	TRUE
model2	MetScore2_oof_z	jmjd1c	37698	0.00632055	0.00455909	1.38636	0.165645	0.1656	0.780822	0.201694	0.2017	0.695307	-0.0026154	0.0152565	1.71527e-05	4.76567	FALSE	FALSE	2915	-1.79791	-1.601	0.0439998	0.52308	0	TRUE
model2	MetScore2_oof_z	sf3b4	37698	-0.00631111	0.00456448	-1.38266	0.166778	0.1668	0.77786	0.20298	0.203	0.692548	-0.0152576	0.0026354	1.71527e-05	4.76567	FALSE	FALSE	2915	-1.79109	-1.59465	0.0387644	0.830955	0	TRUE
model2	MetScore2_oof_z	cnst	37698	0.00632443	0.00457478	1.38246	0.16684	0.1668	0.777699	0.20298	0.203	0.692548	-0.00264226	0.0152911	1.71527e-05	4.76567	FALSE	FALSE	2915	-1.79072	-1.59465	-0.0318743	1.21449	0	TRUE
model2	MetScore2_oof_z	fgf9	37698	-0.00629882	0.00455979	-1.38138	0.167169	0.1672	0.776843	0.203295	0.2033	0.691873	-0.0152361	0.0026385	1.71527e-05	4.76567	FALSE	FALSE	2915	-1.78875	-1.5931	-0.0171732	0.380851	0	TRUE
model2	MetScore2_oof_z	gp1ba	37698	0.00630709	0.00457101	1.3798	0.167656	0.1677	0.775581	0.203802	0.2038	0.690792	-0.00265222	0.0152664	1.71527e-05	4.76567	FALSE	FALSE	2915	-1.78584	-1.59061	0.0156266	0.358154	0	TRUE
model2	MetScore2_oof_z	ruvbl1	37698	0.00628297	0.00456107	1.37752	0.16836	0.1684	0.773762	0.204572	0.2046	0.689154	-0.00265685	0.0152228	1.71527e-05	4.76567	FALSE	FALSE	2915	-1.78165	-1.58684	0.255525	1.11222	0	TRUE
model2	MetScore2_oof_z	cntn2	37698	-0.0064768	0.00470325	-1.37709	0.168493	0.1685	0.773419	0.204649	0.2046	0.688991	-0.0156953	0.0027417	1.71527e-05	4.76567	FALSE	FALSE	2915	-1.78086	-1.58646	0.0243403	0.511063	0	TRUE
model2	MetScore2_oof_z	atp1b2	37698	0.00627927	0.00456193	1.37645	0.16869	0.1687	0.77291	0.204803	0.2048	0.688663	-0.00266224	0.0152208	1.71527e-05	4.76567	FALSE	FALSE	2915	-1.77969	-1.58571	0.010318	0.298655	0	TRUE
model2	MetScore2_oof_z	tmco5a	37698	0.00625907	0.0045595	1.37275	0.169837	0.1698	0.769968	0.206109	0.2061	0.685902	-0.00267767	0.0151958	1.71527e-05	4.76567	FALSE	FALSE	2915	-1.77292	-1.57935	0.0410461	0.522762	0	TRUE
model2	MetScore2_oof_z	gp6	37698	0.00625668	0.00456397	1.37089	0.170419	0.1704	0.768482	0.20673	0.2067	0.684598	-0.00268882	0.0152022	1.71527e-05	4.76567	FALSE	FALSE	2915	-1.7695	-1.57634	-0.0214701	0.984477	0	TRUE
model2	MetScore2_oof_z	tspan15	37698	0.006218	0.0045592	1.36384	0.172627	0.1726	0.76289	0.209321	0.2093	0.679186	-0.00271815	0.0151542	1.71527e-05	4.76567	FALSE	FALSE	2915	-1.75662	-1.56388	0.0616669	0.469043	0	TRUE
model2	MetScore2_oof_z	dock9	37698	0.00621685	0.0045596	1.36346	0.172745	0.1727	0.762596	0.209376	0.2094	0.679072	-0.00272009	0.0151538	1.71527e-05	4.76567	FALSE	FALSE	2915	-1.75594	-1.56362	0.331808	1.12967	0	TRUE
model2	MetScore2_oof_z	cinp	37698	-0.00621153	0.00455939	-1.36236	0.173093	0.1731	0.761721	0.209711	0.2097	0.678378	-0.0151481	0.002725	1.71527e-05	4.76567	FALSE	FALSE	2915	-1.75393	-1.56202	0.0399566	0.415379	0	TRUE
model2	MetScore2_oof_z	pcdh12	37698	-0.00621316	0.00456886	-1.35989	0.173872	0.1739	0.75977	0.210568	0.2106	0.676607	-0.0151683	0.00274194	1.71527e-05	4.76567	FALSE	FALSE	2915	-1.74943	-1.55795	-0.00151219	0.242249	0	TRUE
model2	MetScore2_oof_z	agbl2	37698	-0.00616908	0.00455795	-1.35348	0.175911	0.1759	0.754707	0.212949	0.2129	0.671725	-0.0151028	0.00276461	1.71527e-05	4.76567	FALSE	FALSE	2915	-1.73778	-1.5467	-0.0668239	0.845087	0	TRUE
model2	MetScore2_oof_z	gfra3	37698	0.00644527	0.004776	1.34951	0.177181	0.1772	0.751584	0.214397	0.2144	0.668782	-0.00291582	0.0158064	1.71527e-05	4.76567	FALSE	FALSE	2915	-1.73059	-1.53993	0.00325558	0.31747	0	TRUE
model2	MetScore2_oof_z	gngt1	37698	-0.006143	0.00456213	-1.34652	0.178143	0.1781	0.749232	0.215471	0.2155	0.66661	-0.0150849	0.00279889	1.71527e-05	4.76567	FALSE	FALSE	2915	-1.72517	-1.53493	0.0481403	0.486449	0	TRUE
model2	MetScore2_oof_z	gtf2ird1	37698	0.00610874	0.00456014	1.33959	0.180385	0.1804	0.743799	0.218093	0.2181	0.661358	-0.00282926	0.0150467	1.71527e-05	4.76567	FALSE	FALSE	2915	-1.71266	-1.52283	0.158139	0.677273	0	TRUE
model2	MetScore2_oof_z	fhip2a	37698	0.00608734	0.00455711	1.33579	0.181627	0.1816	0.740821	0.219503	0.2195	0.658559	-0.00284472	0.0150194	1.71527e-05	4.76567	FALSE	FALSE	2915	-1.7058	-1.51639	0.0160961	0.453907	0	TRUE
model2	MetScore2_oof_z	defb118	37698	0.00608429	0.00455749	1.33501	0.181881	0.1819	0.740212	0.21972	0.2197	0.658131	-0.00284851	0.0150171	1.71527e-05	4.76567	FALSE	FALSE	2915	-1.7044	-1.5154	0.0788595	0.541858	0	TRUE
model2	MetScore2_oof_z	fh	37698	0.00604972	0.00456072	1.32648	0.184688	0.1847	0.733561	0.223018	0.223	0.65166	-0.00288942	0.0149889	1.71527e-05	4.76567	FALSE	FALSE	2915	-1.68909	-1.5005	0.13586	0.784943	0	TRUE
model2	MetScore2_oof_z	il7	37698	0.00606082	0.00457114	1.32589	0.184885	0.1849	0.733099	0.223163	0.2232	0.651378	-0.00289873	0.0150204	1.71527e-05	4.76567	FALSE	FALSE	2915	-1.68802	-1.49985	0.0332887	0.720159	0	TRUE
model2	MetScore2_oof_z	plcb2	37698	0.00606408	0.00457557	1.32532	0.185074	0.1851	0.732655	0.223299	0.2233	0.651113	-0.00290416	0.0150323	1.71527e-05	4.76567	FALSE	FALSE	2915	-1.687	-1.49924	-0.010867	1.01573	0	TRUE
model2	MetScore2_oof_z	traf3ip2	37698	0.00602983	0.00455819	1.32286	0.185891	0.1859	0.730741	0.224192	0.2242	0.649379	-0.00290434	0.014964	1.71527e-05	4.76567	FALSE	FALSE	2915	-1.68259	-1.49525	0.0574157	0.449519	0	TRUE
model2	MetScore2_oof_z	ecm1	37698	-0.00604433	0.00457566	-1.32098	0.186517	0.1865	0.729281	0.224855	0.2249	0.648098	-0.0150127	0.00292408	1.71527e-05	4.76567	FALSE	FALSE	2915	-1.67923	-1.4923	-0.0390987	0.354707	0	TRUE
model2	MetScore2_oof_z	zpr1	37698	0.00602223	0.00456078	1.32044	0.186697	0.1867	0.728863	0.224978	0.225	0.64786	-0.00291702	0.0149615	1.71527e-05	4.76567	FALSE	FALSE	2915	-1.67827	-1.49175	0.185996	0.892147	0	TRUE
model2	MetScore2_oof_z	tmem25	37698	0.00602441	0.00458411	1.31419	0.188789	0.1888	0.724023	0.227405	0.2274	0.6432	-0.00296057	0.0150094	1.71527e-05	4.76567	FALSE	FALSE	2915	-1.66713	-1.48102	0.0250174	0.439252	0	TRUE
model2	MetScore2_oof_z	treml1	37698	0.00599676	0.00456438	1.31382	0.188916	0.1889	0.723731	0.227464	0.2275	0.643087	-0.00294955	0.0149431	1.71527e-05	4.76567	FALSE	FALSE	2915	-1.66645	-1.48076	0.0456797	0.541299	0	TRUE
model2	MetScore2_oof_z	rgcc	37698	0.00595517	0.00457805	1.30081	0.193332	0.1933	0.713697	0.232684	0.2327	0.633233	-0.00301793	0.0149283	1.71527e-05	4.76567	FALSE	FALSE	2915	-1.64335	-1.45807	-0.0193408	0.787835	0	TRUE
model2	MetScore2_oof_z	dok2	37698	0.00595202	0.00458215	1.29896	0.193966	0.194	0.712273	0.233352	0.2334	0.631988	-0.00302912	0.0149332	1.71527e-05	4.76567	FALSE	FALSE	2915	-1.64007	-1.45521	-0.00906928	1.36796	0	TRUE
model2	MetScore2_oof_z	ccl2	37698	0.00602009	0.00464345	1.29647	0.194821	0.1948	0.710364	0.234284	0.2343	0.630258	-0.00308119	0.0151214	1.71527e-05	4.76567	FALSE	FALSE	2915	-1.63567	-1.45122	0.0215759	0.592034	0	TRUE
model2	MetScore2_oof_z	lrp2	37698	0.00588767	0.00455778	1.29179	0.19644	0.1964	0.706771	0.236132	0.2361	0.626844	-0.0030457	0.0148211	1.71527e-05	4.76567	FALSE	FALSE	2915	-1.6274	-1.44336	0.00755406	0.343386	0	TRUE
model2	MetScore2_oof_z	f12	37698	-0.00592599	0.00459058	-1.2909	0.196745	0.1967	0.706096	0.236402	0.2364	0.626348	-0.0149236	0.00307166	1.71527e-05	4.76567	FALSE	FALSE	2915	-1.62585	-1.44222	-0.0316055	0.407629	0	TRUE
model2	MetScore2_oof_z	bglap	37698	0.00598133	0.00463472	1.29055	0.196869	0.1969	0.705823	0.236453	0.2365	0.626254	-0.00310285	0.0150655	1.71527e-05	4.76567	FALSE	FALSE	2915	-1.62522	-1.442	0.0176748	0.82112	0	TRUE
model2	MetScore2_oof_z	dlg4	37698	0.00589058	0.00457415	1.2878	0.197824	0.1978	0.703721	0.237451	0.2375	0.624425	-0.00307488	0.014856	1.71527e-05	4.76567	FALSE	FALSE	2915	-1.62038	-1.43779	0.0733469	0.70751	0	TRUE
model2	MetScore2_oof_z	gad2	37698	0.00586898	0.00455777	1.28769	0.197863	0.1979	0.703636	0.237451	0.2375	0.624425	-0.00306436	0.0148023	1.71527e-05	4.76567	FALSE	FALSE	2915	-1.62018	-1.43779	0.0408376	0.442983	0	TRUE
model2	MetScore2_oof_z	shh	37698	-0.00586657	0.00455881	-1.28686	0.198149	0.1981	0.703007	0.237698	0.2377	0.623975	-0.014802	0.00306882	1.71527e-05	4.76567	FALSE	FALSE	2915	-1.61873	-1.43676	-0.000474898	0.401914	0	TRUE
model2	MetScore2_oof_z	elac1	37698	-0.00586533	0.00457307	-1.28258	0.199647	0.1996	0.699738	0.239395	0.2394	0.620884	-0.0148287	0.00309801	1.71527e-05	4.76567	FALSE	FALSE	2915	-1.61121	-1.42964	-0.0121746	0.889337	0	TRUE
model2	MetScore2_oof_z	arf6	37698	-0.00583938	0.00458273	-1.27421	0.202596	0.2026	0.69337	0.242831	0.2428	0.614695	-0.0148217	0.0031429	1.71527e-05	4.76567	FALSE	FALSE	2915	-1.59654	-1.41539	-0.0327292	1.0804	0	TRUE
model2	MetScore2_oof_z	amy2a	37698	-0.00599346	0.00471246	-1.27183	0.203441	0.2034	0.691562	0.243744	0.2437	0.613066	-0.01523	0.00324309	1.71527e-05	4.76567	FALSE	FALSE	2915	-1.59238	-1.41164	-0.0288762	0.513083	0	TRUE
model2	MetScore2_oof_z	bag6	37698	0.00583927	0.00459797	1.26997	0.204105	0.2041	0.690147	0.244423	0.2444	0.611858	-0.00317289	0.0148514	1.71527e-05	4.76567	FALSE	FALSE	2915	-1.58912	-1.40886	0.0178919	0.404688	0	TRUE
model2	MetScore2_oof_z	tmed4	37698	0.00578713	0.00455762	1.26977	0.204175	0.2042	0.689998	0.244423	0.2444	0.611858	-0.00314594	0.0147202	1.71527e-05	4.76567	FALSE	FALSE	2915	-1.58878	-1.40886	0.0676978	0.527295	0	TRUE
model2	MetScore2_oof_z	syngap1	37698	0.00577763	0.00455788	1.26761	0.204943	0.2049	0.688366	0.245242	0.2452	0.610405	-0.00315593	0.0147112	1.71527e-05	4.76567	FALSE	FALSE	2915	-1.58502	-1.40551	0.0616537	0.535277	0	TRUE
model2	MetScore2_oof_z	rapgef2	37698	-0.00578657	0.00457134	-1.26584	0.205579	0.2056	0.687021	0.245902	0.2459	0.609238	-0.0147465	0.00317337	1.71527e-05	4.76567	FALSE	FALSE	2915	-1.58193	-1.40282	0.0602163	0.534122	0	TRUE
model2	MetScore2_oof_z	yju2	37698	0.00574378	0.00457372	1.25582	0.209188	0.2092	0.679463	0.250116	0.2501	0.601858	-0.00322084	0.0147084	1.71527e-05	4.76567	FALSE	FALSE	2915	-1.56452	-1.38583	0.0216773	0.336164	0	TRUE
model2	MetScore2_oof_z	sugp1	37698	0.00574728	0.00458013	1.25483	0.209548	0.2095	0.678716	0.250444	0.2504	0.601289	-0.00322989	0.0147245	1.71527e-05	4.76567	FALSE	FALSE	2915	-1.5628	-1.38452	0.0554731	0.419459	0	TRUE
model2	MetScore2_oof_z	mtss1	37698	-0.00573063	0.00457974	-1.2513	0.210833	0.2108	0.676061	0.251875	0.2519	0.598815	-0.0147071	0.00324579	1.71527e-05	4.76567	FALSE	FALSE	2915	-1.55669	-1.37882	0.0047386	1.16688	0	TRUE
model2	MetScore2_oof_z	serpina12	37698	0.00582324	0.00465475	1.25103	0.21093	0.2109	0.675861	0.251875	0.2519	0.598815	-0.00330019	0.0149467	1.71527e-05	4.76567	FALSE	FALSE	2915	-1.55623	-1.37882	0.133157	1.10537	0	TRUE
model2	MetScore2_oof_z	tmprss11b	37698	0.00570277	0.00455919	1.25083	0.211005	0.211	0.675708	0.251875	0.2519	0.598815	-0.00323337	0.0146389	1.71527e-05	4.76567	FALSE	FALSE	2915	-1.55587	-1.37882	0.13804	0.709835	0	TRUE
model2	MetScore2_oof_z	blvrb	37698	0.00579331	0.00463309	1.25042	0.211154	0.2112	0.675401	0.25195	0.252	0.598686	-0.00328767	0.0148743	1.71527e-05	4.76567	FALSE	FALSE	2915	-1.55517	-1.37852	0.0573786	0.752829	0	TRUE
model2	MetScore2_oof_z	dusp3	37698	-0.00569595	0.00456135	-1.24874	0.211767	0.2118	0.674141	0.252578	0.2526	0.597604	-0.0146363	0.00324442	1.71527e-05	4.76567	FALSE	FALSE	2915	-1.55227	-1.37603	0.139257	0.939972	0	TRUE
model2	MetScore2_oof_z	cdan1	37698	-0.00566852	0.00455805	-1.24363	0.213645	0.2136	0.670308	0.254713	0.2547	0.593948	-0.0146024	0.00326539	1.71527e-05	4.76567	FALSE	FALSE	2915	-1.54344	-1.36762	0.00358342	0.221258	0	TRUE
model2	MetScore2_oof_z	nme3	37698	0.00567548	0.00457056	1.24175	0.214337	0.2143	0.668902	0.255435	0.2554	0.59272	-0.00328293	0.0146339	1.71527e-05	4.76567	FALSE	FALSE	2915	-1.5402	-1.36479	0.0104737	0.255602	0	TRUE
model2	MetScore2_oof_z	fmr1	37698	0.0056327	0.00456037	1.23514	0.216786	0.2168	0.66397	0.258247	0.2582	0.587965	-0.00330575	0.0145711	1.71527e-05	4.76567	FALSE	FALSE	2915	-1.52885	-1.35384	-0.00328551	0.381601	0	TRUE
model2	MetScore2_oof_z	fgf3	37698	0.00558559	0.0045574	1.22561	0.220354	0.2204	0.656879	0.26239	0.2624	0.581052	-0.00334704	0.0145182	1.71527e-05	4.76567	FALSE	FALSE	2915	-1.51252	-1.33792	0.0166817	0.282705	0	TRUE
model2	MetScore2_oof_z	lrp1	37698	0.00581586	0.004754	1.22336	0.221201	0.2212	0.655213	0.263291	0.2633	0.579563	-0.00350211	0.0151338	1.71527e-05	4.76567	FALSE	FALSE	2915	-1.50868	-1.33449	0.012737	0.301965	0	TRUE
model2	MetScore2_oof_z	ntf3	37698	0.00560648	0.00462002	1.21352	0.224939	0.2249	0.647935	0.267631	0.2676	0.572463	-0.00344888	0.0146618	1.71527e-05	4.76567	FALSE	FALSE	2915	-1.49193	-1.31814	0.00143697	0.387836	0	TRUE
model2	MetScore2_oof_z	kiaa1549l	37698	-0.00550502	0.00456154	-1.20683	0.227504	0.2275	0.643012	0.270572	0.2706	0.567717	-0.0144457	0.00343572	1.71527e-05	4.76567	FALSE	FALSE	2915	-1.48059	-1.30722	0.00194364	0.271608	0	TRUE
model2	MetScore2_oof_z	ifnar1	37698	0.00551479	0.00457708	1.20487	0.228261	0.2283	0.641568	0.271362	0.2714	0.56645	-0.00345642	0.014486	1.71527e-05	4.76567	FALSE	FALSE	2915	-1.47727	-1.3043	0.0217586	0.24597	0	TRUE
model2	MetScore2_oof_z	ppp1r14a	37698	0.00550197	0.00457205	1.20339	0.228831	0.2288	0.640484	0.27193	0.2719	0.565543	-0.00345936	0.0144633	1.71527e-05	4.76567	FALSE	FALSE	2915	-1.47477	-1.30221	0.0120563	0.785835	0	TRUE
model2	MetScore2_oof_z	fgfr4	37698	-0.00548432	0.00458887	-1.19514	0.232041	0.232	0.634435	0.275632	0.2756	0.559671	-0.0144786	0.00350998	1.71527e-05	4.76567	FALSE	FALSE	2915	-1.46084	-1.28869	0.0331538	0.49521	0	TRUE
model2	MetScore2_oof_z	nrn1	37698	-0.0054385	0.00455809	-1.19315	0.232817	0.2328	0.632985	0.276441	0.2764	0.558398	-0.0143725	0.00349548	1.71527e-05	4.76567	FALSE	FALSE	2915	-1.4575	-1.28576	0.0213038	0.345416	0	TRUE
model2	MetScore2_oof_z	inppl1	37698	0.00546627	0.00458619	1.1919	0.233309	0.2333	0.632069	0.276912	0.2769	0.557659	-0.00352278	0.0144553	1.71527e-05	4.76567	FALSE	FALSE	2915	-1.45539	-1.28406	0.000307013	1.11176	0	TRUE
model2	MetScore2_oof_z	kiaa1549	37698	0.00541515	0.00455808	1.18803	0.234828	0.2348	0.62925	0.278585	0.2786	0.555043	-0.00351882	0.0143491	1.71527e-05	4.76567	FALSE	FALSE	2915	-1.4489	-1.27803	-0.00826119	0.660839	0	TRUE
model2	MetScore2_oof_z	krt17	37698	0.00541507	0.00455881	1.18783	0.23491	0.2349	0.629099	0.278585	0.2786	0.555043	-0.00352032	0.0143505	1.71527e-05	4.76567	FALSE	FALSE	2915	-1.44855	-1.27803	-0.000997357	0.363939	0	TRUE
model2	MetScore2_oof_z	krt6c	37698	0.00542392	0.00457152	1.18646	0.235448	0.2354	0.628104	0.27911	0.2791	0.554224	-0.00353638	0.0143842	1.71527e-05	4.76567	FALSE	FALSE	2915	-1.44626	-1.27615	0.0345436	0.368318	0	TRUE
model2	MetScore2_oof_z	mavs	37698	0.00538143	0.00457588	1.17604	0.239585	0.2396	0.62054	0.283898	0.2839	0.546837	-0.00358741	0.0143503	1.71527e-05	4.76567	FALSE	FALSE	2915	-1.42885	-1.25914	0.0819209	1.0365	0	TRUE
model2	MetScore2_oof_z	prkd2	37698	-0.00536311	0.00456178	-1.17566	0.239737	0.2397	0.620264	0.283964	0.284	0.546737	-0.0143043	0.0035781	1.71527e-05	4.76567	FALSE	FALSE	2915	-1.42821	-1.25891	0.0629078	0.437418	0	TRUE
model2	MetScore2_oof_z	adcyap1r1	37698	-0.00535038	0.00455756	-1.17396	0.24042	0.2404	0.61903	0.284656	0.2847	0.545679	-0.0142833	0.00358256	1.71527e-05	4.76567	FALSE	FALSE	2915	-1.42537	-1.25647	0.026435	0.376667	0	TRUE
model2	MetScore2_oof_z	fgfbp3	37698	0.00548643	0.00467962	1.17241	0.24104	0.241	0.617911	0.285274	0.2853	0.544737	-0.00368574	0.0146586	1.71527e-05	4.76567	FALSE	FALSE	2915	-1.42279	-1.2543	0.00239628	0.364905	0	TRUE
model2	MetScore2_oof_z	naa80	37698	-0.00536819	0.00458668	-1.17039	0.241852	0.2419	0.616449	0.28612	0.2861	0.543452	-0.0143582	0.00362182	1.71527e-05	4.76567	FALSE	FALSE	2915	-1.41943	-1.25134	0.0427312	1.23212	0	TRUE
model2	MetScore2_oof_z	lztfl1	37698	-0.00532737	0.00457695	-1.16396	0.244449	0.2444	0.611812	0.289075	0.2891	0.53899	-0.0142983	0.00364357	1.71527e-05	4.76567	FALSE	FALSE	2915	-1.40875	-1.24107	0.0301259	0.738175	0	TRUE
model2	MetScore2_oof_z	nlgn2	37698	0.00526925	0.00456019	1.15549	0.247897	0.2479	0.605728	0.293034	0.293	0.533082	-0.00366884	0.0142073	1.71527e-05	4.76567	FALSE	FALSE	2915	-1.39474	-1.22747	0.0649728	0.445359	0	TRUE
model2	MetScore2_oof_z	gclm	37698	0.00528195	0.00457259	1.15513	0.248044	0.248	0.605471	0.293088	0.2931	0.533002	-0.00368046	0.0142444	1.71527e-05	4.76567	FALSE	FALSE	2915	-1.39415	-1.22728	0.0503057	0.453878	0	TRUE
model2	MetScore2_oof_z	ivd	37698	0.00525483	0.00455789	1.15291	0.248955	0.249	0.603879	0.294045	0.294	0.531586	-0.00367875	0.0141884	1.71527e-05	4.76567	FALSE	FALSE	2915	-1.39048	-1.22402	0.00247773	0.537702	0	TRUE
model2	MetScore2_oof_z	dtymk	37698	0.0053228	0.00462313	1.15134	0.249599	0.2496	0.602757	0.294686	0.2947	0.53064	-0.00373866	0.0143843	1.71527e-05	4.76567	FALSE	FALSE	2915	-1.3879	-1.22184	0.01149	0.726715	0	TRUE
model2	MetScore2_oof_z	gzmb	37698	-0.00533193	0.0046515	-1.14628	0.251686	0.2517	0.599141	0.297031	0.297	0.527199	-0.014449	0.00378514	1.71527e-05	4.76567	FALSE	FALSE	2915	-1.37957	-1.21392	0.0459092	0.737461	0	TRUE
model2	MetScore2_oof_z	angpt1	37698	0.00522574	0.00457495	1.14225	0.253356	0.2534	0.596268	0.29888	0.2989	0.524502	-0.00374127	0.0141928	1.71527e-05	4.76567	FALSE	FALSE	2915	-1.37296	-1.20771	-0.0291836	0.935224	0	TRUE
model2	MetScore2_oof_z	uxs1	37698	0.00524535	0.00461332	1.137	0.255545	0.2555	0.592533	0.301227	0.3012	0.521106	-0.00379687	0.0142876	1.71527e-05	4.76567	FALSE	FALSE	2915	-1.36436	-1.19989	0.0124374	0.577644	0	TRUE
model2	MetScore2_oof_z	znf75d	37698	0.005181	0.0045568	1.13698	0.255552	0.2556	0.59252	0.301227	0.3012	0.521106	-0.00375044	0.0141124	1.71527e-05	4.76567	FALSE	FALSE	2915	-1.36433	-1.19989	0.0381793	0.579309	0	TRUE
model2	MetScore2_oof_z	uhrf2	37698	0.00518114	0.00455823	1.13666	0.255689	0.2557	0.592289	0.301266	0.3013	0.52105	-0.0037531	0.0141154	1.71527e-05	4.76567	FALSE	FALSE	2915	-1.36379	-1.19976	0.0206543	0.334172	0	TRUE
model2	MetScore2_oof_z	impact	37698	0.00523007	0.00460244	1.13637	0.255809	0.2558	0.592084	0.301286	0.3013	0.521021	-0.00379083	0.014251	1.71527e-05	4.76567	FALSE	FALSE	2915	-1.36332	-1.19969	0.000982798	0.605377	0	TRUE
model2	MetScore2_oof_z	rilpl2	37698	-0.00517998	0.00457743	-1.13164	0.257795	0.2578	0.588726	0.303502	0.3035	0.517838	-0.0141519	0.0037919	1.71527e-05	4.76567	FALSE	FALSE	2915	-1.35559	-1.19237	-0.0459583	1.02536	0	TRUE
model2	MetScore2_oof_z	lilra4	37698	0.00514136	0.00456487	1.12629	0.26005	0.2601	0.584943	0.306034	0.306	0.51423	-0.0038059	0.0140886	1.71527e-05	4.76567	FALSE	FALSE	2915	-1.34688	-1.18406	0.0653257	0.474591	0	TRUE
model2	MetScore2_oof_z	wfikkn2	37698	-0.00552045	0.0049166	-1.12282	0.261522	0.2615	0.582492	0.307642	0.3076	0.511955	-0.0151571	0.00411622	1.71527e-05	4.76567	FALSE	FALSE	2915	-1.34124	-1.17882	-0.00423626	0.398347	0	TRUE
model2	MetScore2_oof_z	map3k5	37698	-0.00512638	0.00457245	-1.12114	0.262234	0.2622	0.581312	0.308355	0.3084	0.51095	-0.0140885	0.00383575	1.71527e-05	4.76567	FALSE	FALSE	2915	-1.33852	-1.1765	0.115553	1.11264	0	TRUE
model2	MetScore2_oof_z	ufd1	37698	-0.00512908	0.00458019	-1.11984	0.262789	0.2628	0.580393	0.308883	0.3089	0.510206	-0.0141064	0.00384822	1.71527e-05	4.76567	FALSE	FALSE	2915	-1.3364	-1.17479	-0.0205195	1.42817	0	TRUE
model2	MetScore2_oof_z	abo	37698	-0.005106	0.00456585	-1.1183	0.263445	0.2634	0.57931	0.30953	0.3095	0.509298	-0.0140552	0.00384319	1.71527e-05	4.76567	FALSE	FALSE	2915	-1.33391	-1.1727	-0.156998	1.37989	0	TRUE
model2	MetScore2_oof_z	mindy1	37698	-0.00507277	0.00456894	-1.11027	0.266889	0.2669	0.57367	0.313449	0.3134	0.503833	-0.014028	0.00388247	1.71527e-05	4.76567	FALSE	FALSE	2915	-1.32092	-1.16012	-0.02695	1.11335	0	TRUE
model2	MetScore2_oof_z	pdia2	37698	0.005048	0.004558	1.1075	0.268083	0.2681	0.57173	0.314725	0.3147	0.502068	-0.0038858	0.0139818	1.71527e-05	4.76567	FALSE	FALSE	2915	-1.31646	-1.15606	0.0224643	0.375695	0	TRUE
model2	MetScore2_oof_z	c1ql2	37698	-0.00522174	0.00472823	-1.10438	0.269437	0.2694	0.569543	0.316187	0.3162	0.500056	-0.0144892	0.00404571	1.71527e-05	4.76567	FALSE	FALSE	2915	-1.31142	-1.15142	0.016905	0.418652	0	TRUE
model2	MetScore2_oof_z	pfdn4	37698	0.00502806	0.00456283	1.10196	0.270486	0.2705	0.567855	0.317291	0.3173	0.498542	-0.00391522	0.0139713	1.71527e-05	4.76567	FALSE	FALSE	2915	-1.30753	-1.14794	0.0466698	0.496228	0	TRUE
model2	MetScore2_oof_z	rbm25	37698	0.00500228	0.00455861	1.09732	0.272506	0.2725	0.564623	0.319532	0.3195	0.495486	-0.00393273	0.0139373	1.71527e-05	4.76567	FALSE	FALSE	2915	-1.30009	-1.1409	0.0129921	0.427984	0	TRUE
model2	MetScore2_oof_z	itprip	37698	0.00501756	0.00457644	1.09639	0.272915	0.2729	0.563972	0.319758	0.3198	0.495178	-0.00395238	0.0139875	1.71527e-05	4.76567	FALSE	FALSE	2915	-1.29859	-1.14019	0.06714	0.439342	0	TRUE
model2	MetScore2_oof_z	hebp1	37698	0.00499921	0.00455974	1.09638	0.272919	0.2729	0.563967	0.319758	0.3198	0.495178	-0.003938	0.0139364	1.71527e-05	4.76567	FALSE	FALSE	2915	-1.29858	-1.14019	0.0264061	0.580577	0	TRUE
model2	MetScore2_oof_z	numb	37698	0.00503365	0.0045987	1.09458	0.273708	0.2737	0.562713	0.320554	0.3206	0.494099	-0.00397993	0.0140472	1.71527e-05	4.76567	FALSE	FALSE	2915	-1.29569	-1.13771	-0.0124564	0.868897	0	TRUE
model2	MetScore2_oof_z	erbin	37698	0.00498774	0.00457773	1.08957	0.275911	0.2759	0.559231	0.323004	0.323	0.490792	-0.00398473	0.0139602	1.71527e-05	4.76567	FALSE	FALSE	2915	-1.28768	-1.13009	-0.031891	1.15457	0	TRUE
model2	MetScore2_oof_z	myo9b	37698	0.00494581	0.00456876	1.08253	0.279024	0.279	0.554358	0.326518	0.3265	0.486093	-0.00400907	0.0139007	1.71527e-05	4.76567	FALSE	FALSE	2915	-1.27646	-1.11927	0.106645	0.7433	0	TRUE
model2	MetScore2_oof_z	naa10	37698	0.0049306	0.00456806	1.07936	0.280432	0.2804	0.552172	0.328034	0.328	0.484082	-0.00402292	0.0138841	1.71527e-05	4.76567	FALSE	FALSE	2915	-1.27142	-1.11464	0.00501685	0.489901	0	TRUE
model2	MetScore2_oof_z	cdh4	37698	0.00491104	0.00455831	1.07738	0.281317	0.2813	0.550804	0.328937	0.3289	0.482888	-0.00402337	0.0138454	1.71527e-05	4.76567	FALSE	FALSE	2915	-1.26827	-1.11189	0.0301574	0.44024	0	TRUE
model2	MetScore2_oof_z	creb3	37698	0.0049005	0.00455694	1.07539	0.282207	0.2822	0.549433	0.329805	0.3298	0.481743	-0.00403124	0.0138322	1.71527e-05	4.76567	FALSE	FALSE	2915	-1.26512	-1.10926	0.0570152	0.515853	0	TRUE
model2	MetScore2_oof_z	zfyve19	37698	-0.00491959	0.00457545	-1.07521	0.282286	0.2823	0.549311	0.329805	0.3298	0.481743	-0.0138876	0.00404841	1.71527e-05	4.76567	FALSE	FALSE	2915	-1.26484	-1.10926	0.0246815	0.92583	0	TRUE
model2	MetScore2_oof_z	prame	37698	-0.00490023	0.00455905	-1.07484	0.282455	0.2825	0.549051	0.32987	0.3299	0.481657	-0.0138361	0.00403563	1.71527e-05	4.76567	FALSE	FALSE	2915	-1.26424	-1.10906	-0.00482346	0.239247	0	TRUE
model2	MetScore2_oof_z	fli1	37698	0.00492088	0.00458703	1.07278	0.283376	0.2834	0.547637	0.330759	0.3308	0.480488	-0.00406982	0.0139116	1.71527e-05	4.76567	FALSE	FALSE	2915	-1.26098	-1.10637	0.0927237	1.2336	0	TRUE
model2	MetScore2_oof_z	cpox	37698	-0.00492604	0.00459248	-1.07263	0.283443	0.2834	0.547534	0.330759	0.3308	0.480488	-0.0139274	0.00407534	1.71527e-05	4.76567	FALSE	FALSE	2915	-1.26074	-1.10637	0.0069116	0.257988	0	TRUE
model2	MetScore2_oof_z	itih5	37698	0.00489043	0.00456102	1.07222	0.283626	0.2836	0.547253	0.330841	0.3308	0.480381	-0.00404929	0.0138301	1.71527e-05	4.76567	FALSE	FALSE	2915	-1.2601	-1.10612	0.0219387	0.429813	0	TRUE
model2	MetScore2_oof_z	hmox1	37698	0.00504066	0.00470539	1.07125	0.284063	0.2841	0.546586	0.331217	0.3312	0.479887	-0.00418203	0.0142634	1.71527e-05	4.76567	FALSE	FALSE	2915	-1.25856	-1.10498	0.0266597	0.528044	0	TRUE
model2	MetScore2_oof_z	rictor	37698	-0.00486324	0.00455858	-1.06683	0.286055	0.2861	0.54355	0.333407	0.3334	0.477025	-0.0137982	0.00407171	1.71527e-05	4.76567	FALSE	FALSE	2915	-1.25157	-1.09839	0.0623022	0.45362	0	TRUE
model2	MetScore2_oof_z	omp	37698	0.00482806	0.00455723	1.05943	0.289412	0.2894	0.538483	0.337185	0.3372	0.472132	-0.00410424	0.0137604	1.71527e-05	4.76567	FALSE	FALSE	2915	-1.2399	-1.08712	0.047853	0.45371	0	TRUE
model2	MetScore2_oof_z	il17rb	37698	-0.00503196	0.0047817	-1.05234	0.292652	0.2927	0.533648	0.340823	0.3408	0.467471	-0.0144042	0.00434031	1.71527e-05	4.76567	FALSE	FALSE	2915	-1.22877	-1.07639	0.0183079	0.598854	0	TRUE
model2	MetScore2_oof_z	vta1	37698	-0.00480087	0.00456639	-1.05135	0.293105	0.2931	0.532977	0.341215	0.3412	0.466972	-0.0137511	0.00414938	1.71527e-05	4.76567	FALSE	FALSE	2915	-1.22722	-1.07524	0.022556	0.808683	0	TRUE
model2	MetScore2_oof_z	gad1	37698	-0.00478594	0.00456078	-1.04937	0.294015	0.294	0.531631	0.342137	0.3421	0.4658	-0.0137252	0.0041533	1.71527e-05	4.76567	FALSE	FALSE	2915	-1.22413	-1.07254	-0.0068597	0.245998	0	TRUE
model2	MetScore2_oof_z	eno3	37698	-0.00517151	0.00492945	-1.0491	0.294137	0.2941	0.53145	0.342143	0.3421	0.465792	-0.0148334	0.00449036	1.71527e-05	4.76567	FALSE	FALSE	2915	-1.22371	-1.07253	0.0578428	0.605765	0	TRUE
model2	MetScore2_oof_z	cert	37698	0.00479433	0.00457389	1.0482	0.294555	0.2946	0.530834	0.342492	0.3425	0.46535	-0.00417061	0.0137593	1.71527e-05	4.76567	FALSE	FALSE	2915	-1.22229	-1.07151	0.0171718	0.681787	0	TRUE
model2	MetScore2_oof_z	dennd2b	37698	0.00477386	0.00455913	1.0471	0.295061	0.2951	0.530089	0.342943	0.3429	0.464778	-0.00416215	0.0137099	1.71527e-05	4.76567	FALSE	FALSE	2915	-1.22057	-1.07019	0.0672438	0.466681	0	TRUE
model2	MetScore2_oof_z	rras	37698	0.00478634	0.00457522	1.04615	0.295501	0.2955	0.529442	0.343312	0.3433	0.464311	-0.00418121	0.0137539	1.71527e-05	4.76567	FALSE	FALSE	2915	-1.21908	-1.06911	0.1323	1.33366	0	TRUE
model2	MetScore2_oof_z	ctla4	37698	0.0047654	0.00455627	1.0459	0.295614	0.2956	0.529275	0.343312	0.3433	0.464311	-0.004165	0.0136958	1.71527e-05	4.76567	FALSE	FALSE	2915	-1.2187	-1.06911	-0.0207296	0.286244	0	TRUE
model2	MetScore2_oof_z	ccl13	37698	-0.00485176	0.00464268	-1.04504	0.296013	0.296	0.528689	0.343588	0.3436	0.463962	-0.0139515	0.00424801	1.71527e-05	4.76567	FALSE	FALSE	2915	-1.21735	-1.06831	0.0219528	0.777046	0	TRUE
model2	MetScore2_oof_z	cntf	37698	-0.00476254	0.004558	-1.04488	0.296087	0.2961	0.528581	0.343588	0.3436	0.463962	-0.0136963	0.00417125	1.71527e-05	4.76567	FALSE	FALSE	2915	-1.2171	-1.06831	-0.0100703	0.321966	0	TRUE
model2	MetScore2_oof_z	pmvk	37698	-0.00475151	0.00456763	-1.04026	0.298227	0.2982	0.525453	0.345934	0.3459	0.461007	-0.0137042	0.00420117	1.71527e-05	4.76567	FALSE	FALSE	2915	-1.2099	-1.06151	-0.26404	1.19599	0	TRUE
model2	MetScore2_oof_z	cxcl3	37698	0.00475011	0.00457193	1.03897	0.298824	0.2988	0.524585	0.346488	0.3465	0.460312	-0.00421099	0.0137112	1.71527e-05	4.76567	FALSE	FALSE	2915	-1.2079	-1.05991	-0.0515556	1.04935	0	TRUE
model2	MetScore2_oof_z	aamdc	37698	-0.00474598	0.00459048	-1.03387	0.301201	0.3012	0.521143	0.349106	0.3491	0.457043	-0.0137435	0.00425148	1.71527e-05	4.76567	FALSE	FALSE	2915	-1.19998	-1.05238	0.0252446	0.534105	0	TRUE
model2	MetScore2_oof_z	reps1	37698	0.00469118	0.00455986	1.0288	0.303581	0.3036	0.517726	0.351724	0.3517	0.453798	-0.00424627	0.0136286	1.71527e-05	4.76567	FALSE	FALSE	2915	-1.19211	-1.04491	0.0249001	0.366905	0	TRUE
model2	MetScore2_oof_z	pstpip2	37698	-0.00470025	0.00457173	-1.02811	0.303904	0.3039	0.517264	0.351958	0.352	0.453509	-0.013661	0.00426046	1.71527e-05	4.76567	FALSE	FALSE	2915	-1.19104	-1.04424	-0.0731974	1.07722	0	TRUE
model2	MetScore2_oof_z	il4	37698	0.00466843	0.00455731	1.02438	0.305661	0.3057	0.51476	0.353853	0.3539	0.451177	-0.00426402	0.0136009	1.71527e-05	4.76567	FALSE	FALSE	2915	-1.18528	-1.03887	-0.129296	0.976025	0	TRUE
model2	MetScore2_oof_z	psmd9	37698	-0.00471627	0.00460518	-1.02412	0.305784	0.3058	0.514585	0.353855	0.3539	0.451175	-0.0137426	0.00431001	1.71527e-05	4.76567	FALSE	FALSE	2915	-1.18488	-1.03887	0.0499422	0.630435	0	TRUE
model2	MetScore2_oof_z	pkn3	37698	0.00466339	0.00456337	1.02192	0.306826	0.3068	0.513107	0.35492	0.3549	0.449869	-0.00428094	0.0136077	1.71527e-05	4.76567	FALSE	FALSE	2915	-1.18147	-1.03586	0.0506857	0.728243	0	TRUE
model2	MetScore2_oof_z	pnliprp2	37698	0.00465466	0.00455755	1.02131	0.307115	0.3071	0.512699	0.355113	0.3551	0.449633	-0.00427826	0.0135876	1.71527e-05	4.76567	FALSE	FALSE	2915	-1.18053	-1.03532	-0.88422	3.24924	0	TRUE
model2	MetScore2_oof_z	blmh	37698	-0.00475129	0.00466063	-1.01945	0.307995	0.308	0.511456	0.35599	0.356	0.448563	-0.0138863	0.00438368	1.71527e-05	4.76567	FALSE	FALSE	2915	-1.17767	-1.03285	0.00273778	0.358508	0	TRUE
model2	MetScore2_oof_z	egf	37698	-0.00463086	0.0045657	-1.01427	0.310459	0.3105	0.507995	0.358696	0.3587	0.445274	-0.0135797	0.00431803	1.71527e-05	4.76567	FALSE	FALSE	2915	-1.1697	-1.02528	-0.0477418	1.14681	0	TRUE
model2	MetScore2_oof_z	myom3	37698	0.00496439	0.00490007	1.01313	0.311007	0.311	0.507231	0.359185	0.3592	0.444681	-0.00463988	0.0145687	1.71527e-05	4.76567	FALSE	FALSE	2915	-1.16794	-1.02392	0.0207105	0.943213	0	TRUE
model2	MetScore2_oof_z	ltb	37698	0.00465131	0.00459799	1.01159	0.311738	0.3117	0.50621	0.359888	0.3599	0.443832	-0.00436089	0.0136635	1.71527e-05	4.76567	FALSE	FALSE	2915	-1.16559	-1.02196	0.0164157	0.334136	0	TRUE
model2	MetScore2_oof_z	cbln1	37698	0.00459807	0.00456193	1.00792	0.313498	0.3135	0.503765	0.361776	0.3618	0.44156	-0.00434343	0.0135396	1.71527e-05	4.76567	FALSE	FALSE	2915	-1.15996	-1.01673	0.169384	0.904342	0	TRUE
model2	MetScore2_oof_z	map4k5	37698	-0.00461054	0.00457822	-1.00706	0.313913	0.3139	0.50319	0.362112	0.3621	0.441157	-0.013584	0.0043629	1.71527e-05	4.76567	FALSE	FALSE	2915	-1.15864	-1.0158	-0.0389233	1.25415	0	TRUE
model2	MetScore2_oof_z	clint1	37698	0.00457134	0.00455802	1.00292	0.315905	0.3159	0.500444	0.364265	0.3643	0.438583	-0.0043625	0.0135052	1.71527e-05	4.76567	FALSE	FALSE	2915	-1.15231	-1.00987	0.0187379	0.436871	0	TRUE
model2	MetScore2_oof_z	get3	37698	0.00454876	0.00456593	0.996239	0.31914	0.3191	0.496018	0.367851	0.3679	0.434329	-0.00440059	0.0134981	1.71527e-05	4.76567	FALSE	FALSE	2915	-1.14212	-1.00008	0.0800415	0.538483	0	TRUE
model2	MetScore2_oof_z	espl1	37698	0.00451928	0.00455838	0.991421	0.321486	0.3215	0.492838	0.370408	0.3704	0.43132	-0.00441528	0.0134538	1.71527e-05	4.76567	FALSE	FALSE	2915	-1.1348	-0.99315	0.0782381	0.520047	0	TRUE
model2	MetScore2_oof_z	id4	37698	0.00451298	0.00455898	0.98991	0.322224	0.3222	0.491842	0.371112	0.3711	0.430495	-0.00442274	0.0134487	1.71527e-05	4.76567	FALSE	FALSE	2915	-1.13251	-0.991252	0.0570818	0.418192	0	TRUE
model2	MetScore2_oof_z	znf830	37698	-0.00451779	0.00459148	-0.983952	0.325145	0.3251	0.487923	0.374328	0.3743	0.426748	-0.0135172	0.00448162	1.71527e-05	4.76567	FALSE	FALSE	2915	-1.12348	-0.982623	0.259423	0.820977	0	TRUE
model2	MetScore2_oof_z	ache	37698	-0.0046791	0.0047673	-0.981497	0.326354	0.3264	0.486311	0.375571	0.3756	0.425308	-0.0140231	0.00466495	1.71527e-05	4.76567	FALSE	FALSE	2915	-1.11977	-0.979307	0.0167542	0.324484	0	TRUE
model2	MetScore2_oof_z	ppme1	37698	-0.0045038	0.00459699	-0.979727	0.327227	0.3272	0.48515	0.376428	0.3764	0.424318	-0.013514	0.00450644	1.71527e-05	4.76567	FALSE	FALSE	2915	-1.1171	-0.977029	-0.0193823	0.691208	0	TRUE
model2	MetScore2_oof_z	lyn	37698	0.00448393	0.00458776	0.977367	0.328394	0.3284	0.483605	0.377548	0.3775	0.423028	-0.00450821	0.0134761	1.71527e-05	4.76567	FALSE	FALSE	2915	-1.11354	-0.974058	-0.0378385	0.957985	0	TRUE
model2	MetScore2_oof_z	mif	37698	0.00446893	0.00457305	0.977233	0.32846	0.3285	0.483517	0.377548	0.3775	0.423028	-0.00449436	0.0134322	1.71527e-05	4.76567	FALSE	FALSE	2915	-1.11334	-0.974058	-0.0357791	0.7735	0	TRUE
model2	MetScore2_oof_z	smad3	37698	0.00444604	0.00457112	0.972638	0.33074	0.3307	0.480514	0.379954	0.38	0.420269	-0.00451347	0.0134055	1.71527e-05	4.76567	FALSE	FALSE	2915	-1.10642	-0.967705	0.0446541	0.502166	0	TRUE
model2	MetScore2_oof_z	vav3	37698	-0.00444913	0.004575	-0.972488	0.330814	0.3308	0.480416	0.379954	0.38	0.420269	-0.0134163	0.004518	1.71527e-05	4.76567	FALSE	FALSE	2915	-1.1062	-0.967705	0.01169	1.02212	0	TRUE
model2	MetScore2_oof_z	amigo1	37698	0.00441825	0.00456113	0.968674	0.332714	0.3327	0.477929	0.381986	0.382	0.417953	-0.00452169	0.0133582	1.71527e-05	4.76567	FALSE	FALSE	2915	-1.10047	-0.962372	0.0552399	0.479654	0	TRUE
model2	MetScore2_oof_z	slc13a1	37698	0.00441388	0.00455927	0.968111	0.332995	0.333	0.477562	0.382158	0.3822	0.417757	-0.00452241	0.0133502	1.71527e-05	4.76567	FALSE	FALSE	2915	-1.09963	-0.961921	0.0972507	0.583375	0	TRUE
model2	MetScore2_oof_z	ca8	37698	-0.00440223	0.00455825	-0.965773	0.334164	0.3342	0.47604	0.383349	0.3833	0.416406	-0.0133365	0.00453206	1.71527e-05	4.76567	FALSE	FALSE	2915	-1.09612	-0.958811	0.0239243	0.250571	0	TRUE
model2	MetScore2_oof_z	bcat2	37698	-0.00438804	0.00456186	-0.961897	0.336108	0.3361	0.473521	0.385426	0.3854	0.414058	-0.0133294	0.00455333	1.71527e-05	4.76567	FALSE	FALSE	2915	-1.09032	-0.953405	0.0653551	0.502235	0	TRUE
model2	MetScore2_oof_z	comt	37698	0.00441527	0.0045935	0.9612	0.336458	0.3365	0.473069	0.385676	0.3857	0.413777	-0.00458811	0.0134187	1.71527e-05	4.76567	FALSE	FALSE	2915	-1.08928	-0.952757	-0.0174043	0.932134	0	TRUE
model2	MetScore2_oof_z	tmed10	37698	0.00437214	0.00455939	0.958931	0.337599	0.3376	0.471598	0.386833	0.3868	0.412477	-0.00456438	0.0133087	1.71527e-05	4.76567	FALSE	FALSE	2915	-1.0859	-0.949763	0.0587414	0.465721	0	TRUE
model2	MetScore2_oof_z	crkl	37698	-0.00437254	0.00457958	-0.954791	0.339689	0.3397	0.468918	0.389074	0.3891	0.409967	-0.0133486	0.00460355	1.71527e-05	4.76567	FALSE	FALSE	2915	-1.07972	-0.943985	-0.0616353	1.19649	0	TRUE
model2	MetScore2_oof_z	ggct	37698	-0.00429875	0.00457837	-0.938927	0.347774	0.3478	0.458703	0.398178	0.3982	0.399922	-0.0132725	0.00467497	1.71527e-05	4.76567	FALSE	FALSE	2915	-1.0562	-0.920855	0.0185442	0.497693	0	TRUE
model2	MetScore2_oof_z	ryr1	37698	0.00425363	0.00455781	0.933261	0.350691	0.3507	0.455075	0.40136	0.4014	0.396466	-0.00467981	0.0131871	1.71527e-05	4.76567	FALSE	FALSE	2915	-1.04785	-0.912896	0.0168789	0.315127	0	TRUE
model2	MetScore2_oof_z	prr5	37698	0.00422995	0.00455866	0.927893	0.353469	0.3535	0.451648	0.404381	0.4044	0.393209	-0.00470515	0.0131651	1.71527e-05	4.76567	FALSE	FALSE	2915	-1.03996	-0.905398	0.026696	0.432455	0	TRUE
model2	MetScore2_oof_z	mslnl	37698	-0.00419543	0.0045613	-0.919788	0.35769	0.3577	0.446494	0.409049	0.409	0.388225	-0.0131357	0.00474484	1.71527e-05	4.76567	FALSE	FALSE	2915	-1.02809	-0.893921	0.020178	0.3507	0	TRUE
model2	MetScore2_oof_z	lepr	37698	-0.00441644	0.00482547	-0.915236	0.360073	0.3601	0.443609	0.411613	0.4116	0.385511	-0.0138745	0.0050416	1.71527e-05	4.76567	FALSE	FALSE	2915	-1.02145	-0.887671	0.0219307	0.360073	0	TRUE
model2	MetScore2_oof_z	treh	37698	-0.00426164	0.00466144	-0.914233	0.3606	0.3606	0.442974	0.412054	0.4121	0.385046	-0.0133982	0.0048749	1.71527e-05	4.76567	FALSE	FALSE	2915	-1.01998	-0.8866	-0.0214208	0.736427	0	TRUE
model2	MetScore2_oof_z	ism2	37698	0.00414705	0.00455709	0.910021	0.362817	0.3628	0.440312	0.414367	0.4144	0.382614	-0.00478497	0.0130791	1.71527e-05	4.76567	FALSE	FALSE	2915	-1.01386	-0.881002	0.00213723	0.415489	0	TRUE
model2	MetScore2_oof_z	ggact	37698	0.00416073	0.004573	0.909847	0.362909	0.3629	0.440202	0.414367	0.4144	0.382614	-0.00480248	0.0131239	1.71527e-05	4.76567	FALSE	FALSE	2915	-1.0136	-0.881002	0.0411938	0.743902	0	TRUE
model2	MetScore2_oof_z	rest	37698	0.00413727	0.00455797	0.9077	0.364043	0.364	0.438848	0.415402	0.4154	0.381532	-0.00479647	0.013071	1.71527e-05	4.76567	FALSE	FALSE	2915	-1.01048	-0.878509	0.0124332	0.326706	0	TRUE
model2	MetScore2_oof_z	tbc1d23	37698	-0.0041503	0.0045732	-0.907526	0.364134	0.3641	0.438738	0.415402	0.4154	0.381532	-0.0131139	0.00481329	1.71527e-05	4.76567	FALSE	FALSE	2915	-1.01023	-0.878509	0.0290616	1.01762	0	TRUE
model2	MetScore2_oof_z	tbcc	37698	0.00415065	0.00457462	0.907322	0.364243	0.3642	0.438609	0.415402	0.4154	0.381532	-0.00481573	0.013117	1.71527e-05	4.76567	FALSE	FALSE	2915	-1.00994	-0.878509	0.0030046	0.916503	0	TRUE
model2	MetScore2_oof_z	gmpr2	37698	-0.00415685	0.00458763	-0.9061	0.364889	0.3649	0.43784	0.415976	0.416	0.380932	-0.0131487	0.00483503	1.71527e-05	4.76567	FALSE	FALSE	2915	-1.00816	-0.877128	0.0303871	0.697893	0	TRUE
model2	MetScore2_oof_z	serpina6	37698	0.00455291	0.00502811	0.90549	0.365211	0.3652	0.437456	0.416181	0.4162	0.380718	-0.00530233	0.0144081	1.71527e-05	4.76567	FALSE	FALSE	2915	-1.00728	-0.876635	0.00947631	0.185203	0	TRUE
model2	MetScore2_oof_z	nectin1	37698	0.00412587	0.00456345	0.904112	0.365942	0.3659	0.436588	0.416725	0.4167	0.38015	-0.00481861	0.0130704	1.71527e-05	4.76567	FALSE	FALSE	2915	-1.00528	-0.875328	0.0081078	0.308307	0	TRUE
model2	MetScore2_oof_z	tprkb	37698	0.00412144	0.00455887	0.904049	0.365975	0.366	0.436549	0.416725	0.4167	0.38015	-0.00481407	0.013057	1.71527e-05	4.76567	FALSE	FALSE	2915	-1.00519	-0.875328	0.0656536	0.604048	0	TRUE
model2	MetScore2_oof_z	rab3gap1	37698	0.00406438	0.00455835	0.891635	0.372594	0.3726	0.428764	0.424097	0.4241	0.372535	-0.0048701	0.0129989	1.71527e-05	4.76567	FALSE	FALSE	2915	-0.987266	-0.857794	0.0671836	0.541564	0	TRUE
model2	MetScore2_oof_z	arhgap45	37698	-0.00407915	0.00457861	-0.890916	0.37298	0.373	0.428314	0.42437	0.4244	0.372255	-0.0130533	0.00489504	1.71527e-05	4.76567	FALSE	FALSE	2915	-0.98623	-0.857149	0.0142984	0.87773	0	TRUE
model2	MetScore2_oof_z	psmc3	37698	-0.00403913	0.00456332	-0.88513	0.376092	0.3761	0.424705	0.427745	0.4277	0.368815	-0.0129834	0.0049051	1.71527e-05	4.76567	FALSE	FALSE	2915	-0.97792	-0.849229	0.00656966	0.286253	0	TRUE
model2	MetScore2_oof_z	cmc1	37698	0.00401877	0.0045736	0.878687	0.379576	0.3796	0.420701	0.431539	0.4315	0.36498	-0.00494561	0.0129831	1.71527e-05	4.76567	FALSE	FALSE	2915	-0.968699	-0.840398	0.0306371	0.939966	0	TRUE
model2	MetScore2_oof_z	bex3	37698	0.00398278	0.00455996	0.873425	0.382437	0.3824	0.41744	0.434621	0.4346	0.361889	-0.00495486	0.0129204	1.71527e-05	4.76567	FALSE	FALSE	2915	-0.961191	-0.83328	0.0303841	0.435432	0	TRUE
model2	MetScore2_oof_z	rnaseh2a	37698	0.00397761	0.00456746	0.870857	0.383838	0.3838	0.415852	0.436043	0.436	0.36047	-0.00497474	0.01293	1.71527e-05	4.76567	FALSE	FALSE	2915	-0.957535	-0.830014	0.0862712	0.501776	0	TRUE
model2	MetScore2_oof_z	hbegf	37698	-0.00398893	0.0046017	-0.866839	0.386036	0.386	0.413372	0.438369	0.4384	0.35816	-0.0130084	0.00503052	1.71527e-05	4.76567	FALSE	FALSE	2915	-0.951825	-0.824693	0.0142051	0.819222	0	TRUE
model2	MetScore2_oof_z	bmp10	37698	-0.00419719	0.00484502	-0.86629	0.386337	0.3863	0.413034	0.43854	0.4385	0.357991	-0.0136936	0.00529917	1.71527e-05	4.76567	FALSE	FALSE	2915	-0.951046	-0.824304	-0.000218352	0.287039	0	TRUE
model2	MetScore2_oof_z	syap1	37698	-0.00390351	0.00458784	-0.850839	0.394864	0.3949	0.403552	0.447692	0.4477	0.349021	-0.0128958	0.00508878	1.71527e-05	4.76567	FALSE	FALSE	2915	-0.929213	-0.803649	0.0687051	0.586456	0	TRUE
model2	MetScore2_oof_z	aspscr1	37698	0.00391188	0.00459795	0.850788	0.394892	0.3949	0.403521	0.447692	0.4477	0.349021	-0.00510022	0.012924	1.71527e-05	4.76567	FALSE	FALSE	2915	-0.929142	-0.803649	0.0155054	0.710081	0	TRUE
model2	MetScore2_oof_z	gmfg	37698	-0.00388854	0.0045714	-0.850625	0.394983	0.395	0.403421	0.447692	0.4477	0.349021	-0.0128486	0.00507152	1.71527e-05	4.76567	FALSE	FALSE	2915	-0.928912	-0.803649	0.00556908	0.761209	0	TRUE
model2	MetScore2_oof_z	rrp15	37698	0.00387841	0.00455977	0.85057	0.395013	0.395	0.403388	0.447692	0.4477	0.349021	-0.00505887	0.0128157	1.71527e-05	4.76567	FALSE	FALSE	2915	-0.928835	-0.803649	-0.00292759	0.85245	0	TRUE
model2	MetScore2_oof_z	crebzf	37698	-0.00387634	0.00456415	-0.849302	0.395719	0.3957	0.402613	0.448317	0.4483	0.348415	-0.0128222	0.00506951	1.71527e-05	4.76567	FALSE	FALSE	2915	-0.927052	-0.802255	0.00108243	0.247088	0	TRUE
model2	MetScore2_oof_z	aprt	37698	0.00389274	0.00459146	0.847822	0.396543	0.3965	0.40171	0.449076	0.4491	0.34768	-0.00510665	0.0128921	1.71527e-05	4.76567	FALSE	FALSE	2915	-0.924972	-0.800563	-0.0412203	0.537746	0	TRUE
model2	MetScore2_oof_z	tap1	37698	0.00384229	0.00455768	0.843036	0.399214	0.3992	0.398795	0.451925	0.4519	0.344933	-0.00509089	0.0127755	1.71527e-05	4.76567	FALSE	FALSE	2915	-0.918259	-0.794238	0.0628358	0.551292	0	TRUE
model2	MetScore2_oof_z	drg2	37698	-0.00384949	0.0045734	-0.841712	0.399954	0.4	0.39799	0.452588	0.4526	0.344297	-0.0128135	0.0051145	1.71527e-05	4.76567	FALSE	FALSE	2915	-0.916405	-0.792773	0.0536891	0.647176	0	TRUE
model2	MetScore2_oof_z	cope	37698	0.00383502	0.0045579	0.8414	0.400129	0.4001	0.3978	0.45261	0.4526	0.344276	-0.00509859	0.0127686	1.71527e-05	4.76567	FALSE	FALSE	2915	-0.915968	-0.792724	0.0405407	0.504075	0	TRUE
model2	MetScore2_oof_z	rabepk	37698	0.00383858	0.00456432	0.840997	0.400355	0.4004	0.397555	0.45269	0.4527	0.344199	-0.00510761	0.0127848	1.71527e-05	4.76567	FALSE	FALSE	2915	-0.915404	-0.792548	0.0996461	0.650957	0	TRUE
model2	MetScore2_oof_z	phactr2	37698	0.00384491	0.00457488	0.840438	0.400668	0.4007	0.397215	0.452868	0.4529	0.344028	-0.00512199	0.0128118	1.71527e-05	4.76567	FALSE	FALSE	2915	-0.914622	-0.792154	-0.00333785	1.16599	0	TRUE
model2	MetScore2_oof_z	gabra4	37698	0.00381505	0.00455854	0.836901	0.402654	0.4027	0.395068	0.454936	0.4549	0.34205	-0.00511982	0.0127499	1.71527e-05	4.76567	FALSE	FALSE	2915	-0.909679	-0.787598	0.0939923	0.601969	0	TRUE
model2	MetScore2_oof_z	gys1	37698	0.0038108	0.00457754	0.832499	0.405132	0.4051	0.392403	0.457559	0.4576	0.339553	-0.0051613	0.0127829	1.71527e-05	4.76567	FALSE	FALSE	2915	-0.903541	-0.781849	0.0271386	1.02395	0	TRUE
model2	MetScore2_oof_z	pcbp2	37698	-0.00380848	0.00458189	-0.831202	0.405865	0.4059	0.391619	0.458209	0.4582	0.338936	-0.0127891	0.00517215	1.71527e-05	4.76567	FALSE	FALSE	2915	-0.901735	-0.78043	0.0181076	0.758475	0	TRUE
model2	MetScore2_oof_z	tcl1b	37698	0.0037556	0.00455843	0.82388	0.410013	0.41	0.387202	0.462713	0.4627	0.334688	-0.00517905	0.0126902	1.71527e-05	4.76567	FALSE	FALSE	2915	-0.891567	-0.770648	0.136553	0.868078	0	TRUE
model2	MetScore2_oof_z	brap	37698	-0.00376252	0.00457889	-0.82171	0.411247	0.4112	0.385897	0.463926	0.4639	0.333551	-0.0127373	0.00521223	1.71527e-05	4.76567	FALSE	FALSE	2915	-0.888561	-0.76803	-0.0664953	1.12212	0	TRUE
model2	MetScore2_oof_z	ankmy2	37698	-0.00374834	0.00457455	-0.819389	0.41257	0.4126	0.384503	0.465238	0.4652	0.332325	-0.0127146	0.00521791	1.71527e-05	4.76567	FALSE	FALSE	2915	-0.885351	-0.765206	0.0189077	0.818821	0	TRUE
model2	MetScore2_oof_z	ghrhr	37698	0.00372525	0.00455739	0.817408	0.4137	0.4137	0.383314	0.466333	0.4663	0.331304	-0.00520735	0.0126578	1.71527e-05	4.76567	FALSE	FALSE	2915	-0.882614	-0.762856	0.0806676	0.59656	0	TRUE
model2	MetScore2_oof_z	plcb1	37698	0.00371472	0.00456187	0.814299	0.415479	0.4155	0.381451	0.468157	0.4682	0.329609	-0.00522666	0.0126561	1.71527e-05	4.76567	FALSE	FALSE	2915	-0.878323	-0.758952	0.0504275	0.429982	0	TRUE
model2	MetScore2_oof_z	upk3bl1	37698	0.00370776	0.00455812	0.813441	0.41597	0.416	0.380938	0.468529	0.4685	0.329263	-0.00522628	0.0126418	1.71527e-05	4.76567	FALSE	FALSE	2915	-0.877141	-0.758157	0.0554797	0.51642	0	TRUE
model2	MetScore2_oof_z	ifnw1	37698	-0.00370445	0.00455744	-0.812834	0.416318	0.4163	0.380575	0.468717	0.4687	0.32909	-0.0126372	0.00522827	1.71527e-05	4.76567	FALSE	FALSE	2915	-0.876306	-0.757757	0.0317836	0.338298	0	TRUE
model2	MetScore2_oof_z	cd3g	37698	0.00370396	0.00455821	0.81259	0.416458	0.4165	0.380428	0.468717	0.4687	0.32909	-0.00523026	0.0126382	1.71527e-05	4.76567	FALSE	FALSE	2915	-0.875969	-0.757757	0.197986	0.843539	0	TRUE
model2	MetScore2_oof_z	gsap	37698	-0.00368255	0.00456069	-0.807455	0.419409	0.4194	0.377362	0.471856	0.4719	0.326191	-0.0126216	0.00525652	1.71527e-05	4.76567	FALSE	FALSE	2915	-0.868908	-0.751082	0.2115	0.934452	0	TRUE
model2	MetScore2_oof_z	cdc25a	37698	-0.00364863	0.00455872	-0.800362	0.423506	0.4235	0.37314	0.476281	0.4763	0.322137	-0.0125838	0.00528659	1.71527e-05	4.76567	FALSE	FALSE	2915	-0.859187	-0.741747	0.014732	0.376999	0	TRUE
model2	MetScore2_oof_z	twf2	37698	0.00365803	0.00457948	0.798787	0.424419	0.4244	0.372205	0.477124	0.4771	0.321369	-0.00531788	0.0126339	1.71527e-05	4.76567	FALSE	FALSE	2915	-0.857034	-0.739979	0.029937	0.880975	0	TRUE
model2	MetScore2_oof_z	hnf1a	37698	0.00363346	0.00455826	0.797117	0.425388	0.4254	0.371215	0.477987	0.478	0.320584	-0.00530084	0.0125678	1.71527e-05	4.76567	FALSE	FALSE	2915	-0.854753	-0.738171	0.112398	0.678269	0	TRUE
model2	MetScore2_oof_z	mrpl52	37698	0.00363178	0.00455739	0.796898	0.425515	0.4255	0.371085	0.477987	0.478	0.320584	-0.00530084	0.0125644	1.71527e-05	4.76567	FALSE	FALSE	2915	-0.854454	-0.738171	-0.00163987	0.239713	0	TRUE
model2	MetScore2_oof_z	mrpl28	37698	0.0036294	0.00455681	0.796477	0.42576	0.4258	0.370835	0.478078	0.4781	0.320502	-0.00530208	0.0125609	1.71527e-05	4.76567	FALSE	FALSE	2915	-0.85388	-0.737982	0.0343989	0.35442	0	TRUE
model2	MetScore2_oof_z	islr2	37698	-0.00367402	0.00462189	-0.794917	0.426667	0.4267	0.369911	0.478911	0.4789	0.319745	-0.0127331	0.00538501	1.71527e-05	4.76567	FALSE	FALSE	2915	-0.851753	-0.73624	-0.00983745	0.404881	0	TRUE
model2	MetScore2_oof_z	csnk2a1	37698	-0.0036343	0.0045768	-0.794069	0.42716	0.4272	0.369409	0.479281	0.4793	0.31941	-0.012605	0.00533636	1.71527e-05	4.76567	FALSE	FALSE	2915	-0.850596	-0.735468	0.0233473	0.469677	0	TRUE
model2	MetScore2_oof_z	tank	37698	0.00360077	0.00457821	0.786501	0.431579	0.4316	0.36494	0.484052	0.4841	0.315108	-0.00537265	0.0125742	1.71527e-05	4.76567	FALSE	FALSE	2915	-0.840305	-0.725562	0.049483	0.777267	0	TRUE
model2	MetScore2_oof_z	plxnb3	37698	0.00358839	0.00457274	0.784734	0.432615	0.4326	0.363899	0.485027	0.485	0.314234	-0.00537431	0.0125511	1.71527e-05	4.76567	FALSE	FALSE	2915	-0.837908	-0.72355	0.0327947	0.526601	0	TRUE
model2	MetScore2_oof_z	duox2	37698	-0.00356311	0.00456013	-0.781362	0.434595	0.4346	0.361916	0.48706	0.4871	0.312417	-0.0125011	0.00537486	1.71527e-05	4.76567	FALSE	FALSE	2915	-0.833342	-0.719368	0.145143	0.777411	0	TRUE
model2	MetScore2_oof_z	tp73	37698	-0.00355221	0.00455766	-0.779393	0.435753	0.4358	0.360759	0.488171	0.4882	0.311428	-0.0124853	0.00538093	1.71527e-05	4.76567	FALSE	FALSE	2915	-0.830679	-0.71709	-0.0064507	0.322096	0	TRUE
model2	MetScore2_oof_z	commd9	37698	0.00354984	0.00456775	0.777155	0.437072	0.4371	0.359447	0.48942	0.4894	0.310319	-0.00540306	0.0125027	1.71527e-05	4.76567	FALSE	FALSE	2915	-0.827656	-0.714535	0.0401796	0.39896	0	TRUE
model2	MetScore2_oof_z	il20rb	37698	-0.00354272	0.00455989	-0.776932	0.437204	0.4372	0.359316	0.48942	0.4894	0.310319	-0.0124802	0.00539478	1.71527e-05	4.76567	FALSE	FALSE	2915	-0.827356	-0.714535	-0.000856062	0.389354	0	TRUE
model2	MetScore2_oof_z	fn1	37698	0.0036694	0.00472785	0.776125	0.43768	0.4377	0.358843	0.489765	0.4898	0.310012	-0.00559731	0.0129361	1.71527e-05	4.76567	FALSE	FALSE	2915	-0.826267	-0.71383	0.00801807	0.279896	0	TRUE
model2	MetScore2_oof_z	sat1	37698	0.00353743	0.0045642	0.775038	0.438322	0.4383	0.358207	0.490295	0.4903	0.309542	-0.00540852	0.0124834	1.71527e-05	4.76567	FALSE	FALSE	2915	-0.824801	-0.712748	0.0749015	0.478111	0	TRUE
model2	MetScore2_oof_z	abhd14b	37698	-0.0035465	0.00458486	-0.773525	0.439216	0.4392	0.357321	0.491107	0.4911	0.308824	-0.0125329	0.00543994	1.71527e-05	4.76567	FALSE	FALSE	2915	-0.822763	-0.711093	0.0194687	0.647072	0	TRUE
model2	MetScore2_oof_z	kcnip4	37698	-0.00351371	0.0045624	-0.770145	0.441219	0.4412	0.355346	0.493157	0.4932	0.307015	-0.0124561	0.00542872	1.71527e-05	4.76567	FALSE	FALSE	2915	-0.818214	-0.706928	0.0420161	0.541024	0	TRUE
model2	MetScore2_oof_z	prkcq	37698	-0.00350642	0.00455847	-0.769209	0.441774	0.4418	0.3548	0.493588	0.4936	0.306635	-0.0124411	0.00542831	1.71527e-05	4.76567	FALSE	FALSE	2915	-0.816957	-0.706054	0.0417448	0.470523	0	TRUE
model2	MetScore2_oof_z	arnt	37698	0.00350699	0.00457805	0.766045	0.443654	0.4437	0.352955	0.495499	0.4955	0.304957	-0.0054661	0.0124801	1.71527e-05	4.76567	FALSE	FALSE	2915	-0.81271	-0.70219	0.0396842	0.401466	0	TRUE
model2	MetScore2_oof_z	frzb	37698	-0.00355388	0.00469217	-0.757407	0.448811	0.4488	0.347937	0.501066	0.5011	0.300105	-0.0127507	0.0056429	1.71527e-05	4.76567	FALSE	FALSE	2915	-0.801153	-0.691017	-0.0127099	0.28473	0	TRUE
model2	MetScore2_oof_z	aarsd1	37698	0.00351226	0.00464233	0.756573	0.449311	0.4493	0.347453	0.501432	0.5014	0.299788	-0.00558683	0.0126113	1.71527e-05	4.76567	FALSE	FALSE	2915	-0.800041	-0.690287	0.00549631	0.636316	0	TRUE
model2	MetScore2_oof_z	gc	37698	0.00341947	0.00457989	0.746627	0.455293	0.4553	0.341709	0.507914	0.5079	0.29421	-0.00555724	0.0123962	1.71527e-05	4.76567	FALSE	FALSE	2915	-0.786814	-0.677443	0.0294362	0.254371	0	TRUE
model2	MetScore2_oof_z	tlr4	37698	0.00337698	0.00456124	0.740365	0.459083	0.4591	0.338108	0.511946	0.5119	0.290775	-0.00556318	0.0123171	1.71527e-05	4.76567	FALSE	FALSE	2915	-0.778523	-0.669535	0.00373892	0.269455	0	TRUE
model2	MetScore2_oof_z	pros1	37698	0.0034545	0.00468636	0.73714	0.461042	0.461	0.33626	0.513934	0.5139	0.289093	-0.00573089	0.0126399	1.71527e-05	4.76567	FALSE	FALSE	2915	-0.774267	-0.665661	0.00280426	0.257597	0	TRUE
model2	MetScore2_oof_z	cd164l2	37698	0.00335469	0.00455787	0.736021	0.461722	0.4617	0.335619	0.514496	0.5145	0.288618	-0.00557885	0.0122882	1.71527e-05	4.76567	FALSE	FALSE	2915	-0.772792	-0.664568	0.0141707	0.343729	0	TRUE
model2	MetScore2_oof_z	cacna1c	37698	0.00335418	0.00455924	0.735689	0.461924	0.4619	0.335429	0.514524	0.5145	0.288594	-0.00558205	0.0122904	1.71527e-05	4.76567	FALSE	FALSE	2915	-0.772354	-0.664513	0.0154012	0.303835	0	TRUE
model2	MetScore2_oof_z	cdhr1	37698	-0.00339085	0.0046156	-0.73465	0.462558	0.4626	0.334834	0.515033	0.515	0.288165	-0.0124376	0.00565586	1.71527e-05	4.76567	FALSE	FALSE	2915	-0.770984	-0.663525	0.0271746	0.459185	0	TRUE
model2	MetScore2_oof_z	rangap1	37698	0.00335405	0.0045676	0.734312	0.462763	0.4628	0.334641	0.515065	0.5151	0.288138	-0.00559858	0.0123067	1.71527e-05	4.76567	FALSE	FALSE	2915	-0.77054	-0.663463	0.0529622	0.533043	0	TRUE
model2	MetScore2_oof_z	scgb2a2	37698	-0.00334608	0.00455946	-0.733877	0.463028	0.463	0.334392	0.515163	0.5152	0.288055	-0.0122827	0.00559058	1.71527e-05	4.76567	FALSE	FALSE	2915	-0.769967	-0.663271	0.0118967	0.294579	0	TRUE
model2	MetScore2_oof_z	ctse	37698	0.00332905	0.00457172	0.728183	0.466506	0.4665	0.331143	0.518835	0.5188	0.284971	-0.00563165	0.0122898	1.71527e-05	4.76567	FALSE	FALSE	2915	-0.762484	-0.65617	0.0111087	0.491099	0	TRUE
model2	MetScore2_oof_z	gstp1	37698	-0.00331824	0.00455893	-0.727856	0.466706	0.4667	0.330956	0.518859	0.5189	0.28495	-0.0122539	0.00561739	1.71527e-05	4.76567	FALSE	FALSE	2915	-0.762055	-0.656122	0.0736467	0.749648	0	TRUE
model2	MetScore2_oof_z	serpinb9	37698	-0.0033108	0.00456592	-0.725112	0.468388	0.4684	0.329395	0.520354	0.5204	0.283701	-0.0122601	0.00563852	1.71527e-05	4.76567	FALSE	FALSE	2915	-0.758459	-0.653245	-0.0507386	0.371733	0	TRUE
model2	MetScore2_oof_z	gstt2b	37698	0.00330577	0.00455919	0.725079	0.468408	0.4684	0.329376	0.520354	0.5204	0.283701	-0.00563036	0.0122419	1.71527e-05	4.76567	FALSE	FALSE	2915	-0.758415	-0.653245	-0.442076	2.3012	0	TRUE
model2	MetScore2_oof_z	dnajb8	37698	-0.00329971	0.00456106	-0.723453	0.469406	0.4694	0.328451	0.521264	0.5213	0.282942	-0.0122395	0.00564009	1.71527e-05	4.76567	FALSE	FALSE	2915	-0.756287	-0.651498	0.112687	0.627178	0	TRUE
model2	MetScore2_oof_z	mitd1	37698	-0.00326758	0.00457776	-0.713794	0.475359	0.4754	0.322978	0.527674	0.5277	0.277635	-0.0122401	0.00570496	1.71527e-05	4.76567	FALSE	FALSE	2915	-0.743685	-0.639277	-0.0609295	1.09095	0	TRUE
model2	MetScore2_oof_z	tex33	37698	-0.00324079	0.00455998	-0.710702	0.477273	0.4773	0.321233	0.529597	0.5296	0.276055	-0.0121785	0.0056969	1.71527e-05	4.76567	FALSE	FALSE	2915	-0.739667	-0.635639	0.0298001	0.373402	0	TRUE
model2	MetScore2_oof_z	birc2	37698	-0.00322196	0.00457284	-0.704586	0.481072	0.4811	0.31779	0.533609	0.5336	0.272777	-0.0121848	0.00574092	1.71527e-05	4.76567	FALSE	FALSE	2915	-0.731738	-0.628091	0.0454811	0.711638	0	TRUE
model2	MetScore2_oof_z	gbp6	37698	0.0032088	0.00455747	0.704076	0.48139	0.4814	0.317503	0.533759	0.5338	0.272655	-0.00572396	0.0121416	1.71527e-05	4.76567	FALSE	FALSE	2915	-0.731078	-0.627811	0.0420587	0.425707	0	TRUE
model2	MetScore2_oof_z	ikbkg	37698	-0.0032275	0.00458675	-0.703657	0.481651	0.4817	0.317268	0.533845	0.5338	0.272585	-0.0122176	0.00576265	1.71527e-05	4.76567	FALSE	FALSE	2915	-0.730536	-0.62765	-0.00843317	1.04678	0	TRUE
model2	MetScore2_oof_z	spred2	37698	0.00320901	0.0045635	0.703191	0.481941	0.4819	0.317006	0.533964	0.534	0.272488	-0.00573558	0.0121536	1.71527e-05	4.76567	FALSE	FALSE	2915	-0.729933	-0.627427	0.0439281	0.435614	0	TRUE
model2	MetScore2_oof_z	ssb	37698	0.00317946	0.00455854	0.697475	0.48551	0.4855	0.313802	0.537714	0.5377	0.269449	-0.00575539	0.0121143	1.71527e-05	4.76567	FALSE	FALSE	2915	-0.722555	-0.620429	0.0744769	0.628772	0	TRUE
model2	MetScore2_oof_z	lpp	37698	-0.00318606	0.00457408	-0.696548	0.48609	0.4861	0.313283	0.538152	0.5382	0.269095	-0.0121514	0.00577925	1.71527e-05	4.76567	FALSE	FALSE	2915	-0.721361	-0.619615	0.0296313	0.677585	0	TRUE
model2	MetScore2_oof_z	gnas	37698	0.00319113	0.00459513	0.694459	0.487399	0.4874	0.312116	0.539395	0.5394	0.268093	-0.00581545	0.0121977	1.71527e-05	4.76567	FALSE	FALSE	2915	-0.718673	-0.617307	0.197347	0.852151	0	TRUE
model2	MetScore2_oof_z	cnpy2	37698	0.00315422	0.00455877	0.691902	0.489003	0.489	0.310688	0.540966	0.541	0.26683	-0.0057811	0.0120895	1.71527e-05	4.76567	FALSE	FALSE	2915	-0.715386	-0.6144	0.10393	0.659998	0	TRUE
model2	MetScore2_oof_z	dsg3	37698	0.00335776	0.00485915	0.691019	0.489558	0.4896	0.310196	0.541374	0.5414	0.266503	-0.0061663	0.0128818	1.71527e-05	4.76567	FALSE	FALSE	2915	-0.714252	-0.613645	0.00359992	0.392813	0	TRUE
model2	MetScore2_oof_z	ppm1b	37698	0.00312284	0.00456643	0.683868	0.494063	0.4941	0.306218	0.546148	0.5461	0.26269	-0.00582749	0.0120732	1.71527e-05	4.76567	FALSE	FALSE	2915	-0.705093	-0.604865	0.107474	0.631904	0	TRUE
model2	MetScore2_oof_z	ldlrap1	37698	-0.00311025	0.00457941	-0.679181	0.497027	0.497	0.30362	0.549217	0.5492	0.260256	-0.012086	0.00586552	1.71527e-05	4.76567	FALSE	FALSE	2915	-0.69911	-0.599261	-0.00482751	1.01651	0	TRUE
model2	MetScore2_oof_z	lilrb5	37698	0.00309263	0.00457674	0.675728	0.499217	0.4992	0.30171	0.551428	0.5514	0.258511	-0.0058779	0.0120632	1.71527e-05	4.76567	FALSE	FALSE	2915	-0.694714	-0.595244	-0.146195	0.786066	0	TRUE
model2	MetScore2_oof_z	rgs8	37698	0.00304919	0.0045579	0.668991	0.503506	0.5035	0.297996	0.555954	0.556	0.254961	-0.00588442	0.0119828	1.71527e-05	4.76567	FALSE	FALSE	2915	-0.686161	-0.58707	0.138642	0.70535	0	TRUE
model2	MetScore2_oof_z	vipr1	37698	0.00304511	0.00456411	0.667185	0.504658	0.5047	0.297003	0.556727	0.5567	0.254357	-0.00590067	0.0119909	1.71527e-05	4.76567	FALSE	FALSE	2915	-0.683875	-0.58568	0.0047301	0.238283	0	TRUE
model2	MetScore2_oof_z	stk4	37698	0.00304548	0.0045675	0.666772	0.504922	0.5049	0.296776	0.556727	0.5567	0.254357	-0.00590694	0.0119979	1.71527e-05	4.76567	FALSE	FALSE	2915	-0.683351	-0.58568	0.0126531	0.965471	0	TRUE
model2	MetScore2_oof_z	dctd	37698	-0.00304631	0.00457029	-0.666547	0.505066	0.5051	0.296652	0.556727	0.5567	0.254357	-0.0120042	0.00591158	1.71527e-05	4.76567	FALSE	FALSE	2915	-0.683067	-0.58568	-0.0284742	0.966629	0	TRUE
model2	MetScore2_oof_z	tpbgl	37698	-0.00303801	0.00455878	-0.666408	0.505155	0.5052	0.296576	0.556727	0.5567	0.254357	-0.0119733	0.00589732	1.71527e-05	4.76567	FALSE	FALSE	2915	-0.682891	-0.58568	0.0414456	0.394278	0	TRUE
model2	MetScore2_oof_z	gga1	37698	-0.00305125	0.00457872	-0.666398	0.505161	0.5052	0.29657	0.556727	0.5567	0.254357	-0.0120257	0.00592316	1.71527e-05	4.76567	FALSE	FALSE	2915	-0.682878	-0.58568	0.152196	0.766497	0	TRUE
model2	MetScore2_oof_z	metap1	37698	-0.00302921	0.00455949	-0.664374	0.506455	0.5065	0.295459	0.557943	0.5579	0.25341	-0.0119659	0.00590752	1.71527e-05	4.76567	FALSE	FALSE	2915	-0.680319	-0.583499	0.00603015	0.319097	0	TRUE
model2	MetScore2_oof_z	pdrg1	37698	0.00302663	0.00455843	0.663963	0.506718	0.5067	0.295233	0.558022	0.558	0.253349	-0.00590802	0.0119613	1.71527e-05	4.76567	FALSE	FALSE	2915	-0.6798	-0.583357	0.0484292	0.491206	0	TRUE
model2	MetScore2_oof_z	mapt	37698	0.00301535	0.00455736	0.661645	0.508203	0.5082	0.293963	0.559445	0.5594	0.252242	-0.00591719	0.0119479	1.71527e-05	4.76567	FALSE	FALSE	2915	-0.676874	-0.580809	-0.0452585	0.5637	0	TRUE
model2	MetScore2_oof_z	chmp6	37698	-0.00301732	0.00458256	-0.658434	0.510263	0.5103	0.292206	0.561501	0.5615	0.250649	-0.0119993	0.00596463	1.71527e-05	4.76567	FALSE	FALSE	2915	-0.672829	-0.577141	0.0206279	0.585449	0	TRUE
model2	MetScore2_oof_z	ret	37698	-0.003165	0.00481042	-0.657947	0.510576	0.5106	0.291939	0.561634	0.5616	0.250547	-0.0125936	0.00626355	1.71527e-05	4.76567	FALSE	FALSE	2915	-0.672215	-0.576905	-0.00153044	0.449069	0	TRUE
model2	MetScore2_oof_z	ervv_1	37698	-0.00298839	0.00456191	-0.655073	0.512425	0.5124	0.29037	0.563455	0.5635	0.249141	-0.0119299	0.00595309	1.71527e-05	4.76567	FALSE	FALSE	2915	-0.668601	-0.573668	0.0371119	0.427208	0	TRUE
model2	MetScore2_oof_z	fadd	37698	0.00297379	0.00457195	0.650442	0.515411	0.5154	0.287846	0.566524	0.5665	0.246781	-0.00598736	0.0119349	1.71527e-05	4.76567	FALSE	FALSE	2915	-0.662791	-0.568235	0.0158452	0.854712	0	TRUE
model2	MetScore2_oof_z	armcx2	37698	0.00295323	0.00456108	0.647486	0.517321	0.5173	0.28624	0.56841	0.5684	0.245338	-0.0059866	0.0118931	1.71527e-05	4.76567	FALSE	FALSE	2915	-0.659091	-0.564912	0.0944377	0.589837	0	TRUE
model2	MetScore2_oof_z	nfkb2	37698	0.00292236	0.00455782	0.641175	0.521413	0.5214	0.282819	0.572689	0.5727	0.242081	-0.00601109	0.0118558	1.71527e-05	4.76567	FALSE	FALSE	2915	-0.651214	-0.557412	0.0813169	0.537066	0	TRUE
model2	MetScore2_oof_z	atp6v1g2	37698	0.00291558	0.00455952	0.639449	0.522535	0.5225	0.281885	0.573706	0.5737	0.241311	-0.0060212	0.0118524	1.71527e-05	4.76567	FALSE	FALSE	2915	-0.649063	-0.555638	0.0114944	0.906093	0	TRUE
model2	MetScore2_oof_z	gh2	37698	-0.00290314	0.00457302	-0.634841	0.525536	0.5255	0.279397	0.576784	0.5768	0.238987	-0.0118664	0.0060601	1.71527e-05	4.76567	FALSE	FALSE	2915	-0.643336	-0.550288	0.509417	1.81475	0	TRUE
model2	MetScore2_oof_z	grap2	37698	-0.00290204	0.00457517	-0.634303	0.525887	0.5259	0.279107	0.576952	0.577	0.23886	-0.0118695	0.00606541	1.71527e-05	4.76567	FALSE	FALSE	2915	-0.642669	-0.549997	-0.0693231	1.42746	0	TRUE
model2	MetScore2_oof_z	capn3	37698	-0.00288808	0.00456903	-0.6321	0.527325	0.5273	0.277921	0.578286	0.5783	0.237857	-0.0118435	0.00606734	1.71527e-05	4.76567	FALSE	FALSE	2915	-0.639937	-0.547686	0.0282924	0.360525	0	TRUE
model2	MetScore2_oof_z	med18	37698	-0.00288794	0.00457073	-0.631833	0.5275	0.5275	0.277777	0.578286	0.5783	0.237857	-0.0118467	0.00607082	1.71527e-05	4.76567	FALSE	FALSE	2915	-0.639606	-0.547686	0.00137081	0.860503	0	TRUE
model2	MetScore2_oof_z	atp5po	37698	0.00287754	0.0045581	0.631303	0.527846	0.5278	0.277492	0.578448	0.5784	0.237736	-0.00605646	0.0118115	1.71527e-05	4.76567	FALSE	FALSE	2915	-0.63895	-0.547406	-0.00163425	0.45135	0	TRUE
model2	MetScore2_oof_z	cdc37	37698	0.00287617	0.00457011	0.629344	0.529127	0.5291	0.27644	0.579634	0.5796	0.236846	-0.00608137	0.0118337	1.71527e-05	4.76567	FALSE	FALSE	2915	-0.636526	-0.545358	0.0357626	0.949453	0	TRUE
model2	MetScore2_oof_z	dnajb2	37698	-0.00290262	0.00461693	-0.62869	0.529556	0.5296	0.276088	0.579885	0.5799	0.236658	-0.0119519	0.00614669	1.71527e-05	4.76567	FALSE	FALSE	2915	-0.635717	-0.544925	0.0145796	0.560209	0	TRUE
model2	MetScore2_oof_z	nxpe4	37698	-0.00284293	0.00455833	-0.623678	0.532843	0.5328	0.273401	0.583133	0.5831	0.234232	-0.0117774	0.00609153	1.71527e-05	4.76567	FALSE	FALSE	2915	-0.629528	-0.539339	0.0252299	0.326368	0	TRUE
model2	MetScore2_oof_z	clu	37698	0.00285419	0.00457728	0.623558	0.532922	0.5329	0.273336	0.583133	0.5831	0.234232	-0.00611739	0.0118258	1.71527e-05	4.76567	FALSE	FALSE	2915	-0.62938	-0.539339	0.0256316	0.310965	0	TRUE
model2	MetScore2_oof_z	il18rap	37698	-0.00284531	0.00460889	-0.617353	0.537006	0.537	0.270021	0.587381	0.5874	0.23108	-0.0118789	0.00618824	1.71527e-05	4.76567	FALSE	FALSE	2915	-0.621747	-0.532081	0.384263	1.89687	0	TRUE
model2	MetScore2_oof_z	dnajb6	37698	0.00282098	0.0045768	0.616365	0.537657	0.5377	0.269495	0.587873	0.5879	0.230716	-0.00614968	0.0117916	1.71527e-05	4.76567	FALSE	FALSE	2915	-0.620534	-0.531243	0.0170706	0.869437	0	TRUE
model2	MetScore2_oof_z	bin2	37698	-0.00281471	0.00457071	-0.615815	0.53802	0.538	0.269201	0.58805	0.5881	0.230586	-0.0117734	0.00614401	1.71527e-05	4.76567	FALSE	FALSE	2915	-0.619859	-0.530943	0.0377718	1.02855	0	TRUE
model2	MetScore2_oof_z	myh4	37698	0.00278621	0.00455883	0.611167	0.541093	0.5411	0.266728	0.591186	0.5912	0.228276	-0.00614922	0.0117216	1.71527e-05	4.76567	FALSE	FALSE	2915	-0.614165	-0.525624	0.0426739	0.424999	0	TRUE
model2	MetScore2_oof_z	rab2b	37698	-0.00276123	0.00456769	-0.604515	0.545505	0.5455	0.263201	0.595784	0.5958	0.224911	-0.011714	0.00619155	1.71527e-05	4.76567	FALSE	FALSE	2915	-0.606043	-0.517877	0.0284903	0.642822	0	TRUE
model2	MetScore2_oof_z	spink8	37698	0.00275342	0.00456424	0.603258	0.54634	0.5463	0.262537	0.596473	0.5965	0.224409	-0.00619262	0.0116995	1.71527e-05	4.76567	FALSE	FALSE	2915	-0.604513	-0.516722	0.0233612	0.347942	0	TRUE
model2	MetScore2_oof_z	wasf1	37698	-0.0027535	0.00457643	-0.601669	0.547398	0.5474	0.261697	0.597404	0.5974	0.223732	-0.0117234	0.00621644	1.71527e-05	4.76567	FALSE	FALSE	2915	-0.602579	-0.515162	0.0949004	1.04121	0	TRUE
model2	MetScore2_oof_z	fgd3	37698	-0.00272806	0.00457834	-0.595861	0.551271	0.5513	0.258635	0.601406	0.6014	0.220832	-0.0117017	0.00624562	1.71527e-05	4.76567	FALSE	FALSE	2915	-0.595528	-0.508485	0.0293129	0.846539	0	TRUE
model2	MetScore2_oof_z	ern1	37698	0.00276339	0.00465596	0.593518	0.552838	0.5528	0.257402	0.602889	0.6029	0.219762	-0.00636241	0.0118892	1.71527e-05	4.76567	FALSE	FALSE	2915	-0.59269	-0.506022	0.00133308	0.366511	0	TRUE
model2	MetScore2_oof_z	pard3	37698	0.00266547	0.00456312	0.584134	0.559134	0.5591	0.252484	0.609527	0.6095	0.215007	-0.00627837	0.0116093	1.71527e-05	4.76567	FALSE	FALSE	2915	-0.581367	-0.495072	0.0782552	0.714551	0	TRUE
model2	MetScore2_oof_z	shc1	37698	0.00266556	0.00457336	0.582844	0.560002	0.56	0.251811	0.610229	0.6102	0.214507	-0.00629835	0.0116295	1.71527e-05	4.76567	FALSE	FALSE	2915	-0.579815	-0.493921	0.211277	1.12222	0	TRUE
model2	MetScore2_oof_z	msra	37698	0.00266697	0.00457805	0.582555	0.560196	0.5602	0.25166	0.610229	0.6102	0.214507	-0.00630614	0.0116401	1.71527e-05	4.76567	FALSE	FALSE	2915	-0.579468	-0.493921	0.000662227	0.826767	0	TRUE
model2	MetScore2_oof_z	mepe	37698	0.00281423	0.00484454	0.580909	0.561305	0.5613	0.250801	0.611209	0.6112	0.213811	-0.00668119	0.0123097	1.71527e-05	4.76567	FALSE	FALSE	2915	-0.57749	-0.492317	-0.0187761	0.287981	0	TRUE
model2	MetScore2_oof_z	bola2_bola2b	37698	0.00267141	0.00462378	0.577755	0.563433	0.5634	0.249158	0.613296	0.6133	0.21233	-0.00639133	0.0117342	1.71527e-05	4.76567	FALSE	FALSE	2915	-0.573707	-0.488907	-0.0198974	0.565582	0	TRUE
model2	MetScore2_oof_z	rnf168	37698	0.00261724	0.0045621	0.573693	0.566179	0.5662	0.247046	0.616056	0.6161	0.21038	-0.0063246	0.0115591	1.71527e-05	4.76567	FALSE	FALSE	2915	-0.568844	-0.484418	0.0300508	0.387957	0	TRUE
model2	MetScore2_oof_z	lypd3	37698	0.00264047	0.00461119	0.572623	0.566903	0.5669	0.246491	0.616528	0.6165	0.210047	-0.00639759	0.0116785	1.71527e-05	4.76567	FALSE	FALSE	2915	-0.567566	-0.483652	0.000586494	0.371467	0	TRUE
model2	MetScore2_oof_z	pbk	37698	0.00260959	0.00455881	0.572427	0.567036	0.567	0.246389	0.616528	0.6165	0.210047	-0.0063258	0.011545	1.71527e-05	4.76567	FALSE	FALSE	2915	-0.567332	-0.483652	-0.0084363	0.300525	0	TRUE
model2	MetScore2_oof_z	tnfaip8l2	37698	-0.00260699	0.00457205	-0.570201	0.568545	0.5685	0.245235	0.617937	0.6179	0.209055	-0.0115683	0.00635436	1.71527e-05	4.76567	FALSE	FALSE	2915	-0.564675	-0.481368	0.0641714	0.65425	0	TRUE
model2	MetScore2_oof_z	tbcb	37698	0.00259446	0.00457299	0.567344	0.570484	0.5705	0.243757	0.619813	0.6198	0.207739	-0.00636872	0.0115576	1.71527e-05	4.76567	FALSE	FALSE	2915	-0.561271	-0.478337	-0.0863033	1.12432	0	TRUE
model2	MetScore2_oof_z	atp6v1f	37698	0.00259388	0.00457521	0.566942	0.570757	0.5708	0.243549	0.61988	0.6199	0.207693	-0.00637365	0.0115614	1.71527e-05	4.76567	FALSE	FALSE	2915	-0.560791	-0.47823	0.0497326	0.740534	0	TRUE
model2	MetScore2_oof_z	nars1	37698	-0.00258235	0.00458048	-0.563773	0.572912	0.5729	0.241912	0.621929	0.6219	0.206259	-0.0115602	0.00639552	1.71527e-05	4.76567	FALSE	FALSE	2915	-0.557023	-0.474929	-0.0294845	0.49251	0	TRUE
model2	MetScore2_oof_z	nlgn1	37698	0.00256756	0.00455845	0.563252	0.573267	0.5733	0.241643	0.621929	0.6219	0.206259	-0.00636713	0.0115022	1.71527e-05	4.76567	FALSE	FALSE	2915	-0.556404	-0.474929	0.119172	0.642753	0	TRUE
model2	MetScore2_oof_z	nrxn3	37698	0.00256901	0.00456124	0.563226	0.573284	0.5733	0.24163	0.621929	0.6219	0.206259	-0.00637114	0.0115092	1.71527e-05	4.76567	FALSE	FALSE	2915	-0.556373	-0.474929	0.0437876	0.334492	0	TRUE
model2	MetScore2_oof_z	pdgfrb	37698	-0.00257223	0.00458573	-0.56092	0.574855	0.5749	0.240442	0.623073	0.6231	0.205461	-0.0115604	0.00641593	1.71527e-05	4.76567	FALSE	FALSE	2915	-0.553637	-0.473092	-0.0307596	0.387736	0	TRUE
model2	MetScore2_oof_z	susd1	37698	-0.00256012	0.00456467	-0.560856	0.574899	0.5749	0.240408	0.623073	0.6231	0.205461	-0.011507	0.00638676	1.71527e-05	4.76567	FALSE	FALSE	2915	-0.553561	-0.473092	-0.0341284	0.535713	0	TRUE
model2	MetScore2_oof_z	reck	37698	-0.00270166	0.00481969	-0.560548	0.575109	0.5751	0.24025	0.623073	0.6231	0.205461	-0.0121484	0.00674505	1.71527e-05	4.76567	FALSE	FALSE	2915	-0.553195	-0.473092	-0.000718483	0.207661	0	TRUE
model2	MetScore2_oof_z	glt8d2	37698	0.00255501	0.00455907	0.560424	0.575193	0.5752	0.240186	0.623073	0.6231	0.205461	-0.00638088	0.0114909	1.71527e-05	4.76567	FALSE	FALSE	2915	-0.553049	-0.473092	0.0642709	0.507438	0	TRUE
model2	MetScore2_oof_z	inpp5j	37698	-0.00256583	0.00459865	-0.557954	0.576879	0.5769	0.238915	0.624667	0.6247	0.204351	-0.0115793	0.00644764	1.71527e-05	4.76567	FALSE	FALSE	2915	-0.550122	-0.470537	0.0238514	0.409209	0	TRUE
model2	MetScore2_oof_z	trim5	37698	-0.00253548	0.00458279	-0.553261	0.580088	0.5801	0.236506	0.627908	0.6279	0.202104	-0.0115179	0.00644691	1.71527e-05	4.76567	FALSE	FALSE	2915	-0.544575	-0.465361	0.00347775	0.96812	0	TRUE
model2	MetScore2_oof_z	nxph3	37698	-0.00261984	0.00474233	-0.552437	0.580652	0.5807	0.236084	0.628285	0.6283	0.201843	-0.0119149	0.00667526	1.71527e-05	4.76567	FALSE	FALSE	2915	-0.543603	-0.464761	-0.00561842	0.296168	0	TRUE
model2	MetScore2_oof_z	morf4l1	37698	-0.00250633	0.00455907	-0.549745	0.582498	0.5825	0.234706	0.630048	0.63	0.200626	-0.0114422	0.00642958	1.71527e-05	4.76567	FALSE	FALSE	2915	-0.54043	-0.461959	0.029531	0.382938	0	TRUE
model2	MetScore2_oof_z	vps4b	37698	-0.00249027	0.00456935	-0.544994	0.585761	0.5858	0.23228	0.633343	0.6333	0.198361	-0.0114463	0.00646578	1.71527e-05	4.76567	FALSE	FALSE	2915	-0.534844	-0.456743	0.034813	0.973734	0	TRUE
model2	MetScore2_oof_z	tpsg1	37698	-0.00245708	0.00455866	-0.538993	0.589895	0.5899	0.229225	0.637577	0.6376	0.195468	-0.0113922	0.00647801	1.71527e-05	4.76567	FALSE	FALSE	2915	-0.52781	-0.450081	0.00916862	0.252253	0	TRUE
model2	MetScore2_oof_z	tagln3	37698	-0.00244971	0.00455796	-0.537457	0.590955	0.591	0.228446	0.638486	0.6385	0.194849	-0.0113834	0.00648402	1.71527e-05	4.76567	FALSE	FALSE	2915	-0.526015	-0.448656	-0.00832866	0.56618	0	TRUE
model2	MetScore2_oof_z	bcl2l1	37698	-0.00244645	0.00456642	-0.535748	0.592136	0.5921	0.227579	0.639341	0.6393	0.194268	-0.0113968	0.00650386	1.71527e-05	4.76567	FALSE	FALSE	2915	-0.524019	-0.447318	-0.00666338	1.02458	0	TRUE
model2	MetScore2_oof_z	defb116	37698	0.00244241	0.00455948	0.535677	0.592185	0.5922	0.227542	0.639341	0.6393	0.194268	-0.0064943	0.0113791	1.71527e-05	4.76567	FALSE	FALSE	2915	-0.523936	-0.447318	0.1563	0.711784	0	TRUE
model2	MetScore2_oof_z	s100a16	37698	0.00244381	0.00457057	0.534684	0.592871	0.5929	0.22704	0.639844	0.6398	0.193926	-0.00651463	0.0114023	1.71527e-05	4.76567	FALSE	FALSE	2915	-0.522778	-0.44653	0.0348313	0.667348	0	TRUE
model2	MetScore2_oof_z	dnajb1	37698	-0.00244674	0.00461871	-0.529745	0.596292	0.5963	0.224541	0.643298	0.6433	0.191588	-0.0114995	0.00660606	1.71527e-05	4.76567	FALSE	FALSE	2915	-0.517025	-0.441148	-0.018804	0.994886	0	TRUE
model2	MetScore2_oof_z	bdnf	37698	-0.00238627	0.0045856	-0.520384	0.602799	0.6028	0.219828	0.650077	0.6501	0.187035	-0.0113742	0.00660163	1.71527e-05	4.76567	FALSE	FALSE	2915	-0.506172	-0.430664	-0.0516207	0.849356	0	TRUE
model2	MetScore2_oof_z	clip2	37698	0.00237558	0.00458512	0.518105	0.604388	0.6044	0.218684	0.65155	0.6515	0.186052	-0.00661139	0.0113625	1.71527e-05	4.76567	FALSE	FALSE	2915	-0.503539	-0.428402	-0.0462277	1.27191	0	TRUE
model2	MetScore2_oof_z	chm	37698	0.00235886	0.00456872	0.516306	0.605644	0.6056	0.217783	0.652662	0.6527	0.185312	-0.00659596	0.0113137	1.71527e-05	4.76567	FALSE	FALSE	2915	-0.501464	-0.426696	0.0413707	0.612814	0	TRUE
model2	MetScore2_oof_z	igdcc3	37698	0.0023482	0.00455719	0.515274	0.606365	0.6064	0.217266	0.653198	0.6532	0.184955	-0.00658402	0.0112804	1.71527e-05	4.76567	FALSE	FALSE	2915	-0.500273	-0.425875	0.0639719	0.46127	0	TRUE
model2	MetScore2_oof_z	pfdn2	37698	-0.00234173	0.00455915	-0.513633	0.607512	0.6075	0.216445	0.654192	0.6542	0.184295	-0.0112778	0.00659433	1.71527e-05	4.76567	FALSE	FALSE	2915	-0.498384	-0.424355	0.00447662	0.606973	0	TRUE
model2	MetScore2_oof_z	thsd1	37698	-0.00232255	0.00456341	-0.508951	0.61079	0.6108	0.214108	0.657479	0.6575	0.182118	-0.011267	0.00662185	1.71527e-05	4.76567	FALSE	FALSE	2915	-0.493002	-0.419343	0.00360465	0.315439	0	TRUE
model2	MetScore2_oof_z	slc51b	37698	0.00232553	0.00458956	0.5067	0.612368	0.6124	0.212987	0.658935	0.6589	0.181158	-0.00667013	0.0113212	1.71527e-05	4.76567	FALSE	FALSE	2915	-0.490421	-0.417131	0.127767	0.710976	0	TRUE
model2	MetScore2_oof_z	dnlz	37698	-0.00227657	0.00456413	-0.498796	0.617926	0.6179	0.209064	0.664669	0.6647	0.177394	-0.0112224	0.00666924	1.71527e-05	4.76567	FALSE	FALSE	2915	-0.481387	-0.408466	0.179182	0.844816	0	TRUE
model2	MetScore2_oof_z	spint3	37698	0.00388606	0.00779778	0.498355	0.618237	0.6182	0.208845	0.664758	0.6648	0.177336	-0.0113978	0.0191699	1.71527e-05	4.76567	FALSE	FALSE	2915	-0.480884	-0.408332	0.929087	2.75544	0	TRUE
model2	MetScore2_oof_z	hcg22	37698	0.00226263	0.00456055	0.49613	0.619806	0.6198	0.207744	0.666146	0.6661	0.176431	-0.00667618	0.0112014	1.71527e-05	4.76567	FALSE	FALSE	2915	-0.478349	-0.406247	0.0466902	0.501073	0	TRUE
model2	MetScore2_oof_z	hrg	37698	-0.00230214	0.00464255	-0.495877	0.619984	0.62	0.20762	0.666146	0.6661	0.176431	-0.0114017	0.00679739	1.71527e-05	4.76567	FALSE	FALSE	2915	-0.478062	-0.406247	-0.000716262	0.317157	0	TRUE
model2	MetScore2_oof_z	sag	37698	-0.00225463	0.00455842	-0.494607	0.62088	0.6209	0.206992	0.666863	0.6669	0.175963	-0.0111893	0.00668	1.71527e-05	4.76567	FALSE	FALSE	2915	-0.476617	-0.405171	0.00842435	0.488786	0	TRUE
model2	MetScore2_oof_z	naprt	37698	-0.00226392	0.00461021	-0.491067	0.623382	0.6234	0.205246	0.669304	0.6693	0.174377	-0.0113001	0.00677221	1.71527e-05	4.76567	FALSE	FALSE	2915	-0.472596	-0.401518	0.0269138	0.323276	0	TRUE
model2	MetScore2_oof_z	lrrc37a2	37698	-0.00223784	0.00456778	-0.489919	0.624194	0.6242	0.20468	0.669929	0.6699	0.173971	-0.0111908	0.00671514	1.71527e-05	4.76567	FALSE	FALSE	2915	-0.471294	-0.400584	0.0136269	0.410109	0	TRUE
model2	MetScore2_oof_z	il1r2	37698	0.00228525	0.00468004	0.488297	0.625342	0.6253	0.203882	0.670914	0.6709	0.173333	-0.00688776	0.0114583	1.71527e-05	4.76567	FALSE	FALSE	2915	-0.469456	-0.399115	-0.00292859	0.218399	0	TRUE
model2	MetScore2_oof_z	znf174	37698	0.00215299	0.00455935	0.472214	0.636777	0.6368	0.196013	0.68293	0.6829	0.165624	-0.00678346	0.0110894	1.71527e-05	4.76567	FALSE	FALSE	2915	-0.451336	-0.381362	0.0427193	0.356034	0	TRUE
model2	MetScore2_oof_z	axin1	37698	-0.00216333	0.00459628	-0.47067	0.637879	0.6379	0.195262	0.683861	0.6839	0.165032	-0.0111722	0.0068455	1.71527e-05	4.76567	FALSE	FALSE	2915	-0.449607	-0.380001	-0.0140385	1.08645	0	TRUE
model2	MetScore2_oof_z	col2a1	37698	-0.00214398	0.00456262	-0.469902	0.638428	0.6384	0.194888	0.684197	0.6842	0.164819	-0.0110868	0.00679887	1.71527e-05	4.76567	FALSE	FALSE	2915	-0.448747	-0.379509	0.08194	0.775792	0	TRUE
model2	MetScore2_oof_z	cryzl1	37698	-0.00214226	0.00457594	-0.468157	0.639675	0.6397	0.194041	0.685282	0.6853	0.16413	-0.0111112	0.00682671	1.71527e-05	4.76567	FALSE	FALSE	2915	-0.446795	-0.377924	0.00132564	0.948768	0	TRUE
model2	MetScore2_oof_z	stxbp3	37698	-0.00211122	0.00456472	-0.462508	0.64372	0.6437	0.191303	0.689362	0.6894	0.161553	-0.0110582	0.00683576	1.71527e-05	4.76567	FALSE	FALSE	2915	-0.440492	-0.371989	0.058286	0.480077	0	TRUE
model2	MetScore2_oof_z	galnt5	37698	-0.00211491	0.00461622	-0.458148	0.646849	0.6468	0.189197	0.692458	0.6925	0.159606	-0.0111628	0.00693301	1.71527e-05	4.76567	FALSE	FALSE	2915	-0.435643	-0.367507	0.00498842	0.264901	0	TRUE
model2	MetScore2_oof_z	alpi	37698	-0.00209003	0.0045685	-0.457488	0.647323	0.6473	0.188879	0.692712	0.6927	0.159448	-0.0110444	0.00686435	1.71527e-05	4.76567	FALSE	FALSE	2915	-0.43491	-0.367142	0.164098	1.15378	0	TRUE
model2	MetScore2_oof_z	rab33a	37698	-0.00207341	0.00456935	-0.453764	0.650001	0.65	0.187086	0.69508	0.6951	0.157965	-0.0110295	0.00688265	1.71527e-05	4.76567	FALSE	FALSE	2915	-0.430781	-0.363728	0.0510341	0.68051	0	TRUE
model2	MetScore2_oof_z	itih1	37698	0.00206995	0.0045619	0.453748	0.650013	0.65	0.187078	0.69508	0.6951	0.157965	-0.0068715	0.0110114	1.71527e-05	4.76567	FALSE	FALSE	2915	-0.430763	-0.363728	-0.0183782	0.184776	0	TRUE
model2	MetScore2_oof_z	casp8	37698	-0.00206389	0.00459782	-0.448885	0.653517	0.6535	0.184743	0.69834	0.6983	0.155933	-0.0110757	0.00694795	1.71527e-05	4.76567	FALSE	FALSE	2915	-0.425387	-0.359049	0.0408887	0.717903	0	TRUE
model2	MetScore2_oof_z	ddx53	37698	0.00204575	0.00455773	0.448852	0.653541	0.6535	0.184727	0.69834	0.6983	0.155933	-0.00688753	0.010979	1.71527e-05	4.76567	FALSE	FALSE	2915	-0.42535	-0.359049	-0.000244473	0.337816	0	TRUE
model2	MetScore2_oof_z	afap1	37698	-0.0020247	0.00456716	-0.443318	0.657538	0.6575	0.182079	0.702354	0.7024	0.153444	-0.0109765	0.00692705	1.71527e-05	4.76567	FALSE	FALSE	2915	-0.419252	-0.353317	0.181041	0.813816	0	TRUE
model2	MetScore2_oof_z	gja8	37698	0.00200322	0.00455838	0.439459	0.660331	0.6603	0.180238	0.705079	0.7051	0.151762	-0.00693133	0.0109378	1.71527e-05	4.76567	FALSE	FALSE	2915	-0.415014	-0.349446	0.0461354	0.568415	0	TRUE
model2	MetScore2_oof_z	khdc3l	37698	0.00199321	0.00455727	0.43737	0.661846	0.6618	0.179243	0.706437	0.7064	0.150926	-0.00693916	0.0109256	1.71527e-05	4.76567	FALSE	FALSE	2915	-0.412723	-0.347521	0.0912317	0.621043	0	TRUE
model2	MetScore2_oof_z	nfx1	37698	-0.00200616	0.00459047	-0.437028	0.662094	0.6621	0.17908	0.706443	0.7064	0.150923	-0.0110036	0.00699128	1.71527e-05	4.76567	FALSE	FALSE	2915	-0.412348	-0.347512	0.058866	0.714357	0	TRUE
model2	MetScore2_oof_z	top1mt	37698	0.00197868	0.00455734	0.434175	0.664164	0.6642	0.177725	0.708393	0.7084	0.149726	-0.00695383	0.0109112	1.71527e-05	4.76567	FALSE	FALSE	2915	-0.409226	-0.344756	0.0279562	0.450845	0	TRUE
model2	MetScore2_oof_z	morn4	37698	0.0019688	0.00455818	0.431926	0.665798	0.6658	0.176658	0.709876	0.7099	0.148817	-0.00696536	0.010903	1.71527e-05	4.76567	FALSE	FALSE	2915	-0.406769	-0.342665	0.098022	0.735115	0	TRUE
model2	MetScore2_oof_z	smarca2	37698	0.0019641	0.0045679	0.429978	0.667214	0.6672	0.175735	0.711126	0.7111	0.148054	-0.00698911	0.0109173	1.71527e-05	4.76567	FALSE	FALSE	2915	-0.404645	-0.340906	0.084467	0.784734	0	TRUE
model2	MetScore2_oof_z	rabep1	37698	-0.00196683	0.00458386	-0.429077	0.66787	0.6679	0.175308	0.711565	0.7116	0.147786	-0.0109513	0.00701766	1.71527e-05	4.76567	FALSE	FALSE	2915	-0.403662	-0.340289	0.0272834	0.820712	0	TRUE
model2	MetScore2_oof_z	ctf1	37698	-0.0019479	0.00457021	-0.426216	0.669953	0.67	0.173956	0.713523	0.7135	0.146592	-0.0109056	0.00700984	1.71527e-05	4.76567	FALSE	FALSE	2915	-0.400548	-0.337541	0.0396453	0.925201	0	TRUE
model2	MetScore2_oof_z	procr	37698	0.00193769	0.00456304	0.42465	0.671094	0.6711	0.173216	0.714478	0.7145	0.146011	-0.00700598	0.0108814	1.71527e-05	4.76567	FALSE	FALSE	2915	-0.398845	-0.336203	0.0268968	0.331067	0	TRUE
model2	MetScore2_oof_z	il5	37698	0.00193564	0.00457006	0.423549	0.671897	0.6719	0.172697	0.715072	0.7151	0.145651	-0.00702179	0.0108931	1.71527e-05	4.76567	FALSE	FALSE	2915	-0.39765	-0.335373	0.273056	1.5535	0	TRUE
model2	MetScore2_oof_z	nrgn	37698	-0.00193073	0.00457002	-0.422477	0.672679	0.6727	0.172192	0.715642	0.7156	0.145304	-0.0108881	0.00702664	1.71527e-05	4.76567	FALSE	FALSE	2915	-0.396487	-0.334575	-0.00114329	0.943395	0	TRUE
model2	MetScore2_oof_z	was	37698	-0.00192269	0.00456469	-0.42121	0.673604	0.6736	0.171595	0.716365	0.7164	0.144866	-0.0108696	0.00702422	1.71527e-05	4.76567	FALSE	FALSE	2915	-0.395113	-0.333566	0.0576202	0.73717	0	TRUE
model2	MetScore2_oof_z	crhr1	37698	-0.00190523	0.00456123	-0.4177	0.676169	0.6762	0.169945	0.71883	0.7188	0.143374	-0.0108454	0.00703491	1.71527e-05	4.76567	FALSE	FALSE	2915	-0.391313	-0.33013	0.0617281	0.667816	0	TRUE
model2	MetScore2_oof_z	nek7	37698	0.00188809	0.00456377	0.413713	0.679087	0.6791	0.168075	0.721519	0.7215	0.141752	-0.00705703	0.0108332	1.71527e-05	4.76567	FALSE	FALSE	2915	-0.387006	-0.326397	0.0981728	0.720471	0	TRUE
model2	MetScore2_oof_z	mfap3l	37698	0.00188577	0.00455976	0.413568	0.679193	0.6792	0.168007	0.721519	0.7215	0.141752	-0.00705149	0.010823	1.71527e-05	4.76567	FALSE	FALSE	2915	-0.38685	-0.326397	0.128943	0.621292	0	TRUE
model2	MetScore2_oof_z	ophn1	37698	-0.001888	0.00458246	-0.412005	0.680338	0.6803	0.167275	0.722472	0.7225	0.141179	-0.0108697	0.00709375	1.71527e-05	4.76567	FALSE	FALSE	2915	-0.385166	-0.325077	-0.0173084	1.13201	0	TRUE
model2	MetScore2_oof_z	fes	37698	-0.00185897	0.00457563	-0.406276	0.684542	0.6845	0.1646	0.726672	0.7267	0.138662	-0.0108273	0.00710938	1.71527e-05	4.76567	FALSE	FALSE	2915	-0.379005	-0.31928	0.0341409	0.521705	0	TRUE
model2	MetScore2_oof_z	top1	37698	0.00188885	0.00466261	0.405105	0.685402	0.6854	0.164054	0.72732	0.7273	0.138275	-0.00724999	0.0110277	1.71527e-05	4.76567	FALSE	FALSE	2915	-0.377749	-0.318389	-0.0570713	1.09129	0	TRUE
model2	MetScore2_oof_z	mag	37698	0.00184463	0.00455837	0.404669	0.685723	0.6857	0.163851	0.727395	0.7274	0.13823	-0.00708989	0.0107791	1.71527e-05	4.76567	FALSE	FALSE	2915	-0.377282	-0.318285	-0.0231081	0.441451	0	TRUE
model2	MetScore2_oof_z	slc34a3	37698	-0.00184145	0.004558	-0.404005	0.686211	0.6862	0.163542	0.727649	0.7276	0.138078	-0.0107753	0.00709234	1.71527e-05	4.76567	FALSE	FALSE	2915	-0.37657	-0.317937	0.0269718	0.455903	0	TRUE
model2	MetScore2_oof_z	nme1	37698	-0.00183996	0.00456413	-0.403135	0.686851	0.6869	0.163137	0.728062	0.7281	0.137832	-0.0107858	0.00710586	1.71527e-05	4.76567	FALSE	FALSE	2915	-0.375638	-0.317369	0.00116214	0.206901	0	TRUE
model2	MetScore2_oof_z	ercc1	37698	-0.00182872	0.00455749	-0.401255	0.688235	0.6882	0.162263	0.729241	0.7292	0.137129	-0.0107615	0.00710409	1.71527e-05	4.76567	FALSE	FALSE	2915	-0.373625	-0.31575	0.00209104	0.312415	0	TRUE
model2	MetScore2_oof_z	bhlhe40	37698	-0.00182726	0.00455739	-0.400944	0.688464	0.6885	0.162119	0.729241	0.7292	0.137129	-0.0107599	0.00710535	1.71527e-05	4.76567	FALSE	FALSE	2915	-0.373292	-0.31575	0.0633314	0.651603	0	TRUE
model2	MetScore2_oof_z	mgmt	37698	-0.00181557	0.00456647	-0.397587	0.690937	0.6909	0.160562	0.731595	0.7316	0.135729	-0.010766	0.00713484	1.71527e-05	4.76567	FALSE	FALSE	2915	-0.369707	-0.312528	-0.153848	1.35666	0	TRUE
model2	MetScore2_oof_z	fgf20	37698	0.00180613	0.0045582	0.396237	0.691932	0.6919	0.159936	0.732383	0.7324	0.135262	-0.00712807	0.0107403	1.71527e-05	4.76567	FALSE	FALSE	2915	-0.368267	-0.311451	0.0652114	0.408542	0	TRUE
model2	MetScore2_oof_z	ensa	37698	-0.00180103	0.00456244	-0.394752	0.693028	0.693	0.159249	0.733089	0.7331	0.134843	-0.0107435	0.00714148	1.71527e-05	4.76567	FALSE	FALSE	2915	-0.366685	-0.310488	0.042611	0.515862	0	TRUE
model2	MetScore2_oof_z	tcp11	37698	0.0017993	0.00455922	0.394651	0.693102	0.6931	0.159203	0.733089	0.7331	0.134843	-0.00713689	0.0107355	1.71527e-05	4.76567	FALSE	FALSE	2915	-0.366577	-0.310488	0.0924804	0.557055	0	TRUE
model2	MetScore2_oof_z	tyro3	37698	0.00177349	0.00460135	0.385429	0.699922	0.6999	0.154951	0.740033	0.74	0.130749	-0.00724527	0.0107923	1.71527e-05	4.76567	FALSE	FALSE	2915	-0.356787	-0.30106	-0.00381788	0.314886	0	TRUE
model2	MetScore2_oof_z	rab37	37698	0.0017461	0.00457739	0.381462	0.702863	0.7029	0.153129	0.742874	0.7429	0.129085	-0.0072257	0.0107179	1.71527e-05	4.76567	FALSE	FALSE	2915	-0.352593	-0.297229	0.180039	0.917993	0	TRUE
model2	MetScore2_oof_z	fis1	37698	0.00172801	0.00457792	0.377467	0.705829	0.7058	0.151301	0.745738	0.7457	0.127414	-0.00724484	0.0107009	1.71527e-05	4.76567	FALSE	FALSE	2915	-0.348382	-0.293381	0.064083	0.865705	0	TRUE
model2	MetScore2_oof_z	lamp1	37698	-0.00173238	0.0045961	-0.376925	0.706232	0.7062	0.151053	0.745893	0.7459	0.127323	-0.0107409	0.0072761	1.71527e-05	4.76567	FALSE	FALSE	2915	-0.347812	-0.293173	0.0262257	0.266926	0	TRUE
model2	MetScore2_oof_z	tmem132a	37698	-0.0017107	0.00456588	-0.374671	0.707907	0.7079	0.150024	0.747392	0.7474	0.126451	-0.0106599	0.00723854	1.71527e-05	4.76567	FALSE	FALSE	2915	-0.345442	-0.291165	-0.00117704	0.588558	0	TRUE
model2	MetScore2_oof_z	apob	37698	-0.00170482	0.00455861	-0.373977	0.708423	0.7084	0.149707	0.747666	0.7477	0.126292	-0.0106398	0.00723018	1.71527e-05	4.76567	FALSE	FALSE	2915	-0.344713	-0.290799	-0.0299642	0.221425	0	TRUE
model2	MetScore2_oof_z	ctsf	37698	0.00177602	0.00476358	0.372833	0.709275	0.7093	0.149186	0.748294	0.7483	0.125928	-0.00756072	0.0111128	1.71527e-05	4.76567	FALSE	FALSE	2915	-0.343513	-0.28996	-0.00681102	0.455144	0	TRUE
model2	MetScore2_oof_z	sparcl1	37698	0.00167332	0.00462429	0.361854	0.717463	0.7175	0.1442	0.756659	0.7567	0.1211	-0.00739041	0.0107371	1.71527e-05	4.76567	FALSE	FALSE	2915	-0.332034	-0.278843	-0.00760855	0.304235	0	TRUE
model2	MetScore2_oof_z	scn2b	37698	0.00164283	0.00456078	0.360209	0.718693	0.7187	0.143457	0.757682	0.7577	0.120513	-0.00729641	0.0105821	1.71527e-05	4.76567	FALSE	FALSE	2915	-0.330321	-0.277492	0.00556111	0.271567	0	TRUE
model2	MetScore2_oof_z	ist1	37698	-0.00164475	0.00457301	-0.359664	0.7191	0.7191	0.143211	0.757837	0.7578	0.120424	-0.010608	0.00731848	1.71527e-05	4.76567	FALSE	FALSE	2915	-0.329754	-0.277287	-0.00604303	1.01015	0	TRUE
model2	MetScore2_oof_z	pak4	37698	0.00164092	0.00457652	0.358553	0.719932	0.7199	0.142709	0.758439	0.7584	0.120079	-0.00732918	0.010611	1.71527e-05	4.76567	FALSE	FALSE	2915	-0.328599	-0.276493	0.0946227	0.678855	0	TRUE
model2	MetScore2_oof_z	defb104a_defb104b	37698	0.00167366	0.00473587	0.3534	0.72379	0.7238	0.140387	0.762229	0.7622	0.117915	-0.00760878	0.0109561	1.71527e-05	4.76567	FALSE	FALSE	2915	-0.323253	-0.271509	0.083645	0.54511	0	TRUE
model2	MetScore2_oof_z	il25	37698	0.00160471	0.00455736	0.352115	0.724754	0.7248	0.139809	0.762801	0.7628	0.117589	-0.00732783	0.0105373	1.71527e-05	4.76567	FALSE	FALSE	2915	-0.321923	-0.270758	-0.0148131	0.319022	0	TRUE
model2	MetScore2_oof_z	tmed8	37698	-0.00160954	0.0045742	-0.351873	0.724936	0.7249	0.139701	0.762801	0.7628	0.117589	-0.0105751	0.00735603	1.71527e-05	4.76567	FALSE	FALSE	2915	-0.321672	-0.270758	-0.0216748	1.07369	0	TRUE
model2	MetScore2_oof_z	alms1	37698	0.00160267	0.00455784	0.351628	0.725119	0.7251	0.139591	0.762801	0.7628	0.117589	-0.00733083	0.0105362	1.71527e-05	4.76567	FALSE	FALSE	2915	-0.321419	-0.270758	0.028939	0.423514	0	TRUE
model2	MetScore2_oof_z	smad1	37698	-0.00161855	0.00461572	-0.35066	0.725845	0.7258	0.139156	0.763289	0.7633	0.117311	-0.0106655	0.00742838	1.71527e-05	4.76567	FALSE	FALSE	2915	-0.320419	-0.270118	0.0692616	0.930635	0	TRUE
model2	MetScore2_oof_z	pafah2	37698	-0.00159473	0.00456519	-0.349324	0.726848	0.7268	0.138556	0.764069	0.7641	0.116867	-0.0105426	0.00735317	1.71527e-05	4.76567	FALSE	FALSE	2915	-0.319037	-0.269097	0.0320003	0.477913	0	TRUE
model2	MetScore2_oof_z	pgm2	37698	0.00158156	0.00455663	0.34709	0.728526	0.7285	0.137555	0.765556	0.7656	0.116023	-0.00734956	0.0105127	1.71527e-05	4.76567	FALSE	FALSE	2915	-0.316732	-0.267153	0.076411	0.568178	0	TRUE
model2	MetScore2_oof_z	dnajc21	37698	0.00157882	0.00457311	0.34524	0.729916	0.7299	0.136727	0.766741	0.7667	0.115352	-0.00738459	0.0105422	1.71527e-05	4.76567	FALSE	FALSE	2915	-0.314826	-0.265607	0.0419115	0.397081	0	TRUE
model2	MetScore2_oof_z	git1	37698	-0.00157824	0.00457855	-0.344704	0.730319	0.7303	0.136487	0.766888	0.7669	0.115268	-0.0105523	0.00739583	1.71527e-05	4.76567	FALSE	FALSE	2915	-0.314274	-0.265415	0.00524	1.025	0	TRUE
model2	MetScore2_oof_z	ak1	37698	0.00156955	0.00465519	0.33716	0.735998	0.736	0.133123	0.772333	0.7723	0.112196	-0.00755476	0.0106939	1.71527e-05	4.76567	FALSE	FALSE	2915	-0.306528	-0.25834	0.0142422	0.724312	0	TRUE
model2	MetScore2_oof_z	kazn	37698	0.00154457	0.00458177	0.337112	0.736034	0.736	0.133102	0.772333	0.7723	0.112196	-0.00743582	0.010525	1.71527e-05	4.76567	FALSE	FALSE	2915	-0.306478	-0.25834	-0.0296847	1.10018	0	TRUE
model2	MetScore2_oof_z	pfdn6	37698	0.00152114	0.00456047	0.333549	0.738722	0.7387	0.131519	0.774874	0.7749	0.110769	-0.0074175	0.0104598	1.71527e-05	4.76567	FALSE	FALSE	2915	-0.302834	-0.255055	0.0825239	0.607253	0	TRUE
model2	MetScore2_oof_z	mink1	37698	0.00150711	0.00457594	0.329355	0.741889	0.7419	0.129661	0.777916	0.7779	0.109067	-0.00746186	0.0104761	1.71527e-05	4.76567	FALSE	FALSE	2915	-0.298555	-0.251136	-0.0265685	0.964865	0	TRUE
model2	MetScore2_oof_z	lysmd3	37698	-0.00148937	0.00456662	-0.326143	0.744318	0.7443	0.128241	0.780183	0.7802	0.107804	-0.0104401	0.00746132	1.71527e-05	4.76567	FALSE	FALSE	2915	-0.295287	-0.248227	0.136107	0.974228	0	TRUE
model2	MetScore2_oof_z	atf4	37698	0.00148085	0.00455836	0.324865	0.745285	0.7453	0.127678	0.780915	0.7809	0.107396	-0.00745365	0.0104154	1.71527e-05	4.76567	FALSE	FALSE	2915	-0.293989	-0.247289	0.0108116	0.315309	0	TRUE
model2	MetScore2_oof_z	glp1r	37698	0.00147289	0.00456128	0.322913	0.746763	0.7468	0.126817	0.782183	0.7822	0.106692	-0.00746733	0.0104131	1.71527e-05	4.76567	FALSE	FALSE	2915	-0.292007	-0.245667	0.0263462	0.349976	0	TRUE
model2	MetScore2_oof_z	pnpt1	37698	-0.00146331	0.00459894	-0.318184	0.750347	0.7503	0.124738	0.785654	0.7857	0.104769	-0.0104774	0.00755074	1.71527e-05	4.76567	FALSE	FALSE	2915	-0.28722	-0.241239	0.381648	1.32303	0	TRUE
model2	MetScore2_oof_z	tars1	37698	0.00144581	0.00456358	0.316816	0.751385	0.7514	0.124137	0.786459	0.7865	0.104324	-0.00749892	0.0103906	1.71527e-05	4.76567	FALSE	FALSE	2915	-0.285837	-0.240215	0.0104142	0.374047	0	TRUE
model2	MetScore2_oof_z	otud6b	37698	-0.0014448	0.0045731	-0.315934	0.752054	0.7521	0.123751	0.786877	0.7869	0.104093	-0.0104082	0.0075186	1.71527e-05	4.76567	FALSE	FALSE	2915	-0.284946	-0.239684	0.0261855	0.627755	0	TRUE
model2	MetScore2_oof_z	itgb6	37698	0.00154323	0.00489593	0.315207	0.752606	0.7526	0.123432	0.787172	0.7872	0.10393	-0.00805292	0.0111394	1.71527e-05	4.76567	FALSE	FALSE	2915	-0.284213	-0.239309	-0.0049793	0.346213	0	TRUE
model2	MetScore2_oof_z	trdmt1	37698	0.00143603	0.0045668	0.31445	0.753181	0.7532	0.123101	0.78749	0.7875	0.103755	-0.00751502	0.0103871	1.71527e-05	4.76567	FALSE	FALSE	2915	-0.28345	-0.238905	0.0721556	0.843218	0	TRUE
model2	MetScore2_oof_z	casp9	37698	0.0014119	0.0045642	0.309342	0.757063	0.7571	0.120868	0.791265	0.7913	0.101678	-0.00753406	0.0103579	1.71527e-05	4.76567	FALSE	FALSE	2915	-0.278309	-0.234122	0.024898	0.592238	0	TRUE
model2	MetScore2_oof_z	tnpo1	37698	0.0013866	0.00455914	0.304138	0.761025	0.761	0.118601	0.795121	0.7951	0.0995668	-0.00754943	0.0103226	1.71527e-05	4.76567	FALSE	FALSE	2915	-0.273089	-0.229261	0.00226742	0.336415	0	TRUE
model2	MetScore2_oof_z	grk5	37698	-0.00136983	0.00456169	-0.300289	0.763959	0.764	0.11693	0.797824	0.7978	0.098093	-0.0103109	0.00757122	1.71527e-05	4.76567	FALSE	FALSE	2915	-0.269242	-0.225868	0.0780607	0.555987	0	TRUE
model2	MetScore2_oof_z	cirbp	37698	0.00137285	0.00457577	0.300026	0.764159	0.7642	0.116816	0.797824	0.7978	0.098093	-0.00759578	0.0103415	1.71527e-05	4.76567	FALSE	FALSE	2915	-0.268979	-0.225868	-0.0332722	0.98511	0	TRUE
model2	MetScore2_oof_z	prkg1	37698	0.00136363	0.00457582	0.298009	0.765698	0.7657	0.115942	0.799144	0.7991	0.0973748	-0.00760509	0.0103324	1.71527e-05	4.76567	FALSE	FALSE	2915	-0.266967	-0.224214	-0.0219396	1.29149	0	TRUE
model2	MetScore2_oof_z	snca	37698	-0.00136407	0.00460083	-0.296483	0.766863	0.7669	0.115282	0.800073	0.8001	0.0968703	-0.0103818	0.00765368	1.71527e-05	4.76567	FALSE	FALSE	2915	-0.265448	-0.223052	0.00791322	1.14166	0	TRUE
model2	MetScore2_oof_z	siglec15	37698	0.00132561	0.00456365	0.290472	0.771457	0.7715	0.112688	0.80434	0.8043	0.0945605	-0.00761927	0.0102705	1.71527e-05	4.76567	FALSE	FALSE	2915	-0.259475	-0.217734	0.201052	0.842874	0	TRUE
model2	MetScore2_oof_z	smad2	37698	-0.00133237	0.00458788	-0.29041	0.771504	0.7715	0.112662	0.80434	0.8043	0.0945605	-0.0103247	0.00766	1.71527e-05	4.76567	FALSE	FALSE	2915	-0.259414	-0.217734	0.0667505	0.718389	0	TRUE
model2	MetScore2_oof_z	babam1	37698	0.00132055	0.00455959	0.28962	0.772108	0.7721	0.112322	0.804682	0.8047	0.0943756	-0.00761636	0.0102575	1.71527e-05	4.76567	FALSE	FALSE	2915	-0.25863	-0.217308	0.0162454	0.275741	0	TRUE
model2	MetScore2_oof_z	pde5a	37698	0.00131996	0.00457505	0.288513	0.772956	0.773	0.111845	0.805089	0.8051	0.0941561	-0.00764727	0.0102872	1.71527e-05	4.76567	FALSE	FALSE	2915	-0.257533	-0.216802	-0.0768639	1.06	0	TRUE
model2	MetScore2_oof_z	dnaja4	37698	0.00132477	0.00459372	0.288388	0.773051	0.7731	0.111792	0.805089	0.8051	0.0941561	-0.00767904	0.0103286	1.71527e-05	4.76567	FALSE	FALSE	2915	-0.25741	-0.216802	0.0292811	0.736525	0	TRUE
model2	MetScore2_oof_z	arid3a	37698	0.00131108	0.00455927	0.287563	0.773683	0.7737	0.111437	0.805459	0.8055	0.0939567	-0.00762522	0.0102474	1.71527e-05	4.76567	FALSE	FALSE	2915	-0.256594	-0.216343	0.0288874	0.376448	0	TRUE
model2	MetScore2_oof_z	stambp	37698	-0.0012976	0.00458668	-0.282905	0.777251	0.7773	0.109439	0.808797	0.8088	0.0921605	-0.0102876	0.00769242	1.71527e-05	4.76567	FALSE	FALSE	2915	-0.251992	-0.212207	0.0185292	0.734684	0	TRUE
model2	MetScore2_oof_z	scn3a	37698	0.00128861	0.00455898	0.282654	0.777444	0.7774	0.109331	0.808797	0.8088	0.0921605	-0.00764711	0.0102243	1.71527e-05	4.76567	FALSE	FALSE	2915	-0.251744	-0.212207	0.0266751	0.345969	0	TRUE
model2	MetScore2_oof_z	ca11	37698	0.00127337	0.00456633	0.27886	0.780353	0.7804	0.107709	0.811534	0.8115	0.0906932	-0.00767676	0.0102235	1.71527e-05	4.76567	FALSE	FALSE	2915	-0.248008	-0.208829	0.0465041	0.347983	0	TRUE
model2	MetScore2_oof_z	meltf	37698	0.00129098	0.00463635	0.278448	0.78067	0.7807	0.107532	0.811574	0.8116	0.0906718	-0.00779638	0.0103783	1.71527e-05	4.76567	FALSE	FALSE	2915	-0.247602	-0.20878	0.000548214	0.286949	0	TRUE
model2	MetScore2_oof_z	araf	37698	0.00126084	0.00456752	0.276046	0.782514	0.7825	0.106508	0.813201	0.8132	0.089802	-0.00769162	0.0102133	1.71527e-05	4.76567	FALSE	FALSE	2915	-0.245243	-0.206777	0.0633389	0.662773	0	TRUE
model2	MetScore2_oof_z	lrtm1	37698	-0.00125589	0.00456	-0.275414	0.783	0.783	0.106238	0.813416	0.8134	0.0896873	-0.0101936	0.00768185	1.71527e-05	4.76567	FALSE	FALSE	2915	-0.244623	-0.206513	0.0307704	0.394971	0	TRUE
model2	MetScore2_oof_z	cdh22	37698	-0.00124715	0.00456041	-0.273472	0.784492	0.7845	0.105412	0.814675	0.8147	0.0890154	-0.0101857	0.00769139	1.71527e-05	4.76567	FALSE	FALSE	2915	-0.242719	-0.204966	0.0086942	0.272943	0	TRUE
model2	MetScore2_oof_z	polr2a	37698	0.00124239	0.00455879	0.272526	0.785219	0.7852	0.105009	0.814896	0.8149	0.0888979	-0.00769296	0.0101777	1.71527e-05	4.76567	FALSE	FALSE	2915	-0.241793	-0.204695	0.00752996	0.275569	0	TRUE
model2	MetScore2_oof_z	dbnl	37698	-0.00124804	0.00458049	-0.272469	0.785263	0.7853	0.104985	0.814896	0.8149	0.0888979	-0.0102259	0.00772985	1.71527e-05	4.76567	FALSE	FALSE	2915	-0.241736	-0.204695	-0.0272934	1.04753	0	TRUE
model2	MetScore2_oof_z	cct5	37698	-0.001221	0.00457241	-0.267037	0.789442	0.7894	0.10268	0.818941	0.8189	0.0867474	-0.010183	0.00774104	1.71527e-05	4.76567	FALSE	FALSE	2915	-0.236428	-0.199743	0.0522181	0.507251	0	TRUE
model2	MetScore2_oof_z	tppp2	37698	0.00119871	0.0045611	0.26281	0.792698	0.7927	0.100892	0.822026	0.822	0.0851145	-0.00774118	0.0101386	1.71527e-05	4.76567	FALSE	FALSE	2915	-0.232313	-0.195983	0.0724071	0.746938	0	TRUE
model2	MetScore2_oof_z	casq2	37698	0.00117934	0.00455693	0.258802	0.795789	0.7958	0.099202	0.824938	0.8249	0.0835788	-0.00775236	0.0101111	1.71527e-05	4.76567	FALSE	FALSE	2915	-0.228421	-0.192447	0.0504017	0.450082	0	TRUE
model2	MetScore2_oof_z	tet2	37698	0.00116842	0.00455812	0.256338	0.797692	0.7977	0.098165	0.826616	0.8266	0.0826962	-0.00776562	0.0101024	1.71527e-05	4.76567	FALSE	FALSE	2915	-0.226033	-0.190415	0.174114	0.955965	0	TRUE
model2	MetScore2_oof_z	lama1	37698	0.00115622	0.00456204	0.253445	0.799926	0.7999	0.0969503	0.828637	0.8286	0.0816358	-0.00778549	0.0100979	1.71527e-05	4.76567	FALSE	FALSE	2915	-0.223236	-0.187973	0.0987372	0.50254	0	TRUE
model2	MetScore2_oof_z	dctn1	37698	0.00113936	0.00458572	0.248459	0.80378	0.8038	0.0948626	0.832334	0.8323	0.0797025	-0.00784876	0.0101275	1.71527e-05	4.76567	FALSE	FALSE	2915	-0.218429	-0.183522	0.0110707	0.752124	0	TRUE
model2	MetScore2_oof_z	cd40lg	37698	0.00113234	0.00457114	0.247716	0.804356	0.8044	0.0945519	0.832634	0.8326	0.079546	-0.00782722	0.0100919	1.71527e-05	4.76567	FALSE	FALSE	2915	-0.217714	-0.183161	-0.0108603	0.87543	0	TRUE
model2	MetScore2_oof_z	rab6b	37698	0.00112684	0.0045602	0.247103	0.804829	0.8048	0.0942961	0.832638	0.8326	0.0795438	-0.00781127	0.010065	1.71527e-05	4.76567	FALSE	FALSE	2915	-0.217125	-0.183156	0.0363113	0.512387	0	TRUE
model2	MetScore2_oof_z	epn1	37698	0.00112619	0.00456	0.246972	0.804931	0.8049	0.0942414	0.832638	0.8326	0.0795438	-0.00781153	0.0100639	1.71527e-05	4.76567	FALSE	FALSE	2915	-0.216999	-0.183156	0.051586	0.412249	0	TRUE
model2	MetScore2_oof_z	psma1	37698	0.0011202	0.00456205	0.245547	0.806034	0.806	0.0936466	0.833483	0.8335	0.0791031	-0.00782154	0.0100619	1.71527e-05	4.76567	FALSE	FALSE	2915	-0.215629	-0.182142	0.0384051	0.50076	0	TRUE
model2	MetScore2_oof_z	slitrk1	37698	-0.00121483	0.00500981	-0.242491	0.808401	0.8084	0.0923731	0.835635	0.8356	0.0779836	-0.0110342	0.00860452	1.71527e-05	4.76567	FALSE	FALSE	2915	-0.212697	-0.179564	0.000650615	0.340198	0	TRUE
model2	MetScore2_oof_z	usp47	37698	0.00107428	0.00456342	0.235411	0.813891	0.8139	0.0894339	0.841011	0.841	0.0751984	-0.00787015	0.0100187	1.71527e-05	4.76567	FALSE	FALSE	2915	-0.205929	-0.173151	0.129905	0.826812	0	TRUE
model2	MetScore2_oof_z	sh3glb2	37698	-0.00106889	0.00460836	-0.231946	0.816581	0.8166	0.0880007	0.843492	0.8435	0.0739191	-0.0101014	0.00796361	1.71527e-05	4.76567	FALSE	FALSE	2915	-0.202629	-0.170205	-0.00614673	0.697484	0	TRUE
model2	MetScore2_oof_z	dnaja1	37698	-0.00105445	0.00455748	-0.231367	0.817031	0.817	0.0877616	0.843657	0.8437	0.0738339	-0.00998724	0.00787834	1.71527e-05	4.76567	FALSE	FALSE	2915	-0.202079	-0.170009	0.0294945	0.427066	0	TRUE
model2	MetScore2_oof_z	igbp1	37698	0.00104775	0.00459715	0.227913	0.819715	0.8197	0.0863369	0.84613	0.8461	0.072563	-0.0079628	0.0100583	1.71527e-05	4.76567	FALSE	FALSE	2915	-0.198798	-0.167082	0.0200795	0.650664	0	TRUE
model2	MetScore2_oof_z	lelp1	37698	0.00102847	0.00455828	0.225626	0.821493	0.8215	0.0853959	0.847665	0.8477	0.0717758	-0.00790589	0.00996282	1.71527e-05	4.76567	FALSE	FALSE	2915	-0.196631	-0.16527	0.0475425	0.678597	0	TRUE
model2	MetScore2_oof_z	ptpn9	37698	0.00102677	0.00455896	0.22522	0.82181	0.8218	0.0852287	0.847691	0.8477	0.0717623	-0.00790892	0.00996245	1.71527e-05	4.76567	FALSE	FALSE	2915	-0.196246	-0.165239	0.0182885	0.36025	0	TRUE
model2	MetScore2_oof_z	prtg	37698	-0.0010296	0.00459088	-0.224271	0.822547	0.8225	0.0848391	0.848123	0.8481	0.0715412	-0.0100278	0.00796864	1.71527e-05	4.76567	FALSE	FALSE	2915	-0.195349	-0.16473	0.0115704	0.276823	0	TRUE
model2	MetScore2_oof_z	dclre1c	37698	0.00102041	0.00455677	0.223934	0.82281	0.8228	0.0847003	0.848123	0.8481	0.0715412	-0.00791098	0.0099518	1.71527e-05	4.76567	FALSE	FALSE	2915	-0.19503	-0.16473	0.00676309	0.292993	0	TRUE
model2	MetScore2_oof_z	rabgap1l	37698	0.00102089	0.00458992	0.222421	0.823988	0.824	0.0840794	0.849036	0.849	0.0710737	-0.00797547	0.0100173	1.71527e-05	4.76567	FALSE	FALSE	2915	-0.1936	-0.163653	0.0414687	0.680547	0	TRUE
model2	MetScore2_oof_z	wwp2	37698	0.00101361	0.0045953	0.220576	0.825424	0.8254	0.0833229	0.850216	0.8502	0.0704708	-0.0079933	0.0100205	1.71527e-05	4.76567	FALSE	FALSE	2915	-0.191858	-0.162265	0.0318021	0.617203	0	TRUE
model2	MetScore2_oof_z	ddx39a	37698	0.000984582	0.00455791	0.216016	0.828976	0.829	0.0814579	0.853396	0.8534	0.0688495	-0.00794904	0.0099182	1.71527e-05	4.76567	FALSE	FALSE	2915	-0.187564	-0.158532	0.00687344	0.216073	0	TRUE
model2	MetScore2_oof_z	mrps16	37698	0.000984249	0.00455963	0.215862	0.829097	0.8291	0.0813948	0.853396	0.8534	0.0688495	-0.00795274	0.00992124	1.71527e-05	4.76567	FALSE	FALSE	2915	-0.187419	-0.158532	0.0328691	0.280879	0	TRUE
model2	MetScore2_oof_z	dynlt3	37698	-0.000979801	0.00457262	-0.214275	0.830333	0.8303	0.0807475	0.854367	0.8544	0.0683555	-0.00994226	0.00798266	1.71527e-05	4.76567	FALSE	FALSE	2915	-0.185928	-0.157394	0.0216565	0.440055	0	TRUE
model2	MetScore2_oof_z	yy1	37698	-0.000923009	0.00455865	-0.202474	0.839547	0.8395	0.075955	0.863543	0.8635	0.0637162	-0.00985809	0.00801207	1.71527e-05	4.76567	FALSE	FALSE	2915	-0.174893	-0.146712	0.00792287	0.268357	0	TRUE
model2	MetScore2_oof_z	anp32c	37698	0.000912729	0.00455729	0.200279	0.841263	0.8413	0.075068	0.865003	0.865	0.0629825	-0.00801967	0.00984513	1.71527e-05	4.76567	FALSE	FALSE	2915	-0.17285	-0.145023	0.0537965	0.381987	0	TRUE
model2	MetScore2_oof_z	chac2	37698	-0.000897869	0.00457951	-0.196062	0.844562	0.8446	0.0733682	0.868089	0.8681	0.0614359	-0.00987383	0.00807809	1.71527e-05	4.76567	FALSE	FALSE	2915	-0.168937	-0.141461	0.043175	0.676175	0	TRUE
model2	MetScore2_oof_z	aoc1	37698	0.000890368	0.00455915	0.195292	0.845165	0.8452	0.0730585	0.868402	0.8684	0.0612792	-0.00804569	0.00982643	1.71527e-05	4.76567	FALSE	FALSE	2915	-0.168223	-0.141101	0.0872847	0.613142	0	TRUE
model2	MetScore2_oof_z	dgkz	37698	0.000886136	0.00456254	0.19422	0.846005	0.846	0.0726272	0.868958	0.869	0.061001	-0.00805656	0.00982883	1.71527e-05	4.76567	FALSE	FALSE	2915	-0.16723	-0.14046	0.00906121	0.390955	0	TRUE
model2	MetScore2_oof_z	nsfl1c	37698	0.000886519	0.00462391	0.191725	0.847959	0.848	0.0716253	0.870658	0.8707	0.0601522	-0.00817647	0.00994951	1.71527e-05	4.76567	FALSE	FALSE	2915	-0.164923	-0.138505	-0.00658519	0.759847	0	TRUE
model2	MetScore2_oof_z	skap2	37698	0.000873754	0.00457383	0.191033	0.848501	0.8485	0.0713479	0.870908	0.8709	0.0600276	-0.00809108	0.00983859	1.71527e-05	4.76567	FALSE	FALSE	2915	-0.164284	-0.138219	-0.00109935	1.17489	0	TRUE
model2	MetScore2_oof_z	gamt	37698	-0.000853911	0.00456089	-0.187225	0.851486	0.8515	0.0698227	0.873664	0.8737	0.0586554	-0.00979338	0.00808556	1.71527e-05	4.76567	FALSE	FALSE	2915	-0.160773	-0.135059	0.0378281	0.344208	0	TRUE
model2	MetScore2_oof_z	lhb	37698	-0.000881711	0.00474061	-0.185991	0.852453	0.8525	0.0693297	0.874349	0.8743	0.0583152	-0.0101734	0.00841002	1.71527e-05	4.76567	FALSE	FALSE	2915	-0.159637	-0.134276	0.1721	0.981133	0	TRUE
model2	MetScore2_oof_z	pithd1	37698	0.000825109	0.00456051	0.180925	0.856428	0.8564	0.0673092	0.878117	0.8781	0.0564475	-0.00811362	0.00976384	1.71527e-05	4.76567	FALSE	FALSE	2915	-0.154985	-0.129975	0.136186	0.744187	0	TRUE
model2	MetScore2_oof_z	clstn1	37698	0.000822732	0.0045708	0.179997	0.857156	0.8572	0.0669403	0.878555	0.8786	0.0562313	-0.00813617	0.00978163	1.71527e-05	4.76567	FALSE	FALSE	2915	-0.154136	-0.129477	0.0235	0.550483	0	TRUE
model2	MetScore2_oof_z	pfkfb2	37698	0.000825028	0.00459721	0.179463	0.857575	0.8576	0.0667277	0.878676	0.8787	0.0561714	-0.00818563	0.00983569	1.71527e-05	4.76567	FALSE	FALSE	2915	-0.153646	-0.129339	0.0134391	0.876061	0	TRUE
model2	MetScore2_oof_z	postn	37698	0.000797146	0.00461028	0.172906	0.862726	0.8627	0.0641271	0.883642	0.8836	0.0537234	-0.00823912	0.00983341	1.71527e-05	4.76567	FALSE	FALSE	2915	-0.147658	-0.123703	-0.00294324	0.360448	0	TRUE
model2	MetScore2_oof_z	pcare	37698	0.000765084	0.00455899	0.167819	0.866727	0.8667	0.0621178	0.887428	0.8874	0.0518667	-0.00817065	0.00970082	1.71527e-05	4.76567	FALSE	FALSE	2915	-0.143032	-0.119428	0.164519	0.793122	0	TRUE
model2	MetScore2_oof_z	impg1	37698	0.00075953	0.00456086	0.166532	0.867739	0.8677	0.0616108	0.887811	0.8878	0.0516795	-0.00817988	0.00969894	1.71527e-05	4.76567	FALSE	FALSE	2915	-0.141864	-0.118996	0.0224761	0.285611	0	TRUE
model2	MetScore2_oof_z	thpo	37698	-0.00076453	0.00459295	-0.166457	0.867798	0.8678	0.0615813	0.887811	0.8878	0.0516795	-0.00976684	0.00823778	1.71527e-05	4.76567	FALSE	FALSE	2915	-0.141796	-0.118996	0.0193659	0.423841	0	TRUE
model2	MetScore2_oof_z	acsl1	37698	-0.000758284	0.00456296	-0.166182	0.868014	0.868	0.0614731	0.887811	0.8878	0.0516795	-0.0097018	0.00818524	1.71527e-05	4.76567	FALSE	FALSE	2915	-0.141547	-0.118996	0.0368253	0.346824	0	TRUE
model2	MetScore2_oof_z	irak4	37698	0.000749397	0.0045769	0.163735	0.869941	0.8699	0.0605103	0.889469	0.8895	0.050869	-0.00822145	0.00972024	1.71527e-05	4.76567	FALSE	FALSE	2915	-0.13933	-0.11713	-0.0882391	1.16486	0	TRUE
model2	MetScore2_oof_z	rpgr	37698	0.000742195	0.00455839	0.162819	0.870662	0.8707	0.0601506	0.889894	0.8899	0.0506616	-0.00819238	0.00967677	1.71527e-05	4.76567	FALSE	FALSE	2915	-0.138502	-0.116653	0.015513	0.382507	0	TRUE
model2	MetScore2_oof_z	sirt5	37698	-0.000735212	0.00455817	-0.161295	0.871862	0.8719	0.0595524	0.890809	0.8908	0.0502156	-0.00966936	0.00819893	1.71527e-05	4.76567	FALSE	FALSE	2915	-0.137124	-0.115626	0.0811847	0.587348	0	TRUE
