## Supplementary Data for "Metabolomic profiling identifies plasma protein biomarkers of biological aging" (part 2 of 3)

### Sheet: Table_30 (continued)
model	trait	protein	n	beta	se	t	p	p_text	neglog10_p	p_bh	p_bh_text	neglog10_p_bh	ci_low	ci_high	bonferroni_alpha	neglog10_bonferroni	bonferroni_significant	fdr_0_05_significant	n_tests	log_p	log_p_bh	protein_mean	protein_sd	n_missing_protein	imputed_for_primary_analysis
model2	MetScore2_oof_z	snx18	37698	0.000733809	0.00457288	0.16047	0.872512	0.8725	0.0592286	0.891161	0.8912	0.050044	-0.00822917	0.00969678	1.71527e-05	4.76567	FALSE	FALSE	2915	-0.136379	-0.115231	0.0798455	0.445582	0	TRUE
model2	MetScore2_oof_z	dll4	37698	0.000719642	0.00456187	0.157752	0.874653	0.8747	0.058164	0.893035	0.893	0.0491316	-0.00822175	0.00966103	1.71527e-05	4.76567	FALSE	FALSE	2915	-0.133928	-0.11313	0.0937306	0.808817	0	TRUE
model2	MetScore2_oof_z	ctag1a_ctag1b	37698	-0.000710642	0.00455738	-0.155932	0.876087	0.8761	0.0574525	0.894186	0.8942	0.0485722	-0.00964323	0.00822195	1.71527e-05	4.76567	FALSE	FALSE	2915	-0.132289	-0.111842	0.00291725	0.470454	0	TRUE
model2	MetScore2_oof_z	pla2g4a	37698	-0.000680272	0.00456905	-0.148887	0.881644	0.8816	0.054707	0.89932	0.8993	0.0460858	-0.00963573	0.00827519	1.71527e-05	4.76567	FALSE	FALSE	2915	-0.125967	-0.106116	-0.0090683	0.984305	0	TRUE
model2	MetScore2_oof_z	jpt2	37698	0.000680424	0.00457362	0.148772	0.881735	0.8817	0.0546621	0.89932	0.8993	0.0460858	-0.00828399	0.00964484	1.71527e-05	4.76567	FALSE	FALSE	2915	-0.125864	-0.106116	-0.0106282	0.911457	0	TRUE
model2	MetScore2_oof_z	b3gat3	37698	0.000658817	0.00456015	0.144473	0.885128	0.8851	0.0529939	0.902451	0.9025	0.0445764	-0.0082792	0.00959684	1.71527e-05	4.76567	FALSE	FALSE	2915	-0.122023	-0.102641	0.00159995	0.195378	0	TRUE
model2	MetScore2_oof_z	gid8	37698	-0.000656891	0.00455863	-0.144098	0.885424	0.8854	0.0528489	0.902451	0.9025	0.0445764	-0.00959192	0.00827814	1.71527e-05	4.76567	FALSE	FALSE	2915	-0.121689	-0.102641	0.0286769	0.318282	0	TRUE
model2	MetScore2_oof_z	smpdl3b	37698	-0.000628361	0.00455765	-0.13787	0.890344	0.8903	0.0504421	0.907149	0.9071	0.0423214	-0.00956147	0.00830475	1.71527e-05	4.76567	FALSE	FALSE	2915	-0.116147	-0.0974486	0.132262	0.720748	0	TRUE
model2	MetScore2_oof_z	rexo2	37698	0.000623253	0.00455989	0.136682	0.891283	0.8913	0.0499843	0.907788	0.9078	0.0420154	-0.00831425	0.00956076	1.71527e-05	4.76567	FALSE	FALSE	2915	-0.115093	-0.096744	0.0722294	0.460246	0	TRUE
model2	MetScore2_oof_z	pdlim7	37698	-0.000616289	0.00458317	-0.134468	0.893033	0.893	0.0491324	0.909253	0.9093	0.0413152	-0.00959942	0.00836684	1.71527e-05	4.76567	FALSE	FALSE	2915	-0.113132	-0.0951317	0.0322765	1.42924	0	TRUE
model2	MetScore2_oof_z	gucy2c	37698	-0.000606757	0.00456483	-0.13292	0.894258	0.8943	0.0485374	0.910182	0.9102	0.0408719	-0.00955395	0.00834044	1.71527e-05	4.76567	FALSE	FALSE	2915	-0.111762	-0.0941109	0.192382	0.79827	0	TRUE
model2	MetScore2_oof_z	btc	37698	-0.000595799	0.00456283	-0.130577	0.896111	0.8961	0.0476382	0.91175	0.9117	0.0401243	-0.00953907	0.00834748	1.71527e-05	4.76567	FALSE	FALSE	2915	-0.109691	-0.0923895	0.111602	0.816498	0	TRUE
model2	MetScore2_oof_z	gopc	37698	0.000587954	0.00457654	0.128471	0.897777	0.8978	0.0468317	0.912959	0.913	0.0395485	-0.00838218	0.00955809	1.71527e-05	4.76567	FALSE	FALSE	2915	-0.107834	-0.0910638	-0.0479009	1.1343	0	TRUE
model2	MetScore2_oof_z	smc3	37698	0.000584693	0.00455785	0.128282	0.897926	0.8979	0.0467594	0.912959	0.913	0.0395485	-0.00834883	0.00951821	1.71527e-05	4.76567	FALSE	FALSE	2915	-0.107667	-0.0910638	0.0375635	0.504137	0	TRUE
model2	MetScore2_oof_z	casp3	37698	-0.000560622	0.00457053	-0.12266	0.902377	0.9024	0.044612	0.917165	0.9172	0.0375526	-0.00951899	0.00839775	1.71527e-05	4.76567	FALSE	FALSE	2915	-0.102723	-0.0864681	-0.0375483	0.990661	0	TRUE
model2	MetScore2_oof_z	ankra2	37698	-0.000553118	0.00455707	-0.121376	0.903394	0.9034	0.0441228	0.917879	0.9179	0.0372148	-0.0094851	0.00837886	1.71527e-05	4.76567	FALSE	FALSE	2915	-0.101597	-0.0856902	0.0275225	0.519242	0	TRUE
model2	MetScore2_oof_z	rasgrf1	37698	-0.000535457	0.00455767	-0.117485	0.906476	0.9065	0.0426435	0.92069	0.9207	0.0358868	-0.00946862	0.00839771	1.71527e-05	4.76567	FALSE	FALSE	2915	-0.0981902	-0.0826324	0.00301297	0.404095	0	TRUE
model2	MetScore2_oof_z	usp8	37698	-0.000519283	0.00460123	-0.112858	0.910144	0.9101	0.0408899	0.924093	0.9241	0.0342845	-0.00953782	0.00849925	1.71527e-05	4.76567	FALSE	FALSE	2915	-0.0941524	-0.078943	0.068634	1.06284	0	TRUE
model2	MetScore2_oof_z	nck2	37698	-0.000503352	0.00457761	-0.109959	0.912442	0.9124	0.0397947	0.926103	0.9261	0.0333405	-0.00947559	0.00846889	1.71527e-05	4.76567	FALSE	FALSE	2915	-0.0916306	-0.0767694	-0.00819609	1.18513	0	TRUE
model2	MetScore2_oof_z	sap18	37698	0.000497141	0.00455794	0.109071	0.913146	0.9131	0.0394596	0.926496	0.9265	0.0331566	-0.00843654	0.00943082	1.71527e-05	4.76567	FALSE	FALSE	2915	-0.090859	-0.076346	0.0733046	0.693224	0	TRUE
model2	MetScore2_oof_z	ica1	37698	-0.000495448	0.00457493	-0.108296	0.913761	0.9138	0.0391673	0.926797	0.9268	0.0330155	-0.00946244	0.00847154	1.71527e-05	4.76567	FALSE	FALSE	2915	-0.090186	-0.076021	0.0597792	0.886056	0	TRUE
model2	MetScore2_oof_z	btnl10	37698	-0.000490235	0.00455804	-0.107554	0.91435	0.9144	0.0388875	0.927072	0.9271	0.0328868	-0.00942412	0.00844365	1.71527e-05	4.76567	FALSE	FALSE	2915	-0.0895417	-0.0757246	0.0406001	0.379128	0	TRUE
model2	MetScore2_oof_z	eif4e	37698	-0.000484065	0.00457581	-0.105788	0.915751	0.9158	0.0382225	0.928169	0.9282	0.0323728	-0.00945277	0.00848464	1.71527e-05	4.76567	FALSE	FALSE	2915	-0.0880106	-0.0745412	0.027444	0.9151	0	TRUE
model2	MetScore2_oof_z	klb	37698	0.000442525	0.00462296	0.0957233	0.923741	0.9237	0.0344499	0.935928	0.9359	0.0287577	-0.0086186	0.00950365	1.71527e-05	4.76567	FALSE	FALSE	2915	-0.0793238	-0.0662171	-0.0109464	0.807208	0	TRUE
model2	MetScore2_oof_z	cdc123	37698	0.000434681	0.00455943	0.0953367	0.924048	0.924	0.0343055	0.935928	0.9359	0.0287577	-0.00850192	0.00937128	1.71527e-05	4.76567	FALSE	FALSE	2915	-0.0789914	-0.0662171	0.0548287	0.598163	0	TRUE
model2	MetScore2_oof_z	plxdc2	37698	-0.000432958	0.00458542	-0.0944205	0.924776	0.9248	0.0339636	0.936339	0.9363	0.0285667	-0.00942051	0.00855459	1.71527e-05	4.76567	FALSE	FALSE	2915	-0.0782042	-0.0657773	0.0131868	0.262824	0	TRUE
model2	MetScore2_oof_z	casp2	37698	0.000425225	0.00457832	0.0928781	0.926001	0.926	0.0333886	0.937014	0.937	0.028254	-0.0085484	0.00939885	1.71527e-05	4.76567	FALSE	FALSE	2915	-0.07688	-0.0650572	0.0433461	0.766049	0	TRUE
model2	MetScore2_oof_z	rnf31	37698	0.000423025	0.00455981	0.0927726	0.926085	0.9261	0.0333493	0.937014	0.937	0.028254	-0.00851432	0.00936037	1.71527e-05	4.76567	FALSE	FALSE	2915	-0.0767895	-0.0650572	0.0201374	0.350231	0	TRUE
model2	MetScore2_oof_z	tp53inp1	37698	-0.000386752	0.00456594	-0.0847037	0.932497	0.9325	0.0303524	0.943175	0.9432	0.0254078	-0.00933611	0.00856261	1.71527e-05	4.76567	FALSE	FALSE	2915	-0.0698889	-0.0585036	0.0424909	0.344785	0	TRUE
model2	MetScore2_oof_z	dnph1	37698	0.000373796	0.00460832	0.0811134	0.935352	0.9354	0.0290248	0.945734	0.9457	0.0242309	-0.00865863	0.00940623	1.71527e-05	4.76567	FALSE	FALSE	2915	-0.0668321	-0.0557937	-7.29895e-06	0.589388	0	TRUE
model2	MetScore2_oof_z	cd226	37698	-0.000347587	0.00456224	-0.0761877	0.93927	0.9393	0.0272095	0.949366	0.9494	0.0225662	-0.0092897	0.00859453	1.71527e-05	4.76567	FALSE	FALSE	2915	-0.0626521	-0.0519605	0.0216711	0.407356	0	TRUE
model2	MetScore2_oof_z	snap23	37698	0.000344811	0.00458384	0.0752232	0.940038	0.94	0.0268548	0.949813	0.9498	0.0223621	-0.00863964	0.00932926	1.71527e-05	4.76567	FALSE	FALSE	2915	-0.0618355	-0.0514906	-0.0808875	0.974487	0	TRUE
model2	MetScore2_oof_z	stx7	37698	0.000330851	0.00465181	0.0711231	0.9433	0.9433	0.0253501	0.952779	0.9528	0.0210079	-0.00878682	0.00944852	1.71527e-05	4.76567	FALSE	FALSE	2915	-0.0583707	-0.0483724	-0.00437055	0.494214	0	TRUE
model2	MetScore2_oof_z	pxdnl	37698	0.000316413	0.00456353	0.0693353	0.944723	0.9447	0.0246955	0.953886	0.9539	0.0205037	-0.00862822	0.00926105	1.71527e-05	4.76567	FALSE	FALSE	2915	-0.0568634	-0.0472115	0.0692218	0.55637	0	TRUE
model2	MetScore2_oof_z	nmrk2	37698	0.000308453	0.00456282	0.0676014	0.946103	0.9461	0.0240614	0.954948	0.9549	0.0200201	-0.00863479	0.0092517	1.71527e-05	4.76567	FALSE	FALSE	2915	-0.0554035	-0.0460979	0.0488303	0.386843	0	TRUE
model2	MetScore2_oof_z	sarg	37698	-0.000276915	0.00458524	-0.0603928	0.951843	0.9518	0.0214346	0.960409	0.9604	0.0175436	-0.0092641	0.00871027	1.71527e-05	4.76567	FALSE	FALSE	2915	-0.049355	-0.0403956	-0.0493182	1.1328	0	TRUE
model2	MetScore2_oof_z	pklr	37698	-0.000249744	0.00457851	-0.0545471	0.9565	0.9565	0.0193152	0.964774	0.9648	0.0155745	-0.00922374	0.00872426	1.71527e-05	4.76567	FALSE	FALSE	2915	-0.0444749	-0.0358616	0.0499637	0.737981	0	TRUE
model2	MetScore2_oof_z	pdxdc1	37698	-0.000243357	0.00455886	-0.0533811	0.957429	0.9574	0.0188936	0.965377	0.9654	0.0153032	-0.00917885	0.00869214	1.71527e-05	4.76567	FALSE	FALSE	2915	-0.0435042	-0.0352368	0.0648991	0.513356	0	TRUE
model2	MetScore2_oof_z	evpl	37698	-0.000229667	0.00455775	-0.0503905	0.959811	0.9598	0.0178141	0.967445	0.9674	0.0143738	-0.00916298	0.00870365	1.71527e-05	4.76567	FALSE	FALSE	2915	-0.0410184	-0.0330969	0.0206348	0.313686	0	TRUE
model2	MetScore2_oof_z	arfip1	37698	-0.000219697	0.00456776	-0.0480972	0.961639	0.9616	0.0169879	0.968952	0.969	0.0136978	-0.00917263	0.00873323	1.71527e-05	4.76567	FALSE	FALSE	2915	-0.0391161	-0.0315404	0.0448072	0.717201	0	TRUE
model2	MetScore2_oof_z	brme1	37698	-0.000205096	0.00455677	-0.045009	0.9641	0.9641	0.0158778	0.971096	0.9711	0.0127377	-0.00913648	0.00872629	1.71527e-05	4.76567	FALSE	FALSE	2915	-0.0365599	-0.0293297	0.0152653	0.392317	0	TRUE
model2	MetScore2_oof_z	dand5	37698	0.000201502	0.00455718	0.0442164	0.964732	0.9647	0.0155932	0.971397	0.9714	0.0126032	-0.00873069	0.00913369	1.71527e-05	4.76567	FALSE	FALSE	2915	-0.0359047	-0.02902	-0.0263806	0.523303	0	TRUE
model2	MetScore2_oof_z	camsap1	37698	-0.000193781	0.00457736	-0.0423347	0.966232	0.9662	0.0149185	0.972571	0.9726	0.0120785	-0.00916553	0.00877797	1.71527e-05	4.76567	FALSE	FALSE	2915	-0.0343512	-0.0278118	0.041966	1.12312	0	TRUE
model2	MetScore2_oof_z	arhgef12	37698	-0.000184806	0.00458145	-0.040338	0.967824	0.9678	0.0142037	0.973837	0.9738	0.0115136	-0.00916457	0.00879496	1.71527e-05	4.76567	FALSE	FALSE	2915	-0.0327052	-0.0265111	-0.0260467	1.17573	0	TRUE
model2	MetScore2_oof_z	vash1	37698	-0.0001656	0.00456755	-0.0362559	0.971079	0.9711	0.0127457	0.976459	0.9765	0.0103461	-0.00911812	0.00878691	1.71527e-05	4.76567	FALSE	FALSE	2915	-0.029348	-0.0238229	0.0728203	0.913535	0	TRUE
model2	MetScore2_oof_z	tpd52l2	37698	0.000165028	0.00457665	0.0360588	0.971236	0.9712	0.0126754	0.976459	0.9765	0.0103461	-0.00880533	0.00913539	1.71527e-05	4.76567	FALSE	FALSE	2915	-0.0291861	-0.0238229	-0.0621927	1.10753	0	TRUE
model2	MetScore2_oof_z	pten	37698	0.00016332	0.00456074	0.0358101	0.971434	0.9714	0.0125867	0.976459	0.9765	0.0103461	-0.00877586	0.0091025	1.71527e-05	4.76567	FALSE	FALSE	2915	-0.0289819	-0.0238229	-0.00225383	0.327934	0	TRUE
model2	MetScore2_oof_z	eif2ak3	37698	0.000149426	0.00456501	0.0327328	0.973888	0.9739	0.0114911	0.978588	0.9786	0.00940023	-0.00879811	0.00909696	1.71527e-05	4.76567	FALSE	FALSE	2915	-0.0264592	-0.0216448	0.0916187	0.656991	0	TRUE
model2	MetScore2_oof_z	bsnd	37698	-0.000132017	0.00455792	-0.0289644	0.976893	0.9769	0.0101529	0.981007	0.981	0.0083278	-0.00906566	0.00880163	1.71527e-05	4.76567	FALSE	FALSE	2915	-0.023378	-0.0191755	0.0179489	0.318957	0	TRUE
model2	MetScore2_oof_z	fgf6	37698	-0.000131587	0.00455799	-0.0288696	0.976969	0.977	0.0101193	0.981007	0.981	0.0083278	-0.00906537	0.0088022	1.71527e-05	4.76567	FALSE	FALSE	2915	-0.0233006	-0.0191755	0.0403556	0.389197	0	TRUE
model2	MetScore2_oof_z	fkbpl	37698	-0.000125401	0.00458727	-0.0273367	0.978191	0.9782	0.00957621	0.981897	0.9819	0.00793426	-0.00911656	0.00886576	1.71527e-05	4.76567	FALSE	FALSE	2915	-0.02205	-0.0182693	0.0342532	0.618411	0	TRUE
model2	MetScore2_oof_z	ctnna1	37698	-0.000117551	0.00456057	-0.0257755	0.979437	0.9794	0.00902371	0.982808	0.9828	0.00753129	-0.00905639	0.00882129	1.71527e-05	4.76567	FALSE	FALSE	2915	-0.0207779	-0.0173414	0.0404185	0.334844	0	TRUE
model2	MetScore2_oof_z	rwdd1	37698	-9.75199e-05	0.00458329	-0.0212773	0.983025	0.983	0.00743562	0.986069	0.9861	0.00609267	-0.00908089	0.00888585	1.71527e-05	4.76567	FALSE	FALSE	2915	-0.0171211	-0.0140289	0.0116497	0.731059	0	TRUE
model2	MetScore2_oof_z	nptn	37698	5.81877e-05	0.00457564	0.0127168	0.989854	0.9899	0.00442896	0.992578	0.9926	0.00323543	-0.00891019	0.00902657	1.71527e-05	4.76567	FALSE	FALSE	2915	-0.0101981	-0.00744985	0.164661	0.877389	0	TRUE
model2	MetScore2_oof_z	stk24	37698	4.69445e-05	0.00456964	0.0102731	0.991803	0.9918	0.0035744	0.994191	0.9942	0.00253024	-0.00890967	0.00900356	1.71527e-05	4.76567	FALSE	FALSE	2915	-0.00823036	-0.0058261	0.041333	0.690068	0	TRUE
model2	MetScore2_oof_z	hk2	37698	2.64858e-05	0.00455699	0.00581212	0.995363	0.9954	0.00201866	0.997341	0.9973	0.00115636	-0.00890534	0.00895831	1.71527e-05	4.76567	FALSE	FALSE	2915	-0.00464813	-0.00266262	-0.00563427	0.302056	0	TRUE
model2	MetScore2_oof_z	mpig6b	37698	2.49893e-05	0.00456278	0.00547677	0.99563	0.9956	0.00190193	0.997341	0.9973	0.00115636	-0.00891818	0.00896816	1.71527e-05	4.76567	FALSE	FALSE	2915	-0.00437935	-0.00266262	-0.139189	0.849176	0	TRUE
model2	MetScore2_oof_z	tarm1	37698	1.84126e-05	0.00455959	0.00403821	0.996778	0.9968	0.00140156	0.998006	0.998	0.000866681	-0.0089185	0.00895533	1.71527e-05	4.76567	FALSE	FALSE	2915	-0.0032272	-0.00199561	0.138494	0.728182	0	TRUE
model2	MetScore2_oof_z	trim25	37698	1.73365e-05	0.00457917	0.00378595	0.996979	0.997	0.00131387	0.998006	0.998	0.000866681	-0.00895796	0.00899263	1.71527e-05	4.76567	FALSE	FALSE	2915	-0.0030253	-0.00199561	-0.0108267	1.13506	0	TRUE
model2	MetScore2_oof_z	cd86	37698	-6.04791e-06	0.00460775	-0.00131255	0.998953	0.999	0.000455056	0.999496	0.9995	0.000219123	-0.00903736	0.00902527	1.71527e-05	4.76567	FALSE	FALSE	2915	-0.00104781	-0.00050455	-0.00372332	0.278111	0	TRUE
model2	MetScore2_oof_z	zp4	37698	-4.8415e-06	0.00455909	-0.00106194	0.999153	0.9992	0.000368135	0.999496	0.9995	0.000219123	-0.00894079	0.0089311	1.71527e-05	4.76567	FALSE	FALSE	2915	-0.000847662	-0.00050455	0.0273467	0.310051	0	TRUE
model2	MetScore2_oof_z	sh2b3	37698	5.29993e-07	0.00458352	0.00011563	0.999908	0.9999	4.00694e-05	0.999908	0.9999	4.00694e-05	-0.0089833	0.00898436	1.71527e-05	4.76567	FALSE	FALSE	2915	-9.22631e-05	-9.22631e-05	-0.0197253	1.09677	0	TRUE

### Sheet: Table_31
collection	set_id	pathway	pathway_display	GeneRatio	BgRatio	pvalue	p.adjust	qvalue	neglog10_padj	Count	geneID	ID	Description	RichFactor	FoldEnrichment	zScore
GO_BP	GO:0030155	regulation of cell adhesion	regulation of cell adhesion	227/1597	307/2767	3.06163e-10	9.837e-07	8.57255e-07	6.00714	227	ABL1/ACTN4/ACVRL1/ADA/ADAM15/ADAM22/ADAM8/ADAM9/ADGRG1/ADIPOQ/AGER/AGR2/AIF1/ANGPT2/ANXA1/AP3B1/APBB1IP/APOA1/APOD/ARG1/ARG2/ASS1/AZU1/B2M/BAG4/BCL2/BMP6/BRD2/C1QBP/C1QTNF1/CCDC80/CCL19/CCL21/CCL25/CCL28/CCL5/CCN1/CD160/CD164/CD209/CD27/CD274/CD276/CD28/CD300A/CD36/CD4/CD46/CD5/CD55/CD6/CD63/CD69/CD70/CD74/CD80/CD83/CDH1/CDSN/CEACAM1/CEACAM6/CEBPB/CELA2A/CELSR2/CLEC4G/CORO1A/CR1/CRTAM/CSF1/CSPG5/CX3CL1/CXCL12/CXCL13/CXCL8/DAG1/DDR1/DHPS/DLL1/DMP1/DPP4/DSCAM/EBI3/EDIL3/EFNA1/EFNB2/EGFLAM/EP300/EPB41L5/EPCAM/EPHA1/EPHA2/EPHA4/EPO/ERBB3/F11R/FBLN2/FGA/FGL1/FSTL3/FUT3/GBP1/GCNT1/GPNMB/HAVCR2/HSPG2/HYAL1/ICOSLG/IDO1/IFNG/IFNL1/IGFBP2/IL10/IL12A/IL12B/IL12RB1/IL15/IL18/IL1B/IL1RL2/IL1RN/IL2RA/IL2RG/IL4R/IL6/IL6R/IL6ST/IL7R/ITGA2/ITGA5/ITGAV/ITGB2/JAM3/KDR/KITLG/KLF4/KLRK1/LAG3/LAMA4/LAMB1/LEP/LGALS1/LGALS3/LGALS8/LGALS9/LIF/LILRB1/LILRB2/LILRB4/MAD1L1/MAP2K1/MDGA1/MDK/MEGF10/MMP12/NEDD9/NID1/NOTCH1/NPY/NRP1/OLFM4/PAG1/PDCD1/PDCD1LG2/PDGFB/PKD1/PLA2G2A/PLAU/PLAUR/PLG/PLXNB2/PODXL/PPP1R12A/PRDX2/PRSS2/PTPN1/PTPRC/RNASE10/SART1/SCGB1A1/SCRIB/SDC4/SELE/SELP/SEMA4D/SERPINE1/SERPINF2/SFRP1/SFTPD/SIRPA/SIRPB1/SKAP1/SLAMF1/SOX9/SPINK5/SPINT2/SPOCK1/SRC/STX3/STX4/SWAP70/TACSTD2/TEK/TFRC/TGFB1/TGFB2/TGFBI/TGFBR2/THY1/TIGIT/TNC/TNF/TNFRSF13C/TNFRSF14/TNFRSF21/TNFSF11/TNFSF13B/TNFSF14/TNN/TNXB/VCAM1/VEGFA/VIT/VSIG4/VSIR/VTCN1/VWC2/XCL1	GO:0030155	regulation of cell adhesion	0.739414	1.28113	6.10222
GO_BP	GO:0002687	positive regulation of leukocyte migration	positive regulation of leukocyte migration	68/1597	76/2767	8.6216e-10	1.38506e-06	1.20702e-06	5.85853	68	ABL1/ADAM8/AGER/AIF1/APP/C1QBP/CCL19/CCL20/CCL21/CCL3/CCL4/CCL5/CCL7/CCL8/CD74/CD99/CD99L2/CORO1A/CSF1/CSF1R/CX3CL1/CXCL10/CXCL12/CXCL13/CXCL17/CXCL8/DAPK2/EDN1/GAS6/ICAM1/IL12A/IL1R1/IL34/IL6/IL6R/ITGA2/JAM2/JAM3/KITLG/LBP/LGALS3/LGALS9/LGMN/LYVE1/MDK/MSTN/NEDD9/PGF/PLA2G7/PTN/RARRES2/SELE/SELP/SERPINE1/SLAMF1/SWAP70/TGFB1/THBS4/THY1/TNF/TNFRSF14/TNFSF14/TREM2/VEGFA/VEGFB/VEGFD/XCL1/XG	GO:0002687	positive regulation of leukocyte migration	0.894737	1.55024	5.68185
GO_BP	GO:0098609	cell-cell adhesion	cell-cell adhesion	269/1597	377/2767	3.05215e-09	1.93684e-06	1.68788e-06	5.71291	269	ABL1/ADA/ADAM8/ADAM9/ADGRG1/ADIPOQ/AGER/AIF1/ALCAM/AMIGO2/ANXA1/ANXA2/AP3B1/APOA1/APOA4/ARG1/ARG2/ASS1/B2M/BAIAP2/BCL2/BMP6/BOC/BRD2/BSG/C1QTNF1/CALCA/CCL19/CCL21/CCL25/CCL28/CCL5/CCN1/CCN3/CD160/CD164/CD177/CD2/CD200/CD209/CD27/CD274/CD276/CD28/CD300A/CD33/CD34/CD4/CD46/CD5/CD55/CD58/CD6/CD69/CD70/CD74/CD80/CD83/CD93/CD99/CDH1/CDH15/CDH17/CDH2/CDH3/CDH6/CDHR2/CDON/CDSN/CEACAM1/CEACAM5/CEACAM6/CEACAM8/CEBPB/CELA2A/CELSR2/CLEC4G/CLEC4M/CLSTN2/CLSTN3/CNTN1/CNTN4/CNTN5/COMP/CORO1A/CR1/CRTAM/CX3CL1/CXADR/CXCL12/CXCL13/DCC/DHPS/DPP4/DSC2/DSCAM/DSG4/EBI3/EFNB2/EGFR/EP300/EPB41L5/EPCAM/EPO/ESAM/EZR/F11R/FGA/FGL1/FSTL3/FUT3/GCNT1/GPNMB/HAVCR2/ICAM1/ICAM2/ICAM3/ICAM4/ICAM5/ICOSLG/IDO1/IFNG/IFNL1/IGDCC4/IGFBP2/IGSF9/IL10/IL12A/IL12B/IL12RB1/IL15/IL18/IL1B/IL1RAP/IL1RL2/IL1RN/IL2RA/IL2RG/IL4R/IL6/IL6R/IL6ST/IL7R/ITGA11/ITGA2/ITGA5/ITGA6/ITGAL/ITGAM/ITGAV/ITGB1/ITGB2/ITGBL1/JAM2/JAM3/KIRREL2/KIT/KITLG/KLF4/KLRK1/KRT18/L1CAM/LAG3/LAMB1/LEP/LGALS1/LGALS3/LGALS7B/LGALS8/LGALS9/LILRB1/LILRB2/LILRB4/LRG1/MAD1L1/MAP2K1/MDGA1/MDK/MEGF10/NCAM2/NECTIN2/NECTIN4/NEO1/NFASC/NINJ1/NOTCH1/NPHS1/NRCAM/NT5E/OLR1/PAG1/PALLD/PCDH1/PCDH17/PCDH7/PCDH9/PCDHB15/PDCD1/PDCD1LG2/PDGFRA/PDIA3/PECAM1/PKD1/PLA2G2A/PLAUR/PLG/PLXNB2/PODXL/PODXL2/PRDX2/PTK7/PTPRC/PTPRF/PTPRM/PVR/REG3A/RNASE10/ROBO1/ROBO2/ROBO4/S100A11/SART1/SCARF1/SCARF2/SCGB1A1/SCRIB/SDC4/SDK2/SELE/SELP/SEMA4D/SERPINB8/SERPINF2/SFTPD/SIGLEC1/SIRPA/SIRPB1/SKAP1/SLAMF1/SLITRK2/SOX9/SPINT2/SRC/SWAP70/TFRC/TGFB1/TGFB2/TGFBR2/THBS4/THY1/TIGIT/TNF/TNFRSF13C/TNFRSF14/TNFRSF21/TNFSF11/TNFSF13B/TNFSF14/TNXB/UMOD/UNC5D/VCAM1/VEGFA/VSIG10/VSIG4/VSIR/VTCN1/XCL1/XG	GO:0098609	cell-cell adhesion	0.713528	1.23628	5.76601
GO_BP	GO:0006935	chemotaxis	chemotaxis	159/1597	208/2767	3.61688e-09	1.93684e-06	1.68788e-06	5.71291	159	ADAM8/ADGRE2/AGER/AIF1/AMOT/ANGPT2/ANXA1/APOA1/APP/ARHGEF5/ARTN/AZU1/BSG/C1QBP/C3/C5/CALCA/CCL11/CCL14/CCL15/CCL16/CCL17/CCL18/CCL19/CCL20/CCL21/CCL22/CCL23/CCL25/CCL27/CCL28/CCL3/CCL4/CCL5/CCL7/CCL8/CCN1/CCN3/CD74/CHGA/CORO1A/CSF1/CSF1R/CSF3R/CX3CL1/CXADR/CXCL1/CXCL10/CXCL11/CXCL12/CXCL13/CXCL14/CXCL16/CXCL17/CXCL8/CXCL9/DAPK2/DDT/DEFA1/DEFA1B/DEFB103A/DEFB103B/DEFB4A/DPEP1/DPP4/DSCAM/EDN1/EDNRB/EFNB2/ENPP2/EPHA2/FGF2/FLRT2/FLT1/GAS6/GDNF/GPNMB/HGF/IL10/IL12A/IL16/IL17RA/IL1B/IL34/IL6/IL6R/ITGA2/ITGAV/ITGB2/JAM3/KDR/KIT/KLRK1/L1CAM/LBP/LECT2/LGALS3/LGALS9/LGMN/LSP1/MAP2K1/MDK/MET/MSTN/MTUS1/MYCBP2/NBL1/NEDD9/NINJ1/NOTCH1/NRP1/NRP2/NTRK3/PADI2/PDGFA/PDGFB/PDGFRA/PGF/PLA2G7/PLAU/PLAUR/PTN/RARRES2/RNASE3/ROBO1/ROBO2/S100A12/S100A4/SCG2/SCRIB/SEMA3F/SEMA3G/SEMA4C/SEMA4D/SEMA6C/SEMA7A/SERPIND1/SERPINE1/SFTPD/SLAMF1/SLAMF8/SLIT2/SMOC2/STX3/STX4/SWAP70/TGFB1/TGFB2/THBS4/TNFRSF11A/TNFSF11/TNFSF14/TREM2/TYMP/VCAM1/VEGFA/VEGFB/VEGFD/XCL1	GO:0006935	chemotaxis	0.764423	1.32446	5.68382
GO_BP	GO:0042330	taxis	taxis	159/1597	208/2767	3.61688e-09	1.93684e-06	1.68788e-06	5.71291	159	ADAM8/ADGRE2/AGER/AIF1/AMOT/ANGPT2/ANXA1/APOA1/APP/ARHGEF5/ARTN/AZU1/BSG/C1QBP/C3/C5/CALCA/CCL11/CCL14/CCL15/CCL16/CCL17/CCL18/CCL19/CCL20/CCL21/CCL22/CCL23/CCL25/CCL27/CCL28/CCL3/CCL4/CCL5/CCL7/CCL8/CCN1/CCN3/CD74/CHGA/CORO1A/CSF1/CSF1R/CSF3R/CX3CL1/CXADR/CXCL1/CXCL10/CXCL11/CXCL12/CXCL13/CXCL14/CXCL16/CXCL17/CXCL8/CXCL9/DAPK2/DDT/DEFA1/DEFA1B/DEFB103A/DEFB103B/DEFB4A/DPEP1/DPP4/DSCAM/EDN1/EDNRB/EFNB2/ENPP2/EPHA2/FGF2/FLRT2/FLT1/GAS6/GDNF/GPNMB/HGF/IL10/IL12A/IL16/IL17RA/IL1B/IL34/IL6/IL6R/ITGA2/ITGAV/ITGB2/JAM3/KDR/KIT/KLRK1/L1CAM/LBP/LECT2/LGALS3/LGALS9/LGMN/LSP1/MAP2K1/MDK/MET/MSTN/MTUS1/MYCBP2/NBL1/NEDD9/NINJ1/NOTCH1/NRP1/NRP2/NTRK3/PADI2/PDGFA/PDGFB/PDGFRA/PGF/PLA2G7/PLAU/PLAUR/PTN/RARRES2/RNASE3/ROBO1/ROBO2/S100A12/S100A4/SCG2/SCRIB/SEMA3F/SEMA3G/SEMA4C/SEMA4D/SEMA6C/SEMA7A/SERPIND1/SERPINE1/SFTPD/SLAMF1/SLAMF8/SLIT2/SMOC2/STX3/STX4/SWAP70/TGFB1/TGFB2/THBS4/TNFRSF11A/TNFSF11/TNFSF14/TREM2/TYMP/VCAM1/VEGFA/VEGFB/VEGFD/XCL1	GO:0042330	taxis	0.764423	1.32446	5.68382
GO_BP	GO:0050900	leukocyte migration	leukocyte migration	147/1597	190/2767	3.43282e-09	1.93684e-06	1.68788e-06	5.71291	147	ABL1/ADA/ADAM8/ADGRE2/AGER/AIF1/ANXA1/APOD/APP/ARHGEF5/ARTN/AZU1/B4GALT1/BSG/C1QBP/C3/C5/CALCA/CCL11/CCL16/CCL19/CCL20/CCL21/CCL22/CCL23/CCL25/CCL27/CCL28/CCL3/CCL4/CCL5/CCL7/CCL8/CCN3/CD177/CD200/CD300A/CD34/CD69/CD74/CD99/CD99L2/CHGA/CORO1A/CRTAM/CSF1/CSF1R/CSF3R/CX3CL1/CXADR/CXCL10/CXCL11/CXCL12/CXCL13/CXCL16/CXCL17/CXCL8/CXCL9/DAPK2/DBH/DDT/DEFA1/DEFA1B/DPEP1/DPP4/EDN1/EDNRB/F11R/FAM3D/FLT1/GAS6/GCNT1/GDF15/ICAM1/IL10/IL12A/IL16/IL17A/IL17RA/IL1B/IL1R1/IL33/IL34/IL6/IL6R/ITGA2/ITGA6/ITGAL/ITGB1/ITGB2/JAM2/JAM3/KIT/KITLG/KLRK1/LBP/LEP/LGALS3/LGALS9/LGMN/LYVE1/MDK/MSTN/MTUS1/NBL1/NEDD9/NINJ1/PADI2/PDGFB/PECAM1/PGF/PLA2G7/PLG/PODXL2/PRTN3/PTN/RARRES2/S100A12/SCG2/SELE/SELP/SERPINE1/SFTPD/SIRPA/SLAMF1/SLAMF8/SLIT2/SMPD3/SRC/SWAP70/TGFB1/TGFB2/THBS4/THY1/TNF/TNFRSF11A/TNFRSF14/TNFSF11/TNFSF14/TREM2/UMOD/VCAM1/VEGFA/VEGFB/VEGFD/XCL1/XG	GO:0050900	leukocyte migration	0.773684	1.3405	5.68103
GO_BP	GO:0022407	regulation of cell-cell adhesion	regulation of cell-cell adhesion	152/1597	198/2767	4.89672e-09	2.2476e-06	1.95869e-06	5.64828	152	ABL1/ADA/ADAM8/ADGRG1/ADIPOQ/AGER/AIF1/ANXA1/AP3B1/APOA1/ARG1/ARG2/ASS1/B2M/BMP6/BRD2/C1QTNF1/CCL19/CCL21/CCL25/CCL28/CCL5/CD160/CD209/CD27/CD274/CD276/CD28/CD300A/CD4/CD46/CD5/CD55/CD6/CD69/CD70/CD74/CD80/CD83/CDH1/CDSN/CEACAM1/CEACAM6/CEBPB/CELA2A/CELSR2/CLEC4G/CORO1A/CR1/CRTAM/CX3CL1/CXCL12/CXCL13/DHPS/DPP4/EBI3/EFNB2/EP300/EPB41L5/EPCAM/EPO/F11R/FGA/FGL1/FSTL3/FUT3/GCNT1/GPNMB/HAVCR2/ICOSLG/IDO1/IFNG/IFNL1/IGFBP2/IL10/IL12A/IL12B/IL12RB1/IL15/IL18/IL1B/IL1RL2/IL1RN/IL2RA/IL2RG/IL4R/IL6/IL6R/IL6ST/IL7R/ITGB2/KITLG/KLF4/KLRK1/LAG3/LEP/LGALS1/LGALS3/LGALS8/LGALS9/LILRB1/LILRB2/LILRB4/MAD1L1/MAP2K1/MDGA1/MDK/MEGF10/NOTCH1/PAG1/PDCD1/PDCD1LG2/PLA2G2A/PLAUR/PLG/PODXL/PRDX2/PTPRC/RNASE10/SART1/SCGB1A1/SCRIB/SDC4/SELE/SELP/SERPINF2/SFTPD/SIRPA/SIRPB1/SKAP1/SLAMF1/SPINT2/SRC/SWAP70/TFRC/TGFB1/TGFBR2/THY1/TIGIT/TNF/TNFRSF13C/TNFRSF14/TNFRSF21/TNFSF11/TNFSF13B/TNFSF14/VCAM1/VEGFA/VSIG4/VSIR/VTCN1/XCL1	GO:0022407	regulation of cell-cell adhesion	0.767677	1.33009	5.63086
GO_BP	GO:0006959	humoral immune response	humoral immune response	119/1597	150/2767	8.47465e-09	3.40363e-06	2.96613e-06	5.46806	119	ADM/ANG/APP/AZU1/B2M/BCL2/BLNK/C1QA/C1QBP/C1R/C1RL/C1S/C2/C3/C4BPB/C5/C7/C8B/C9/CALCA/CCL11/CCL14/CCL15/CCL16/CCL17/CCL18/CCL19/CCL20/CCL21/CCL22/CCL23/CCL25/CCL27/CCL28/CCL3/CCL4/CCL5/CCL7/CCL8/CD28/CD46/CD55/CD59/CD5L/CD83/CFB/CFD/CFH/CFHR2/CFHR5/CFI/CFP/CR1/CR2/CX3CL1/CXCL1/CXCL10/CXCL11/CXCL12/CXCL13/CXCL14/CXCL8/CXCL9/DEFA1/DEFA1B/DEFB103A/DEFB103B/DEFB4A/EBI3/F2/FCER2/FCN1/FGA/GNLY/GPI/IFNG/IL17A/IL1B/IL6/JCHAIN/KLK3/KLK7/LGALS3/LGALS4/LTA/MASP1/MBL2/MMP7/NOTCH1/NPPB/NPY/PDCD1/PGLYRP1/PI3/POMC/PRSS2/PRTN3/PTPRC/RARRES2/REG1A/REG1B/REG3A/REG3G/RNASE3/RNASE4/RNASE6/S100A12/SERPING1/SH2D1A/SPINK5/SPON2/SUSD4/TNF/TNFRSF21/TREM2/VSIG4/WFDC12/WFDC2/XCL1	GO:0006959	humoral immune response	0.793333	1.37455	5.50981
GO_BP	GO:0007159	leukocyte cell-cell adhesion	leukocyte cell-cell adhesion	137/1597	177/2767	1.18226e-08	3.79861e-06	3.31034e-06	5.42037	137	ABL1/ADA/ADAM8/AGER/AIF1/ANXA1/AP3B1/APOA4/ARG1/ARG2/ASS1/B2M/BRD2/CALCA/CCL19/CCL21/CCL25/CCL28/CCL5/CD160/CD177/CD209/CD27/CD274/CD276/CD28/CD300A/CD4/CD46/CD5/CD55/CD6/CD69/CD70/CD74/CD80/CD83/CEBPB/CLEC4G/CLEC4M/CORO1A/CR1/CRTAM/CXCL12/DHPS/DPP4/EBI3/EFNB2/EP300/EPO/EZR/F11R/FGL1/GCNT1/GPNMB/HAVCR2/ICAM1/ICOSLG/IDO1/IFNG/IFNL1/IGFBP2/IL10/IL12A/IL12B/IL12RB1/IL15/IL18/IL1B/IL1RL2/IL2RA/IL2RG/IL4R/IL6/IL6ST/IL7R/ITGA5/ITGAL/ITGB1/ITGB2/JAM2/KITLG/KLF4/KLRK1/LAG3/LEP/LGALS1/LGALS3/LGALS8/LGALS9/LILRB1/LILRB2/LILRB4/LRG1/MAD1L1/MDK/NT5E/OLR1/PAG1/PDCD1/PDCD1LG2/PECAM1/PLA2G2A/PODXL2/PRDX2/PTPRC/SART1/SCGB1A1/SCRIB/SDC4/SELE/SELP/SEMA4D/SFTPD/SIRPA/SIRPB1/SKAP1/SLAMF1/SRC/TFRC/TGFB1/TGFBR2/THY1/TIGIT/TNF/TNFRSF13C/TNFRSF14/TNFRSF21/TNFSF11/TNFSF13B/TNFSF14/UMOD/VCAM1/VSIG4/VSIR/VTCN1/XCL1	GO:0007159	leukocyte cell-cell adhesion	0.774011	1.34107	5.47856
GO_BP	GO:0002685	regulation of leukocyte migration	regulation of leukocyte migration	91/1597	110/2767	1.11626e-08	3.79861e-06	3.31034e-06	5.42037	91	ABL1/ADA/ADAM8/AGER/AIF1/ANXA1/APOD/APP/C1QBP/C5/CCL19/CCL20/CCL21/CCL25/CCL28/CCL3/CCL4/CCL5/CCL7/CCL8/CCN3/CD200/CD300A/CD69/CD74/CD99/CD99L2/CORO1A/CSF1/CSF1R/CX3CL1/CXCL10/CXCL12/CXCL13/CXCL17/CXCL8/DAPK2/DDT/DPP4/EDN1/GAS6/GCNT1/GDF15/ICAM1/IL12A/IL1R1/IL33/IL34/IL6/IL6R/ITGA2/JAM2/JAM3/KITLG/KLRK1/LBP/LGALS3/LGALS9/LGMN/LYVE1/MDK/MSTN/MTUS1/NBL1/NEDD9/NINJ1/PADI2/PGF/PLA2G7/PTN/RARRES2/SELE/SELP/SERPINE1/SLAMF1/SLAMF8/SLIT2/SMPD3/SWAP70/TGFB1/THBS4/THY1/TNF/TNFRSF14/TNFSF14/TREM2/VEGFA/VEGFB/VEGFD/XCL1/XG	GO:0002685	regulation of leukocyte migration	0.827273	1.43335	5.41785
GO_BP	GO:0030595	leukocyte chemotaxis	leukocyte chemotaxis	98/1597	121/2767	2.66311e-08	7.77869e-06	6.77881e-06	5.10909	98	ADAM8/ADGRE2/AIF1/ANXA1/APP/ARHGEF5/AZU1/BSG/C1QBP/C3/C5/CALCA/CCL11/CCL16/CCL19/CCL21/CCL22/CCL23/CCL25/CCL27/CCL28/CCL3/CCL4/CCL5/CCL7/CCL8/CCN3/CD74/CHGA/CORO1A/CSF1/CSF1R/CSF3R/CX3CL1/CXADR/CXCL10/CXCL11/CXCL12/CXCL13/CXCL16/CXCL17/CXCL8/CXCL9/DAPK2/DDT/DEFA1/DEFA1B/DPEP1/DPP4/EDN1/EDNRB/FLT1/GAS6/IL10/IL12A/IL16/IL17RA/IL1B/IL34/IL6/IL6R/ITGB2/JAM3/KIT/KLRK1/LBP/LGALS3/LGALS9/LGMN/MDK/MSTN/MTUS1/NBL1/NEDD9/NINJ1/PADI2/PDGFB/PGF/PLA2G7/PTN/RARRES2/S100A12/SCG2/SERPINE1/SFTPD/SLAMF1/SLAMF8/SLIT2/SWAP70/TGFB2/THBS4/TNFRSF11A/TNFSF11/TNFSF14/VEGFA/VEGFB/VEGFD/XCL1	GO:0030595	leukocyte chemotaxis	0.809917	1.40328	5.29898
GO_BP	GO:0002252	immune effector process	immune effector process	195/1597	269/2767	9.71263e-08	2.39595e-05	2.08797e-05	4.62052	195	ABL1/ACE/ACP5/ADA/ADGRE2/AGER/ANXA1/APBB1IP/APOA1/APOA2/APP/ARG1/AXL/AZU1/B2M/BRD2/BST2/BTN3A2/C1QA/C1QBP/C1R/C1RL/C1S/C2/C3/C4BPB/C5/C7/C8B/C9/CCL19/CCL3/CD160/CD177/CD1C/CD2/CD22/CD244/CD27/CD274/CD28/CD300A/CD36/CD40/CD46/CD55/CD59/CD5L/CD69/CD7/CD70/CD74/CD80/CD8A/CDH17/CEACAM1/CEBPB/CFB/CFD/CFH/CFHR2/CFHR5/CFI/CFP/CHGA/CLC/CLEC12A/CLEC4D/CLEC4G/CLEC7A/CORO1A/CR1/CR2/CRTAM/CSF2RB/CTSC/CTSH/DBH/DLL1/EP300/F2/FCAR/FCER1A/FCER2/FCGR2A/FCGR3B/FCN1/FCRLB/FGR/GALNT2/GPI/GRN/GRP/HAVCR2/ICAM1/ICOSLG/IFNG/IFNL1/IGLC2/IL10/IL12A/IL12B/IL12RB1/IL13RA1/IL17A/IL18/IL18R1/IL1B/IL1R1/IL27/IL2RG/IL33/IL4R/IL6/IL6R/IL6ST/IL7R/INPP5D/ITGAL/ITGAM/ITGB2/ITM2A/KIT/KLK3/KLK7/KLRB1/KLRD1/KLRK1/LAG3/LBP/LCP1/LEP/LGALS1/LGALS3/LGALS8/LGALS9/LILRA2/LILRB1/LILRB4/LTA/LY9/MASP1/MBL2/MDK/MICA/MILR1/MPO/MZB1/NBN/NCR1/NECTIN2/NECTIN4/NMI/NOS2/PDCD1/PGLYRP1/POMC/PRDX2/PRG2/PTGDS/PTPRC/PTX3/PVR/RAB44/S100A13/SEMA7A/SERPING1/SFTPA1/SH2D1A/SLAMF1/SLAMF6/SLAMF7/SLAMF8/SPINK5/SPON2/SRC/ST3GAL1/STX4/SUSD4/SWAP70/TFRC/TGFB1/TGFB2/TIGIT/TNF/TNFRSF14/TNFRSF1B/TNFRSF4/TNFSF13/TP53BP1/TREM2/ULBP2/VAMP8/VSIG4/XCL1	GO:0002252	immune effector process	0.724907	1.25599	5.16167
GO_BP	GO:0045785	positive regulation of cell adhesion	positive regulation of cell adhesion	150/1597	200/2767	9.94441e-08	2.39595e-05	2.08797e-05	4.62052	150	ABL1/ADA/ADAM8/ADAM9/ADGRG1/AGER/AGR2/AIF1/ANXA1/AP3B1/APBB1IP/APOA1/AZU1/B2M/BAG4/BRD2/C1QBP/CCDC80/CCL19/CCL21/CCL25/CCL28/CCL5/CCN1/CD160/CD209/CD27/CD274/CD276/CD28/CD36/CD4/CD46/CD5/CD55/CD6/CD63/CD70/CD74/CD80/CD83/CEACAM6/CORO1A/CR1/CSF1/CSPG5/CX3CL1/CXCL12/CXCL13/DAG1/DHPS/DMP1/DPP4/EBI3/EDIL3/EFNB2/EGFLAM/EP300/EPB41L5/EPHA1/EPHA4/EPO/F11R/FBLN2/FGA/FSTL3/FUT3/GCNT1/HAVCR2/HYAL1/ICOSLG/IFNG/IGFBP2/IL10/IL12A/IL12B/IL12RB1/IL15/IL18/IL1B/IL1RL2/IL2RA/IL2RG/IL4R/IL6/IL6R/IL6ST/IL7R/ITGA2/ITGA5/ITGAV/ITGB2/KDR/KITLG/KLRK1/LAMB1/LEP/LGALS1/LGALS8/LGALS9/LIF/LILRB1/LILRB2/LILRB4/MDK/MEGF10/NEDD9/NID1/NPY/NRP1/OLFM4/PDCD1LG2/PDGFB/PLAUR/PODXL/PRSS2/PTPRC/RNASE10/SART1/SDC4/SELE/SELP/SERPINF2/SFRP1/SIRPA/SIRPB1/SKAP1/SLAMF1/SRC/STX3/STX4/TEK/TFRC/TGFB1/TGFB2/TGFBR2/THY1/TNF/TNFRSF13C/TNFRSF14/TNFSF11/TNFSF13B/TNFSF14/VCAM1/VEGFA/VIT/VSIR/VTCN1/VWC2/XCL1	GO:0045785	positive regulation of cell adhesion	0.75	1.29947	5.13615
GO_BP	GO:0001906	cell killing	cell killing	103/1597	130/2767	1.04399e-07	2.39595e-05	2.08797e-05	4.62052	103	AGER/APOL1/ARG1/AZU1/B2M/C1R/C1S/C2/C3/C5/C7/C8B/C9/CCL11/CCL17/CCL18/CCL19/CCL20/CCL21/CCL22/CCL25/CCL27/CCL28/CCL8/CD160/CD1C/CD2/CD55/CD59/CD5L/CEACAM1/CFB/CFH/CFHR2/CFHR5/CHGA/CORO1A/CR1/CRTAM/CTSC/CTSH/CXCL1/CXCL10/CXCL11/CXCL12/CXCL13/CXCL14/CXCL8/CXCL9/DEFA1/DEFA1B/DEFB103A/DEFB103B/DEFB4A/F2/FCGR2A/FCGR3B/FCN1/GBP1/GBP2/GNLY/GZMA/GZMH/HAVCR2/ICAM1/IL12A/IL12B/IL12RB1/IL18/IL7R/INPP5D/ITGAM/KLRB1/KLRD1/KLRK1/LAG3/LEP/LGALS3/LGALS9/LILRB1/MASP1/MBL2/MICA/MICB/NCR1/NECTIN2/NECTIN4/NINJ1/NOS2/NPPB/PGLYRP1/PLA2G2A/POMC/PTPRC/PVR/S100A12/SH2D1A/SLAMF6/SLAMF7/TGFB1/TIGIT/ULBP2/XCL1	GO:0001906	cell killing	0.792308	1.37277	5.08563
GO_BP	GO:1903037	regulation of leukocyte cell-cell adhesion	regulation of leukocyte cell-cell adhesion	119/1597	155/2767	2.6522e-07	5.28727e-05	4.60764e-05	4.27677	119	ABL1/ADA/ADAM8/AGER/AIF1/ANXA1/AP3B1/ARG1/ARG2/ASS1/B2M/BRD2/CCL19/CCL21/CCL25/CCL28/CCL5/CD160/CD209/CD27/CD274/CD276/CD28/CD300A/CD4/CD46/CD5/CD55/CD6/CD69/CD70/CD74/CD80/CD83/CEBPB/CLEC4G/CORO1A/CR1/CRTAM/CXCL12/DHPS/DPP4/EBI3/EFNB2/EP300/EPO/FGL1/GCNT1/GPNMB/HAVCR2/ICOSLG/IDO1/IFNG/IFNL1/IGFBP2/IL10/IL12A/IL12B/IL12RB1/IL15/IL18/IL1B/IL1RL2/IL2RA/IL2RG/IL4R/IL6/IL6ST/IL7R/ITGB2/KITLG/KLF4/KLRK1/LAG3/LEP/LGALS1/LGALS3/LGALS8/LGALS9/LILRB1/LILRB2/LILRB4/MAD1L1/MDK/PAG1/PDCD1/PDCD1LG2/PLA2G2A/PRDX2/PTPRC/SART1/SCGB1A1/SCRIB/SDC4/SELE/SELP/SFTPD/SIRPA/SIRPB1/SKAP1/SLAMF1/SRC/TFRC/TGFB1/TGFBR2/THY1/TIGIT/TNF/TNFRSF13C/TNFRSF14/TNFRSF21/TNFSF11/TNFSF13B/TNFSF14/VCAM1/VSIG4/VSIR/VTCN1/XCL1	GO:1903037	regulation of leukocyte cell-cell adhesion	0.767742	1.33021	4.94256
GO_BP	GO:0071674	mononuclear cell migration	mononuclear cell migration	85/1597	105/2767	2.47667e-07	5.28727e-05	4.60764e-05	4.27677	85	ABL1/ADAM8/AGER/AIF1/ANXA1/APOD/APP/ARHGEF5/ARTN/AZU1/B4GALT1/C1QBP/C5/CALCA/CCL19/CCL20/CCL21/CCL23/CCL3/CCL4/CCL5/CCL7/CCN3/CD200/CD69/CD99/CD99L2/CORO1A/CRTAM/CSF1/CSF1R/CX3CL1/CXCL10/CXCL11/CXCL12/CXCL13/CXCL16/CXCL17/DDT/DEFA1/DEFA1B/EDNRB/F11R/FLT1/GAS6/ICAM1/IL12A/IL34/IL6/IL6R/ITGAL/JAM2/JAM3/KLRK1/LGALS3/LGALS9/LGMN/MDK/MSTN/MTUS1/NBL1/NEDD9/NINJ1/PADI2/PDGFB/PECAM1/PLA2G7/PLG/RARRES2/S100A12/SERPINE1/SFTPD/SIRPA/SLAMF1/SLAMF8/SLIT2/TGFB1/TNF/TNFRSF11A/TNFRSF14/TNFSF11/TNFSF14/TREM2/XCL1/XG	GO:0071674	mononuclear cell migration	0.809524	1.4026	4.91304
GO_BP	GO:0002688	regulation of leukocyte chemotaxis	regulation of leukocyte chemotaxis	55/1597	63/2767	2.7975e-07	5.28727e-05	4.60764e-05	4.27677	55	AIF1/APP/C1QBP/C5/CCL19/CCL21/CCL3/CCL4/CCL5/CCL7/CCN3/CD74/CSF1/CSF1R/CXCL10/CXCL12/CXCL13/CXCL17/CXCL8/DAPK2/DDT/DPP4/EDN1/GAS6/IL12A/IL34/IL6/IL6R/JAM3/KLRK1/LBP/LGALS9/LGMN/MDK/MSTN/MTUS1/NBL1/NEDD9/NINJ1/PADI2/PGF/PLA2G7/PTN/RARRES2/SERPINE1/SLAMF1/SLAMF8/SLIT2/SWAP70/THBS4/TNFSF14/VEGFA/VEGFB/VEGFD/XCL1	GO:0002688	regulation of leukocyte chemotaxis	0.873016	1.51261	4.80771
GO_BP	GO:0022409	positive regulation of cell-cell adhesion	positive regulation of cell-cell adhesion	102/1597	130/2767	3.00722e-07	5.36789e-05	4.6779e-05	4.2702	102	ABL1/ADA/ADAM8/AGER/AIF1/ANXA1/AP3B1/B2M/BRD2/CCL19/CCL21/CCL5/CD160/CD209/CD27/CD274/CD276/CD28/CD4/CD46/CD5/CD55/CD6/CD70/CD74/CD80/CD83/CEACAM6/CORO1A/CR1/CX3CL1/CXCL13/DHPS/DPP4/EBI3/EFNB2/EP300/EPO/F11R/FGA/FSTL3/FUT3/GCNT1/HAVCR2/ICOSLG/IFNG/IGFBP2/IL10/IL12A/IL12B/IL12RB1/IL15/IL18/IL1B/IL1RL2/IL2RA/IL2RG/IL4R/IL6/IL6R/IL6ST/IL7R/ITGB2/KITLG/KLRK1/LEP/LGALS1/LGALS8/LGALS9/LILRB1/LILRB2/LILRB4/MDK/MEGF10/PDCD1LG2/PLAUR/PODXL/PTPRC/RNASE10/SART1/SELE/SELP/SERPINF2/SIRPA/SIRPB1/SKAP1/SLAMF1/SRC/TFRC/TGFB1/TGFBR2/THY1/TNF/TNFRSF13C/TNFRSF14/TNFSF11/TNFSF13B/TNFSF14/VCAM1/VSIR/VTCN1/XCL1	GO:0022409	positive regulation of cell-cell adhesion	0.784615	1.35944	4.9038
GO_BP	GO:0060326	cell chemotaxis	cell chemotaxis	118/1597	154/2767	3.61698e-07	6.1165e-05	5.33028e-05	4.2135	118	ADAM8/ADGRE2/AIF1/ANXA1/APP/ARHGEF5/AZU1/BSG/C1QBP/C3/C5/CALCA/CCL11/CCL14/CCL15/CCL16/CCL17/CCL18/CCL19/CCL20/CCL21/CCL22/CCL23/CCL25/CCL27/CCL28/CCL3/CCL4/CCL5/CCL7/CCL8/CCN3/CD74/CHGA/CORO1A/CSF1/CSF1R/CSF3R/CX3CL1/CXADR/CXCL1/CXCL10/CXCL11/CXCL12/CXCL13/CXCL14/CXCL16/CXCL17/CXCL8/CXCL9/DAPK2/DDT/DEFA1/DEFA1B/DEFB103A/DEFB103B/DEFB4A/DPEP1/DPP4/EDN1/EDNRB/EPHA2/FGF2/FLT1/GAS6/HGF/IL10/IL12A/IL16/IL17RA/IL1B/IL34/IL6/IL6R/ITGB2/JAM3/KDR/KIT/KLRK1/LBP/LGALS3/LGALS9/LGMN/MDK/MET/MSTN/MTUS1/NBL1/NEDD9/NINJ1/NOTCH1/NRP1/PADI2/PDGFB/PDGFRA/PGF/PLA2G7/PTN/RARRES2/S100A12/SCG2/SERPINE1/SFTPD/SLAMF1/SLAMF8/SLIT2/SMOC2/SWAP70/TGFB2/THBS4/TNFRSF11A/TNFSF11/TNFSF14/VCAM1/VEGFA/VEGFB/VEGFD/XCL1	GO:0060326	cell chemotaxis	0.766234	1.32759	4.88667
GO_BP	GO:0030198	extracellular matrix organization	extracellular matrix organization	94/1597	119/2767	5.09256e-07	7.11408e-05	6.19964e-05	4.14788	94	ABL1/ADAM15/ADAM8/ADAMTS1/ADAMTS13/ADAMTS15/ADAMTS16/ADAMTS4/ADAMTS8/ADAMTSL2/ADAMTSL4/ADAMTSL5/ANGPTL7/ANXA2/APLP1/APP/B4GALT1/CCDC80/CCN1/COL3A1/COL4A1/COL5A1/COMP/CST3/CTSV/DAG1/DDR1/DMP1/DPP4/DPT/EGFLAM/ELN/FAP/FLRT2/FURIN/GAS2/GAS6/GFAP/IL6/ITGA2/ITGB1/KAZALD1/KLK4/KLK7/LAMB1/LCP1/MANSC4/MATN2/MATN3/MFAP4/MIA/MMP1/MMP10/MMP12/MMP3/MMP7/MMP8/MMP9/NID1/NID2/NOTCH1/NPHS1/OPTC/PBXIP1/PDGFRA/PHLDB1/PLG/PRSS2/PTX3/QSOX1/SERPINF2/SERPINH1/SMOC1/SMOC2/SMPD3/SOX9/SPINK5/SPINT1/SPINT2/TGFB1/TGFB2/TGFBI/TGFBR1/TGFBR3/TIE1/TIMP3/TNF/TNFRSF11B/TNFRSF1A/TNFRSF1B/TNXB/TPSAB1/VIT/VWA1	GO:0030198	extracellular matrix organization	0.789916	1.36863	4.80162
GO_BP	GO:0043062	extracellular structure organization	extracellular structure organization	94/1597	119/2767	5.09256e-07	7.11408e-05	6.19964e-05	4.14788	94	ABL1/ADAM15/ADAM8/ADAMTS1/ADAMTS13/ADAMTS15/ADAMTS16/ADAMTS4/ADAMTS8/ADAMTSL2/ADAMTSL4/ADAMTSL5/ANGPTL7/ANXA2/APLP1/APP/B4GALT1/CCDC80/CCN1/COL3A1/COL4A1/COL5A1/COMP/CST3/CTSV/DAG1/DDR1/DMP1/DPP4/DPT/EGFLAM/ELN/FAP/FLRT2/FURIN/GAS2/GAS6/GFAP/IL6/ITGA2/ITGB1/KAZALD1/KLK4/KLK7/LAMB1/LCP1/MANSC4/MATN2/MATN3/MFAP4/MIA/MMP1/MMP10/MMP12/MMP3/MMP7/MMP8/MMP9/NID1/NID2/NOTCH1/NPHS1/OPTC/PBXIP1/PDGFRA/PHLDB1/PLG/PRSS2/PTX3/QSOX1/SERPINF2/SERPINH1/SMOC1/SMOC2/SMPD3/SOX9/SPINK5/SPINT1/SPINT2/TGFB1/TGFB2/TGFBI/TGFBR1/TGFBR3/TIE1/TIMP3/TNF/TNFRSF11B/TNFRSF1A/TNFRSF1B/TNXB/TPSAB1/VIT/VWA1	GO:0043062	extracellular structure organization	0.789916	1.36863	4.80162
GO_BP	GO:0045229	external encapsulating structure organization	external encapsulating structure organization	94/1597	119/2767	5.09256e-07	7.11408e-05	6.19964e-05	4.14788	94	ABL1/ADAM15/ADAM8/ADAMTS1/ADAMTS13/ADAMTS15/ADAMTS16/ADAMTS4/ADAMTS8/ADAMTSL2/ADAMTSL4/ADAMTSL5/ANGPTL7/ANXA2/APLP1/APP/B4GALT1/CCDC80/CCN1/COL3A1/COL4A1/COL5A1/COMP/CST3/CTSV/DAG1/DDR1/DMP1/DPP4/DPT/EGFLAM/ELN/FAP/FLRT2/FURIN/GAS2/GAS6/GFAP/IL6/ITGA2/ITGB1/KAZALD1/KLK4/KLK7/LAMB1/LCP1/MANSC4/MATN2/MATN3/MFAP4/MIA/MMP1/MMP10/MMP12/MMP3/MMP7/MMP8/MMP9/NID1/NID2/NOTCH1/NPHS1/OPTC/PBXIP1/PDGFRA/PHLDB1/PLG/PRSS2/PTX3/QSOX1/SERPINF2/SERPINH1/SMOC1/SMOC2/SMPD3/SOX9/SPINK5/SPINT1/SPINT2/TGFB1/TGFB2/TGFBI/TGFBR1/TGFBR3/TIE1/TIMP3/TNF/TNFRSF11B/TNFRSF1A/TNFRSF1B/TNXB/TPSAB1/VIT/VWA1	GO:0045229	external encapsulating structure organization	0.789916	1.36863	4.80162
GO_BP	GO:0071677	positive regulation of mononuclear cell migration	positive regulation of mononuclear cell migration	42/1597	46/2767	4.69958e-07	7.11408e-05	6.19964e-05	4.14788	42	ABL1/ADAM8/AGER/AIF1/APP/C1QBP/CCL20/CCL21/CCL3/CCL4/CCL5/CCL7/CD99L2/CORO1A/CSF1/CSF1R/CX3CL1/CXCL10/CXCL12/CXCL13/CXCL17/GAS6/IL12A/IL34/JAM2/JAM3/LGALS3/LGALS9/LGMN/MDK/MSTN/NEDD9/PLA2G7/RARRES2/SERPINE1/SLAMF1/TGFB1/TNF/TNFRSF14/TNFSF14/TREM2/XCL1	GO:0071677	positive regulation of mononuclear cell migration	0.913043	1.58196	4.64937
GO_BP	GO:0097529	myeloid leukocyte migration	myeloid leukocyte migration	99/1597	127/2767	8.03835e-07	0.000107613	9.37807e-05	3.96813	99	ADAM8/ADGRE2/AGER/AIF1/ANXA1/APP/ARHGEF5/AZU1/B4GALT1/BSG/C1QBP/C5/CALCA/CCL11/CCL16/CCL19/CCL21/CCL22/CCL23/CCL25/CCL27/CCL28/CCL3/CCL4/CCL5/CCL7/CCL8/CCN3/CD177/CD200/CD300A/CD74/CD99/CD99L2/CHGA/CSF1/CSF1R/CSF3R/CX3CL1/CXADR/CXCL10/CXCL12/CXCL13/CXCL17/CXCL8/CXCL9/DAPK2/DDT/DPEP1/DPP4/EDN1/EDNRB/FAM3D/FLT1/IL17A/IL17RA/IL1B/IL1R1/IL34/IL6/IL6R/ITGB2/JAM3/KIT/KITLG/LBP/LGALS3/LGMN/MDK/MSTN/MTUS1/NBL1/NINJ1/PDGFB/PECAM1/PGF/PLA2G7/PRTN3/RARRES2/S100A12/SCG2/SERPINE1/SFTPD/SIRPA/SLAMF1/SLAMF8/SLIT2/SWAP70/TGFB2/THBS4/TNFRSF11A/TNFSF11/TREM2/UMOD/VEGFA/VEGFB/VEGFD/XCL1/XG	GO:0097529	myeloid leukocyte migration	0.779528	1.35063	4.72533
GO_BP	GO:0009617	response to bacterium	response to bacterium	181/1597	252/2767	8.72726e-07	0.000112163	9.77453e-05	3.95015	181	ABL1/ACP5/ADAM9/ADAMTS13/ADAMTS4/ADIPOQ/ADM/AKAP12/ANG/APP/ARG2/ASS1/AXL/AZU1/B2M/BMP6/C2/C3/C4BPB/CA3/CALCA/CASP1/CCDC80/CCL20/CCL27/CCL28/CD14/CD160/CD200/CD274/CD36/CD4/CD40/CD55/CD6/CD79B/CD80/CDH1/CEACAM20/CEBPB/CFB/CFD/CFP/CHGA/CHIT1/CLEC4D/COLEC12/CSF2/CSF2RB/CSF3/CX3CL1/CXCL10/CXCL13/CXCL8/CXCL9/DEFA1/DEFA1B/DEFB103A/DEFB103B/DEFB4A/EDN1/EDNRB/EFNB2/EPHA2/EPO/F2/F2R/FABP4/FAM20A/FASLG/FCAR/FCER2/FGA/FGFR2/FGR/FKBP5/FOS/GBP1/GBP2/GNLY/GRN/GZMA/HAVCR2/IDO1/IL10/IL10RA/IL12A/IL12B/IL17A/IL18/IL18BP/IL1B/IL27/IL33/IL36G/IL6/IL6R/IL7R/ITGAM/JCHAIN/KLK3/KLK7/KLRK1/LBP/LCN2/LGALS4/LGALS9/LILRA2/LILRB1/LILRB2/LPL/LPO/LRG1/LTA/LY96/LYPD8/MBL2/MICA/MMP3/MMP7/MMP8/MMP9/MPO/MRC1/MTDH/NOS1/NOS2/NOS3/NOTCH1/NPY/PALM3/PDCD1LG2/PENK/PGLYRP1/PI3/PLA2G2A/PLSCR3/PRDX2/PRDX3/PRG2/RARRES2/REG3A/REG3G/REG4/REN/RNASE1/RNASE10/RNASE3/RNASE4/RNASE6/S100A12/SCGB1A1/SELE/SELP/SERPINE1/SFTPD/SIRPA/SLAMF8/SOD2/SPINK5/SPON2/SSC5D/STAB2/TAB2/THBD/TLR1/TLR2/TNF/TNFRSF11A/TNFRSF14/TNFRSF1A/TNFRSF1B/TNFSF8/TREM2/UMOD/VCAM1/VEGFD/VGF/VIM/WFDC12/WFDC2	GO:0009617	response to bacterium	0.718254	1.24446	4.75479
GO_BP	GO:0002690	positive regulation of leukocyte chemotaxis	positive regulation of leukocyte chemotaxis	43/1597	48/2767	1.24543e-06	0.000153906	0.000134123	3.81274	43	AIF1/APP/C1QBP/CCL19/CCL21/CCL3/CCL4/CCL5/CCL7/CD74/CSF1/CSF1R/CXCL10/CXCL12/CXCL13/CXCL17/CXCL8/DAPK2/EDN1/GAS6/IL12A/IL34/IL6/IL6R/LBP/LGALS9/LGMN/MDK/MSTN/NEDD9/PGF/PLA2G7/PTN/RARRES2/SERPINE1/SLAMF1/SWAP70/THBS4/TNFSF14/VEGFA/VEGFB/VEGFD/XCL1	GO:0002690	positive regulation of leukocyte chemotaxis	0.895833	1.55214	4.50767
GO_BP	GO:0040011	locomotion	locomotion	296/1597	436/2767	1.39467e-06	0.000165965	0.000144632	3.77998	296	ABL1/ACE/ACTA2/ACTN4/ACVRL1/ADA/ADAM15/ADAM8/ADAM9/ADAMTS1/ADGRE2/ADGRG1/ADIPOQ/AGER/AIF1/AKAP12/AMOT/AMOTL2/ANGPT2/ANGPTL3/ANXA1/APOA1/APOD/APOH/APP/ARHGAP5/ARHGEF5/ARSB/ARTN/AZU1/BAG4/BCL2/BMPER/BSG/BST2/C1QBP/C3/C5/CALCA/CCL11/CCL14/CCL15/CCL16/CCL17/CCL18/CCL19/CCL20/CCL21/CCL22/CCL23/CCL25/CCL27/CCL28/CCL3/CCL4/CCL5/CCL7/CCL8/CCN1/CCN3/CCN4/CD200/CD300A/CD40/CD63/CD69/CD74/CD99/CD99L2/CDH1/CEACAM1/CEACAM6/CHGA/CLEC7A/COL3A1/CORO1A/CSF1/CSF1R/CSF2/CSF3R/CTSH/CX3CL1/CXADR/CXCL1/CXCL10/CXCL11/CXCL12/CXCL13/CXCL14/CXCL16/CXCL17/CXCL8/CXCL9/DAG1/DAPK2/DCN/DDT/DEFA1/DEFA1B/DEFB103A/DEFB103B/DEFB4A/DPEP1/DPP4/DSCAM/EDN1/EDNRB/EFNA1/EFNB2/EGFR/ENPP2/EP300/EPB41L5/EPHA1/EPHA2/EPHA4/EPPK1/ERBB4/F10/F2R/FBN2/FGF2/FGF21/FGF23/FGF5/FGFBP1/FGR/FLRT2/FLT1/FLT4/FUT3/GAS6/GCNT1/GDF15/GDF2/GDNF/GPI/GPNMB/GPR37/GRN/HGF/HIF1A/ICAM1/IFNG/IGF1R/IGFBP3/IGSF8/IL10/IL12A/IL16/IL17RA/IL1B/IL1R1/IL33/IL34/IL6/IL6R/ING1/INSR/ITGA2/ITGA5/ITGA6/ITGAV/ITGB1/ITGB2/JAM2/JAM3/JUN/KDR/KIT/KITLG/KLF4/KLRK1/KRT5/L1CAM/LAMA4/LAMB1/LBP/LCN2/LECT2/LGALS3/LGALS9/LGMN/LSP1/LYVE1/MAP2K1/MCAM/MDK/MET/MMP3/MMP7/MMP9/MSTN/MTUS1/MYCBP2/NBL1/NEDD9/NEFL/NGFR/NINJ1/NOS3/NOTCH1/NPPC/NRP1/NRP2/NTRK3/PADI2/PDGFA/PDGFB/PDGFRA/PECAM1/PGF/PLA2G7/PLAU/PLAUR/PLG/PLXNB2/PODXL/PRCP/PTN/PTPN1/PTPRC/PTPRK/PTPRM/PTPRR/RARRES2/RNASE10/RNASE3/ROBO1/ROBO2/ROBO4/S100A11/S100A12/S100A4/SCG2/SCRIB/SDC4/SELE/SELP/SEMA3F/SEMA3G/SEMA4C/SEMA4D/SEMA6C/SEMA7A/SERPIND1/SERPINE1/SERPINF1/SFRP1/SFTPD/SH3BP1/SLAMF1/SLAMF8/SLIT2/SLURP1/SMOC2/SMPD3/SOD2/SOX9/SPINT2/SRC/STC1/STX3/STX4/SWAP70/TACSTD2/TEK/TEX101/TGFB1/TGFB2/TGFBR1/TGFBR2/TGFBR3/THBS4/THY1/TIE1/TIMP1/TMSB10/TNC/TNF/TNFRSF11A/TNFRSF14/TNFSF11/TNFSF14/TNN/TNXB/TREM2/TYMP/UNC5D/VCAM1/VEGFA/VEGFB/VEGFD/VSIR/XCL1/XG	GO:0040011	locomotion	0.678899	1.17628	4.68438
GO_BP	GO:0002694	regulation of leukocyte activation	regulation of leukocyte activation	164/1597	227/2767	1.66585e-06	0.000191156	0.000166585	3.71861	164	ABL1/ADA/ADAM8/ADGRF5/AGER/AIF1/ANXA1/AP3B1/ARG1/ARG2/AXL/B2M/BCL2/BRD2/CCL19/CCL21/CCL3/CCL5/CD160/CD2/CD200/CD209/CD22/CD27/CD274/CD276/CD28/CD300A/CD300LF/CD33/CD38/CD4/CD40/CD46/CD5/CD55/CD6/CD69/CD70/CD74/CD80/CD83/CEBPA/CEBPB/CLC/CLEC12A/CLEC4D/CLEC4G/CLEC7A/CORO1A/CR1/CRTAM/CST7/CTSC/CX3CL1/DHPS/DPP4/EBI3/EFNB2/EP300/EPO/FGL1/FGR/FLT3LG/GAL/GAS6/GPNMB/GRN/HAVCR1/HAVCR2/ICOSLG/IDO1/IFNG/IFNL1/IGFBP2/IL10/IL12A/IL12B/IL12RB1/IL15/IL15RA/IL16/IL18/IL1B/IL1RL1/IL1RL2/IL27/IL2RA/IL2RG/IL33/IL4R/IL6/IL6ST/IL7R/INPP5D/KITLG/KLRD1/KLRK1/LAG3/LBP/LEP/LGALS1/LGALS3/LGALS8/LGALS9/LILRB1/LILRB2/LILRB4/MAD1L1/MDK/MERTK/MICA/MILR1/MMP8/MNDA/MZB1/NECTIN2/NEDD9/PAG1/PDCD1/PDCD1LG2/PGLYRP1/PLA2G10/PLA2G2A/PRDX2/PTPRC/SART1/SCGB1A1/SCRIB/SDC4/SFRP1/SFTPD/SIRPA/SIRPB1/SIT1/SLAMF1/SLAMF8/SPINK5/SRC/TFRC/TGFB1/TGFBR2/THY1/TIGIT/TNF/TNFRSF13B/TNFRSF13C/TNFRSF14/TNFRSF1B/TNFRSF21/TNFRSF4/TNFRSF9/TNFSF11/TNFSF13/TNFSF13B/TNFSF14/TNFSF8/TP53BP1/TREM2/VCAM1/VSIG4/VSIR/VTCN1/XCL1	GO:0002694	regulation of leukocyte activation	0.722467	1.25176	4.6246
GO_BP	GO:0040017	positive regulation of locomotion	positive regulation of locomotion	172/1597	240/2767	2.14574e-06	0.000219337	0.000191143	3.65889	172	ABL1/ACTA2/ACTN4/ADAM8/ADAM9/ADAMTS1/AGER/AIF1/AKAP12/AMOT/ANGPTL3/ANXA1/APP/ARHGAP5/ARTN/AZU1/BAG4/BCL2/BSG/C1QBP/CCL11/CCL14/CCL15/CCL16/CCL18/CCL19/CCL20/CCL21/CCL22/CCL23/CCL25/CCL3/CCL4/CCL5/CCL7/CCL8/CCN1/CCN4/CD40/CD74/CD99/CD99L2/CEACAM6/CLEC7A/CORO1A/CSF1/CSF1R/CSF2/CTSH/CX3CL1/CXCL10/CXCL12/CXCL13/CXCL16/CXCL17/CXCL8/DAPK2/DSCAM/EDN1/EGFR/ENPP2/EPB41L5/EPHA1/EPHA2/EPHA4/F10/F2R/FGF2/FGFBP1/FGR/FLT1/FLT4/GAS6/GPI/GPNMB/GRN/HGF/HIF1A/ICAM1/IFNG/IGF1R/IGSF8/IL12A/IL16/IL1B/IL1R1/IL34/IL6/IL6R/INSR/ITGA2/ITGA5/ITGA6/ITGAV/ITGB1/JAM2/JAM3/JUN/KDR/KIT/KITLG/LAMB1/LBP/LCN2/LGALS3/LGALS9/LGMN/LYVE1/MAP2K1/MCAM/MDK/MET/MMP7/MMP9/MSTN/NEDD9/NOS3/NOTCH1/NRP1/NRP2/NTRK3/PDGFA/PDGFB/PDGFRA/PECAM1/PGF/PLA2G7/PLAU/PLG/PODXL/PTN/PTPRC/RARRES2/RNASE10/S100A11/SCG2/SELE/SELP/SEMA3F/SEMA3G/SEMA4C/SEMA4D/SEMA6C/SEMA7A/SERPINE1/SLAMF1/SLIT2/SMOC2/SOD2/SOX9/SRC/STX3/STX4/SWAP70/TEK/TGFB1/TGFB2/TGFBR1/TGFBR2/TGFBR3/THBS4/THY1/TNF/TNFRSF14/TNFSF14/TREM2/VEGFA/VEGFB/VEGFD/VSIR/XCL1/XG	GO:0040017	positive regulation of locomotion	0.716667	1.24171	4.57709
GO_BP	GO:0050863	regulation of T cell activation	regulation of t cell activation	116/1597	154/2767	2.18449e-06	0.000219337	0.000191143	3.65889	116	ABL1/ADA/ADAM8/AGER/AIF1/ANXA1/AP3B1/ARG1/ARG2/B2M/BRD2/CCL19/CCL21/CCL5/CD160/CD2/CD209/CD27/CD274/CD276/CD28/CD300A/CD4/CD46/CD5/CD55/CD6/CD69/CD70/CD74/CD80/CD83/CEBPB/CLC/CLEC4G/CORO1A/CR1/CRTAM/DHPS/DPP4/EBI3/EFNB2/EP300/EPO/FGL1/GPNMB/HAVCR2/ICOSLG/IDO1/IFNG/IFNL1/IGFBP2/IL10/IL12A/IL12B/IL12RB1/IL15/IL18/IL1B/IL1RL2/IL27/IL2RA/IL2RG/IL4R/IL6/IL6ST/IL7R/KITLG/KLRK1/LAG3/LEP/LGALS1/LGALS3/LGALS8/LGALS9/LILRB1/LILRB2/LILRB4/MAD1L1/MDK/PAG1/PDCD1/PDCD1LG2/PLA2G2A/PRDX2/PTPRC/SART1/SCGB1A1/SCRIB/SDC4/SFTPD/SIRPA/SIRPB1/SIT1/SLAMF1/SPINK5/SRC/TFRC/TGFB1/TGFBR2/THY1/TIGIT/TNFRSF13C/TNFRSF14/TNFRSF1B/TNFRSF21/TNFRSF9/TNFSF11/TNFSF13B/TNFSF14/TNFSF8/VCAM1/VSIG4/VSIR/VTCN1/XCL1	GO:0050863	regulation of T cell activation	0.753247	1.30509	4.55102
GO_BP	GO:0031640	killing of cells of another organism	killing of cells of another organism	58/1597	69/2767	2.08314e-06	0.000219337	0.000191143	3.65889	58	APOL1/ARG1/AZU1/C1R/C1S/C2/C3/C5/C7/C8B/C9/CCL11/CCL17/CCL18/CCL19/CCL20/CCL21/CCL22/CCL25/CCL27/CCL28/CCL8/CFB/CFHR2/CFHR5/CHGA/CXCL1/CXCL10/CXCL11/CXCL12/CXCL13/CXCL14/CXCL8/CXCL9/DEFA1/DEFA1B/DEFB103A/DEFB103B/DEFB4A/F2/FCN1/GBP1/GBP2/GNLY/GZMA/GZMH/LGALS3/MASP1/MBL2/MICA/MICB/NINJ1/NPPB/PGLYRP1/PLA2G2A/POMC/S100A12/XCL1	GO:0031640	killing of cells of another organism	0.84058	1.45641	4.4848
GO_BP	GO:0141061	disruption of cell in another organism	disruption of cell in another organism	58/1597	69/2767	2.08314e-06	0.000219337	0.000191143	3.65889	58	APOL1/ARG1/AZU1/C1R/C1S/C2/C3/C5/C7/C8B/C9/CCL11/CCL17/CCL18/CCL19/CCL20/CCL21/CCL22/CCL25/CCL27/CCL28/CCL8/CFB/CFHR2/CFHR5/CHGA/CXCL1/CXCL10/CXCL11/CXCL12/CXCL13/CXCL14/CXCL8/CXCL9/DEFA1/DEFA1B/DEFB103A/DEFB103B/DEFB4A/F2/FCN1/GBP1/GBP2/GNLY/GZMA/GZMH/LGALS3/MASP1/MBL2/MICA/MICB/NINJ1/NPPB/PGLYRP1/PLA2G2A/POMC/S100A12/XCL1	GO:0141061	disruption of cell in another organism	0.84058	1.45641	4.4848
GO_BP	GO:0002250	adaptive immune response	adaptive immune response	150/1597	206/2767	2.26969e-06	0.000220985	0.00019258	3.65564	150	ADA/ADGRE1/AGER/ALCAM/ANXA1/ARG1/ARG2/B2M/BRD2/BTN3A2/C1QA/C1QBP/C1R/C1RL/C1S/C2/C3/C4BPB/C5/C7/C8B/C9/CCL19/CD160/CD1C/CD209/CD244/CD27/CD274/CD28/CD4/CD40/CD46/CD55/CD6/CD69/CD7/CD70/CD74/CD79B/CD80/CD8A/CEACAM1/CFI/CLC/CLEC10A/CLEC4A/CLEC4D/CLEC4G/CLEC4M/CLEC6A/CLEC7A/CR1/CR2/CRTAM/CSF2RB/CTSC/CTSH/CTSL/CXCL13/EBI3/EP300/FCAMR/FCER1A/FCER2/FCGR2A/FCGR3B/FCRLB/FGA/FGL1/HAVCR2/ICAM1/ICOSLG/IFNG/IGLC2/IL10/IL12A/IL12B/IL12RB1/IL17A/IL17RA/IL18/IL18BP/IL18R1/IL1B/IL1R1/IL1RL1/IL27/IL33/IL4R/IL6/IL6R/IL6ST/IL7R/INPP5D/JAM3/JCHAIN/KLRD1/KLRK1/LAG3/LAIR1/LAMP3/LGALS1/LGALS9/LILRA3/LILRA6/LILRB1/LILRB2/LILRB4/LTA/LY9/MBL2/MICA/MICB/NBN/NECTIN2/NOTCH1/OTUD7B/PAG1/PDCD1/PDCD1LG2/PDIA3/PTPRC/PVR/SH2D1A/SIGLEC10/SIT1/SKAP1/SLAMF1/SLAMF6/SLAMF7/SUSD4/SWAP70/TFRC/TGFB1/TNF/TNFRSF11A/TNFRSF13B/TNFRSF13C/TNFRSF14/TNFRSF17/TNFRSF1B/TNFRSF21/TNFSF13/TNFSF13B/TP53BP1/TREM2/ULBP2/VTCN1/XCL1	GO:0002250	adaptive immune response	0.728155	1.26162	4.55915
GO_BP	GO:0051241	negative regulation of multicellular organismal process	negative regulation of multicellular organismal process	267/1597	391/2767	2.48035e-06	0.000234393	0.000204264	3.63006	267	ACOT13/ACP5/ADA/ADAMTS1/ADGRB3/ADGRF5/ADIPOQ/ADM/AGER/AHSG/ALDH1A1/AMOT/ANGPT2/ANGPTL3/ANGPTL4/ANGPTL7/ANXA1/ANXA2/ANXA5/APCS/APOA1/APOA2/APOA4/APOC1/APOD/APOH/APOM/APP/ARG1/ARG2/AXL/B2M/BCL2/BST2/C1QBP/C1QTNF1/CALCA/CCL11/CCL3/CCL7/CCN3/CCN4/CD160/CD200/CD274/CD300A/CD300LF/CD33/CD34/CD36/CD38/CD63/CD69/CD74/CD80/CD83/CDH1/CDH3/CEACAM1/CEBPA/CEBPB/CLEC12A/CLEC4A/CLEC4G/CLSTN3/CPTP/CR1/CRH/CRHBP/CRTAM/CST3/CST7/CTSC/CX3CL1/CXCL10/DCC/DCN/DKK1/DKK4/DLL1/DRAXIN/DYNLT1/EDN1/EFEMP1/EFNA1/EGFR/EPHA2/EPHA4/EPPK1/EZR/F2/F2R/FAP/FASLG/FGA/FGF23/FGL1/FGR/FSTL3/FURIN/FXN/GAL/GAS6/GBP1/GDF15/GDF2/GPNMB/GRN/GRP/HAVCR2/HGF/HHEX/HIF1A/HPGDS/HSPG2/IDO1/IFNG/IFNGR1/IFNL1/IGDCC4/IL10/IL12A/IL12B/IL15/IL18R1/IL19/IL1B/IL1RL1/IL2RA/IL33/IL4R/IL6/IL6R/ING1/INHBB/INPP5D/ISM1/ITGAV/ITGB1/JAM2/KIAA0319/KLF4/KLK3/KLKB1/LAG3/LAMA4/LBP/LEP/LGALS1/LGALS3/LGALS9/LGMN/LILRA5/LILRB1/LILRB2/LILRB4/LRPAP1/LTBP3/MAD1L1/MAP2/MDK/MERTK/MICA/MILR1/MNDA/MSTN/NGFR/NMI/NMNAT1/NOS3/NOTCH1/NPPB/NRP1/NTRK3/OPTC/ORM1/OTUD7B/PAEP/PAG1/PARP1/PCSK9/PDCD1/PDCD1LG2/PDGFA/PDGFB/PDGFRA/PGLYRP1/PI16/PLA2G10/PLA2G2A/PLAT/PLAU/PLAUR/PLG/POMC/PRDX2/PRG2/PRL/PROC/PTGDS/PTH/PTN/PTPRC/PTPRM/PTPRR/REG3A/REG3G/RETN/RGMA/ROBO1/ROBO2/RTN4R/SCGB1A1/SCRIB/SDC4/SEMA3F/SEMA3G/SEMA6C/SERPINE1/SERPINF1/SERPINF2/SERPING1/SFRP1/SFTPD/SIGLEC1/SIRPA/SLAMF1/SLAMF8/SOST/SOX9/SPINK5/SPP1/SRC/SSC5D/STC1/STC2/TACSTD2/TAFA5/TEK/TFF2/TGFB1/TGFB2/TGFBR1/THBD/THBS2/THBS4/THY1/TIE1/TIGIT/TIMP1/TLR2/TNF/TNFRSF11B/TNFRSF13B/TNFRSF14/TNFRSF1A/TNFRSF1B/TNFRSF21/TREM2/TSPAN8/TTR/VEGFA/VSIG4/VSIR/VTCN1/WNT9A/XCL1	GO:0051241	negative regulation of multicellular organismal process	0.682864	1.18315	4.56511
GO_BP	GO:0002460	adaptive immune response based on somatic recombination of immune receptors built from immunoglobulin superfamily domains	adaptive immune response based on somatic recombination of immune receptors built from immunoglobulin superfamily domains	105/1597	138/2767	3.02097e-06	0.000277325	0.000241677	3.55701	105	ADA/AGER/ANXA1/ARG1/B2M/BRD2/BTN3A2/C1QA/C1QBP/C1R/C1RL/C1S/C2/C3/C4BPB/C5/C7/C8B/C9/CCL19/CD1C/CD27/CD274/CD28/CD4/CD40/CD46/CD55/CD69/CD7/CD70/CD74/CD80/CD8A/CEACAM1/CFI/CLC/CLEC4G/CLEC6A/CLEC7A/CR1/CR2/CSF2RB/CTSC/CTSH/CXCL13/EBI3/EP300/FCER1A/FCER2/FCGR2A/FCGR3B/FCRLB/HAVCR2/ICAM1/IFNG/IGLC2/IL10/IL12A/IL12B/IL12RB1/IL17RA/IL18/IL18BP/IL18R1/IL1B/IL1R1/IL1RL1/IL27/IL33/IL4R/IL6/IL6R/IL6ST/IL7R/INPP5D/KLRD1/LGALS1/LGALS9/LILRB1/LILRB4/LTA/LY9/MBL2/MICA/NBN/NECTIN2/NOTCH1/PDCD1/PTPRC/PVR/SLAMF1/SLAMF6/SUSD4/SWAP70/TFRC/TGFB1/TNF/TNFRSF1B/TNFSF13/TNFSF13B/TP53BP1/TREM2/ULBP2/XCL1	GO:0002460	adaptive immune response based on somatic recombination of immune receptors built from immunoglobulin superfamily domains	0.76087	1.3183	4.48092
GO_BP	GO:0050865	regulation of cell activation	regulation of cell activation	181/1597	255/2767	3.1997e-06	0.000285573	0.000248866	3.54428	181	ABL1/ACTA2/ADA/ADAM8/ADGRF5/ADGRG1/AGER/AIF1/ANXA1/AP3B1/APP/ARG1/ARG2/AXL/B2M/BCL2/BRD2/C1QTNF1/CCL19/CCL21/CCL3/CCL5/CD160/CD2/CD200/CD209/CD22/CD27/CD274/CD276/CD28/CD300A/CD300LF/CD33/CD38/CD4/CD40/CD46/CD5/CD55/CD6/CD69/CD70/CD74/CD80/CD83/CEACAM1/CEBPA/CEBPB/CELA2A/CLC/CLEC12A/CLEC4D/CLEC4G/CLEC7A/CORO1A/CR1/CRTAM/CST7/CTSC/CX3CL1/DHPS/DPP4/EBI3/EFNB2/EP300/EPO/F11R/F2/FGL1/FGR/FLT3LG/GAL/GAS6/GPNMB/GRN/HAVCR1/HAVCR2/ICOSLG/IDO1/IFNG/IFNL1/IGFBP2/IL10/IL12A/IL12B/IL12RB1/IL15/IL15RA/IL16/IL18/IL1B/IL1RL1/IL1RL2/IL27/IL2RA/IL2RG/IL33/IL4R/IL6/IL6R/IL6ST/IL7R/INPP5D/KITLG/KLRD1/KLRK1/LAG3/LBP/LEP/LGALS1/LGALS3/LGALS8/LGALS9/LILRA2/LILRA5/LILRB1/LILRB2/LILRB4/MAD1L1/MDK/MERTK/MICA/MILR1/MMP8/MNDA/MZB1/NECTIN2/NEDD9/NOS3/PAG1/PDCD1/PDCD1LG2/PDGFA/PDGFB/PDGFRA/PGLYRP1/PLA2G10/PLA2G2A/PRDX2/PTPRC/SART1/SCGB1A1/SCRIB/SDC4/SELP/SFRP1/SFTPD/SIRPA/SIRPB1/SIT1/SLAMF1/SLAMF8/SPINK5/SRC/TFRC/TGFB1/TGFBR2/THBD/THY1/TIGIT/TNF/TNFRSF13B/TNFRSF13C/TNFRSF14/TNFRSF1B/TNFRSF21/TNFRSF4/TNFRSF9/TNFSF11/TNFSF13/TNFSF13B/TNFSF14/TNFSF8/TP53BP1/TREM2/VCAM1/VSIG4/VSIR/VTCN1/XCL1	GO:0050865	regulation of cell activation	0.709804	1.22982	4.49924
GO_BP	GO:0002697	regulation of immune effector process	regulation of immune effector process	126/1597	170/2767	3.43228e-06	0.000298052	0.00025974	3.52571	126	ACP5/ADGRE2/AGER/ANXA1/APOA1/APOA2/ARG1/AXL/B2M/BRD2/BST2/C1QBP/C3/C4BPB/CCL19/CD160/CD177/CD1C/CD22/CD244/CD274/CD28/CD300A/CD36/CD40/CD46/CD55/CD59/CD5L/CD69/CD7/CD74/CD80/CEACAM1/CFH/CFP/CLC/CLEC4G/CLEC7A/CR1/CR2/CRTAM/EP300/FCER2/FCN1/FGR/GALNT2/GPI/GRN/HAVCR2/ICAM1/IFNG/IFNL1/IL10/IL12A/IL12B/IL12RB1/IL13RA1/IL17A/IL18/IL18R1/IL1B/IL1R1/IL27/IL2RG/IL33/IL4R/IL6/IL7R/INPP5D/ITGAM/ITGB2/KIT/KLK3/KLK7/KLRB1/KLRD1/KLRK1/LAG3/LBP/LEP/LGALS1/LGALS3/LGALS9/LILRB1/LILRB4/LTA/MASP1/MBL2/MICA/MZB1/NCR1/NECTIN2/NECTIN4/NOS2/PDCD1/PGLYRP1/POMC/PRG2/PTPRC/PVR/SEMA7A/SERPING1/SH2D1A/SLAMF1/SLAMF6/SLAMF8/SPINK5/SPON2/STX4/SUSD4/TFRC/TGFB1/TGFB2/TIGIT/TNF/TNFRSF14/TNFRSF1B/TNFRSF4/TNFSF13/TP53BP1/TREM2/ULBP2/VAMP8/VSIG4/XCL1	GO:0002697	regulation of immune effector process	0.741176	1.28418	4.46753
GO_BP	GO:0002696	positive regulation of leukocyte activation	positive regulation of leukocyte activation	110/1597	146/2767	3.99746e-06	0.000337996	0.00029455	3.47109	110	ABL1/ADA/ADAM8/AGER/AIF1/ANXA1/AP3B1/AXL/B2M/BCL2/BRD2/CCL19/CCL21/CCL3/CCL5/CD160/CD2/CD200/CD209/CD27/CD274/CD276/CD28/CD38/CD4/CD40/CD46/CD5/CD55/CD6/CD70/CD74/CD80/CD83/CEBPA/CLEC4D/CLEC7A/CORO1A/CR1/CTSC/DHPS/DPP4/EBI3/EFNB2/EP300/EPO/FLT3LG/GAS6/HAVCR1/HAVCR2/ICOSLG/IFNG/IGFBP2/IL10/IL12A/IL12B/IL12RB1/IL15/IL15RA/IL16/IL18/IL1B/IL1RL1/IL1RL2/IL2RA/IL2RG/IL33/IL4R/IL6/IL6ST/IL7R/INPP5D/KITLG/KLRK1/LBP/LEP/LGALS1/LGALS8/LGALS9/LILRB1/LILRB2/LILRB4/MDK/MMP8/NECTIN2/PDCD1LG2/PTPRC/SART1/SIRPA/SIRPB1/SLAMF1/SRC/TFRC/TGFB1/TGFBR2/THY1/TNF/TNFRSF13C/TNFRSF14/TNFRSF4/TNFSF11/TNFSF13/TNFSF13B/TNFSF14/TP53BP1/TREM2/VCAM1/VSIR/VTCN1/XCL1	GO:0002696	positive regulation of leukocyte activation	0.753425	1.3054	4.42894
GO_BP	GO:0050920	regulation of chemotaxis	regulation of chemotaxis	81/1597	103/2767	4.54815e-06	0.000371872	0.000324072	3.42961	81	AGER/AIF1/ANGPT2/APP/ARTN/AZU1/C1QBP/C5/CCL19/CCL21/CCL3/CCL4/CCL5/CCL7/CCN3/CD74/CSF1/CSF1R/CXCL10/CXCL12/CXCL13/CXCL17/CXCL8/DAPK2/DDT/DPP4/DSCAM/EDN1/EFNB2/FGF2/GAS6/IL12A/IL16/IL34/IL6/IL6R/ITGA2/JAM3/KDR/KLRK1/LBP/LGALS9/LGMN/MDK/MET/MSTN/MTUS1/MYCBP2/NBL1/NEDD9/NINJ1/NOTCH1/NRP1/NTRK3/PADI2/PDGFB/PDGFRA/PGF/PLA2G7/PTN/RARRES2/ROBO1/ROBO2/SCG2/SEMA3F/SERPINE1/SLAMF1/SLAMF8/SLIT2/SMOC2/STX3/STX4/SWAP70/TGFB1/THBS4/TNFSF14/TREM2/VEGFA/VEGFB/VEGFD/XCL1	GO:0050920	regulation of chemotaxis	0.786408	1.36255	4.3803
GO_BP	GO:0002819	regulation of adaptive immune response	regulation of adaptive immune response	70/1597	87/2767	4.62959e-06	0.000371872	0.000324072	3.42961	70	ADA/AGER/ANXA1/ARG1/B2M/BRD2/C3/C4BPB/CCL19/CD160/CD1C/CD274/CD28/CD4/CD40/CD46/CD55/CD69/CD7/CD80/CEACAM1/CLC/CLEC4G/CLEC6A/CLEC7A/CR1/CR2/EP300/FCER2/HAVCR2/IFNG/IL10/IL12A/IL12B/IL12RB1/IL18/IL18R1/IL1B/IL1R1/IL1RL1/IL27/IL33/IL4R/IL6/IL6ST/IL7R/KLRD1/LGALS1/LGALS9/LILRB1/LILRB4/LTA/NECTIN2/PDCD1/PTPRC/PVR/SKAP1/SLAMF1/SUSD4/TFRC/TGFB1/TNF/TNFRSF14/TNFRSF1B/TNFSF13/TNFSF13B/TP53BP1/TREM2/ULBP2/XCL1	GO:0002819	regulation of adaptive immune response	0.804598	1.39407	4.3626
GO_BP	GO:0050921	positive regulation of chemotaxis	positive regulation of chemotaxis	63/1597	77/2767	4.86312e-06	0.000381102	0.000332115	3.41896	63	AGER/AIF1/APP/ARTN/AZU1/C1QBP/CCL19/CCL21/CCL3/CCL4/CCL5/CCL7/CD74/CSF1/CSF1R/CXCL10/CXCL12/CXCL13/CXCL17/CXCL8/DAPK2/DSCAM/EDN1/FGF2/GAS6/IL12A/IL16/IL34/IL6/IL6R/ITGA2/KDR/LBP/LGALS9/LGMN/MDK/MET/MSTN/NEDD9/NRP1/NTRK3/PDGFB/PDGFRA/PGF/PLA2G7/PTN/RARRES2/SCG2/SERPINE1/SLAMF1/SLIT2/SMOC2/STX3/STX4/SWAP70/TGFB1/THBS4/TNFSF14/TREM2/VEGFA/VEGFB/VEGFD/XCL1	GO:0050921	positive regulation of chemotaxis	0.818182	1.4176	4.34127
GO_BP	GO:0141060	disruption of anatomical structure in another organism	disruption of anatomical structure in another organism	58/1597	70/2767	5.37289e-06	0.000411026	0.000358193	3.38613	58	APOL1/ARG1/AZU1/C1R/C1S/C2/C3/C5/C7/C8B/C9/CCL11/CCL17/CCL18/CCL19/CCL20/CCL21/CCL22/CCL25/CCL27/CCL28/CCL8/CFB/CFHR2/CFHR5/CHGA/CXCL1/CXCL10/CXCL11/CXCL12/CXCL13/CXCL14/CXCL8/CXCL9/DEFA1/DEFA1B/DEFB103A/DEFB103B/DEFB4A/F2/FCN1/GBP1/GBP2/GNLY/GZMA/GZMH/LGALS3/MASP1/MBL2/MICA/MICB/NINJ1/NPPB/PGLYRP1/PLA2G2A/POMC/S100A12/XCL1	GO:0141060	disruption of anatomical structure in another organism	0.828571	1.4356	4.31206
GO_BP	GO:0051249	regulation of lymphocyte activation	regulation of lymphocyte activation	142/1597	196/2767	6.92377e-06	0.000517351	0.00045085	3.28621	142	ABL1/ADA/ADAM8/AGER/AIF1/ANXA1/AP3B1/ARG1/ARG2/AXL/B2M/BCL2/BRD2/CCL19/CCL21/CCL5/CD160/CD2/CD209/CD22/CD27/CD274/CD276/CD28/CD300A/CD38/CD4/CD40/CD46/CD5/CD55/CD6/CD69/CD70/CD74/CD80/CD83/CEBPB/CLC/CLEC12A/CLEC4G/CLEC7A/CORO1A/CR1/CRTAM/DHPS/DPP4/EBI3/EFNB2/EP300/EPO/FGL1/FGR/FLT3LG/GAL/GAS6/GPNMB/HAVCR2/ICOSLG/IDO1/IFNG/IFNL1/IGFBP2/IL10/IL12A/IL12B/IL12RB1/IL15/IL15RA/IL18/IL1B/IL1RL2/IL27/IL2RA/IL2RG/IL4R/IL6/IL6ST/IL7R/INPP5D/KITLG/KLRD1/KLRK1/LAG3/LEP/LGALS1/LGALS3/LGALS8/LGALS9/LILRB1/LILRB2/LILRB4/MAD1L1/MDK/MERTK/MICA/MNDA/MZB1/NEDD9/PAG1/PDCD1/PDCD1LG2/PGLYRP1/PLA2G2A/PRDX2/PTPRC/SART1/SCGB1A1/SCRIB/SDC4/SFRP1/SFTPD/SIRPA/SIRPB1/SIT1/SLAMF1/SLAMF8/SPINK5/SRC/TFRC/TGFB1/TGFBR2/THY1/TIGIT/TNFRSF13B/TNFRSF13C/TNFRSF14/TNFRSF1B/TNFRSF21/TNFRSF4/TNFRSF9/TNFSF11/TNFSF13/TNFSF13B/TNFSF14/TNFSF8/TP53BP1/VCAM1/VSIG4/VSIR/VTCN1/XCL1	GO:0051249	regulation of lymphocyte activation	0.72449	1.25527	4.33071
GO_BP	GO:1903039	positive regulation of leukocyte cell-cell adhesion	positive regulation of leukocyte cell-cell adhesion	88/1597	114/2767	7.12109e-06	0.00051812	0.000451521	3.28557	88	ABL1/ADA/ADAM8/AGER/AIF1/ANXA1/AP3B1/B2M/BRD2/CCL19/CCL21/CCL5/CD160/CD209/CD27/CD274/CD276/CD28/CD4/CD46/CD5/CD55/CD6/CD70/CD74/CD80/CD83/CORO1A/CR1/DHPS/DPP4/EBI3/EFNB2/EP300/EPO/GCNT1/HAVCR2/ICOSLG/IFNG/IGFBP2/IL12A/IL12B/IL12RB1/IL15/IL18/IL1B/IL1RL2/IL2RA/IL2RG/IL4R/IL6/IL6ST/IL7R/ITGB2/KITLG/KLRK1/LEP/LGALS1/LGALS8/LGALS9/LILRB1/LILRB2/LILRB4/MDK/PDCD1LG2/PTPRC/SART1/SELE/SELP/SIRPA/SIRPB1/SKAP1/SLAMF1/SRC/TFRC/TGFB1/TGFBR2/THY1/TNF/TNFRSF13C/TNFRSF14/TNFSF11/TNFSF13B/TNFSF14/VCAM1/VSIR/VTCN1/XCL1	GO:1903039	positive regulation of leukocyte cell-cell adhesion	0.77193	1.33746	4.2983
GO_BP	GO:0006956	complement activation	complement activation	33/1597	36/2767	7.25658e-06	0.00051812	0.000451521	3.28557	33	C1QA/C1QBP/C1R/C1RL/C1S/C2/C3/C4BPB/C5/C7/C8B/C9/CD46/CD55/CD59/CD5L/CFB/CFD/CFH/CFHR2/CFHR5/CFI/CFP/CR1/CR2/FCN1/IL1B/MASP1/MBL2/SERPING1/SUSD4/TREM2/VSIG4	GO:0006956	complement activation	0.916667	1.58824	4.14982
GO_BP	GO:0006954	inflammatory response	inflammatory response	240/1597	351/2767	7.70585e-06	0.000538237	0.000469052	3.26903	240	ACE2/ACP5/ADA/ADAM8/ADGRE2/ADGRE5/ADIPOQ/ADM/AGER/AGR2/AHSG/AIF1/ANXA1/AOC3/AP3B1/APCS/APOA1/APOD/APP/ASS1/ATRN/AXL/AZU1/B4GALT1/BLNK/BMP6/C1QA/C3/C5/CASP1/CCL11/CCL14/CCL15/CCL16/CCL17/CCL18/CCL19/CCL20/CCL21/CCL22/CCL23/CCL25/CCL27/CCL28/CCL3/CCL4/CCL5/CCL7/CCL8/CCN3/CCN4/CD14/CD163/CD200/CD28/CD36/CD40/CD5L/CD6/CEBPA/CEBPB/CHI3L1/CLEC12A/CLEC7A/CPTP/CRH/CRHBP/CSF1/CSF1R/CSRP3/CST7/CTSC/CX3CL1/CXCL1/CXCL10/CXCL11/CXCL13/CXCL17/CXCL8/CXCL9/DDT/DPEP1/EDNRB/EIF2AK2/EPHA2/EPO/F11R/F2/F2R/FABP4/FAM3C/FCER1A/FCGR2A/FCGR3B/FGR/FOLR2/FOS/FURIN/GBP1/GBP2/GGT1/GGT5/GRN/GZMA/HAVCR2/HGF/HIF1A/HSPG2/HYAL1/IDO1/IFNG/IFNGR1/IFNGR2/IL10/IL10RA/IL10RB/IL12B/IL15/IL16/IL17A/IL17C/IL17RA/IL18/IL18R1/IL1B/IL1R1/IL1RAP/IL1RL1/IL1RL2/IL1RN/IL22/IL27/IL2RA/IL33/IL34/IL36G/IL4R/IL5RA/IL6/IL6R/IL6ST/ITGAL/ITGAM/ITGB1/ITGB2/ITIH4/JAM3/JUN/KIT/KLF4/KLKB1/LAMP2/LBP/LCN2/LEP/LGALS1/LGALS9/LILRA5/LILRB4/LPL/LTA/LXN/LY96/MAPK13/MAPK9/MBL2/MDK/MEP1B/MGLL/MMP3/MMP8/MMP9/MVK/NAMPT/NFATC3/NINJ1/NMI/NOS2/NOTCH1/NPY/NT5E/OLR1/ORM1/OSM/OSMR/PBXIP1/PEPD/PGLYRP1/PLA2G10/PLA2G2A/PLA2G7/PRCP/PRDX2/PROC/PTN/PTPRC/PTX3/RAB44/RARRES2/REG3A/REG3G/S100A12/SAA4/SCG2/SCGB1A1/SELE/SELP/SEMA7A/SERPINA1/SERPINA3/SERPINE1/SERPINF2/SIGLEC1/SIGLEC10/SIRPA/SLAMF1/SLAMF8/SMPD1/SRC/TAB2/TEK/TFRC/TGFB1/TIMP1/TLR1/TLR2/TNC/TNF/TNFRSF11A/TNFRSF1A/TNFRSF1B/TNFRSF4/TNFSF11/TREM2/UMOD/VAMP8/VCAM1/WFDC1/XCL1/ZBP1	GO:0006954	inflammatory response	0.683761	1.1847	4.32571
GO_BP	GO:0002822	regulation of adaptive immune response based on somatic recombination of immune receptors built from immunoglobulin superfamily domains	regulation of adaptive immune response based on somatic recombination of immune receptors built from immunoglobulin superfamily domains	66/1597	82/2767	8.58881e-06	0.000587146	0.000511674	3.23125	66	ADA/AGER/ANXA1/ARG1/B2M/BRD2/C3/C4BPB/CCL19/CD1C/CD274/CD28/CD4/CD40/CD46/CD55/CD69/CD7/CD80/CEACAM1/CLC/CLEC4G/CLEC6A/CLEC7A/CR1/CR2/EP300/FCER2/HAVCR2/IFNG/IL10/IL12A/IL12B/IL12RB1/IL18/IL18R1/IL1B/IL1R1/IL1RL1/IL27/IL33/IL4R/IL6/IL7R/KLRD1/LGALS1/LGALS9/LILRB1/LILRB4/LTA/NECTIN2/PDCD1/PTPRC/PVR/SLAMF1/SUSD4/TFRC/TGFB1/TNF/TNFRSF1B/TNFSF13/TNFSF13B/TP53BP1/TREM2/ULBP2/XCL1	GO:0002822	regulation of adaptive immune response based on somatic recombination of immune receptors built from immunoglobulin superfamily domains	0.804878	1.39455	4.23666
GO_BP	GO:0030335	positive regulation of cell migration	positive regulation of cell migration	164/1597	231/2767	9.62574e-06	0.000642398	0.000559824	3.1922	164	ABL1/ACTA2/ACTN4/ADAM8/ADAM9/ADAMTS1/AGER/AIF1/AKAP12/AMOT/ANGPTL3/ANXA1/APP/ARHGAP5/BAG4/BCL2/BSG/C1QBP/CCL11/CCL14/CCL15/CCL16/CCL18/CCL19/CCL20/CCL21/CCL22/CCL23/CCL25/CCL3/CCL4/CCL5/CCL7/CCL8/CCN1/CCN4/CD40/CD74/CD99/CD99L2/CEACAM6/CLEC7A/CORO1A/CSF1/CSF1R/CSF2/CTSH/CX3CL1/CXCL10/CXCL12/CXCL13/CXCL16/CXCL17/CXCL8/DAPK2/EDN1/EGFR/ENPP2/EPB41L5/EPHA1/EPHA2/EPHA4/F10/F2R/FGF2/FGFBP1/FGR/FLT1/FLT4/GAS6/GPI/GPNMB/GRN/HGF/HIF1A/ICAM1/IFNG/IGF1R/IGSF8/IL12A/IL1B/IL1R1/IL34/IL6/IL6R/INSR/ITGA2/ITGA5/ITGA6/ITGAV/ITGB1/JAM2/JAM3/JUN/KDR/KIT/KITLG/LAMB1/LBP/LCN2/LGALS3/LGALS9/LGMN/LYVE1/MAP2K1/MCAM/MDK/MET/MMP7/MMP9/MSTN/NEDD9/NOS3/NOTCH1/NRP1/NRP2/NTRK3/PDGFA/PDGFB/PDGFRA/PECAM1/PGF/PLA2G7/PLAU/PLG/PODXL/PTN/PTPRC/RARRES2/S100A11/SELE/SELP/SEMA3F/SEMA3G/SEMA4C/SEMA4D/SEMA6C/SEMA7A/SERPINE1/SLAMF1/SMOC2/SOD2/SOX9/SRC/STX4/SWAP70/TEK/TGFB1/TGFB2/TGFBR1/TGFBR2/TGFBR3/THBS4/THY1/TNF/TNFRSF14/TNFSF14/TREM2/VEGFA/VEGFB/VEGFD/VSIR/XCL1/XG	GO:0030335	positive regulation of cell migration	0.709957	1.23009	4.26688
GO_BP	GO:0019730	antimicrobial humoral response	antimicrobial humoral response	70/1597	88/2767	9.99686e-06	0.000642398	0.000559824	3.1922	70	ADM/ANG/APP/AZU1/B2M/CALCA/CCL11/CCL14/CCL15/CCL16/CCL17/CCL18/CCL19/CCL20/CCL21/CCL22/CCL23/CCL25/CCL27/CCL28/CCL3/CCL4/CCL5/CCL7/CCL8/CX3CL1/CXCL1/CXCL10/CXCL11/CXCL12/CXCL13/CXCL14/CXCL8/CXCL9/DEFA1/DEFA1B/DEFB103A/DEFB103B/DEFB4A/F2/FGA/GNLY/IL17A/JCHAIN/KLK3/KLK7/LGALS3/LGALS4/MMP7/NPPB/NPY/PGLYRP1/PI3/POMC/PRSS2/PRTN3/RARRES2/REG1A/REG1B/REG3A/REG3G/RNASE3/RNASE4/RNASE6/S100A12/SPINK5/SPON2/WFDC12/WFDC2/XCL1	GO:0019730	antimicrobial humoral response	0.795455	1.37822	4.21201
GO_BP	GO:0006953	acute-phase response	acute-phase response	29/1597	31/2767	9.95238e-06	0.000642398	0.000559824	3.1922	29	AHSG/APCS/ASS1/CD163/CEBPA/CEBPB/EDNRB/EPO/F2/IL1B/IL1RN/IL22/IL6/IL6R/ITIH4/LBP/LCN2/MBL2/ORM1/REG3A/REG3G/SAA4/SERPINA1/SERPINA3/SERPINF2/TFRC/TNF/TNFRSF11A/TNFSF11	GO:0006953	acute-phase response	0.935484	1.62084	4.06059
GO_BP	GO:0140546	defense response to symbiont	defense response to symbiont	256/1597	378/2767	1.162e-05	0.000717983	0.000625693	3.14389	256	ADAM15/ADAM8/ADAMTS13/ADM/AIF1/ANG/ANXA1/AP3B1/APCS/APOA4/APOL1/APP/ARG1/ARG2/ASS1/ATP1B1/AXL/AZU1/B2M/BECN1/BPIFB1/BST2/C1QA/C1QBP/C1R/C1RL/C1S/C2/C3/C4BPB/C5/C7/C8B/C9/CALCA/CALCOCO2/CASP1/CCDC134/CCL11/CCL14/CCL15/CCL16/CCL17/CCL18/CCL19/CCL20/CCL21/CCL22/CCL23/CCL25/CCL27/CCL28/CCL3/CCL4/CCL5/CCL7/CCL8/CD14/CD160/CD177/CD2/CD200/CD209/CD244/CD274/CD300A/CD300C/CD300E/CD300LF/CD36/CD40/CD46/CD55/CD58/CD6/CD74/CEACAM1/CFB/CFD/CFH/CFHR2/CFHR5/CFI/CFP/CHGA/CLEC10A/CLEC4A/CLEC4D/CLEC4M/CLEC5A/CLEC6A/CLEC7A/COLEC12/CORO1A/CPTP/CR1/CR2/CRTAM/CSF1/CSF1R/CX3CL1/CXCL1/CXCL10/CXCL11/CXCL12/CXCL13/CXCL14/CXCL16/CXCL8/CXCL9/DEFA1/DEFA1B/DEFB103A/DEFB103B/DEFB4A/EDN1/EIF2AK2/EP300/F2/FASLG/FCAR/FCN1/FGA/FGR/GBP1/GBP2/GIGYF2/GNLY/GRN/GSN/HAVCR2/HSPA1A/IFIT1/IFIT3/IFNG/IFNGR1/IFNGR2/IFNL1/IFNLR1/IL10RB/IL12A/IL12B/IL12RB1/IL17A/IL17RA/IL18/IL1RAP/IL1RL2/IL27/IL33/IL34/IL36G/INPP5D/ITGAM/JCHAIN/KLK3/KLK7/KLRB1/KLRD1/KLRF1/KLRK1/KYNU/LAG3/LAMP2/LBP/LCN2/LEP/LGALS3/LGALS4/LGALS9/LILRA2/LILRA5/LILRB1/LRCH4/LY9/LY96/MARCO/MASP1/MBL2/MICA/MMP12/MMP3/MMP7/MNDA/MRC1/NCF2/NCR1/NECTIN2/NECTIN4/NINJ1/NMI/NOS2/NPPB/NPY/PADI4/PARP1/PEPD/PGLYRP1/PI3/POMC/PQBP1/PRKRA/PRSS2/PRTN3/PTPN1/PTX3/PVR/PYDC1/RALB/RARRES2/REG1A/REG1B/REG3A/REG3G/RNASE3/RNASE4/RNASE6/RNASET2/S100A12/SERPING1/SFTPD/SH2D1A/SIGLEC10/SIRPA/SLAMF1/SLAMF6/SLAMF7/SLAMF8/SMPD1/SPINK5/SPON2/SRC/SRPK2/SSC5D/STAT2/STX4/STX8/SUSD4/TAX1BP1/TGFB1/TIGIT/TLR1/TLR2/TNF/TNFRSF14/TREM2/TRIM58/UBE2L6/ULBP2/UMOD/VIM/VSIG4/WFDC12/WFDC2/XCL1/ZBP1	GO:0140546	defense response to symbiont	0.677249	1.17342	4.23853
GO_BP	GO:2000147	positive regulation of cell motility	positive regulation of cell motility	165/1597	233/2767	1.15105e-05	0.000717983	0.000625693	3.14389	165	ABL1/ACTA2/ACTN4/ADAM8/ADAM9/ADAMTS1/AGER/AIF1/AKAP12/AMOT/ANGPTL3/ANXA1/APP/ARHGAP5/BAG4/BCL2/BSG/C1QBP/CCL11/CCL14/CCL15/CCL16/CCL18/CCL19/CCL20/CCL21/CCL22/CCL23/CCL25/CCL3/CCL4/CCL5/CCL7/CCL8/CCN1/CCN4/CD40/CD74/CD99/CD99L2/CEACAM6/CLEC7A/CORO1A/CSF1/CSF1R/CSF2/CTSH/CX3CL1/CXCL10/CXCL12/CXCL13/CXCL16/CXCL17/CXCL8/DAPK2/EDN1/EGFR/ENPP2/EPB41L5/EPHA1/EPHA2/EPHA4/F10/F2R/FGF2/FGFBP1/FGR/FLT1/FLT4/GAS6/GPI/GPNMB/GRN/HGF/HIF1A/ICAM1/IFNG/IGF1R/IGSF8/IL12A/IL1B/IL1R1/IL34/IL6/IL6R/INSR/ITGA2/ITGA5/ITGA6/ITGAV/ITGB1/JAM2/JAM3/JUN/KDR/KIT/KITLG/LAMB1/LBP/LCN2/LGALS3/LGALS9/LGMN/LYVE1/MAP2K1/MCAM/MDK/MET/MMP7/MMP9/MSTN/NEDD9/NOS3/NOTCH1/NRP1/NRP2/NTRK3/PDGFA/PDGFB/PDGFRA/PECAM1/PGF/PLA2G7/PLAU/PLG/PODXL/PTN/PTPRC/RARRES2/RNASE10/S100A11/SELE/SELP/SEMA3F/SEMA3G/SEMA4C/SEMA4D/SEMA6C/SEMA7A/SERPINE1/SLAMF1/SMOC2/SOD2/SOX9/SRC/STX4/SWAP70/TEK/TGFB1/TGFB2/TGFBR1/TGFBR2/TGFBR3/THBS4/THY1/TNF/TNFRSF14/TNFSF14/TREM2/VEGFA/VEGFB/VEGFD/VSIR/XCL1/XG	GO:2000147	positive regulation of cell motility	0.708155	1.22697	4.22882
GO_BP	GO:0050870	positive regulation of T cell activation	positive regulation of t cell activation	82/1597	106/2767	1.28145e-05	0.000776851	0.000676994	3.10966	82	ABL1/ADA/ADAM8/AGER/AIF1/ANXA1/AP3B1/B2M/BRD2/CCL19/CCL21/CCL5/CD160/CD209/CD27/CD274/CD276/CD28/CD4/CD46/CD5/CD55/CD6/CD70/CD74/CD80/CD83/CORO1A/CR1/DHPS/DPP4/EBI3/EFNB2/EP300/EPO/HAVCR2/ICOSLG/IFNG/IGFBP2/IL12A/IL12B/IL12RB1/IL15/IL18/IL1B/IL1RL2/IL2RA/IL2RG/IL4R/IL6/IL6ST/IL7R/KITLG/KLRK1/LEP/LGALS1/LGALS8/LGALS9/LILRB1/LILRB2/LILRB4/MDK/PDCD1LG2/PTPRC/SART1/SIRPA/SIRPB1/SLAMF1/SRC/TFRC/TGFB1/TGFBR2/THY1/TNFRSF13C/TNFRSF14/TNFSF11/TNFSF13B/TNFSF14/VCAM1/VSIR/VTCN1/XCL1	GO:0050870	positive regulation of T cell activation	0.773585	1.34033	4.17367
GO_BP	GO:0002684	positive regulation of immune system process	positive regulation of immune system process	268/1597	398/2767	1.40278e-05	0.000834653	0.000727366	3.07849	268	ABL1/ADA/ADAM8/AGER/AIF1/ANXA1/AP3B1/APP/ARG1/AXL/B2M/BAX/BCL2/BECN1/BLNK/BPIFB1/BRD2/BTN2A1/BTN3A2/C1QA/C1QBP/C1R/C1RL/C1S/C2/C3/C4BPB/C5/C7/C8B/C9/CALCA/CASP1/CCDC134/CCL19/CCL20/CCL21/CCL3/CCL4/CCL5/CCL7/CCL8/CD101/CD14/CD160/CD177/CD1C/CD2/CD200/CD209/CD22/CD244/CD27/CD274/CD276/CD28/CD300A/CD300LF/CD36/CD38/CD4/CD40/CD46/CD5/CD55/CD59/CD5L/CD6/CD7/CD70/CD72/CD74/CD79B/CD80/CD83/CD8A/CD99/CD99L2/CEACAM1/CEBPA/CFB/CFD/CFH/CFHR2/CFHR5/CFI/CFP/CLEC4D/CLEC6A/CLEC7A/CORO1A/CPTP/CR1/CR2/CRTAM/CSF1/CSF1R/CTSC/CX3CL1/CXCL10/CXCL12/CXCL13/CXCL17/CXCL8/DAPK2/DHPS/DPP4/EBI3/EDN1/EFNB2/EIF2AK2/EP300/EPO/ERMAP/EZR/FAM3D/FCAR/FCER2/FCN1/FGR/FLT3LG/FOS/GALNT2/GAS6/GBP1/GBP2/GPI/HAVCR1/HAVCR2/HSPA1A/ICAM1/ICOSLG/IDO1/IFNG/IFNL1/IGFBP2/IL10/IL12A/IL12B/IL12RB1/IL13RA1/IL15/IL15RA/IL16/IL17A/IL18/IL18R1/IL1B/IL1R1/IL1RL1/IL1RL2/IL2RA/IL2RG/IL33/IL34/IL4R/IL6/IL6R/IL6ST/IL7R/INPP5D/ITGA2/ITGAM/ITGB2/JAM2/JAM3/KIT/KITLG/KLK3/KLK7/KLRD1/KLRK1/LAG3/LAMP2/LBP/LEP/LGALS1/LGALS3/LGALS8/LGALS9/LGMN/LIF/LILRA2/LILRB1/LILRB2/LILRB4/LRCH4/LTA/LY96/LYVE1/MASP1/MBL2/MDK/MICB/MMP12/MMP8/MNDA/MOG/MSTN/MZB1/NECTIN2/NEDD9/NINJ1/NMI/NOS2/PARP1/PDCD1LG2/PEPD/PGF/PLA2G7/POMC/PQBP1/PTN/PTPRC/PVR/RALB/RARRES2/REG3G/SART1/SELE/SELP/SEMA7A/SERPINE1/SERPING1/SH2D1A/SIRPA/SIRPB1/SKAP1/SLAMF1/SLAMF6/SPON2/SRC/STX4/SUSD4/SWAP70/TAX1BP1/TFRC/TGFB1/TGFB2/TGFBR2/THBS4/THY1/TLR1/TLR2/TNF/TNFRSF11A/TNFRSF13C/TNFRSF14/TNFRSF21/TNFRSF4/TNFSF11/TNFSF13/TNFSF13B/TNFSF14/TP53BP1/TREM2/ULBP2/VAMP8/VCAM1/VEGFA/VEGFB/VEGFD/VSIG4/VSIR/VTCN1/XCL1/XG/ZBP1	GO:0002684	positive regulation of immune system process	0.673367	1.16669	4.19815
GO_BP	GO:0050867	positive regulation of cell activation	positive regulation of cell activation	115/1597	156/2767	1.46257e-05	0.000854404	0.000744579	3.06834	115	ABL1/ACTA2/ADA/ADAM8/AGER/AIF1/ANXA1/AP3B1/APP/AXL/B2M/BCL2/BRD2/CCL19/CCL21/CCL3/CCL5/CD160/CD2/CD200/CD209/CD27/CD274/CD276/CD28/CD38/CD4/CD40/CD46/CD5/CD55/CD6/CD70/CD74/CD80/CD83/CEBPA/CLEC4D/CLEC7A/CORO1A/CR1/CTSC/DHPS/DPP4/EBI3/EFNB2/EP300/EPO/FLT3LG/GAS6/HAVCR1/HAVCR2/ICOSLG/IFNG/IGFBP2/IL10/IL12A/IL12B/IL12RB1/IL15/IL15RA/IL16/IL18/IL1B/IL1RL1/IL1RL2/IL2RA/IL2RG/IL33/IL4R/IL6/IL6ST/IL7R/INPP5D/KITLG/KLRK1/LBP/LEP/LGALS1/LGALS8/LGALS9/LILRA2/LILRA5/LILRB1/LILRB2/LILRB4/MDK/MMP8/NECTIN2/PDCD1LG2/PTPRC/SART1/SELP/SIRPA/SIRPB1/SLAMF1/SRC/TFRC/TGFB1/TGFBR2/THY1/TNF/TNFRSF13C/TNFRSF14/TNFRSF4/TNFSF11/TNFSF13/TNFSF13B/TNFSF14/TP53BP1/TREM2/VCAM1/VSIR/VTCN1/XCL1	GO:0050867	positive regulation of cell activation	0.737179	1.27725	4.16412
GO_BP	GO:0071675	regulation of mononuclear cell migration	regulation of mononuclear cell migration	55/1597	67/2767	1.65816e-05	0.000951372	0.000829082	3.02165	55	ABL1/ADAM8/AGER/AIF1/APOD/APP/C1QBP/C5/CCL20/CCL21/CCL3/CCL4/CCL5/CCL7/CCN3/CD200/CD69/CD99L2/CORO1A/CSF1/CSF1R/CX3CL1/CXCL10/CXCL12/CXCL13/CXCL17/DDT/GAS6/IL12A/IL34/JAM2/JAM3/KLRK1/LGALS3/LGALS9/LGMN/MDK/MSTN/MTUS1/NBL1/NEDD9/NINJ1/PADI2/PLA2G7/RARRES2/SERPINE1/SLAMF1/SLAMF8/SLIT2/TGFB1/TNF/TNFRSF14/TNFSF14/TREM2/XCL1	GO:0071675	regulation of mononuclear cell migration	0.820896	1.4223	4.08757
GO_BP	GO:0098542	defense response to other organism	defense response to other organism	260/1597	386/2767	1.87561e-05	0.00105725	0.000921353	2.97582	260	ADAM15/ADAM8/ADAMTS13/ADM/AIF1/ANG/ANXA1/AP3B1/APCS/APOA4/APOL1/APP/ARG1/ARG2/ASS1/ATG16L1/ATP1B1/AXL/AZU1/B2M/BECN1/BPIFB1/BST2/C1QA/C1QBP/C1R/C1RL/C1S/C2/C3/C4BPB/C5/C7/C8B/C9/CALCA/CALCOCO2/CASP1/CCDC134/CCL11/CCL14/CCL15/CCL16/CCL17/CCL18/CCL19/CCL20/CCL21/CCL22/CCL23/CCL25/CCL27/CCL28/CCL3/CCL4/CCL5/CCL7/CCL8/CD14/CD160/CD177/CD2/CD200/CD209/CD244/CD274/CD300A/CD300C/CD300E/CD300LF/CD36/CD40/CD46/CD55/CD58/CD6/CD74/CEACAM1/CFB/CFD/CFH/CFHR2/CFHR5/CFI/CFP/CHGA/CLEC10A/CLEC4A/CLEC4D/CLEC4M/CLEC5A/CLEC6A/CLEC7A/COLEC12/CORO1A/CPTP/CR1/CR2/CRTAM/CSF1/CSF1R/CX3CL1/CXCL1/CXCL10/CXCL11/CXCL12/CXCL13/CXCL14/CXCL16/CXCL8/CXCL9/DEFA1/DEFA1B/DEFB103A/DEFB103B/DEFB4A/EDN1/EIF2AK2/EP300/F2/FASLG/FCAR/FCN1/FGA/FGR/GBP1/GBP2/GIGYF2/GNLY/GRN/GSN/HAVCR2/HSPA1A/IFIT1/IFIT3/IFNG/IFNGR1/IFNGR2/IFNL1/IFNLR1/IL10/IL10RB/IL12A/IL12B/IL12RB1/IL17A/IL17RA/IL18/IL1RAP/IL1RL2/IL27/IL33/IL34/IL36G/IL4R/INPP5D/ITGAM/JCHAIN/KLK3/KLK7/KLRB1/KLRD1/KLRF1/KLRK1/KYNU/LAG3/LAMP2/LBP/LCN2/LEP/LGALS3/LGALS4/LGALS8/LGALS9/LILRA2/LILRA5/LILRB1/LRCH4/LY9/LY96/MARCO/MASP1/MBL2/MICA/MMP12/MMP3/MMP7/MNDA/MRC1/NCF2/NCR1/NECTIN2/NECTIN4/NINJ1/NMI/NOS2/NPPB/NPY/PADI4/PARP1/PEPD/PGLYRP1/PI3/POMC/PQBP1/PRKRA/PRSS2/PRTN3/PTPN1/PTX3/PVR/PYDC1/RALB/RARRES2/REG1A/REG1B/REG3A/REG3G/RNASE3/RNASE4/RNASE6/RNASET2/S100A12/SERPING1/SFTPD/SH2D1A/SIGLEC10/SIRPA/SLAMF1/SLAMF6/SLAMF7/SLAMF8/SMPD1/SPINK5/SPON2/SRC/SRPK2/SSC5D/STAT2/STX4/STX8/SUSD4/TAX1BP1/TGFB1/TIGIT/TLR1/TLR2/TNF/TNFRSF14/TREM2/TRIM58/UBE2L6/ULBP2/UMOD/VIM/VSIG4/WFDC12/WFDC2/XCL1/ZBP1	GO:0098542	defense response to other organism	0.673575	1.16705	4.13287
GO_BP	GO:0070661	leukocyte proliferation	leukocyte proliferation	112/1597	152/2767	1.97294e-05	0.00109294	0.000952455	2.9614	112	ABL1/ACE/ADA/AGER/AIF1/ANXA1/ARG1/ARG2/BAX/BCL2/BST2/CCL19/CCL5/CCL8/CD209/CD22/CD274/CD276/CD28/CD300A/CD38/CD4/CD40/CD46/CD55/CD6/CD70/CD74/CD80/CEBPB/CLC/CLEC4G/CORO1A/CR1/CR2/CRTAM/CSF1/CSF1R/CSF2/CSF2RA/CSF2RB/CX3CL1/DHPS/EBI3/EPO/FLT3/FLT3LG/GAL/GPNMB/HAVCR2/HHEX/ICOSLG/IDO1/IGFBP2/IL10/IL12A/IL12B/IL12RB1/IL15/IL18/IL1B/IL27/IL2RA/IL33/IL34/IL5RA/IL6/IL6ST/IL7R/INPP5D/KIT/KITLG/LEP/LGALS3/LGALS9/LILRB1/LILRB2/LILRB4/MAD1L1/MNDA/MZB1/PDCD1LG2/PLA2G2A/PRDX2/PTH/PTPRC/SCGB1A1/SCRIB/SDC4/SFTPD/SLAMF1/TFRC/TGFB1/TGFBR2/TNFRSF13B/TNFRSF13C/TNFRSF14/TNFRSF1B/TNFRSF21/TNFRSF4/TNFRSF9/TNFSF11/TNFSF13/TNFSF13B/TNFSF14/TNFSF8/TREM2/VCAM1/VSIG4/VSIR/VTCN1/XCL1	GO:0070661	leukocyte proliferation	0.736842	1.27667	4.09858
GO_BP	GO:0002449	lymphocyte mediated immunity	lymphocyte mediated immunity	96/1597	128/2767	2.36705e-05	0.00128904	0.00112334	2.88973	96	AGER/ARG1/B2M/BTN3A2/C1QA/C1QBP/C1R/C1RL/C1S/C2/C3/C4BPB/C5/C7/C8B/C9/CD160/CD1C/CD2/CD27/CD274/CD28/CD40/CD46/CD55/CD7/CD70/CD74/CD80/CD8A/CEACAM1/CFI/CLC/CLEC4G/CORO1A/CR1/CR2/CRTAM/CSF2RB/CTSC/CTSH/FCER1A/FCER2/FCGR2A/FCGR3B/FCRLB/HAVCR2/ICAM1/IFNG/IGLC2/IL10/IL12A/IL12B/IL12RB1/IL18/IL18R1/IL1B/IL1R1/IL4R/IL6/IL7R/INPP5D/KLRB1/KLRD1/KLRK1/LAG3/LEP/LGALS9/LILRB1/LILRB4/LTA/MBL2/MICA/NBN/NCR1/NECTIN2/NECTIN4/PDCD1/PTPRC/PVR/SH2D1A/SLAMF1/SLAMF6/SLAMF7/SUSD4/SWAP70/TFRC/TGFB1/TIGIT/TNF/TNFRSF1B/TNFSF13/TP53BP1/TREM2/ULBP2/XCL1	GO:0002449	lymphocyte mediated immunity	0.75	1.29947	4.05248
GO_BP	GO:0035295	tube development	tube development	239/1597	353/2767	2.49612e-05	0.00133667	0.00116486	2.87398	239	ABL1/ACVRL1/ADA/ADAM12/ADAM15/ADAM8/ADAMTS1/ADAMTS16/ADAMTSL2/ADGRB3/ADGRF5/ADGRG1/ADM/AGR2/AMOT/AMOTL2/ANG/ANGPT2/ANGPTL3/ANGPTL4/ANXA1/ANXA2/AP3B1/APOD/APOH/AREG/ARG2/ASS1/ATP6AP2/B4GALT1/BAX/BCAM/BCL2/BCL2L11/BMPER/BRD2/BSG/C3/CALB1/CCDC134/CCL11/CCN1/CCN2/CCN3/CD160/CD34/CD36/CD40/CD93/CDH2/CEACAM1/CEBPA/CEMIP2/CHI3L1/CLEC14A/CLMP/COL15A1/COL18A1/COL3A1/COL4A1/COMP/CRH/CRLF1/CSF1/CSF1R/CSPG4/CTHRC1/CTSH/CTSZ/CX3CL1/CXCL10/CXCL13/CXCL17/CXCL8/DAG1/DCN/DDAH1/DDR1/DLL1/EDAR/EDN1/EDNRB/EFNA1/EFNB2/EGFL7/EGFR/EGLN1/EP300/EPB41L5/EPCAM/EPHA1/EPHA2/EPHA4/EPHB4/ESM1/FAP/FASLG/FGF2/FGFBP1/FGFR2/FLT1/FLT4/FOLR1/FZD8/GDF2/GDNF/GPNMB/GRN/HEG1/HHEX/HIF1A/HPSE/HS3ST3B1/HS6ST1/HSD11B1/HSPB6/HSPG2/HYAL1/IGFBP7/IL10/IL12A/IL12B/IL18/IL1B/IL6/IL6ST/INHBB/ISM1/ITGA5/ITGAV/ITGB1/ITGB2/JAM3/JUN/KDR/KIT/KLF4/KLK3/LCN2/LEP/LIF/LRG1/LTA4H/LTBP3/MAGED1/MAN1A2/MAP2K1/MCAM/MDK/MET/MFGE8/MME/MMP12/MTDH/MYDGF/NFATC3/NGFR/NINJ1/NOS3/NOTCH1/NPPB/NPPC/NPY/NRCAM/NRP1/NRP2/NTRK2/OPTC/PDGFA/PDGFB/PDGFRA/PECAM1/PGF/PKD1/PKD2/PLXDC1/PLXNB2/PODXL/PPP3R1/PRCP/PRL/PROK1/PTK7/PTPRB/PTPRM/PYY/RARRES2/RGMA/RLN2/ROBO1/ROBO2/ROBO4/RSPO3/SCG2/SCRIB/SDC4/SEMA4C/SERPINE1/SERPINF1/SERPINF2/SFRP1/SFTPD/SLIT2/SMOC2/SMPD3/SOX9/SPINK5/SPINT1/SPINT2/SRC/SRPK2/STAB2/TACSTD2/TAFA5/TEK/TGFA/TGFB1/TGFB2/TGFBI/TGFBR1/TGFBR2/TGFBR3/THBS2/THBS4/THY1/TIE1/TIGAR/TNC/TNF/TNFAIP2/TNFRSF12A/TNFSF12/TNN/TYMP/UMOD/VEGFA/VEGFB/VEGFD/YAP1	GO:0035295	tube development	0.677054	1.17308	4.06677
GO_BP	GO:0030334	regulation of cell migration	regulation of cell migration	242/1597	358/2767	2.62493e-05	0.00138261	0.00120489	2.8593	242	ABL1/ACE/ACTA2/ACTN4/ACVRL1/ADA/ADAM15/ADAM8/ADAM9/ADAMTS1/ADGRG1/ADIPOQ/AGER/AIF1/AKAP12/AMOT/AMOTL2/ANGPT2/ANGPTL3/ANXA1/APOD/APOH/APP/ARHGAP5/ARSB/BAG4/BCL2/BMPER/BSG/BST2/C1QBP/C5/CCL11/CCL14/CCL15/CCL16/CCL18/CCL19/CCL20/CCL21/CCL22/CCL23/CCL25/CCL28/CCL3/CCL4/CCL5/CCL7/CCL8/CCN1/CCN3/CCN4/CD200/CD300A/CD40/CD63/CD69/CD74/CD99/CD99L2/CDH1/CEACAM1/CEACAM6/CLEC7A/COL3A1/CORO1A/CSF1/CSF1R/CSF2/CTSH/CX3CL1/CXCL10/CXCL12/CXCL13/CXCL16/CXCL17/CXCL8/DAG1/DAPK2/DCN/DDT/DPEP1/DPP4/EDN1/EFNA1/EGFR/ENPP2/EPB41L5/EPHA1/EPHA2/EPHA4/EPPK1/ERBB4/F10/F2R/FBN2/FGF2/FGF21/FGF23/FGF5/FGFBP1/FGR/FLRT2/FLT1/FLT4/FUT3/GAS6/GCNT1/GDF15/GDF2/GPI/GPNMB/GRN/HGF/HIF1A/ICAM1/IFNG/IGF1R/IGFBP3/IGSF8/IL12A/IL1B/IL1R1/IL33/IL34/IL6/IL6R/ING1/INSR/ITGA2/ITGA5/ITGA6/ITGAV/ITGB1/JAM2/JAM3/JUN/KDR/KIT/KITLG/KLF4/KLRK1/KRT5/LAMA4/LAMB1/LBP/LCN2/LGALS3/LGALS9/LGMN/LYVE1/MAP2K1/MCAM/MDK/MET/MMP3/MMP7/MMP9/MSTN/MTUS1/NBL1/NEDD9/NGFR/NINJ1/NOS3/NOTCH1/NRP1/NRP2/NTRK3/PADI2/PDGFA/PDGFB/PDGFRA/PECAM1/PGF/PLA2G7/PLAU/PLG/PLXNB2/PODXL/PRCP/PTN/PTPN1/PTPRC/PTPRK/PTPRM/PTPRR/RARRES2/ROBO1/ROBO4/S100A11/SDC4/SELE/SELP/SEMA3F/SEMA3G/SEMA4C/SEMA4D/SEMA6C/SEMA7A/SERPINE1/SERPINF1/SFRP1/SH3BP1/SLAMF1/SLAMF8/SLIT2/SLURP1/SMOC2/SMPD3/SOD2/SOX9/SRC/STC1/STX4/SWAP70/TACSTD2/TEK/TGFB1/TGFB2/TGFBR1/TGFBR2/TGFBR3/THBS4/THY1/TIE1/TIMP1/TMSB10/TNC/TNF/TNFRSF14/TNFSF14/TNN/TNXB/TREM2/UNC5D/VEGFA/VEGFB/VEGFD/VSIR/XCL1/XG	GO:0030334	regulation of cell migration	0.675978	1.17121	4.05555
GO_BP	GO:0045321	leukocyte activation	leukocyte activation	248/1597	368/2767	2.88649e-05	0.00149585	0.00130358	2.82511	248	ABL1/ADA/ADAM8/ADAM9/ADGRE2/ADGRF5/AGER/AIF1/ANXA1/AP3B1/APBB1IP/APP/ARG1/ARG2/AXL/AZU1/B2M/BAX/BCL2/BLNK/BRD2/BST2/C1QA/C3/CCL19/CCL21/CCL3/CCL5/CD160/CD177/CD1C/CD2/CD200/CD209/CD22/CD244/CD27/CD274/CD276/CD28/CD300A/CD300LF/CD33/CD38/CD4/CD40/CD46/CD48/CD5/CD55/CD6/CD69/CD7/CD70/CD74/CD79B/CD80/CD83/CD8A/CD93/CDH17/CEACAM1/CEACAM21/CEBPA/CEBPB/CFB/CHGA/CLC/CLEC12A/CLEC4A/CLEC4D/CLEC4G/CLEC7A/CORO1A/CR1/CR2/CRTAM/CSF1/CSF2/CST7/CTSC/CTSL/CX3CL1/CXADR/CXCL8/DHPS/DLL1/DPP4/EBI3/EDN1/EFNB2/EP300/EPO/FCAR/FCER1A/FCER2/FCRL1/FCRL5/FGL1/FGR/FLT3/FLT3LG/FZD8/GAL/GAS6/GPNMB/GRN/GRP/GSN/HAVCR1/HAVCR2/HHEX/ICAM1/ICOSLG/IDO1/IFNG/IFNGR1/IFNGR2/IFNL1/IGFBP2/IL10/IL12A/IL12B/IL12RB1/IL15/IL15RA/IL16/IL18/IL18R1/IL1B/IL1RL1/IL1RL2/IL27/IL2RA/IL2RG/IL33/IL4R/IL6/IL6R/IL6ST/IL7R/INPP5D/ITGAL/ITGAM/ITGB1/ITGB2/ITM2A/JUN/KIT/KITLG/KLRD1/KLRF1/KLRK1/LAG3/LBP/LCP1/LEP/LGALS1/LGALS3/LGALS8/LGALS9/LILRA2/LILRB1/LILRB2/LILRB4/LTBR/LY6D/LY9/MAD1L1/MDK/MERTK/MICA/MICB/MILR1/MMP8/MNDA/MZB1/NBN/NCR1/NCR3LG1/NECTIN2/NEDD9/NFATC3/NMI/NPY/PAG1/PDCD1/PDCD1LG2/PGLYRP1/PLA2G10/PLA2G2A/PRDX2/PRG3/PTGDS/PTPRC/RAB44/S100A12/S100A13/SART1/SCGB1A1/SCRIB/SDC4/SFRP1/SFTPD/SH2D1A/SIRPA/SIRPB1/SIT1/SLAMF1/SLAMF6/SLAMF7/SLAMF8/SPINK5/SRC/ST3GAL1/STX4/SWAP70/TFRC/TGFB1/TGFBR2/THY1/TIGIT/TLR1/TNF/TNFRSF13B/TNFRSF13C/TNFRSF14/TNFRSF1B/TNFRSF21/TNFRSF4/TNFRSF9/TNFSF11/TNFSF13/TNFSF13B/TNFSF14/TNFSF8/TOP2B/TP53BP1/TREM2/TREML2/TXLNA/ULBP2/VAMP8/VCAM1/VSIG4/VSIR/VTCN1/XCL1	GO:0045321	leukocyte activation	0.673913	1.16764	4.03428
GO_BP	GO:0070663	regulation of leukocyte proliferation	regulation of leukocyte proliferation	101/1597	136/2767	2.9618e-05	0.00151052	0.00131635	2.82087	101	ADA/AGER/AIF1/ANXA1/ARG1/ARG2/BCL2/BST2/CCL19/CCL5/CCL8/CD209/CD22/CD274/CD276/CD28/CD300A/CD38/CD4/CD40/CD46/CD55/CD6/CD70/CD74/CD80/CEBPB/CLC/CLEC4G/CORO1A/CR1/CRTAM/CSF1/CSF1R/CSF2/CSF2RA/CSF2RB/DHPS/EBI3/EPO/FLT3LG/GAL/GPNMB/HAVCR2/HHEX/ICOSLG/IDO1/IGFBP2/IL10/IL12A/IL12B/IL12RB1/IL15/IL18/IL1B/IL27/IL2RA/IL33/IL34/IL5RA/IL6/IL6ST/INPP5D/KIT/KITLG/LEP/LGALS3/LGALS9/LILRB1/LILRB2/LILRB4/MAD1L1/MNDA/MZB1/PDCD1LG2/PLA2G2A/PTH/PTPRC/SCGB1A1/SCRIB/SDC4/SFTPD/SLAMF1/TFRC/TGFB1/TGFBR2/TNFRSF13B/TNFRSF13C/TNFRSF14/TNFRSF1B/TNFRSF21/TNFRSF4/TNFRSF9/TNFSF13/TNFSF13B/TNFSF8/VCAM1/VSIG4/VSIR/VTCN1/XCL1	GO:0070663	regulation of leukocyte proliferation	0.742647	1.28673	4.00557
GO_BP	GO:0002706	regulation of lymphocyte mediated immunity	regulation of lymphocyte mediated immunity	64/1597	81/2767	3.64017e-05	0.00182748	0.00159257	2.73815	64	AGER/ARG1/B2M/C3/C4BPB/CD160/CD1C/CD274/CD28/CD40/CD46/CD55/CD7/CD80/CEACAM1/CLC/CLEC4G/CR1/CR2/CRTAM/FCER2/HAVCR2/IFNG/IL10/IL12A/IL12B/IL12RB1/IL18/IL18R1/IL1B/IL1R1/IL6/IL7R/INPP5D/KLRB1/KLRD1/KLRK1/LAG3/LEP/LGALS9/LILRB1/LILRB4/LTA/MICA/NCR1/NECTIN2/NECTIN4/PDCD1/PTPRC/PVR/SH2D1A/SLAMF1/SLAMF6/SUSD4/TFRC/TGFB1/TIGIT/TNF/TNFRSF1B/TNFSF13/TP53BP1/TREM2/ULBP2/XCL1	GO:0002706	regulation of lymphocyte mediated immunity	0.790123	1.36899	3.93718
GO_BP	GO:0007162	negative regulation of cell adhesion	negative regulation of cell adhesion	96/1597	129/2767	4.08329e-05	0.0020184	0.00175895	2.69499	96	ABL1/ACTN4/ACVRL1/ADAM15/ADAM22/ADIPOQ/ANGPT2/ANXA1/APOA1/APOD/ARG1/ARG2/ASS1/BMP6/C1QTNF1/CCL21/CCL25/CCL28/CD164/CD274/CD300A/CD69/CD74/CD80/CDH1/CDSN/CEACAM1/CEBPB/CLEC4G/CR1/CRTAM/CX3CL1/CXCL12/DSCAM/EPB41L5/EPCAM/EPHA4/ERBB3/FGL1/GBP1/GPNMB/HAVCR2/HSPG2/IDO1/IFNL1/IL10/IL1RN/IL2RA/IL4R/JAM3/KLF4/LAG3/LAMB1/LGALS1/LGALS3/LGALS9/LILRB1/LILRB2/LILRB4/MAD1L1/MAP2K1/MDK/MMP12/NOTCH1/PAG1/PDCD1/PDCD1LG2/PLA2G2A/PLG/PLXNB2/PODXL/PRDX2/PTPN1/PTPRC/SCGB1A1/SCRIB/SDC4/SEMA4D/SERPINE1/SFTPD/SPINT2/SPOCK1/SRC/SWAP70/TACSTD2/TGFB1/TGFBI/TIGIT/TNC/TNFRSF14/TNFRSF21/VEGFA/VSIG4/VSIR/VTCN1/XCL1	GO:0007162	negative regulation of cell adhesion	0.744186	1.28939	3.93218
GO_BP	GO:0040012	regulation of locomotion	regulation of locomotion	254/1597	379/2767	4.24211e-05	0.00206513	0.00179968	2.68505	254	ABL1/ACE/ACTA2/ACTN4/ACVRL1/ADA/ADAM15/ADAM8/ADAM9/ADAMTS1/ADGRG1/ADIPOQ/AGER/AIF1/AKAP12/AMOT/AMOTL2/ANGPT2/ANGPTL3/ANXA1/APOD/APOH/APP/ARHGAP5/ARSB/ARTN/AZU1/BAG4/BCL2/BMPER/BSG/BST2/C1QBP/C5/CCL11/CCL14/CCL15/CCL16/CCL18/CCL19/CCL20/CCL21/CCL22/CCL23/CCL25/CCL28/CCL3/CCL4/CCL5/CCL7/CCL8/CCN1/CCN3/CCN4/CD200/CD300A/CD40/CD63/CD69/CD74/CD99/CD99L2/CDH1/CEACAM1/CEACAM6/CLEC7A/COL3A1/CORO1A/CSF1/CSF1R/CSF2/CTSH/CX3CL1/CXCL10/CXCL12/CXCL13/CXCL16/CXCL17/CXCL8/DAG1/DAPK2/DCN/DDT/DPEP1/DPP4/DSCAM/EDN1/EFNA1/EFNB2/EGFR/ENPP2/EPB41L5/EPHA1/EPHA2/EPHA4/EPPK1/ERBB4/F10/F2R/FBN2/FGF2/FGF21/FGF23/FGF5/FGFBP1/FGR/FLRT2/FLT1/FLT4/FUT3/GAS6/GCNT1/GDF15/GDF2/GPI/GPNMB/GRN/HGF/HIF1A/ICAM1/IFNG/IGF1R/IGFBP3/IGSF8/IL12A/IL16/IL1B/IL1R1/IL33/IL34/IL6/IL6R/ING1/INSR/ITGA2/ITGA5/ITGA6/ITGAV/ITGB1/JAM2/JAM3/JUN/KDR/KIT/KITLG/KLF4/KLRK1/KRT5/LAMA4/LAMB1/LBP/LCN2/LGALS3/LGALS9/LGMN/LYVE1/MAP2K1/MCAM/MDK/MET/MMP3/MMP7/MMP9/MSTN/MTUS1/MYCBP2/NBL1/NEDD9/NGFR/NINJ1/NOS3/NOTCH1/NRP1/NRP2/NTRK3/PADI2/PDGFA/PDGFB/PDGFRA/PECAM1/PGF/PLA2G7/PLAU/PLG/PLXNB2/PODXL/PRCP/PTN/PTPN1/PTPRC/PTPRK/PTPRM/PTPRR/RARRES2/RNASE10/ROBO1/ROBO2/ROBO4/S100A11/SCG2/SDC4/SELE/SELP/SEMA3F/SEMA3G/SEMA4C/SEMA4D/SEMA6C/SEMA7A/SERPINE1/SERPINF1/SFRP1/SH3BP1/SLAMF1/SLAMF8/SLIT2/SLURP1/SMOC2/SMPD3/SOD2/SOX9/SPINT2/SRC/STC1/STX3/STX4/SWAP70/TACSTD2/TEK/TEX101/TGFB1/TGFB2/TGFBR1/TGFBR2/TGFBR3/THBS4/THY1/TIE1/TIMP1/TMSB10/TNC/TNF/TNFRSF14/TNFSF14/TNN/TNXB/TREM2/UNC5D/VEGFA/VEGFB/VEGFD/VSIR/XCL1/XG	GO:0040012	regulation of locomotion	0.670185	1.16118	3.94542
GO_BP	GO:0032101	regulation of response to external stimulus	regulation of response to external stimulus	274/1597	412/2767	4.8771e-05	0.00233883	0.00203819	2.631	274	ACE2/ACP5/ADA/ADAM8/ADIPOQ/AGER/AHSG/AIF1/ANGPT2/ANXA1/ANXA2/AP3B1/APCS/APOA1/APOH/APP/ARG1/ARG2/ARTN/AZU1/BECN1/BMP6/BPIFB1/C1QBP/C1QTNF1/C3/C5/CASP1/CCDC134/CCL15/CCL19/CCL21/CCL3/CCL4/CCL5/CCL7/CCN3/CCN4/CD109/CD14/CD160/CD200/CD274/CD28/CD300A/CD300C/CD300E/CD300LF/CD36/CD55/CD74/CEACAM1/CEBPA/CEBPB/CFH/CFP/CLEC12A/CLEC6A/CLEC7A/CNTNAP2/CPTP/CR1/CRTAM/CSF1/CSF1R/CST7/CTSC/CX3CL1/CXCL10/CXCL12/CXCL13/CXCL17/CXCL8/DAPK2/DDT/DPP4/DSCAM/EDN1/EDNRB/EFNB2/EIF2AK2/EP300/EPHA4/EPPK1/F2/F2R/FABP4/FAP/FCN1/FGA/FGF2/FGR/FURIN/GAS6/GBP1/GBP2/GGT1/GIGYF2/GRN/HAVCR2/HGF/HPSE/HSPA1A/IDO1/IFNG/IFNLR1/IL10/IL10RA/IL12A/IL12B/IL12RB1/IL15/IL16/IL17A/IL17RA/IL18/IL1B/IL1R1/IL1RL1/IL1RL2/IL22/IL27/IL2RA/IL33/IL34/IL6/IL6R/IL6ST/INPP5D/ITGA2/JAM3/KDR/KIAA0319/KLF4/KLK3/KLK7/KLKB1/KLRB1/KLRD1/KLRK1/LAG3/LAMP2/LBP/LEP/LGALS1/LGALS9/LGMN/LILRA2/LILRA5/LILRB1/LPL/LRCH4/LTA/LY96/MAP2K1/MAPK13/MBL2/MDGA1/MDK/MET/MGLL/MICA/MICB/MMP12/MMP3/MMP8/MMP9/MNDA/MSTN/MTUS1/MVK/MYCBP2/NBL1/NCR1/NECTIN2/NECTIN4/NEDD9/NEO1/NINJ1/NMI/NMT1/NOS3/NOTCH1/NPY/NRP1/NT5E/NTRK3/OSM/OSMR/PADI2/PARP1/PDGFA/PDGFB/PDGFRA/PEPD/PGF/PGLYRP1/PLA2G10/PLA2G2A/PLA2G7/PLAT/PLAU/PLAUR/PLG/POMC/PQBP1/PRDX2/PROC/PTN/PTPN1/PTPRC/PTPRF/PVR/RALB/RARRES2/REG3A/REG3G/RGMA/ROBO1/ROBO2/RTN4R/S100A12/SCARF1/SCG2/SCGB1A1/SELE/SEMA3F/SEMA7A/SERPINC1/SERPINE1/SERPINF2/SERPING1/SH2D1A/SIGLEC10/SIRPA/SLAMF1/SLAMF6/SLAMF8/SLIT2/SMOC2/SPINK5/SPP1/SRC/STAT2/STX3/STX4/SUSD4/SWAP70/TAFA5/TAX1BP1/TEK/TGFB1/THBD/THBS4/TIGIT/TLR1/TLR2/TNC/TNF/TNFRSF11A/TNFRSF1A/TNFRSF1B/TNFSF11/TNFSF14/TREM2/TSPAN8/VAMP8/VEGFA/VEGFB/VEGFD/VSIG4/WFDC1/XCL1/ZBP1	GO:0032101	regulation of response to external stimulus	0.665049	1.15228	3.91362
GO_BP	GO:0051251	positive regulation of lymphocyte activation	positive regulation of lymphocyte activation	95/1597	128/2767	5.38247e-05	0.00254322	0.00221631	2.59462	95	ABL1/ADA/ADAM8/AGER/AIF1/ANXA1/AP3B1/AXL/B2M/BCL2/BRD2/CCL19/CCL21/CCL5/CD160/CD209/CD27/CD274/CD276/CD28/CD38/CD4/CD40/CD46/CD5/CD55/CD6/CD70/CD74/CD80/CD83/CLEC7A/CORO1A/CR1/DHPS/DPP4/EBI3/EFNB2/EP300/EPO/FLT3LG/GAS6/HAVCR2/ICOSLG/IFNG/IGFBP2/IL10/IL12A/IL12B/IL12RB1/IL15/IL15RA/IL18/IL1B/IL1RL2/IL2RA/IL2RG/IL4R/IL6/IL6ST/IL7R/INPP5D/KITLG/KLRK1/LEP/LGALS1/LGALS8/LGALS9/LILRB1/LILRB2/LILRB4/MDK/PDCD1LG2/PTPRC/SART1/SIRPA/SIRPB1/SLAMF1/SRC/TFRC/TGFB1/TGFBR2/THY1/TNFRSF13C/TNFRSF14/TNFRSF4/TNFSF11/TNFSF13/TNFSF13B/TNFSF14/TP53BP1/VCAM1/VSIR/VTCN1/XCL1	GO:0051251	positive regulation of lymphocyte activation	0.742188	1.28593	3.86931
GO_BP	GO:0002698	negative regulation of immune effector process	negative regulation of immune effector process	54/1597	67/2767	5.47613e-05	0.00254997	0.0022222	2.59346	54	ACP5/ANXA1/APOA1/APOA2/ARG1/AXL/BST2/C4BPB/CD22/CD274/CD300A/CD46/CD55/CD59/CD69/CD80/CEACAM1/CLEC4G/CR1/CR2/GRN/HAVCR2/IFNL1/IL10/IL33/IL4R/IL7R/INPP5D/KLRD1/LGALS1/LGALS3/LGALS9/LILRB1/LILRB4/MASP1/MICA/NECTIN2/NECTIN4/PDCD1/PGLYRP1/PRG2/PTPRC/PVR/SERPING1/SLAMF1/SLAMF8/SPINK5/SUSD4/TGFB1/TGFB2/TIGIT/TNF/VSIG4/XCL1	GO:0002698	negative regulation of immune effector process	0.80597	1.39644	3.83727
GO_BP	GO:0042098	T cell proliferation	t cell proliferation	77/1597	101/2767	5.96768e-05	0.00273917	0.00238707	2.56238	77	ABL1/AGER/AIF1/ANXA1/ARG1/ARG2/BAX/CCL19/CCL5/CD209/CD274/CD276/CD28/CD4/CD46/CD55/CD6/CD70/CD80/CEBPB/CLC/CLEC4G/CORO1A/CR1/CRTAM/DHPS/EBI3/EPO/GPNMB/HAVCR2/ICOSLG/IDO1/IGFBP2/IL10/IL12B/IL12RB1/IL15/IL18/IL1B/IL27/IL2RA/IL6/IL6ST/KITLG/LEP/LGALS3/LGALS9/LILRB1/LILRB2/LILRB4/MAD1L1/PDCD1LG2/PLA2G2A/PRDX2/PTPRC/SCGB1A1/SCRIB/SDC4/SFTPD/SLAMF1/TFRC/TGFB1/TGFBR2/TNFRSF13C/TNFRSF14/TNFRSF1B/TNFRSF21/TNFRSF4/TNFRSF9/TNFSF13B/TNFSF14/TNFSF8/VCAM1/VSIG4/VSIR/VTCN1/XCL1	GO:0042098	T cell proliferation	0.762376	1.32091	3.83796
GO_BP	GO:2000145	regulation of cell motility	regulation of cell motility	245/1597	366/2767	6.7679e-05	0.00306271	0.00266903	2.51389	245	ABL1/ACE/ACTA2/ACTN4/ACVRL1/ADA/ADAM15/ADAM8/ADAM9/ADAMTS1/ADGRG1/ADIPOQ/AGER/AIF1/AKAP12/AMOT/AMOTL2/ANGPT2/ANGPTL3/ANXA1/APOD/APOH/APP/ARHGAP5/ARSB/BAG4/BCL2/BMPER/BSG/BST2/C1QBP/C5/CCL11/CCL14/CCL15/CCL16/CCL18/CCL19/CCL20/CCL21/CCL22/CCL23/CCL25/CCL28/CCL3/CCL4/CCL5/CCL7/CCL8/CCN1/CCN3/CCN4/CD200/CD300A/CD40/CD63/CD69/CD74/CD99/CD99L2/CDH1/CEACAM1/CEACAM6/CLEC7A/COL3A1/CORO1A/CSF1/CSF1R/CSF2/CTSH/CX3CL1/CXCL10/CXCL12/CXCL13/CXCL16/CXCL17/CXCL8/DAG1/DAPK2/DCN/DDT/DPEP1/DPP4/EDN1/EFNA1/EGFR/ENPP2/EPB41L5/EPHA1/EPHA2/EPHA4/EPPK1/ERBB4/F10/F2R/FBN2/FGF2/FGF21/FGF23/FGF5/FGFBP1/FGR/FLRT2/FLT1/FLT4/FUT3/GAS6/GCNT1/GDF15/GDF2/GPI/GPNMB/GRN/HGF/HIF1A/ICAM1/IFNG/IGF1R/IGFBP3/IGSF8/IL12A/IL1B/IL1R1/IL33/IL34/IL6/IL6R/ING1/INSR/ITGA2/ITGA5/ITGA6/ITGAV/ITGB1/JAM2/JAM3/JUN/KDR/KIT/KITLG/KLF4/KLRK1/KRT5/LAMA4/LAMB1/LBP/LCN2/LGALS3/LGALS9/LGMN/LYVE1/MAP2K1/MCAM/MDK/MET/MMP3/MMP7/MMP9/MSTN/MTUS1/NBL1/NEDD9/NGFR/NINJ1/NOS3/NOTCH1/NRP1/NRP2/NTRK3/PADI2/PDGFA/PDGFB/PDGFRA/PECAM1/PGF/PLA2G7/PLAU/PLG/PLXNB2/PODXL/PRCP/PTN/PTPN1/PTPRC/PTPRK/PTPRM/PTPRR/RARRES2/RNASE10/ROBO1/ROBO4/S100A11/SDC4/SELE/SELP/SEMA3F/SEMA3G/SEMA4C/SEMA4D/SEMA6C/SEMA7A/SERPINE1/SERPINF1/SFRP1/SH3BP1/SLAMF1/SLAMF8/SLIT2/SLURP1/SMOC2/SMPD3/SOD2/SOX9/SPINT2/SRC/STC1/STX4/SWAP70/TACSTD2/TEK/TEX101/TGFB1/TGFB2/TGFBR1/TGFBR2/TGFBR3/THBS4/THY1/TIE1/TIMP1/TMSB10/TNC/TNF/TNFRSF14/TNFSF14/TNN/TNXB/TREM2/UNC5D/VEGFA/VEGFB/VEGFD/VSIR/XCL1/XG	GO:2000145	regulation of cell motility	0.669399	1.15982	3.83399
GO_BP	GO:0042129	regulation of T cell proliferation	regulation of t cell proliferation	72/1597	94/2767	7.97124e-05	0.00350844	0.00305746	2.45489	72	AGER/AIF1/ANXA1/ARG1/ARG2/CCL19/CCL5/CD209/CD274/CD276/CD28/CD4/CD46/CD55/CD6/CD70/CD80/CEBPB/CLC/CLEC4G/CORO1A/CR1/CRTAM/DHPS/EBI3/EPO/GPNMB/HAVCR2/ICOSLG/IDO1/IGFBP2/IL10/IL12B/IL12RB1/IL15/IL18/IL1B/IL27/IL2RA/IL6/IL6ST/KITLG/LEP/LGALS3/LGALS9/LILRB1/LILRB2/LILRB4/MAD1L1/PDCD1LG2/PLA2G2A/PTPRC/SCGB1A1/SCRIB/SDC4/SFTPD/SLAMF1/TFRC/TGFB1/TGFBR2/TNFRSF13C/TNFRSF14/TNFRSF1B/TNFRSF21/TNFRSF9/TNFSF13B/TNFSF8/VCAM1/VSIG4/VSIR/VTCN1/XCL1	GO:0042129	regulation of T cell proliferation	0.765957	1.32712	3.76922
GO_BP	GO:0022408	negative regulation of cell-cell adhesion	negative regulation of cell-cell adhesion	70/1597	91/2767	7.87723e-05	0.00350844	0.00305746	2.45489	70	ABL1/ADIPOQ/ANXA1/APOA1/ARG1/ARG2/ASS1/BMP6/C1QTNF1/CCL21/CCL25/CCL28/CD274/CD300A/CD69/CD74/CD80/CDH1/CDSN/CEACAM1/CEBPB/CLEC4G/CR1/CRTAM/CXCL12/EPB41L5/EPCAM/FGL1/GPNMB/HAVCR2/IDO1/IFNL1/IL10/IL1RN/IL2RA/IL4R/KLF4/LAG3/LGALS1/LGALS3/LGALS9/LILRB1/LILRB2/LILRB4/MAD1L1/MAP2K1/MDK/NOTCH1/PAG1/PDCD1/PDCD1LG2/PLA2G2A/PLG/PODXL/PRDX2/SCGB1A1/SCRIB/SDC4/SFTPD/SPINT2/SWAP70/TGFB1/TIGIT/TNFRSF14/TNFRSF21/VEGFA/VSIG4/VSIR/VTCN1/XCL1	GO:0022408	negative regulation of cell-cell adhesion	0.769231	1.33279	3.77077
GO_BP	GO:0001944	vasculature development	vasculature development	190/1597	278/2767	8.29295e-05	0.00360071	0.00313787	2.44361	190	ABL1/ACTA2/ACVRL1/ADAM12/ADAM15/ADAM8/ADAMTS1/ADGRB3/ADGRF5/ADGRG1/ADM/AMOT/AMOTL2/ANG/ANGPT2/ANGPTL3/ANGPTL4/ANGPTL7/ANXA1/ANXA2/AP2B1/APOD/APOH/B4GALT1/BAX/BCAM/BMPER/BSG/C3/CALCA/CCDC134/CCL11/CCN1/CCN2/CCN3/CD160/CD34/CD36/CD40/CD93/CDH2/CEACAM1/CEMIP2/CFC1/CHI3L1/CLEC14A/COL15A1/COL18A1/COL3A1/COL4A1/COL5A1/COMP/CSPG4/CX3CL1/CXCL10/CXCL12/CXCL13/CXCL17/CXCL8/DAG1/DCN/DDAH1/DLL1/EDN1/EFNA1/EFNB2/EGFL7/EGLN1/EPHA1/EPHA2/EPHB4/ESM1/FAM3D/FAP/FASLG/FGF2/FGFBP1/FGFR2/FLT1/FLT4/FOLR1/FZD8/GDF2/GPNMB/GRN/HEG1/HHEX/HIF1A/HPSE/HS6ST1/HSPB6/HSPG2/HYAL1/IGFBP7/IL10/IL12A/IL12B/IL18/IL1B/IL6/IL6R/ISM1/ITGA5/ITGAV/ITGB1/ITGB2/JAM3/JUN/KDR/KIT/KLF4/KLK3/LEP/LGALS8/LIF/LRG1/MAP2K1/MCAM/MDK/MFGE8/MTDH/MYDGF/NFATC3/NGFR/NINJ1/NOS3/NOTCH1/NPPB/NPPC/NRCAM/NRP1/NRP2/NTRK2/OPTC/PDGFA/PDGFB/PDGFRA/PECAM1/PGF/PKD1/PKD2/PLG/PLXDC1/PPP3R1/PRCP/PRL/PROK1/PTK7/PTPRB/PTPRM/RLN2/ROBO1/ROBO2/ROBO4/RSPO3/SCG2/SERPINE1/SERPINF1/SERPINF2/SFRP1/SLIT2/SMOC2/SOD2/SPINK5/SPINT1/SRPK2/STAB2/TAFA5/TEK/TGFA/TGFB1/TGFB2/TGFBI/TGFBR1/TGFBR2/TGFBR3/THBS2/THBS4/THY1/TIE1/TNF/TNFAIP2/TNFRSF12A/TNFSF12/TNN/TYMP/VEGFA/VEGFB/VEGFD/YAP1	GO:0001944	vasculature development	0.683453	1.18417	3.78188
GO_BP	GO:2000403	positive regulation of lymphocyte migration	positive regulation of lymphocyte migration	21/1597	22/2767	9.13304e-05	0.0039126	0.00340967	2.40753	21	ABL1/ADAM8/AIF1/APP/CCL20/CCL21/CCL3/CCL4/CCL5/CCL7/CD99L2/CORO1A/CXCL10/CXCL12/CXCL13/JAM2/LGALS9/NEDD9/TNFRSF14/TNFSF14/XCL1	GO:2000403	positive regulation of lymphocyte migration	0.954545	1.65387	3.5968
GO_BP	GO:0097530	granulocyte migration	granulocyte migration	63/1597	81/2767	0.000101077	0.00427314	0.00372387	2.36925	63	ADAM8/ADGRE2/ANXA1/BSG/C1QBP/CCL11/CCL16/CCL19/CCL21/CCL22/CCL25/CCL27/CCL28/CCL3/CCL4/CCL5/CCL7/CCL8/CD177/CD300A/CD74/CD99/CD99L2/CSF1/CSF1R/CSF3R/CX3CL1/CXADR/CXCL10/CXCL13/CXCL17/CXCL8/CXCL9/DAPK2/DPEP1/DPP4/EDN1/FAM3D/IL17A/IL17RA/IL1B/IL1R1/IL34/ITGB2/JAM3/LBP/LGALS3/MDK/MSTN/PECAM1/PRTN3/RARRES2/S100A12/SCG2/SLAMF1/SLAMF8/SLIT2/TGFB2/THBS4/UMOD/VEGFA/XCL1/XG	GO:0097530	granulocyte migration	0.777778	1.3476	3.70894
GO_BP	GO:0050777	negative regulation of immune response	negative regulation of immune response	65/1597	84/2767	0.000103695	0.00432692	0.00377074	2.36382	65	AMBP/ANXA1/ARG1/ARG2/C4BPB/CD160/CD274/CD300A/CD46/CD55/CD59/CD69/CD80/CEACAM1/CLEC12A/CLEC4G/COL3A1/CR1/CR2/FCRLB/FGR/FURIN/GIGYF2/GRN/HAVCR2/IFNL1/IL10/IL12B/IL1RL1/IL33/IL4R/IL7R/INPP5D/KLRD1/LGALS1/LGALS3/LGALS9/LILRB1/LILRB4/MASP1/MICA/MMP12/NECTIN2/NECTIN4/NMI/NPY/OLFM4/PARP1/PDCD1/PGLYRP1/PTPRC/PVR/SERPING1/SLAMF1/SLAMF8/SPINK5/SRC/STAT2/SUSD4/TGFB1/TIGIT/TNFRSF14/TREM2/VSIG4/XCL1	GO:0050777	negative regulation of immune response	0.77381	1.34072	3.70436
GO_BP	GO:0001775	cell activation	cell activation	280/1597	425/2767	0.000115838	0.00477163	0.00415828	2.32133	280	ABL1/ACTA2/ADA/ADAM8/ADAM9/ADAMTS13/ADGRE2/ADGRF5/ADGRG1/AGER/AIF1/AKAP12/ANXA1/AP3B1/APBB1IP/APP/ARG1/ARG2/AXL/AZU1/B2M/BAX/BCL2/BLNK/BMPER/BRD2/BST2/C1GALT1C1/C1QA/C1QTNF1/C3/CCL19/CCL21/CCL3/CCL5/CD160/CD177/CD1C/CD2/CD200/CD209/CD22/CD244/CD27/CD274/CD276/CD28/CD300A/CD300LF/CD33/CD38/CD4/CD40/CD46/CD48/CD5/CD55/CD6/CD69/CD7/CD70/CD74/CD79B/CD80/CD83/CD8A/CD93/CDH17/CEACAM1/CEACAM21/CEBPA/CEBPB/CELA2A/CFB/CHGA/CLC/CLEC12A/CLEC4A/CLEC4D/CLEC4G/CLEC7A/COL3A1/COMP/CORO1A/CR1/CR2/CRTAM/CSF1/CSF2/CST7/CTSC/CTSL/CX3CL1/CXADR/CXCL10/CXCL8/DGKA/DHPS/DLL1/DPP4/EBI3/EDN1/EFNB2/ENTPD2/EP300/EPO/F11R/F2/F2R/FCAR/FCER1A/FCER2/FCRL1/FCRL5/FGA/FGL1/FGR/FLT3/FLT3LG/FZD8/GAL/GAS6/GPNMB/GRN/GRP/GSN/HAVCR1/HAVCR2/HHEX/ICAM1/ICOSLG/IDO1/IFNG/IFNGR1/IFNGR2/IFNL1/IGFBP2/IL10/IL12A/IL12B/IL12RB1/IL15/IL15RA/IL16/IL17A/IL17RA/IL18/IL18R1/IL1B/IL1RL1/IL1RL2/IL27/IL2RA/IL2RG/IL33/IL4R/IL6/IL6R/IL6ST/IL7R/INPP5D/ITGAL/ITGAM/ITGB1/ITGB2/ITM2A/JUN/KIT/KITLG/KLRD1/KLRF1/KLRK1/LAG3/LBP/LCP1/LEP/LGALS1/LGALS3/LGALS8/LGALS9/LILRA2/LILRA5/LILRB1/LILRB2/LILRB4/LTBR/LY6D/LY9/MAD1L1/MDK/MEGF10/MERTK/MICA/MICB/MILR1/MMP8/MNDA/MZB1/NBN/NCR1/NCR3LG1/NECTIN2/NEDD9/NFATC3/NMI/NOS3/NPY/PAG1/PDCD1/PDCD1LG2/PDGFA/PDGFB/PDGFRA/PDIA3/PGLYRP1/PLA2G10/PLA2G2A/PLAT/PRDX2/PRG3/PTGDS/PTPRC/RAB44/S100A12/S100A13/SART1/SCGB1A1/SCRIB/SDC4/SELP/SFRP1/SFTPD/SH2D1A/SIRPA/SIRPB1/SIT1/SLAMF1/SLAMF6/SLAMF7/SLAMF8/SLURP1/SPINK5/SRC/ST3GAL1/STX4/SWAP70/TFRC/TGFB1/TGFBR1/TGFBR2/THBD/THY1/TIGIT/TLR1/TNF/TNFRSF13B/TNFRSF13C/TNFRSF14/TNFRSF1B/TNFRSF21/TNFRSF4/TNFRSF9/TNFSF11/TNFSF13/TNFSF13B/TNFSF14/TNFSF8/TOP2B/TP53BP1/TREM2/TREML2/TXLNA/ULBP2/VAMP8/VCAM1/VSIG4/VSIR/VTCN1/VWF/XCL1	GO:0001775	cell activation	0.658824	1.14149	3.70359
GO_BP	GO:0042742	defense response to bacterium	defense response to bacterium	92/1597	125/2767	0.000121241	0.00493096	0.00429714	2.30707	92	ACP5/ADAMTS4/ADM/ANG/APP/ARG2/AZU1/B2M/CALCA/CASP1/CCL20/CD160/CD36/CD4/CEBPB/CFP/CHGA/CLEC4D/COLEC12/CXCL13/DEFA1/DEFA1B/DEFB103A/DEFB103B/DEFB4A/EPHA2/F2/FCER2/FGA/FGR/GBP1/GBP2/GNLY/GRN/HAVCR2/IL10/IL12A/IL12B/IL17A/IL18/IL1B/IL33/IL6/IL6R/IL7R/JCHAIN/KLK3/KLK7/KLRK1/LBP/LCN2/LGALS4/LPO/LTA/LYPD8/MBL2/MICA/MMP7/MPO/NOS2/NPY/PGLYRP1/PI3/PLA2G2A/PRG2/RARRES2/REG3G/RNASE1/RNASE10/RNASE3/RNASE4/RNASE6/S100A12/SELP/SERPINE1/SFTPD/SLAMF8/SPINK5/SPON2/SSC5D/STAB2/TAB2/TLR2/TNF/TNFRSF14/TNFRSF1A/TNFSF8/TREM2/UMOD/VGF/WFDC12/WFDC2	GO:0042742	defense response to bacterium	0.736	1.27521	3.67824
GO_BP	GO:0002699	positive regulation of immune effector process	positive regulation of immune effector process	80/1597	107/2767	0.000139783	0.00561405	0.00489242	2.25072	80	ANXA1/ARG1/B2M/BRD2/C3/CCL19/CD160/CD177/CD1C/CD244/CD28/CD300A/CD36/CD40/CD46/CD55/CD7/CD74/CD80/CFP/CLEC7A/CR1/CRTAM/EP300/FCER2/FCN1/FGR/GALNT2/GPI/IFNG/IL10/IL12A/IL12B/IL12RB1/IL13RA1/IL17A/IL18/IL18R1/IL1B/IL1R1/IL2RG/IL33/IL4R/IL6/ITGAM/ITGB2/KIT/KLK3/KLK7/KLRD1/KLRK1/LAG3/LBP/LGALS9/LILRB1/LTA/MBL2/MZB1/NECTIN2/NOS2/POMC/PTPRC/PVR/SEMA7A/SH2D1A/SLAMF1/SLAMF6/SPON2/STX4/TFRC/TGFB1/TNF/TNFRSF14/TNFRSF4/TNFSF13/TP53BP1/TREM2/ULBP2/VAMP8/XCL1	GO:0002699	positive regulation of immune effector process	0.747664	1.29542	3.64062
GO_BP	GO:0009888	tissue development	tissue development	302/1597	462/2767	0.000145297	0.00575386	0.00501426	2.24004	302	ABL1/ACTA2/ACTN2/ACVRL1/ADA/ADAM15/ADAM8/ADAM9/ADAMTS16/ADAMTSL2/ADAMTSL4/ADD1/ADIPOQ/ADM/AGR2/AHSG/AMOTL2/ANXA1/AP3B1/AREG/ARG2/ARTN/ASAH1/ATP6AP2/ATRAID/B4GALT1/BAMBI/BAX/BCL2/BGN/BMP6/BMPER/BRD2/BSG/C3/CA9/CALB1/CBS/CCL11/CCL3/CCN1/CCN2/CCN3/CCN4/CD109/CD34/CD63/CDH2/CDH3/CDHR2/CDK1/CDON/CDSN/CEACAM1/CEBPA/CEBPB/CES1/CHI3L1/CHRDL2/CLEC3B/COL18A1/COL3A1/COL4A1/COL5A1/COMP/CRELD1/CRLF1/CSF1/CSF1R/CSRP3/CST6/CTHRC1/CTSB/CTSH/CTSZ/CXADR/CXCL10/CYTL1/DAG1/DDR1/DKK1/DKK4/DLL1/DMD/DMP1/DNER/DSG4/EDA2R/EDAR/EDF1/EDN1/EDNRB/EFEMP1/EFNA1/EFNB2/EGFR/EGLN1/ELN/EP300/EPB41L5/EPCAM/EPHA2/EPHA4/EPPK1/ERBB3/ERBB4/EZR/F11R/FABP5/FAM20A/FAM3C/FBN2/FGF2/FGF23/FGFR2/FGR/FOLR1/FOS/FST/FSTL1/GAL/GALNT3/GAS6/GCNT1/GDF2/GDNF/GHR/GPC1/GPI/GRSF1/GSTA1/HEG1/HGF/HIF1A/HPSE/HS3ST3B1/HSBP1/HYAL1/ICAM1/IFNG/IFT20/IGSF8/IL10/IL17A/IL18/IL1B/IL6/IL6R/IL6ST/INSR/ITGA2/ITGA5/ITGA6/ITGAM/ITGAV/ITGB1/ITGB2/JUN/KDR/KITLG/KLF4/KLK14/KLK4/KLK7/KRT19/KRT5/LAMB1/LCN2/LEO1/LEP/LGALS3/LIF/LPL/LRG1/LTA4H/LTBP3/MAGED1/MANSC4/MAP2K1/MATN3/MDK/MEGF10/MET/MMP12/MMP8/MMP9/MSTN/MTPN/MYL3/MYO6/MYOM2/NCAM1/NEB/NELL1/NGFR/NMNAT1/NOMO1/NOS3/NOTCH1/NPHS1/NPPB/NPPC/NPY/NRP1/NRP2/NRTN/NTF4/NTRK3/OGN/OPTC/OXCT1/PALLD/PARP1/PBXIP1/PDGFA/PDGFB/PDGFRA/PECAM1/PHOSPHO1/PI16/PKD1/PKD2/PLA2G10/PLXNB2/PODXL/POF1B/PPL/PPP3R1/PROC/PSAP/PSAPL1/PTH/PTH1R/PTK7/PTN/PTPRC/PYY/RBP2/REG3A/REG3G/RGMA/ROBO1/ROBO2/ROBO4/RSPO3/S100A4/SAFB2/SCRIB/SDC4/SEMA3F/SEMA3G/SEMA4C/SEMA4D/SEMA6C/SEMA7A/SERPINE1/SERPINH1/SFRP1/SFRP4/SH3BP1/SLC39A14/SLIT2/SLITRK6/SMPD3/SOX9/SPINK5/SPINT1/SPINT2/SPP1/SPRR3/SRC/STC1/STC2/TACSTD2/TCOF1/TGFB1/TGFB2/TGFBI/TGFBR1/TGFBR2/TGFBR3/TIE1/TIGAR/TIMP1/TNC/TNF/TNFRSF19/TNFRSF1A/TNFSF11/TNN/TNXB/TPP1/TTN/TUBB3/TXNRD1/UMOD/VAMP5/VEGFA/VIM/WNT9A/YAP1/ZBTB17	GO:0009888	tissue development	0.65368	1.13258	3.64714
GO_BP	GO:1902624	positive regulation of neutrophil migration	positive regulation of neutrophil migration	16/1597	16/2767	0.000146846	0.00575386	0.00501426	2.24004	16	ADAM8/C1QBP/CCL19/CCL21/CD74/CD99/CD99L2/CXCL8/DAPK2/EDN1/IL1R1/LBP/MDK/THBS4/XCL1/XG	GO:1902624	positive regulation of neutrophil migration	1	1.73262	3.43306
GO_BP	GO:0006958	complement activation, classical pathway	complement activation, classical pathway	20/1597	21/2767	0.000152226	0.0058928	0.00513534	2.22968	20	C1QA/C1QBP/C1R/C1RL/C1S/C2/C3/C4BPB/C5/C7/C8B/C9/CD46/CD55/CFI/CR1/CR2/MBL2/SUSD4/TREM2	GO:0006958	complement activation, classical pathway	0.952381	1.65012	3.49331
GO_BP	GO:0042110	T cell activation	t cell activation	148/1597	213/2767	0.000159624	0.0061056	0.00532079	2.21427	148	ABL1/ADA/ADAM8/AGER/AIF1/ANXA1/AP3B1/APBB1IP/ARG1/ARG2/B2M/BAX/BCL2/BRD2/CCL19/CCL21/CCL5/CD160/CD1C/CD2/CD209/CD27/CD274/CD276/CD28/CD300A/CD4/CD46/CD5/CD55/CD6/CD69/CD7/CD70/CD74/CD80/CD83/CD8A/CEACAM1/CEACAM21/CEBPB/CLC/CLEC4A/CLEC4D/CLEC4G/CLEC7A/CORO1A/CR1/CRTAM/CTSL/CXADR/DHPS/DPP4/EBI3/EFNB2/EP300/EPO/FGL1/FZD8/GPNMB/GSN/HAVCR2/ICAM1/ICOSLG/IDO1/IFNG/IFNL1/IGFBP2/IL10/IL12A/IL12B/IL12RB1/IL15/IL18/IL18R1/IL1B/IL1RL2/IL27/IL2RA/IL2RG/IL4R/IL6/IL6R/IL6ST/IL7R/ITGAL/KIT/KITLG/KLRF1/KLRK1/LAG3/LCP1/LEP/LGALS1/LGALS3/LGALS8/LGALS9/LILRB1/LILRB2/LILRB4/LY9/MAD1L1/MDK/MICA/MICB/NCR3LG1/NFATC3/PAG1/PDCD1/PDCD1LG2/PLA2G2A/PRDX2/PTPRC/SART1/SCGB1A1/SCRIB/SDC4/SFTPD/SIRPA/SIRPB1/SIT1/SLAMF1/SLAMF6/SLAMF7/SPINK5/SRC/TFRC/TGFB1/TGFBR2/THY1/TIGIT/TNFRSF13C/TNFRSF14/TNFRSF1B/TNFRSF21/TNFRSF4/TNFRSF9/TNFSF11/TNFSF13B/TNFSF14/TNFSF8/TREM2/TREML2/VCAM1/VSIG4/VSIR/VTCN1/XCL1	GO:0042110	T cell activation	0.694836	1.20389	3.61791
GO_BP	GO:0035239	tube morphogenesis	tube morphogenesis	206/1597	306/2767	0.000169458	0.00636703	0.00554861	2.19606	206	ABL1/ACVRL1/ADAM12/ADAM15/ADAM8/ADAMTS1/ADAMTS16/ADGRB3/ADGRF5/ADGRG1/ADM/AGR2/AMOT/AMOTL2/ANG/ANGPT2/ANGPTL3/ANGPTL4/ANXA1/ANXA2/APOD/APOH/AREG/B4GALT1/BAX/BCAM/BCL2/BCL2L11/BMPER/BRD2/BSG/C3/CCDC134/CCL11/CCN1/CCN2/CCN3/CD160/CD34/CD36/CD40/CD93/CDH2/CEACAM1/CEMIP2/CHI3L1/CLEC14A/COL15A1/COL18A1/COL3A1/COL4A1/COMP/CSF1/CSF1R/CSPG4/CTHRC1/CTSH/CTSZ/CX3CL1/CXCL10/CXCL13/CXCL17/CXCL8/DAG1/DCN/DDAH1/DDR1/DLL1/EDAR/EDN1/EFNA1/EFNB2/EGFL7/EGFR/EGLN1/EPB41L5/EPHA1/EPHA2/EPHA4/EPHB4/ESM1/FAP/FASLG/FGF2/FGFBP1/FGFR2/FLT1/FLT4/FOLR1/FZD8/GDF2/GDNF/GPNMB/GRN/HEG1/HHEX/HIF1A/HPSE/HS3ST3B1/HS6ST1/HSPB6/HSPG2/HYAL1/IGFBP7/IL10/IL12A/IL12B/IL18/IL1B/IL6/ISM1/ITGA5/ITGAV/ITGB1/ITGB2/JAM3/JUN/KDR/KLF4/KLK3/LCN2/LEP/LRG1/MAGED1/MCAM/MDK/MET/MFGE8/MTDH/MYDGF/NFATC3/NGFR/NINJ1/NOS3/NOTCH1/NPPB/NPPC/NRCAM/NRP1/NRP2/NTRK2/OPTC/PDGFA/PDGFB/PDGFRA/PECAM1/PGF/PKD1/PKD2/PLXDC1/PLXNB2/PODXL/PPP3R1/PRCP/PRL/PROK1/PTK7/PTPRB/PTPRM/RGMA/RLN2/ROBO1/ROBO4/RSPO3/SCG2/SCRIB/SDC4/SEMA4C/SERPINE1/SERPINF1/SERPINF2/SFRP1/SLIT2/SMOC2/SOX9/SPINK5/SPINT1/SPINT2/SRC/SRPK2/STAB2/TACSTD2/TAFA5/TEK/TGFA/TGFB1/TGFB2/TGFBI/TGFBR1/TGFBR2/TGFBR3/THBS2/THBS4/THY1/TIE1/TNC/TNF/TNFAIP2/TNFRSF12A/TNFSF12/TNN/TYMP/VEGFA/VEGFB/VEGFD/YAP1	GO:0035239	tube morphogenesis	0.673203	1.16641	3.60547
GO_BP	GO:0001568	blood vessel development	blood vessel development	183/1597	269/2767	0.000170422	0.00636703	0.00554861	2.19606	183	ABL1/ACTA2/ACVRL1/ADAM12/ADAM15/ADAM8/ADAMTS1/ADGRB3/ADGRF5/ADGRG1/ADM/AMOT/AMOTL2/ANG/ANGPT2/ANGPTL3/ANGPTL4/ANXA1/ANXA2/AP2B1/APOD/APOH/B4GALT1/BAX/BCAM/BMPER/BSG/C3/CCDC134/CCL11/CCN1/CCN2/CCN3/CD160/CD34/CD36/CD40/CD93/CDH2/CEACAM1/CEMIP2/CFC1/CHI3L1/CLEC14A/COL15A1/COL18A1/COL3A1/COL4A1/COL5A1/COMP/CSPG4/CX3CL1/CXCL10/CXCL13/CXCL17/CXCL8/DAG1/DCN/DDAH1/DLL1/EDN1/EFNA1/EFNB2/EGFL7/EGLN1/EPHA1/EPHA2/EPHB4/ESM1/FAM3D/FAP/FASLG/FGF2/FGFBP1/FGFR2/FLT1/FLT4/FOLR1/FZD8/GDF2/GPNMB/GRN/HEG1/HHEX/HIF1A/HPSE/HS6ST1/HSPB6/HSPG2/HYAL1/IGFBP7/IL10/IL12A/IL12B/IL18/IL1B/IL6/IL6R/ISM1/ITGA5/ITGAV/ITGB1/ITGB2/JAM3/JUN/KDR/KLF4/KLK3/LEP/LRG1/MAP2K1/MCAM/MDK/MFGE8/MTDH/MYDGF/NFATC3/NGFR/NINJ1/NOS3/NOTCH1/NPPB/NPPC/NRCAM/NRP1/NRP2/NTRK2/OPTC/PDGFA/PDGFB/PDGFRA/PECAM1/PGF/PKD1/PKD2/PLG/PLXDC1/PPP3R1/PRCP/PRL/PROK1/PTK7/PTPRB/PTPRM/RLN2/ROBO1/ROBO2/ROBO4/RSPO3/SCG2/SERPINE1/SERPINF1/SERPINF2/SFRP1/SLIT2/SMOC2/SPINK5/SPINT1/SRPK2/STAB2/TAFA5/TEK/TGFA/TGFB1/TGFB2/TGFBI/TGFBR1/TGFBR2/TGFBR3/THBS2/THBS4/THY1/TIE1/TNF/TNFAIP2/TNFRSF12A/TNFSF12/TNN/TYMP/VEGFA/VEGFB/VEGFD/YAP1	GO:0001568	blood vessel development	0.680297	1.1787	3.6032
GO_BP	GO:0009612	response to mechanical stimulus	response to mechanical stimulus	55/1597	70/2767	0.000173371	0.00640278	0.00557977	2.19363	55	ANGPT2/BAG3/BMP6/CALB1/CASP1/CD40/CDH2/CHI3L1/CNTNAP2/CSRP3/CXCL10/CXCL12/DAG1/DMD/EDN1/F11R/FAS/FGF2/FOS/FOSB/GOT1/GPI/GSN/IGFBP2/IL1B/ITGA2/ITGAM/JUN/KIAA0319/KIT/KRT5/LRP11/LTBR/MDK/MPO/PECAM1/PKD1/PKD2/PPL/PTN/RETN/SLITRK6/SOST/SOX9/TEK/TGFB1/TNC/TNF/TNFRSF10A/TNFRSF10B/TNFRSF11A/TNFRSF1A/TNFRSF8/TNFSF14/TTN	GO:0009612	response to mechanical stimulus	0.785714	1.36135	3.577
GO_BP	GO:0002443	leukocyte mediated immunity	leukocyte mediated immunity	123/1597	174/2767	0.000185819	0.00670828	0.005846	2.17339	123	ACE/ADGRE2/AGER/ARG1/AZU1/B2M/BST2/BTN3A2/C1QA/C1QBP/C1R/C1RL/C1S/C2/C3/C4BPB/C5/C7/C8B/C9/CCL3/CD160/CD177/CD1C/CD2/CD27/CD274/CD28/CD300A/CD40/CD46/CD55/CD7/CD70/CD74/CD80/CD8A/CEACAM1/CFI/CHGA/CLC/CLEC4G/CLEC7A/CORO1A/CR1/CR2/CRTAM/CSF2RB/CTSC/CTSH/DBH/F2/FCAR/FCER1A/FCER2/FCGR2A/FCGR3B/FCRLB/FGR/GRP/HAVCR2/ICAM1/IFNG/IGLC2/IL10/IL12A/IL12B/IL12RB1/IL18/IL18R1/IL1B/IL1R1/IL4R/IL6/IL6R/IL7R/INPP5D/ITGAM/ITGB2/KIT/KLRB1/KLRD1/KLRK1/LAG3/LEP/LGALS9/LILRB1/LILRB4/LTA/MBL2/MICA/MILR1/NBN/NCR1/NECTIN2/NECTIN4/NOS2/PDCD1/POMC/PTGDS/PTPRC/PVR/RAB44/S100A13/SH2D1A/SLAMF1/SLAMF6/SLAMF7/SPON2/STX4/SUSD4/SWAP70/TFRC/TGFB1/TIGIT/TNF/TNFRSF1B/TNFSF13/TP53BP1/TREM2/ULBP2/VAMP8/XCL1	GO:0002443	leukocyte mediated immunity	0.706897	1.22479	3.5779
GO_BP	GO:0061844	antimicrobial humoral immune response mediated by antimicrobial peptide	antimicrobial humoral immune response mediated by antimicrobial peptide	59/1597	76/2767	0.000185765	0.00670828	0.005846	2.17339	59	ADM/ANG/APP/B2M/CALCA/CCL11/CCL14/CCL15/CCL16/CCL17/CCL18/CCL19/CCL20/CCL21/CCL22/CCL23/CCL25/CCL27/CCL28/CCL3/CCL4/CCL5/CCL7/CCL8/CX3CL1/CXCL1/CXCL10/CXCL11/CXCL12/CXCL13/CXCL14/CXCL8/CXCL9/DEFA1/DEFA1B/DEFB103A/DEFB103B/DEFB4A/F2/GNLY/IL17A/KLK3/KLK7/LGALS3/LGALS4/MMP7/NPPB/NPY/PGLYRP1/POMC/REG1A/REG1B/REG3A/REG3G/RNASE3/RNASE6/S100A12/SPINK5/XCL1	GO:0061844	antimicrobial humoral immune response mediated by antimicrobial peptide	0.776316	1.34506	3.56315
GO_BP	GO:0001525	angiogenesis	angiogenesis	159/1597	231/2767	0.000192374	0.00686776	0.00598498	2.16318	159	ABL1/ACVRL1/ADAM12/ADAM15/ADAM8/ADAMTS1/ADGRB3/ADGRG1/ADM/AMOT/AMOTL2/ANG/ANGPT2/ANGPTL3/ANGPTL4/ANXA1/ANXA2/APOD/APOH/B4GALT1/BCAM/BMPER/BSG/C3/CCDC134/CCL11/CCN1/CCN2/CCN3/CD160/CD34/CD36/CD40/CD93/CEACAM1/CEMIP2/CHI3L1/CLEC14A/COL15A1/COL18A1/COL4A1/CSPG4/CX3CL1/CXCL10/CXCL13/CXCL17/CXCL8/DAG1/DCN/DDAH1/DLL1/EDN1/EFNA1/EFNB2/EGFL7/EGLN1/EPHA1/EPHA2/EPHB4/ESM1/FAP/FASLG/FGF2/FGFBP1/FGFR2/FLT1/FLT4/FZD8/GDF2/GPNMB/GRN/HHEX/HIF1A/HPSE/HS6ST1/HSPB6/HSPG2/HYAL1/IGFBP7/IL10/IL12A/IL12B/IL18/IL1B/IL6/ISM1/ITGA5/ITGAV/ITGB1/ITGB2/JAM3/JUN/KDR/KLF4/KLK3/LEP/LRG1/MCAM/MDK/MFGE8/MTDH/MYDGF/NGFR/NINJ1/NOS3/NOTCH1/NPPB/NPPC/NRCAM/NRP1/NRP2/OPTC/PDGFA/PDGFB/PDGFRA/PECAM1/PGF/PLXDC1/PPP3R1/PRCP/PRL/PROK1/PTPRB/PTPRM/RLN2/ROBO1/ROBO4/RSPO3/SCG2/SERPINE1/SERPINF1/SFRP1/SLIT2/SMOC2/SPINK5/SRPK2/STAB2/TAFA5/TEK/TGFA/TGFB1/TGFB2/TGFBI/TGFBR1/TGFBR2/TGFBR3/THBS2/THBS4/THY1/TIE1/TNF/TNFAIP2/TNFRSF12A/TNFSF12/TNN/TYMP/VEGFA/VEGFB/VEGFD	GO:0001525	angiogenesis	0.688312	1.19259	3.57141
GO_BP	GO:0031589	cell-substrate adhesion	cell-substrate adhesion	101/1597	140/2767	0.000209299	0.00738986	0.00643996	2.13136	101	ABL1/ACTN2/ACTN4/ACVRL1/ADAM15/ADAM9/ADAMTS13/AGR2/ANGPT2/ANGPTL3/ANXA2/APOA1/APOD/AXL/BCAM/BCL2/BCL2L11/C1QBP/CCDC80/CCL21/CCL25/CCL28/CCN1/CCN2/CD34/CD36/CD63/CEACAM6/COL3A1/CORO1A/CSF1/CSPG5/CX3CL1/DAG1/DDR1/DMP1/EDIL3/EFNA1/EGFLAM/EPB41L5/EPHA1/FBLN2/FGA/GAS6/GBP1/HPSE/ITGA11/ITGA2/ITGA5/ITGA6/ITGAL/ITGAM/ITGAV/ITGB1/ITGB2/ITGBL1/JAM3/KDR/L1CAM/LAMB1/LYVE1/MDK/MERTK/MMP12/MSLN/NEDD9/NID1/NID2/NOTCH1/NPY/NRP1/OLFM4/OTOA/PDGFB/PECAM1/PKD1/PLAU/PLG/PTPN1/PTPRK/PXN/SDC4/SERPINE1/SFRP1/SIGLEC1/SKAP1/SNED1/SORBS1/SPOCK1/SRC/TACSTD2/TEK/THY1/TNFRSF12A/TNN/TNXB/VCAM1/VEGFA/VIT/VWC2/VWF	GO:0031589	cell-substrate adhesion	0.721429	1.24996	3.54566
GO_BP	GO:1903038	negative regulation of leukocyte cell-cell adhesion	negative regulation of leukocyte cell-cell adhesion	52/1597	66/2767	0.000230429	0.00804749	0.00701307	2.09434	52	ANXA1/ARG1/ARG2/ASS1/CCL21/CCL25/CCL28/CD274/CD300A/CD69/CD74/CD80/CEBPB/CLEC4G/CR1/CRTAM/CXCL12/FGL1/GPNMB/HAVCR2/IDO1/IFNL1/IL10/IL2RA/IL4R/KLF4/LAG3/LGALS1/LGALS3/LGALS9/LILRB1/LILRB2/LILRB4/MAD1L1/MDK/PAG1/PDCD1/PDCD1LG2/PLA2G2A/PRDX2/SCGB1A1/SCRIB/SDC4/SFTPD/TGFB1/TIGIT/TNFRSF14/TNFRSF21/VSIG4/VSIR/VTCN1/XCL1	GO:1903038	negative regulation of leukocyte cell-cell adhesion	0.787879	1.3651	3.50674
GO_BP	GO:0046651	lymphocyte proliferation	lymphocyte proliferation	95/1597	131/2767	0.000237291	0.00819801	0.00714424	2.08629	95	ABL1/ADA/AGER/AIF1/ANXA1/ARG1/ARG2/BAX/BCL2/CCL19/CCL5/CD209/CD22/CD274/CD276/CD28/CD300A/CD38/CD4/CD40/CD46/CD55/CD6/CD70/CD74/CD80/CEBPB/CLC/CLEC4G/CORO1A/CR1/CR2/CRTAM/DHPS/EBI3/EPO/FLT3/FLT3LG/GAL/GPNMB/HAVCR2/ICOSLG/IDO1/IGFBP2/IL10/IL12A/IL12B/IL12RB1/IL15/IL18/IL1B/IL27/IL2RA/IL6/IL6ST/IL7R/INPP5D/KITLG/LEP/LGALS3/LGALS9/LILRB1/LILRB2/LILRB4/MAD1L1/MNDA/MZB1/PDCD1LG2/PLA2G2A/PRDX2/PTPRC/SCGB1A1/SCRIB/SDC4/SFTPD/SLAMF1/TFRC/TGFB1/TGFBR2/TNFRSF13B/TNFRSF13C/TNFRSF14/TNFRSF1B/TNFRSF21/TNFRSF4/TNFRSF9/TNFSF13/TNFSF13B/TNFSF14/TNFSF8/VCAM1/VSIG4/VSIR/VTCN1/XCL1	GO:0046651	lymphocyte proliferation	0.725191	1.25648	3.51323
GO_BP	GO:0032963	collagen metabolic process	collagen metabolic process	36/1597	43/2767	0.00023988	0.0081993	0.00714536	2.08622	36	ADAM15/COL5A1/CST3/CTSB/CTSL/F2/F2R/FAP/FURIN/GOT1/HIF1A/IL6/IL6R/ITGA2/ITGB1/KLK6/MFAP4/MMP1/MMP10/MMP12/MMP3/MMP7/MMP8/MMP9/NOTCH1/NPPC/PEPD/PRSS2/PRTN3/SERPINF2/SERPINH1/SMPD3/TGFB1/TNXB/VIM/VSIR	GO:0032963	collagen metabolic process	0.837209	1.45057	3.47838
GO_BP	GO:0006968	cellular defense response	cellular defense response	19/1597	20/2767	0.000253149	0.00854957	0.0074506	2.06806	19	BECN1/CD300C/CD5L/CLEC5A/CXCL9/GNLY/IL1RL2/IL33/ITGB1/LBP/LGALS3BP/LILRB2/LSP1/LY96/MNDA/NCF2/NCR1/SH2D1A/UMOD	GO:0006968	cellular defense response	0.95	1.64599	3.38687
GO_BP	GO:0006957	complement activation, alternative pathway	complement activation, alternative pathway	15/1597	15/2767	0.000255449	0.00854957	0.0074506	2.06806	15	C3/C5/C7/C8B/C9/CFB/CFD/CFH/CFHR5/CFP/CR1/CR2/MASP1/SUSD4/VSIG4	GO:0006957	complement activation, alternative pathway	1	1.73262	3.32344
GO_BP	GO:0050830	defense response to Gram-positive bacterium	defense response to gram-positive bacterium	45/1597	56/2767	0.000268237	0.00888499	0.00774291	2.05134	45	ACP5/ADM/ANG/APP/B2M/CALCA/CD36/CHGA/DEFA1/DEFA1B/DEFB103A/DEFB103B/DEFB4A/EPHA2/FGR/GBP2/HAVCR2/IL12A/IL17A/IL18/IL1B/IL6/IL6R/IL7R/KLRK1/LBP/LTA/MBL2/MMP7/NPY/PGLYRP1/PLA2G2A/RARRES2/REG3G/RNASE1/RNASE10/RNASE3/RNASE4/RNASE6/SSC5D/STAB2/TLR2/TNF/TNFRSF14/TNFSF8	GO:0050830	defense response to Gram-positive bacterium	0.803571	1.39229	3.46433
GO_BP	GO:0046649	lymphocyte activation	lymphocyte activation	195/1597	290/2767	0.000286006	0.00937691	0.0081716	2.02794	195	ABL1/ADA/ADAM8/AGER/AIF1/ANXA1/AP3B1/APBB1IP/ARG1/ARG2/AXL/B2M/BAX/BCL2/BLNK/BRD2/BST2/C3/CCL19/CCL21/CCL5/CD160/CD1C/CD2/CD209/CD22/CD244/CD27/CD274/CD276/CD28/CD300A/CD38/CD4/CD40/CD46/CD48/CD5/CD55/CD6/CD69/CD7/CD70/CD74/CD79B/CD80/CD83/CD8A/CDH17/CEACAM1/CEACAM21/CEBPB/CFB/CLC/CLEC12A/CLEC4A/CLEC4D/CLEC4G/CLEC7A/CORO1A/CR1/CR2/CRTAM/CTSL/CXADR/DHPS/DLL1/DPP4/EBI3/EFNB2/EP300/EPO/FCRL1/FCRL5/FGL1/FGR/FLT3/FLT3LG/FZD8/GAL/GAS6/GPNMB/GSN/HAVCR2/HHEX/ICAM1/ICOSLG/IDO1/IFNG/IFNL1/IGFBP2/IL10/IL12A/IL12B/IL12RB1/IL15/IL15RA/IL18/IL18R1/IL1B/IL1RL2/IL27/IL2RA/IL2RG/IL4R/IL6/IL6R/IL6ST/IL7R/INPP5D/ITGAL/ITGB1/ITM2A/KIT/KITLG/KLRD1/KLRF1/KLRK1/LAG3/LCP1/LEP/LGALS1/LGALS3/LGALS8/LGALS9/LILRB1/LILRB2/LILRB4/LY6D/LY9/MAD1L1/MDK/MERTK/MICA/MICB/MNDA/MZB1/NBN/NCR1/NCR3LG1/NEDD9/NFATC3/PAG1/PDCD1/PDCD1LG2/PGLYRP1/PLA2G2A/PRDX2/PTPRC/SART1/SCGB1A1/SCRIB/SDC4/SFRP1/SFTPD/SH2D1A/SIRPA/SIRPB1/SIT1/SLAMF1/SLAMF6/SLAMF7/SLAMF8/SPINK5/SRC/ST3GAL1/SWAP70/TFRC/TGFB1/TGFBR2/THY1/TIGIT/TNFRSF13B/TNFRSF13C/TNFRSF14/TNFRSF1B/TNFRSF21/TNFRSF4/TNFRSF9/TNFSF11/TNFSF13/TNFSF13B/TNFSF14/TNFSF8/TOP2B/TP53BP1/TREM2/TREML2/TXLNA/ULBP2/VCAM1/VSIG4/VSIR/VTCN1/XCL1	GO:0046649	lymphocyte activation	0.672414	1.16504	3.46985
GO_BP	GO:0048646	anatomical structure formation involved in morphogenesis	anatomical structure formation involved in morphogenesis	239/1597	362/2767	0.000332157	0.01078	0.00939434	1.96738	239	ABCA2/ABL1/ACRBP/ACTN2/ACVRL1/ADA/ADAM12/ADAM15/ADAM8/ADAM9/ADAMTS1/ADAMTS15/ADGRB3/ADGRG1/ADM/AMOT/AMOTL2/ANG/ANGPT2/ANGPTL3/ANGPTL4/ANXA1/ANXA2/APOD/APOH/B4GALT1/BCAM/BCL2L11/BMPER/BRD2/BSG/C3/CALB1/CCDC134/CCL11/CCL8/CCN1/CCN2/CCN3/CD109/CD160/CD34/CD36/CD40/CD93/CDON/CEACAM1/CEMIP2/CHAD/CHI3L1/CLEC14A/CLEC1B/CNTN1/COL15A1/COL18A1/COL3A1/COL4A1/COL5A1/CSF3R/CSPG4/CSRP3/CTHRC1/CX3CL1/CXCL10/CXCL13/CXCL17/CXCL8/CXCL9/DAG1/DCN/DDAH1/DKK1/DKK4/DLL1/DMP1/DSCAM/EDAR/EDN1/EFNA1/EFNB2/EGFL7/EGLN1/EP300/EPB41L5/EPHA1/EPHA2/EPHB4/ESM1/FAM20A/FAP/FASLG/FBN2/FGF2/FGFBP1/FGFR2/FLT1/FLT4/FOLR1/FURIN/FZD8/GDF15/GDF2/GDNF/GPC1/GPI/GPNMB/GRN/HHEX/HIF1A/HPSE/HS6ST1/HSBP1/HSPB6/HSPG2/HYAL1/IGFBP7/IL10/IL12A/IL12B/IL18/IL1B/IL4R/IL6/ISM1/ITGA2/ITGA5/ITGAV/ITGB1/ITGB2/JAM3/JUN/KDR/KLF4/KLK3/KLK4/KRT19/LAMB1/LEO1/LEP/LMOD1/LRG1/MAP2K1/MCAM/MDK/MFGE8/MMP8/MMP9/MTDH/MYBPC1/MYBPC2/MYDGF/MYOM2/NEB/NECTIN2/NEO1/NGFR/NINJ1/NOS1/NOS3/NOTCH1/NPHS1/NPPB/NPPC/NRCAM/NRP1/NRP2/NTF4/OPTC/PDGFA/PDGFB/PDGFRA/PECAM1/PGF/PLXDC1/PLXNB2/PODXL/PPP3R1/PRCP/PRL/PROK1/PTK7/PTPRB/PTPRM/RELT/RGMA/RLN2/ROBO1/ROBO2/ROBO4/RSPO3/SCG2/SCGB3A1/SCRIB/SDC4/SDK2/SEMA4C/SERPINE1/SERPINF1/SFRP1/SLIT2/SMOC2/SMPD3/SOX9/SPINK2/SPINK5/SPINT1/SPINT2/SRPK2/STAB2/TAFA5/TCOF1/TEK/TGFA/TGFB1/TGFB2/TGFBI/TGFBR1/TGFBR2/TGFBR3/THBS2/THBS4/THY1/TIE1/TMOD4/TNF/TNFAIP2/TNFRSF12A/TNFSF12/TNFSF13B/TNFSF14/TNN/TREM2/TTN/TXNRD1/TYMP/VEGFA/VEGFB/VEGFD/YAP1	GO:0048646	anatomical structure formation involved in morphogenesis	0.660221	1.14391	3.43073
GO_BP	GO:0050670	regulation of lymphocyte proliferation	regulation of lymphocyte proliferation	88/1597	121/2767	0.000343779	0.0110456	0.00962581	1.95681	88	ADA/AGER/AIF1/ANXA1/ARG1/ARG2/BCL2/CCL19/CCL5/CD209/CD22/CD274/CD276/CD28/CD300A/CD38/CD4/CD40/CD46/CD55/CD6/CD70/CD74/CD80/CEBPB/CLC/CLEC4G/CORO1A/CR1/CRTAM/DHPS/EBI3/EPO/FLT3LG/GAL/GPNMB/HAVCR2/ICOSLG/IDO1/IGFBP2/IL10/IL12A/IL12B/IL12RB1/IL15/IL18/IL1B/IL27/IL2RA/IL6/IL6ST/INPP5D/KITLG/LEP/LGALS3/LGALS9/LILRB1/LILRB2/LILRB4/MAD1L1/MNDA/MZB1/PDCD1LG2/PLA2G2A/PTPRC/SCGB1A1/SCRIB/SDC4/SFTPD/SLAMF1/TFRC/TGFB1/TGFBR2/TNFRSF13B/TNFRSF13C/TNFRSF14/TNFRSF1B/TNFRSF21/TNFRSF4/TNFRSF9/TNFSF13/TNFSF13B/TNFSF8/VCAM1/VSIG4/VSIR/VTCN1/XCL1	GO:0050670	regulation of lymphocyte proliferation	0.727273	1.26009	3.41749
GO_BP	GO:0048514	blood vessel morphogenesis	blood vessel morphogenesis	171/1597	252/2767	0.000348057	0.0110723	0.00964909	1.95576	171	ABL1/ACVRL1/ADAM12/ADAM15/ADAM8/ADAMTS1/ADGRB3/ADGRF5/ADGRG1/ADM/AMOT/AMOTL2/ANG/ANGPT2/ANGPTL3/ANGPTL4/ANXA1/ANXA2/APOD/APOH/B4GALT1/BAX/BCAM/BMPER/BSG/C3/CCDC134/CCL11/CCN1/CCN2/CCN3/CD160/CD34/CD36/CD40/CD93/CDH2/CEACAM1/CEMIP2/CHI3L1/CLEC14A/COL15A1/COL18A1/COL3A1/COL4A1/COMP/CSPG4/CX3CL1/CXCL10/CXCL13/CXCL17/CXCL8/DAG1/DCN/DDAH1/DLL1/EDN1/EFNA1/EFNB2/EGFL7/EGLN1/EPHA1/EPHA2/EPHB4/ESM1/FAP/FASLG/FGF2/FGFBP1/FGFR2/FLT1/FLT4/FOLR1/FZD8/GDF2/GPNMB/GRN/HEG1/HHEX/HIF1A/HPSE/HS6ST1/HSPB6/HSPG2/HYAL1/IGFBP7/IL10/IL12A/IL12B/IL18/IL1B/IL6/ISM1/ITGA5/ITGAV/ITGB1/ITGB2/JAM3/JUN/KDR/KLF4/KLK3/LEP/LRG1/MCAM/MDK/MFGE8/MTDH/MYDGF/NFATC3/NGFR/NINJ1/NOS3/NOTCH1/NPPB/NPPC/NRCAM/NRP1/NRP2/NTRK2/OPTC/PDGFA/PDGFB/PDGFRA/PECAM1/PGF/PKD2/PLXDC1/PPP3R1/PRCP/PRL/PROK1/PTPRB/PTPRM/RLN2/ROBO1/ROBO4/RSPO3/SCG2/SERPINE1/SERPINF1/SERPINF2/SFRP1/SLIT2/SMOC2/SPINK5/SRPK2/STAB2/TAFA5/TEK/TGFA/TGFB1/TGFB2/TGFBI/TGFBR1/TGFBR2/TGFBR3/THBS2/THBS4/THY1/TIE1/TNF/TNFAIP2/TNFRSF12A/TNFSF12/TNN/TYMP/VEGFA/VEGFB/VEGFD/YAP1	GO:0048514	blood vessel morphogenesis	0.678571	1.17571	3.41752
GO_BP	GO:0032943	mononuclear cell proliferation	mononuclear cell proliferation	97/1597	135/2767	0.000357236	0.0111437	0.00971126	1.95297	97	ABL1/ACE/ADA/AGER/AIF1/ANXA1/ARG1/ARG2/BAX/BCL2/CCL19/CCL5/CD209/CD22/CD274/CD276/CD28/CD300A/CD38/CD4/CD40/CD46/CD55/CD6/CD70/CD74/CD80/CEBPB/CLC/CLEC4G/CORO1A/CR1/CR2/CRTAM/CSF1/DHPS/EBI3/EPO/FLT3/FLT3LG/GAL/GPNMB/HAVCR2/ICOSLG/IDO1/IGFBP2/IL10/IL12A/IL12B/IL12RB1/IL15/IL18/IL1B/IL27/IL2RA/IL6/IL6ST/IL7R/INPP5D/KITLG/LEP/LGALS3/LGALS9/LILRB1/LILRB2/LILRB4/MAD1L1/MNDA/MZB1/PDCD1LG2/PLA2G2A/PRDX2/PTPRC/SCGB1A1/SCRIB/SDC4/SFTPD/SLAMF1/TFRC/TGFB1/TGFBR2/TNFRSF13B/TNFRSF13C/TNFRSF14/TNFRSF1B/TNFRSF21/TNFRSF4/TNFRSF9/TNFSF13/TNFSF13B/TNFSF14/TNFSF8/VCAM1/VSIG4/VSIR/VTCN1/XCL1	GO:0032943	mononuclear cell proliferation	0.718519	1.24492	3.4083
GO_BP	GO:0034113	heterotypic cell-cell adhesion	heterotypic cell-cell adhesion	30/1597	35/2767	0.00035631	0.0111437	0.00971126	1.95297	30	ADIPOQ/AGER/APOA1/CD2/CD200/CD58/CEACAM6/CXADR/DSC2/FGA/IL10/IL1B/IL1RN/ITGA5/ITGAM/ITGAV/ITGB1/ITGB2/JAM3/KLF4/LILRB2/NINJ1/NRCAM/PTPRC/RNASE10/SIRPA/SKAP1/THY1/TNF/VCAM1	GO:0034113	heterotypic cell-cell adhesion	0.857143	1.48511	3.37377
GO_BP	GO:0032944	regulation of mononuclear cell proliferation	regulation of mononuclear cell proliferation	89/1597	123/2767	0.000425107	0.0131334	0.0114452	1.88162	89	ADA/AGER/AIF1/ANXA1/ARG1/ARG2/BCL2/CCL19/CCL5/CD209/CD22/CD274/CD276/CD28/CD300A/CD38/CD4/CD40/CD46/CD55/CD6/CD70/CD74/CD80/CEBPB/CLC/CLEC4G/CORO1A/CR1/CRTAM/CSF1/DHPS/EBI3/EPO/FLT3LG/GAL/GPNMB/HAVCR2/ICOSLG/IDO1/IGFBP2/IL10/IL12A/IL12B/IL12RB1/IL15/IL18/IL1B/IL27/IL2RA/IL6/IL6ST/INPP5D/KITLG/LEP/LGALS3/LGALS9/LILRB1/LILRB2/LILRB4/MAD1L1/MNDA/MZB1/PDCD1LG2/PLA2G2A/PTPRC/SCGB1A1/SCRIB/SDC4/SFTPD/SLAMF1/TFRC/TGFB1/TGFBR2/TNFRSF13B/TNFRSF13C/TNFRSF14/TNFRSF1B/TNFRSF21/TNFRSF4/TNFRSF9/TNFSF13/TNFSF13B/TNFSF8/VCAM1/VSIG4/VSIR/VTCN1/XCL1	GO:0032944	regulation of mononuclear cell proliferation	0.723577	1.25369	3.36206
GO_BP	GO:0048771	tissue remodeling	tissue remodeling	52/1597	67/2767	0.000456855	0.0139798	0.0121828	1.8545	52	ACE/ACP5/ACVRL1/ADAM8/AGER/AXL/BAX/BGN/CALCA/CBS/CD38/CEACAM1/CSF1R/CSPG4/CST3/CTHRC1/DBH/EPHA2/F2R/FLT4/GPNMB/HIF1A/IL12B/IL15/IL18/IL20RA/IL6/INPP5D/LEP/LIF/LTBP3/MDK/NOS3/NPPC/PLG/PTH/PTH1R/PTN/RASSF2/RSPO3/SFRP1/SPP1/SRC/TGFB1/TGFB2/THBS4/TIE1/TIMP1/TNFRSF11A/TNFSF11/TPP1/UMOD	GO:0048771	tissue remodeling	0.776119	1.34472	3.33665
GO_BP	GO:0002703	regulation of leukocyte mediated immunity	regulation of leukocyte mediated immunity	79/1597	108/2767	0.000513854	0.0155756	0.0135735	1.80756	79	ADGRE2/AGER/ARG1/B2M/BST2/C3/C4BPB/CD160/CD177/CD1C/CD274/CD28/CD300A/CD40/CD46/CD55/CD7/CD80/CEACAM1/CLC/CLEC4G/CLEC7A/CR1/CR2/CRTAM/FCER2/FGR/HAVCR2/ICAM1/IFNG/IL10/IL12A/IL12B/IL12RB1/IL18/IL18R1/IL1B/IL1R1/IL4R/IL6/IL7R/INPP5D/ITGAM/ITGB2/KIT/KLRB1/KLRD1/KLRK1/LAG3/LEP/LGALS9/LILRB1/LILRB4/LTA/MICA/NCR1/NECTIN2/NECTIN4/NOS2/PDCD1/POMC/PTPRC/PVR/SH2D1A/SLAMF1/SLAMF6/STX4/SUSD4/TFRC/TGFB1/TIGIT/TNF/TNFRSF1B/TNFSF13/TP53BP1/TREM2/ULBP2/VAMP8/XCL1	GO:0002703	regulation of leukocyte mediated immunity	0.731481	1.26738	3.31109
GO_BP	GO:0098742	cell-cell adhesion via plasma-membrane adhesion molecules	cell-cell adhesion via plasma-membrane adhesion molecules	75/1597	102/2767	0.000548093	0.0164581	0.0143426	1.78362	75	ADIPOQ/ALCAM/AMIGO2/APOA1/BSG/CD164/CD177/CD209/CD6/CDH1/CDH15/CDH17/CDH2/CDH3/CDH6/CDHR2/CEACAM1/CEACAM5/CEACAM6/CEACAM8/CELSR2/CLSTN2/CLSTN3/CNTN4/CRTAM/CX3CL1/CXADR/DSC2/DSCAM/DSG4/ESAM/ICAM1/IGSF9/IL10/IL1RAP/IL1RN/ITGA5/ITGAL/ITGAM/ITGB1/ITGB2/KLF4/L1CAM/LGALS7B/MDGA1/NECTIN2/NECTIN4/PALLD/PCDH1/PCDH17/PCDH7/PCDH9/PCDHB15/PECAM1/PKD1/PLXNB2/PTK7/PTPRF/PTPRM/PVR/REG3A/ROBO1/ROBO2/ROBO4/SCARF1/SCARF2/SDK2/SELE/SELP/SLITRK2/TGFB2/TGFBR2/UMOD/UNC5D/VCAM1	GO:0098742	cell-cell adhesion via plasma-membrane adhesion molecules	0.735294	1.27399	3.29358
GO_BP	GO:0002683	negative regulation of immune system process	negative regulation of immune system process	143/1597	209/2767	0.000627028	0.0186541	0.0162563	1.72923	143	ACP5/ADA/ADGRF5/ADIPOQ/AMBP/ANXA1/APCS/APOA1/APOA2/APOD/ARG1/ARG2/AXL/BPIFB1/BST2/C1QBP/C4BPB/C5/CALCA/CCL21/CCL25/CCL28/CCL3/CCN3/CD160/CD200/CD22/CD274/CD300A/CD300LF/CD33/CD46/CD55/CD59/CD69/CD72/CD74/CD80/CEACAM1/CEBPA/CEBPB/CLEC12A/CLEC4G/COL3A1/CPTP/CR1/CR2/CRTAM/CST7/CX3CL1/CXCL12/DDT/DPP4/EZR/FCRLB/FGL1/FGR/FSTL3/FURIN/GAL/GBP1/GDF15/GIGYF2/GPNMB/GRN/HAVCR2/IDO1/IFNL1/IL10/IL12B/IL1RL1/IL2RA/IL33/IL4R/IL7R/INPP5D/KITLG/KLRD1/KLRK1/LAG3/LAMP2/LGALS1/LGALS3/LGALS9/LILRA2/LILRB1/LILRB2/LILRB4/MAD1L1/MASP1/MDK/MERTK/MICA/MILR1/MMP12/MNDA/NBL1/NECTIN2/NECTIN4/NMI/NPY/OLFM4/PADI2/PAG1/PARP1/PDCD1/PDCD1LG2/PGLYRP1/PLA2G2A/PRDX2/PRG2/PTPRC/PVR/SCGB1A1/SCRIB/SDC4/SERPING1/SFRP1/SFTPD/SH2D1A/SLAMF1/SLAMF8/SLIT2/SOX9/SPINK5/SRC/STAT2/SUSD4/TAX1BP1/TGFB1/TGFB2/THY1/TIGIT/TNF/TNFRSF11B/TNFRSF13B/TNFRSF14/TNFRSF21/TREM2/VSIG4/VSIR/VTCN1/XCL1	GO:0002683	negative regulation of immune system process	0.684211	1.18548	3.25765
GO_BP	GO:0008037	cell recognition	cell recognition	57/1597	75/2767	0.000642582	0.0189414	0.0165067	1.72259	57	APP/B4GALT1/BSG/C1R/C1S/C2/C3/C4BPB/CCL19/CCL21/CD209/CD36/CD5/CD6/CFP/CLEC4M/CLEC7A/CLGN/CNTN4/CNTNAP2/COLEC12/CRTAC1/CRTAM/DSCAM/EPHA4/FCN1/FETUB/FOLR1/FOLR2/FOLR3/FUT3/HAVCR2/IGSF9/LBP/LGALS3/MASP1/MBL2/MEGF10/NCAM2/NEDD9/NRCAM/NRP1/PAEP/PALLD/PECAM1/PTX3/ROBO1/ROBO2/ROBO4/SFTPA1/SPESP1/SPON2/TEX101/TNFRSF21/TNN/TREM2/VCAN	GO:0008037	cell recognition	0.76	1.31679	3.24904
GO_BP	GO:0046634	regulation of alpha-beta T cell activation	regulation of alpha-beta t cell activation	38/1597	47/2767	0.000652745	0.0190661	0.0166153	1.71974	38	ADA/AGER/ANXA1/AP3B1/ARG2/BRD2/CCL19/CD160/CD274/CD28/CD300A/CD55/CD69/CD80/CD83/CLEC4G/CRTAM/EBI3/EP300/IFNG/IL12A/IL12B/IL12RB1/IL18/IL27/IL2RA/IL2RG/IL4R/LGALS1/LGALS3/LGALS9/LILRB1/LILRB4/PTPRC/TGFBR2/TNFRSF14/VSIR/XCL1	GO:0046634	regulation of alpha-beta T cell activation	0.808511	1.40084	3.23762
GO_BP	GO:0050866	negative regulation of cell activation	negative regulation of cell activation	76/1597	104/2767	0.000689436	0.0197551	0.0172158	1.70432	76	ADGRF5/ANXA1/ARG1/ARG2/AXL/C1QTNF1/CD200/CD274/CD300A/CD300LF/CD33/CD69/CD74/CD80/CEACAM1/CEBPB/CLEC12A/CLEC4G/CR1/CRTAM/CST7/CX3CL1/F2/FGL1/FGR/GAL/GPNMB/GRN/HAVCR2/IDO1/IFNL1/IL10/IL2RA/IL4R/INPP5D/LAG3/LGALS1/LGALS3/LGALS9/LILRB1/LILRB2/LILRB4/MAD1L1/MDK/MERTK/MICA/MILR1/MNDA/NOS3/PAG1/PDCD1/PDCD1LG2/PDGFA/PDGFB/PDGFRA/PGLYRP1/PLA2G2A/PRDX2/PTPRC/SCGB1A1/SCRIB/SDC4/SFRP1/SFTPD/SRC/TGFB1/THBD/TIGIT/TNFRSF13B/TNFRSF14/TNFRSF21/TREM2/VSIG4/VSIR/VTCN1/XCL1	GO:0050866	negative regulation of cell activation	0.730769	1.26615	3.23177
GO_BP	GO:0002825	regulation of T-helper 1 type immune response	regulation of t-helper 1 type immune response	17/1597	18/2767	0.000694781	0.0197551	0.0172158	1.70432	17	ANXA1/CCL19/CD80/HAVCR2/IL12B/IL12RB1/IL18/IL18R1/IL1B/IL1R1/IL1RL1/IL27/IL33/IL4R/LGALS9/SLAMF1/XCL1	GO:0002825	regulation of T-helper 1 type immune response	0.944444	1.63637	3.16404
GO_BP	GO:0030449	regulation of complement activation	regulation of complement activation	17/1597	18/2767	0.000694781	0.0197551	0.0172158	1.70432	17	C1QBP/C3/C4BPB/CD46/CD55/CD59/CD5L/CFH/CFP/CR1/CR2/IL1B/MASP1/SERPING1/SUSD4/TREM2/VSIG4	GO:0030449	regulation of complement activation	0.944444	1.63637	3.16404
GO_BP	GO:0033993	response to lipid	response to lipid	185/1597	277/2767	0.000713363	0.0201056	0.0175212	1.69668	185	ABCA2/ABL1/ACP5/ADAM15/ADAM9/ADAMTS13/ADIPOQ/AIFM1/AKAP12/AKR1C4/ANXA1/APOA4/AREG/ASS1/AXL/B2M/BCHE/BCL2/BCL2L11/BMP6/C2/CA3/CA9/CASP1/CCL19/CCL21/CCL27/CCL28/CCL3/CD14/CD200/CD274/CD36/CD38/CD4/CD40/CD55/CD6/CD80/CDON/CEBPA/CEBPB/CES1/CRH/CRHBP/CSF2/CSF2RB/CSF3/CTSH/CX3CL1/CXCL10/CXCL13/CXCL8/CXCL9/DAG1/DEFA1/DEFA1B/DKK1/EDN1/EDNRB/EFNB2/EGFR/EP300/EPO/F2R/FABP3/FASLG/FBP1/FCAR/FDX1/FGF23/FGFR2/FKBP4/FLT3/FOS/FOSB/GBP2/GH1/GHR/GLB1/GOT1/GPI/HAVCR2/HSPA1A/HTRA2/IDO1/IGF2R/IGFBP2/IGFBP7/IL10/IL10RA/IL12A/IL12B/IL18/IL18BP/IL1B/IL1RN/IL22/IL36G/IL6/INHBB/ITGA2/ITGAM/JUN/KLF4/KLRK1/LBP/LCAT/LCN2/LEP/LGALS9/LILRA2/LILRB1/LILRB2/LPL/LTA/LY96/MAP2K1/MDK/MICB/MMP3/MMP8/MMP9/MPO/MRC1/MSTN/MTDH/NEFL/NOS1/NOS2/NOS3/NOTCH1/NTRK3/OXT/PADI2/PALM3/PARP1/PDCD1LG2/PENK/PLSCR3/PPP1R9B/PRDX2/PRDX3/PTGDS/PTH/PTK7/PTPRC/REN/SAFB2/SCGB1A1/SELE/SELP/SERPINE1/SERPINF1/SFRP1/SIRPA/SLIT2/SOD2/SOX9/SPON2/SPP1/SRC/STC1/STC2/TAB2/TFRC/TGFB1/TGFB2/TGFBR1/TGFBR2/TGFBR3/THBD/TIE1/TLR2/TNC/TNF/TNFRSF11A/TNFRSF1B/TREM2/TRIM24/UMOD/VCAM1/VIM/WNT9A/YAP1	GO:0033993	response to lipid	0.66787	1.15717	3.22098
GO_BP	GO:0032496	response to lipopolysaccharide	response to lipopolysaccharide	94/1597	132/2767	0.000730848	0.0204193	0.0177946	1.68996	94	ABL1/ACP5/ADAM9/ADAMTS13/AKAP12/ASS1/AXL/B2M/BMP6/C2/CASP1/CCL27/CCL28/CD14/CD200/CD274/CD36/CD40/CD55/CD6/CD80/CEBPB/CSF2/CSF2RB/CSF3/CX3CL1/CXCL10/CXCL13/CXCL8/CXCL9/EDN1/EDNRB/EFNB2/EPO/F2R/FASLG/FCAR/FGFR2/FOS/GBP2/HAVCR2/IDO1/IL10/IL10RA/IL12A/IL12B/IL18/IL18BP/IL1B/IL36G/IL6/KLRK1/LBP/LCN2/LGALS9/LILRA2/LILRB1/LILRB2/LTA/LY96/MMP3/MMP8/MMP9/MPO/MRC1/MTDH/NOS1/NOS2/NOS3/NOTCH1/PALM3/PDCD1LG2/PENK/PLSCR3/PRDX2/PRDX3/REN/SCGB1A1/SELE/SELP/SERPINE1/SIRPA/SOD2/SPON2/TAB2/THBD/TLR2/TNF/TNFRSF11A/TNFRSF1B/TREM2/UMOD/VCAM1/VIM	GO:0032496	response to lipopolysaccharide	0.712121	1.23384	3.21586
GO_BP	GO:0002456	T cell mediated immunity	t cell mediated immunity	42/1597	53/2767	0.000752703	0.0206704	0.0180134	1.68465	42	AGER/ARG1/B2M/BTN3A2/CD1C/CD274/CD46/CD55/CD7/CD70/CD80/CD8A/CEACAM1/CLC/CLEC4G/CR1/CR2/CTSC/CTSH/ICAM1/IFNG/IL12A/IL12B/IL12RB1/IL18/IL18R1/IL1B/IL1R1/IL6/IL7R/KLRD1/LILRB1/LILRB4/MICA/NECTIN2/PDCD1/PTPRC/PVR/SLAMF1/TNFRSF1B/ULBP2/XCL1	GO:0002456	T cell mediated immunity	0.792453	1.37302	3.20298
GO_BP	GO:0031960	response to corticosteroid	response to corticosteroid	42/1597	53/2767	0.000752703	0.0206704	0.0180134	1.68465	42	ADAM9/ADIPOQ/AIFM1/ANXA1/AREG/ASS1/BCHE/BCL2/BCL2L11/BMP6/CEBPA/CRH/EDN1/EPO/FLT3/FOS/FOSB/GHR/GLB1/GOT1/IGFBP2/IGFBP7/IL10/IL1RN/IL22/IL6/LCAT/MAP2K1/MDK/MSTN/NEFL/NTRK3/OXT/PARP1/PTGDS/PTPRC/SCGB1A1/SERPINF1/SLIT2/STC1/TGFB1/TNF	GO:0031960	response to corticosteroid	0.792453	1.37302	3.20298
GO_BP	GO:1902622	regulation of neutrophil migration	regulation of neutrophil migration	20/1597	22/2767	0.000761183	0.0207261	0.018062	1.68348	20	ADAM8/C1QBP/CCL19/CCL21/CD74/CD99/CD99L2/CXCL8/DAPK2/DPP4/EDN1/IL1R1/JAM3/LBP/MDK/SLAMF8/SLIT2/THBS4/XCL1/XG	GO:1902622	regulation of neutrophil migration	0.909091	1.57511	3.16358
GO_BP	GO:0008285	negative regulation of cell population proliferation	negative regulation of cell population proliferation	153/1597	226/2767	0.000856986	0.0229156	0.0199701	1.63987	153	ACE2/ACVRL1/ADAMTS1/ADAMTS8/ADGRG1/ADIPOQ/AIF1/ANG/APOD/APOH/APP/ARG1/ARG2/ATRAID/B2M/B4GALT1/BAX/BCHE/BCL2/BECN1/CCL23/CCL8/CCN3/CD109/CD200/CD274/CD300A/CD33/CD80/CEACAM1/CEBPA/CEBPB/CGREF1/CLEC4G/COL18A1/CR1/CRTAM/CSF1R/CXCL1/CXCL8/DDAH1/DDR1/DLL1/DPT/EFNB2/EIF2AK2/ENPP7/EPPK1/ERBB4/F2R/FABP3/FABP6/FAP/FGF2/FGFBP1/FGFR2/FLT1/GAL/GDF2/GPNMB/HAVCR2/HPGDS/HSPA1A/HSPG2/IDO1/IFI30/IFIT3/IFNG/IFNL1/IFNLR1/IGFBP3/IGFBP6/IGFBP7/IL10/IL12A/IL12B/IL1B/IL2RA/IL33/IL6/ING1/INPP5D/JUN/KLF4/LGALS9/LIF/LILRB1/LILRB2/LILRB4/LTA/MAD1L1/MAGED1/MAP2K1/MNDA/MSTN/NELL1/NGFR/NMI/NOS3/NOTCH1/NPPC/OGN/OSM/PDCD1LG2/PKD2/PLA2G2A/PLG/PRKRA/PRL/PTGDS/PTH1R/PTN/PTPN1/PTPRK/PTPRM/RARRES1/ROBO1/S100A11/SCG2/SCGB1A1/SCRIB/SDC4/SERPINF1/SFRP1/SFRP4/SFTPD/SLURP1/SOD2/SOX9/SPINT1/SPINT2/SRPX/TAFA5/TFF1/TGFB1/TGFB2/TGFBR1/TGFBR3/TNF/TNFRSF13B/TNFRSF14/TNFRSF21/TNFRSF8/TNFRSF9/TREM2/TRIM24/UMOD/VSIG4/VSIR/VTCN1/WNT9A/XCL1/ZBTB17	GO:0008285	negative regulation of cell population proliferation	0.676991	1.17297	3.16964
GO_BP	GO:0050729	positive regulation of inflammatory response	positive regulation of inflammatory response	56/1597	74/2767	0.000862992	0.0229156	0.0199701	1.63987	56	ADAM8/APP/C3/CASP1/CCL15/CCL3/CCL5/CCL7/CCN4/CD28/CEBPA/CEBPB/CTSC/CX3CL1/DDT/FABP4/GBP1/GBP2/GRN/IDO1/IFNG/IL12B/IL15/IL16/IL17RA/IL18/IL1B/IL1RL1/IL33/IL6/IL6ST/LBP/LGALS1/LILRA5/LPL/LTA/MAPK13/MDK/MMP8/NINJ1/NMI/OSM/OSMR/PLA2G2A/PLA2G7/S100A12/SERPINE1/TGFB1/TLR2/TNF/TNFRSF11A/TNFRSF1A/TNFSF11/TREM2/VAMP8/ZBP1	GO:0050729	positive regulation of inflammatory response	0.756757	1.31117	3.16948
GO_BP	GO:0071621	granulocyte chemotaxis	granulocyte chemotaxis	50/1597	65/2767	0.000854239	0.0229156	0.0199701	1.63987	50	ADGRE2/ANXA1/BSG/C1QBP/CCL11/CCL16/CCL19/CCL21/CCL22/CCL25/CCL27/CCL28/CCL3/CCL4/CCL5/CCL7/CCL8/CD74/CSF1/CSF1R/CSF3R/CX3CL1/CXADR/CXCL10/CXCL13/CXCL17/CXCL8/CXCL9/DAPK2/DPEP1/DPP4/EDN1/IL17RA/IL1B/IL34/ITGB2/JAM3/LBP/LGALS3/MDK/MSTN/RARRES2/S100A12/SCG2/SLAMF1/SLIT2/TGFB2/THBS4/VEGFA/XCL1	GO:0071621	granulocyte chemotaxis	0.769231	1.33279	3.17151
GO_BP	GO:0002695	negative regulation of leukocyte activation	negative regulation of leukocyte activation	67/1597	91/2767	0.00101971	0.0268551	0.0234031	1.57097	67	ADGRF5/ANXA1/ARG1/ARG2/AXL/CD200/CD274/CD300A/CD300LF/CD33/CD69/CD74/CD80/CEBPB/CLEC12A/CLEC4G/CR1/CRTAM/CST7/CX3CL1/FGL1/FGR/GAL/GPNMB/GRN/HAVCR2/IDO1/IFNL1/IL10/IL2RA/IL4R/INPP5D/LAG3/LGALS1/LGALS3/LGALS9/LILRB1/LILRB2/LILRB4/MAD1L1/MDK/MERTK/MICA/MILR1/MNDA/PAG1/PDCD1/PDCD1LG2/PGLYRP1/PLA2G2A/PRDX2/PTPRC/SCGB1A1/SCRIB/SDC4/SFRP1/SFTPD/SRC/TGFB1/TIGIT/TNFRSF13B/TNFRSF14/TNFRSF21/VSIG4/VSIR/VTCN1/XCL1	GO:0002695	negative regulation of leukocyte activation	0.736264	1.27567	3.12356
GO_BP	GO:0002237	response to molecule of bacterial origin	response to molecule of bacterial origin	96/1597	136/2767	0.00104351	0.0272586	0.0237547	1.5645	96	ABL1/ACP5/ADAM9/ADAMTS13/AKAP12/ASS1/AXL/B2M/BMP6/C2/CASP1/CCL27/CCL28/CD14/CD200/CD274/CD36/CD40/CD55/CD6/CD80/CEBPB/CSF2/CSF2RB/CSF3/CX3CL1/CXCL10/CXCL13/CXCL8/CXCL9/EDN1/EDNRB/EFNB2/EPO/F2R/FASLG/FCAR/FGFR2/FOS/GBP2/HAVCR2/IDO1/IL10/IL10RA/IL12A/IL12B/IL18/IL18BP/IL1B/IL36G/IL6/KLRK1/LBP/LCN2/LGALS9/LILRA2/LILRB1/LILRB2/LTA/LY96/MMP3/MMP8/MMP9/MPO/MRC1/MTDH/NOS1/NOS2/NOS3/NOTCH1/PALM3/PDCD1LG2/PENK/PLSCR3/PRDX2/PRDX3/REN/SCGB1A1/SELE/SELP/SERPINE1/SIRPA/SOD2/SPON2/SSC5D/TAB2/THBD/TLR1/TLR2/TNF/TNFRSF11A/TNFRSF1B/TREM2/UMOD/VCAM1/VIM	GO:0002237	response to molecule of bacterial origin	0.705882	1.22303	3.1157
GO_BP	GO:0002366	leukocyte activation involved in immune response	leukocyte activation involved in immune response	85/1597	119/2767	0.00112536	0.0282792	0.0246442	1.54853	85	ABL1/ADA/ADGRE2/ANXA1/APBB1IP/BRD2/CCL19/CCL3/CD160/CD177/CD1C/CD244/CD28/CD300A/CD40/CD46/CD69/CD74/CD80/CDH17/CEACAM1/CHGA/CLEC12A/CLEC4D/CORO1A/CR1/DLL1/EP300/FCER1A/FGR/GRN/GRP/HAVCR2/ICAM1/ICOSLG/IFNG/IFNL1/IL10/IL12A/IL12B/IL12RB1/IL18/IL18R1/IL27/IL33/IL4R/IL6/IL6R/IL6ST/ITGAL/ITGAM/ITGB2/ITM2A/KIT/LBP/LCP1/LGALS1/LGALS3/LGALS8/LGALS9/LILRA2/LILRB1/LY9/MDK/MILR1/NBN/NMI/PGLYRP1/PTGDS/PTPRC/RAB44/S100A13/SLAMF1/SLAMF6/SRC/ST3GAL1/STX4/SWAP70/TFRC/TGFB1/TNF/TNFSF13/TP53BP1/TREM2/VAMP8	GO:0002366	leukocyte activation involved in immune response	0.714286	1.23759	3.09475
GO_BP	GO:0002285	lymphocyte activation involved in immune response	lymphocyte activation involved in immune response	59/1597	79/2767	0.00112257	0.0282792	0.0246442	1.54853	59	ABL1/ADA/ANXA1/APBB1IP/BRD2/CCL19/CD160/CD1C/CD244/CD28/CD40/CD46/CD69/CD74/CD80/CDH17/CEACAM1/CLEC4D/CORO1A/CR1/DLL1/EP300/HAVCR2/ICAM1/ICOSLG/IFNG/IFNL1/IL10/IL12A/IL12B/IL12RB1/IL18/IL18R1/IL27/IL4R/IL6/IL6R/IL6ST/ITGAL/ITM2A/LCP1/LGALS1/LGALS3/LGALS8/LGALS9/LILRB1/LY9/MDK/NBN/PGLYRP1/PTPRC/SLAMF6/ST3GAL1/SWAP70/TFRC/TGFB1/TNFSF13/TP53BP1/TREM2	GO:0002285	lymphocyte activation involved in immune response	0.746835	1.29398	3.09677
GO_BP	GO:0060541	respiratory system development	respiratory system development	45/1597	58/2767	0.00112659	0.0282792	0.0246442	1.54853	45	ADA/ADAMTSL2/AGR2/ANXA2/AP3B1/ASS1/CCN2/CEBPA/CHI3L1/COL3A1/CRH/CTSH/CTSZ/DAG1/EP300/FGF2/FGFR2/FLT4/HEG1/HS6ST1/HSD11B1/KDR/LIF/LTA4H/LTBP3/MAN1A2/MAP2K1/MME/MMP12/NOS3/NOTCH1/PDGFA/PDGFRA/PKD1/PPP3R1/PTK7/SFTPD/SMPD3/SOX9/TGFB1/TGFBR2/TNC/TNF/VEGFA/YAP1	GO:0060541	respiratory system development	0.775862	1.34428	3.0953
GO_BP	GO:0019731	antibacterial humoral response	antibacterial humoral response	22/1597	25/2767	0.00112138	0.0282792	0.0246442	1.54853	22	ADM/ANG/APP/B2M/CALCA/DEFA1/DEFA1B/FGA/JCHAIN/KLK3/KLK7/LGALS4/MMP7/NPY/PI3/RNASE3/RNASE4/RNASE6/SPINK5/SPON2/WFDC12/WFDC2	GO:0019731	antibacterial humoral response	0.88	1.52471	3.07851
GO_BP	GO:0071622	regulation of granulocyte chemotaxis	regulation of granulocyte chemotaxis	22/1597	25/2767	0.00112138	0.0282792	0.0246442	1.54853	22	C1QBP/CCL19/CCL21/CCL5/CD74/CSF1/CSF1R/CXCL17/CXCL8/DAPK2/DPP4/EDN1/IL34/JAM3/LBP/MDK/MSTN/RARRES2/SLAMF1/SLIT2/THBS4/XCL1	GO:0071622	regulation of granulocyte chemotaxis	0.88	1.52471	3.07851
GO_BP	GO:0031099	regeneration	regeneration	55/1597	73/2767	0.00115429	0.028311	0.0246719	1.54805	55	ADAM15/ANGPT2/ANXA1/APOA4/APOD/BCL2/CA3/CCN3/CEBPA/CEBPB/CXCL12/DAG1/EPHA4/EPPK1/ERBB4/FLT3/FOLR1/GAS6/GFAP/GRN/HDGFL2/HSPG2/IGF2R/IGFBP1/IL10/IL6/JUN/KIAA0319/KLF4/KLK6/LCP1/MAP2K1/MATN2/MDK/MSTN/MTR/NEFL/NEO1/NINJ1/NOTCH1/NTRK3/OMG/PLG/PTN/PTPRF/RGMA/RTN4R/SCARF1/SPP1/TGFB1/TGFBR3/THY1/TNC/TNF/YAP1	GO:0031099	regeneration	0.753425	1.3054	3.08901
GO_BP	GO:0044409	symbiont entry into host	symbiont entry into host	55/1597	73/2767	0.00115429	0.028311	0.0246719	1.54805	55	ACE2/AXL/BSG/CD209/CD4/CD46/CD55/CD74/CD80/CDK1/CLEC4G/CLEC4M/CLEC5A/CR1/CR2/CTSB/CTSL/CXADR/CXCL8/DAG1/DPP4/DYNLT1/EFNB2/EGFR/EPHA2/F11R/FURIN/GAS6/GBP2/HAVCR1/HSPA1A/ICAM1/INSR/ITGA2/ITGA5/ITGAV/ITGB1/LGALS1/LGALS9/MOG/MRC1/NCAM1/NECTIN2/NECTIN4/NRP1/PVR/SCARB2/SIGLEC1/SLAMF1/SMPD1/SRC/TFRC/TNFRSF14/TNFRSF4/VAMP8	GO:0044409	symbiont entry into host	0.753425	1.3054	3.08901
GO_BP	GO:2000406	positive regulation of T cell migration	positive regulation of t cell migration	16/1597	17/2767	0.0011461	0.028311	0.0246719	1.54805	16	ABL1/ADAM8/AIF1/APP/CCL20/CCL21/CCL5/CD99L2/CORO1A/CXCL10/CXCL12/CXCL13/LGALS9/TNFRSF14/TNFSF14/XCL1	GO:2000406	positive regulation of T cell migration	0.941176	1.6307	3.04698
GO_BP	GO:0002707	negative regulation of lymphocyte mediated immunity	negative regulation of lymphocyte mediated immunity	27/1597	32/2767	0.0012007	0.0288437	0.0251361	1.53995	27	ARG1/C4BPB/CD274/CD46/CD80/CEACAM1/CLEC4G/CR1/CR2/HAVCR2/IL7R/INPP5D/KLRD1/LGALS9/LILRB1/LILRB4/MICA/NECTIN2/NECTIN4/PDCD1/PTPRC/PVR/SLAMF1/SUSD4/TGFB1/TIGIT/XCL1	GO:0002707	negative regulation of lymphocyte mediated immunity	0.84375	1.4619	3.06995
GO_BP	GO:0002820	negative regulation of adaptive immune response	negative regulation of adaptive immune response	27/1597	32/2767	0.0012007	0.0288437	0.0251361	1.53995	27	ARG1/C4BPB/CD160/CD274/CD46/CD69/CD80/CEACAM1/CLEC4G/CR1/CR2/HAVCR2/IL1RL1/IL33/IL4R/IL7R/KLRD1/LGALS1/LGALS9/LILRB1/LILRB4/PDCD1/PTPRC/SLAMF1/SUSD4/TNFRSF14/XCL1	GO:0002820	negative regulation of adaptive immune response	0.84375	1.4619	3.06995
GO_BP	GO:0030574	collagen catabolic process	collagen catabolic process	19/1597	21/2767	0.00121192	0.0288437	0.0251361	1.53995	19	ADAM15/CST3/CTSB/CTSL/FAP/FURIN/ITGB1/KLK6/MMP1/MMP10/MMP12/MMP3/MMP7/MMP8/MMP9/PEPD/PRSS2/PRTN3/VSIR	GO:0030574	collagen catabolic process	0.904762	1.56761	3.04998
GO_BP	GO:0048246	macrophage chemotaxis	macrophage chemotaxis	19/1597	21/2767	0.00121192	0.0288437	0.0251361	1.53995	19	AZU1/C5/CCL3/CCL5/CSF1/CSF1R/CX3CL1/CXCL17/DDT/EDNRB/IL34/LGALS3/MDK/MSTN/MTUS1/RARRES2/SFTPD/SLAMF1/SLAMF8	GO:0048246	macrophage chemotaxis	0.904762	1.56761	3.04998
GO_BP	GO:0010876	lipid localization	lipid localization	81/1597	113/2767	0.00123705	0.0292253	0.0254687	1.53424	81	ABCA2/ACE/ADIPOQ/AKR1C4/ANXA1/ANXA2/APOA1/APOA2/APOA4/APOC1/APOD/APOF/APOH/APOL1/APOM/BMP6/C1QTNF1/C2CD2L/C3/CD36/CEACAM1/CES1/CLSTN3/COMMD1/CPTP/CRH/DBI/EDN1/ESYT2/FABP1/FABP2/FABP3/FABP4/FABP5/FABP6/FABP9/FASLG/FURIN/GAL/GM2A/IL1B/IL6/ITGAV/LBP/LCAT/LEP/LPA/LPL/MSR1/NOS2/NPC2/OXT/PCSK9/PLA2G10/PLA2G2A/PLIN3/PLSCR3/PLTP/POMC/PON1/PRAP1/PSAP/RBP1/RBP2/RBP5/RBP7/REN/RETN/SCARB2/SERPINA5/SFTPA1/SLC27A4/SLC4A1/SMPD1/SPP1/TNF/TNFRSF11A/TNFSF11/TREM2/TRIAP1/XRCC4	GO:0010876	lipid localization	0.716814	1.24197	3.06785
GO_BP	GO:0002263	cell activation involved in immune response	cell activation involved in immune response	86/1597	121/2767	0.00135433	0.0317626	0.0276798	1.49808	86	ABL1/ADA/ADGRE2/ANXA1/APBB1IP/APP/BRD2/CCL19/CCL3/CD160/CD177/CD1C/CD244/CD28/CD300A/CD40/CD46/CD69/CD74/CD80/CDH17/CEACAM1/CHGA/CLEC12A/CLEC4D/CORO1A/CR1/DLL1/EP300/FCER1A/FGR/GRN/GRP/HAVCR2/ICAM1/ICOSLG/IFNG/IFNL1/IL10/IL12A/IL12B/IL12RB1/IL18/IL18R1/IL27/IL33/IL4R/IL6/IL6R/IL6ST/ITGAL/ITGAM/ITGB2/ITM2A/KIT/LBP/LCP1/LGALS1/LGALS3/LGALS8/LGALS9/LILRA2/LILRB1/LY9/MDK/MILR1/NBN/NMI/PGLYRP1/PTGDS/PTPRC/RAB44/S100A13/SLAMF1/SLAMF6/SRC/ST3GAL1/STX4/SWAP70/TFRC/TGFB1/TNF/TNFSF13/TP53BP1/TREM2/VAMP8	GO:0002263	cell activation involved in immune response	0.710744	1.23145	3.04119
GO_BP	GO:0070555	response to interleukin-1	response to interleukin-1	38/1597	48/2767	0.00140057	0.0326089	0.0284174	1.48666	38	AKAP12/APP/CASP1/CCL3/CCL5/CD38/CD40/CEBPB/CHI3L1/CXCL8/EDN1/EPO/GBP1/GBP2/GHR/HIF1A/HYAL1/IL17A/IL1B/IL1R1/IL1RAP/IL1RL2/IL1RN/IL6/INHBB/LCN2/LGALS9/MAPK13/PYDC1/SELE/SFRP1/SIRPA/SMPD1/SOX9/SRC/TAX1BP1/TNFRSF11A/ZBP1	GO:0070555	response to interleukin-1	0.791667	1.37166	3.03423
GO_BP	GO:0002521	leukocyte differentiation	leukocyte differentiation	142/1597	210/2767	0.00142838	0.0330171	0.0287731	1.48126	142	ABL1/ADA/ADAM8/ADIPOQ/AGER/ANXA1/ANXA2/AP3B1/APCS/APP/AXL/B2M/BAX/BCL2/BLNK/BRD2/CALCA/CCL19/CCL3/CCN4/CD101/CD109/CD2/CD27/CD28/CD4/CD46/CD69/CD74/CD79B/CD80/CD83/CD8A/CDH17/CEACAM1/CEBPA/CEBPB/CFB/CLEC12A/CLEC4D/CLEC4G/CR1/CR2/CRTAM/CSF1/CSF1R/CSF2/CSF3/CTSL/DLL1/EP300/EPHA2/FAM3C/FLT3/FLT3LG/FOS/FSTL3/FZD8/GAS6/GLO1/HHEX/ICOSLG/IFNG/IFNL1/IL10/IL12A/IL12B/IL12RB1/IL15/IL15RA/IL17A/IL18/IL18R1/IL1B/IL1RL1/IL1RL2/IL27/IL2RA/IL2RG/IL33/IL34/IL4R/IL5RA/IL6/IL6R/IL6ST/IL7R/INPP5D/ITGB1/ITM2A/JUN/KIT/KITLG/LAG3/LBR/LEP/LGALS1/LGALS8/LGALS9/LIF/LILRB1/LILRB2/LILRB4/LTBR/LY6D/LY9/MDK/MERTK/MMP9/NEDD9/NFATC3/OSCAR/PARP1/PGLYRP1/PRDX2/PRTN3/PTPRC/RASSF2/SART1/SFRP1/SLAMF1/SLAMF6/SLAMF8/SPINK5/SRC/ST3GAL1/TFRC/TGFB1/TGFBR2/TLR2/TNF/TNFRSF11A/TNFRSF11B/TNFRSF9/TNFSF11/TNFSF13B/TNFSF8/TOP2B/TREM2/VCAM1/VEGFA/VSIR	GO:0002521	leukocyte differentiation	0.67619	1.17158	3.02138
GO_BP	GO:0070374	positive regulation of ERK1 and ERK2 cascade	positive regulation of erk1 and erk2 cascade	60/1597	81/2767	0.00144842	0.0332413	0.0289685	1.47832	60	ABL1/ACTA2/AGER/AKAP12/APP/BMPER/CCL19/CCL21/CCL3/CCN2/CD36/CD4/CD74/CHI3L1/CSF1R/CX3CL1/CXCL17/DDT/EGFR/EPO/ERBB4/F2R/FGA/FGF2/FGF21/FGF23/FGFR2/FLT4/GAS6/GCG/GPNMB/HAVCR2/ICAM1/IL1B/JUN/KDR/LGALS9/MAP2K1/MARCO/NAMPT/NOTCH1/NPY/NRP1/PDGFA/PDGFB/PDGFRA/PLA2G2A/PTPRC/SEMA7A/SERPINF2/SLAMF1/SRC/TEK/TGFB1/TNF/TNFRSF11A/TNFSF11/TREM2/VEGFA/VEGFB	GO:0070374	positive regulation of ERK1 and ERK2 cascade	0.740741	1.28342	3.02422
GO_BP	GO:0032103	positive regulation of response to external stimulus	positive regulation of response to external stimulus	163/1597	244/2767	0.00148536	0.0332493	0.0289754	1.47822	163	ADAM8/AGER/AIF1/AP3B1/APOH/APP/ARG1/ARTN/AZU1/BECN1/BMP6/BPIFB1/C1QBP/C3/CASP1/CCDC134/CCL15/CCL19/CCL21/CCL3/CCL4/CCL5/CCL7/CCN4/CD14/CD160/CD274/CD28/CD300A/CD300LF/CD36/CD74/CEBPA/CEBPB/CFP/CLEC6A/CLEC7A/CPTP/CRTAM/CSF1/CSF1R/CTSC/CX3CL1/CXCL10/CXCL12/CXCL13/CXCL17/CXCL8/DAPK2/DDT/DSCAM/EDN1/EIF2AK2/EP300/F2/FABP4/FCN1/FGF2/GAS6/GBP1/GBP2/GRN/HAVCR2/HSPA1A/IDO1/IFNG/IL12A/IL12B/IL15/IL16/IL17A/IL17RA/IL18/IL1B/IL1RL1/IL33/IL34/IL6/IL6R/IL6ST/ITGA2/KDR/KLK3/KLK7/KLRD1/KLRK1/LAG3/LAMP2/LBP/LGALS1/LGALS9/LGMN/LILRA2/LILRA5/LPL/LRCH4/LTA/LY96/MAPK13/MBL2/MDK/MET/MMP12/MMP8/MNDA/MSTN/NECTIN2/NEDD9/NINJ1/NMI/NRP1/NTRK3/OSM/OSMR/PARP1/PDGFB/PDGFRA/PEPD/PGF/PLA2G2A/PLA2G7/PLAT/PLAU/PLG/POMC/PQBP1/PTN/PVR/RALB/RARRES2/REG3G/S100A12/SCARF1/SCG2/SERPINE1/SERPINF2/SH2D1A/SLAMF1/SLAMF6/SLIT2/SMOC2/SRC/STX3/STX4/SWAP70/TAX1BP1/TGFB1/THBD/THBS4/TLR1/TLR2/TNF/TNFRSF11A/TNFRSF1A/TNFSF11/TNFSF14/TREM2/VAMP8/VEGFA/VEGFB/VEGFD/XCL1/ZBP1	GO:0032103	positive regulation of response to external stimulus	0.668033	1.15745	3.00859
GO_BP	GO:0006909	phagocytosis	phagocytosis	73/1597	101/2767	0.00147638	0.0332493	0.0289754	1.47822	73	ABL1/ADIPOQ/AGER/AHSG/AIF1/ANXA1/APOA1/APOA2/AXL/AZU1/BECN1/C1R/C1S/C2/C3/C4BPB/CD14/CD300A/CD300LF/CD302/CD36/CD93/CFP/CLEC7A/COLEC12/CORO1A/FCER2/FCGR2A/FCN1/FGR/GAS6/GSN/HAVCR1/ICAM3/ICAM5/IFNG/IL15/IL15RA/IL2RG/ITGA2/ITGAL/ITGAM/ITGAV/ITGB1/ITGB2/LBP/LEP/MARCO/MASP1/MBL2/MEGF10/MERTK/MFGE8/MSR1/NCF2/NOS2/PECAM1/PRTN3/PTPRC/PTX3/SFTPA1/SFTPD/SH3BP1/SIRPA/SIRPB1/SLAMF1/SPON2/SRC/SRPX/TGFB1/TIMD4/TLR2/TREM2	GO:0006909	phagocytosis	0.722772	1.25229	3.01731
GO_BP	GO:0046631	alpha-beta T cell activation	alpha-beta t cell activation	54/1597	72/2767	0.00153748	0.0332493	0.0289754	1.47822	54	ABL1/ADA/AGER/ANXA1/AP3B1/ARG2/BCL2/BRD2/CCL19/CD160/CD274/CD28/CD300A/CD55/CD69/CD80/CD83/CEBPB/CLEC4A/CLEC4G/CRTAM/CTSL/EBI3/EP300/ICOSLG/IFNG/IL12A/IL12B/IL12RB1/IL15/IL18/IL18R1/IL27/IL2RA/IL2RG/IL4R/IL6/IL6R/IL6ST/KLRF1/LGALS1/LGALS3/LGALS9/LILRB1/LILRB4/LY9/NCR3LG1/PTPRC/SLAMF6/TGFBR2/TNFRSF14/TNFSF8/VSIR/XCL1	GO:0046631	alpha-beta T cell activation	0.75	1.29947	3.00762
GO_BP	GO:0046718	symbiont entry into host cell	symbiont entry into host cell	54/1597	72/2767	0.00153748	0.0332493	0.0289754	1.47822	54	ACE2/AXL/BSG/CD209/CD4/CD46/CD55/CD74/CD80/CDK1/CLEC4G/CLEC4M/CLEC5A/CR1/CR2/CTSB/CTSL/CXADR/DAG1/DPP4/DYNLT1/EFNB2/EGFR/EPHA2/F11R/FURIN/GAS6/GBP2/HAVCR1/HSPA1A/ICAM1/INSR/ITGA2/ITGA5/ITGAV/ITGB1/LGALS1/LGALS9/MOG/MRC1/NCAM1/NECTIN2/NECTIN4/NRP1/PVR/SCARB2/SIGLEC1/SLAMF1/SMPD1/SRC/TFRC/TNFRSF14/TNFRSF4/VAMP8	GO:0046718	symbiont entry into host cell	0.75	1.29947	3.00762
GO_BP	GO:0002705	positive regulation of leukocyte mediated immunity	positive regulation of leukocyte mediated immunity	46/1597	60/2767	0.0015626	0.0332493	0.0289754	1.47822	46	ARG1/B2M/C3/CD160/CD177/CD1C/CD28/CD40/CD55/CD7/CLEC7A/CRTAM/FCER2/IFNG/IL12A/IL12B/IL12RB1/IL18/IL18R1/IL1B/IL1R1/IL6/ITGAM/ITGB2/KIT/KLRD1/KLRK1/LAG3/LTA/NECTIN2/NOS2/POMC/PTPRC/PVR/SH2D1A/SLAMF1/SLAMF6/STX4/TFRC/TGFB1/TNF/TNFSF13/TP53BP1/TREM2/ULBP2/XCL1	GO:0002705	positive regulation of leukocyte mediated immunity	0.766667	1.32834	3.00364
GO_BP	GO:0050868	negative regulation of T cell activation	negative regulation of t cell activation	46/1597	60/2767	0.0015626	0.0332493	0.0289754	1.47822	46	ANXA1/ARG1/ARG2/CD274/CD300A/CD69/CD74/CD80/CEBPB/CLEC4G/CR1/CRTAM/FGL1/GPNMB/HAVCR2/IDO1/IFNL1/IL10/IL2RA/IL4R/LAG3/LGALS1/LGALS3/LGALS9/LILRB1/LILRB2/LILRB4/MAD1L1/MDK/PAG1/PDCD1/PDCD1LG2/PLA2G2A/PRDX2/SCGB1A1/SCRIB/SDC4/SFTPD/TGFB1/TIGIT/TNFRSF14/TNFRSF21/VSIG4/VSIR/VTCN1/XCL1	GO:0050868	negative regulation of T cell activation	0.766667	1.32834	3.00364
GO_BP	GO:0030323	respiratory tube development	respiratory tube development	44/1597	57/2767	0.00154354	0.0332493	0.0289754	1.47822	44	ADA/ADAMTSL2/AGR2/ANXA2/AP3B1/CCN2/CEBPA/CHI3L1/COL3A1/CRH/CTSH/CTSZ/DAG1/EP300/FGF2/FGFR2/FLT4/HEG1/HS6ST1/HSD11B1/KDR/LIF/LTA4H/LTBP3/MAN1A2/MAP2K1/MME/MMP12/NOS3/NOTCH1/PDGFA/PDGFRA/PKD1/PPP3R1/PTK7/SFTPD/SMPD3/SOX9/TGFB1/TGFBR2/TNC/TNF/VEGFA/YAP1	GO:0030323	respiratory tube development	0.77193	1.33746	3.00722
GO_BP	GO:0030324	lung development	lung development	44/1597	57/2767	0.00154354	0.0332493	0.0289754	1.47822	44	ADA/ADAMTSL2/AGR2/ANXA2/AP3B1/CCN2/CEBPA/CHI3L1/COL3A1/CRH/CTSH/CTSZ/DAG1/EP300/FGF2/FGFR2/FLT4/HEG1/HS6ST1/HSD11B1/KDR/LIF/LTA4H/LTBP3/MAN1A2/MAP2K1/MME/MMP12/NOS3/NOTCH1/PDGFA/PDGFRA/PKD1/PPP3R1/PTK7/SFTPD/SMPD3/SOX9/TGFB1/TGFBR2/TNC/TNF/VEGFA/YAP1	GO:0030324	lung development	0.77193	1.33746	3.00722
GO_BP	GO:0042102	positive regulation of T cell proliferation	positive regulation of t cell proliferation	44/1597	57/2767	0.00154354	0.0332493	0.0289754	1.47822	44	AGER/AIF1/ANXA1/CCL19/CCL5/CD209/CD274/CD276/CD28/CD4/CD46/CD55/CD6/CD70/CD80/CORO1A/DHPS/EBI3/EPO/HAVCR2/ICOSLG/IGFBP2/IL12B/IL12RB1/IL15/IL18/IL1B/IL2RA/IL6/IL6ST/KITLG/LEP/LGALS9/LILRB2/PDCD1LG2/PTPRC/SLAMF1/TFRC/TGFBR2/TNFRSF13C/TNFSF13B/VCAM1/VTCN1/XCL1	GO:0042102	positive regulation of T cell proliferation	0.77193	1.33746	3.00722
GO_BP	GO:0002526	acute inflammatory response	acute inflammatory response	42/1597	54/2767	0.00151126	0.0332493	0.0289754	1.47822	42	ADAM8/AHSG/APCS/ASS1/B4GALT1/C3/CD163/CD6/CEBPA/CEBPB/EDNRB/EPO/F2/FCER1A/FCGR2A/FCGR3B/IL1B/IL1RN/IL22/IL6/IL6R/IL6ST/ITIH4/KLKB1/LBP/LCN2/MBL2/NPY/ORM1/OSM/OSMR/PRCP/REG3A/REG3G/SAA4/SERPINA1/SERPINA3/SERPINF2/TFRC/TNF/TNFRSF11A/TNFSF11	GO:0002526	acute inflammatory response	0.777778	1.3476	3.01323
GO_BP	GO:0002455	humoral immune response mediated by circulating immunoglobulin	humoral immune response mediated by circulating immunoglobulin	24/1597	28/2767	0.00146801	0.0332493	0.0289754	1.47822	24	C1QA/C1QBP/C1R/C1RL/C1S/C2/C3/C4BPB/C5/C7/C8B/C9/CD46/CD55/CFI/CR1/CR2/FCER2/LTA/MBL2/PTPRC/SUSD4/TNF/TREM2	GO:0002455	humoral immune response mediated by circulating immunoglobulin	0.857143	1.48511	3.01374
GO_BP	GO:0045087	innate immune response	innate immune response	210/1597	321/2767	0.00166907	0.0352811	0.0307461	1.45246	210	ADAM15/ADAM8/ADAMTS13/AIF1/ANG/ANXA1/AP3B1/APCS/APOA4/APOL1/APP/ARG1/ARG2/ASS1/ATP1B1/AXL/B2M/BECN1/BPIFB1/BST2/C1QA/C1QBP/C1R/C1RL/C1S/C2/C3/C4BPB/C5/C7/C8B/C9/CALCA/CALCOCO2/CASP1/CCDC134/CCL3/CCL5/CD14/CD160/CD177/CD2/CD200/CD209/CD244/CD274/CD300A/CD300C/CD300E/CD300LF/CD36/CD40/CD46/CD55/CD58/CD6/CD74/CEACAM1/CFB/CFD/CFH/CFHR5/CFI/CFP/CHGA/CLEC10A/CLEC4A/CLEC4D/CLEC4M/CLEC5A/CLEC6A/CLEC7A/COLEC12/CORO1A/CPTP/CR1/CR2/CRTAM/CSF1/CSF1R/CXCL10/CXCL16/DEFA1/DEFA1B/DEFB4A/EDN1/EIF2AK2/EP300/FASLG/FCAR/FCN1/FGA/FGR/GBP1/GBP2/GIGYF2/GRN/GSN/HAVCR2/HSPA1A/IFIT1/IFIT3/IFNG/IFNGR1/IFNGR2/IFNL1/IFNLR1/IL10RB/IL12A/IL12B/IL12RB1/IL17A/IL17RA/IL18/IL1RAP/IL1RL2/IL27/IL33/IL34/IL36G/INPP5D/ITGAM/JCHAIN/KLRB1/KLRD1/KLRF1/KLRK1/KYNU/LAG3/LAMP2/LBP/LCN2/LEP/LGALS3/LGALS9/LILRA2/LILRA5/LILRB1/LRCH4/LY9/LY96/MARCO/MASP1/MBL2/MICA/MMP12/MMP3/MNDA/MRC1/NCF2/NCR1/NECTIN2/NECTIN4/NINJ1/NMI/NOS2/NPY/PADI4/PARP1/PEPD/PGLYRP1/PI3/PQBP1/PRKRA/PTPN1/PTX3/PVR/PYDC1/RALB/RARRES2/REG3G/RNASE3/RNASE6/RNASET2/S100A12/SERPING1/SFTPD/SH2D1A/SIGLEC10/SIRPA/SLAMF1/SLAMF6/SLAMF7/SLAMF8/SMPD1/SPON2/SRC/SRPK2/SSC5D/STAT2/STX4/STX8/SUSD4/TAX1BP1/TGFB1/TIGIT/TLR1/TLR2/TNF/TNFRSF14/TREM2/TRIM58/UBE2L6/ULBP2/UMOD/VIM/VSIG4/WFDC12/WFDC2/ZBP1	GO:0045087	innate immune response	0.654206	1.13349	2.97143
GO_BP	GO:0051094	positive regulation of developmental process	positive regulation of developmental process	250/1597	387/2767	0.001754	0.036834	0.0320993	1.43375	250	ABL1/ACVRL1/ADA/ADAM12/ADAM8/ADAM9/ADD1/ADGRB3/ADIPOQ/ADM/AGER/AGR2/AGRN/AMIGO2/AMOT/ANGPT2/ANGPTL3/ANGPTL4/ANXA1/AP3B1/APP/ATRAID/AXL/BAIAP2/BAMBI/BAX/BCL2/BMP6/BMPER/BOC/BRD2/C1QBP/C3/CALCA/CCL11/CCL19/CCL8/CCN1/CCN2/CCN3/CCN4/CCN5/CD101/CD27/CD28/CD34/CD36/CD4/CD40/CD46/CD74/CD80/CD83/CDK1/CDON/CEACAM1/CEBPA/CEBPB/CHI3L1/CLEC7A/CLSTN2/CLSTN3/CR1/CSF1/CSF2/CSF3/CSRP3/CTHRC1/CX3CL1/CXCL12/CXCL8/CXCL9/DAG1/DBN1/DCN/DDAH1/DKK1/DLL1/DMD/DSCAM/EDN1/EFNB2/EIF4G1/ENPP2/EP300/EPHA1/EPHA4/EPO/ERBB3/ERBB4/EZR/F11R/FBN2/FGF2/FGFR2/FLRT2/FLT1/FOS/FST/GAL/GAS6/GDF15/GDF2/GDNF/GFAP/GH1/GHR/GPC1/GRN/HGF/HIF1A/HPSE/HSPA1A/HSPB6/HYAL1/IFNG/IGFBP3/IL10/IL12B/IL12RB1/IL15/IL15RA/IL17A/IL18/IL1B/IL1RAP/IL1RL2/IL2RA/IL2RG/IL34/IL4R/IL6/IL6R/IL6ST/IL7R/ING1/INPP5D/INSR/ITGA5/ITGB1/ITGB2/KDR/KIT/KITLG/KLF4/L1CAM/LAMB1/LCN2/LEP/LGALS9/LIF/LILRB2/LILRB4/LPL/LRG1/LRRN1/LTA/LTBP3/MAGED1/MAP2K1/MAPK9/MAPRE3/MDK/MME/MSR1/MTDH/MYDGF/NBL1/NEDD9/NEFL/NELL1/NFATC3/NGFR/NID1/NINJ1/NMNAT1/NOS3/NOTCH1/NPPC/NRCAM/NRP1/NTRK2/NTRK3/OXT/PARP1/PDGFB/PLA2G10/PLA2G2A/PLXNB2/PRL/PROC/PTH/PTN/PTPRC/RARRES2/RCOR1/RETN/RLN2/ROBO1/ROBO2/SART1/SCARF1/SCGB3A1/SCRIB/SEMA4D/SEMA7A/SERPINE1/SERPINF1/SERPINF2/SFRP1/SFRP4/SLIT2/SLITRK2/SLITRK6/SMOC2/SOD2/SOX9/SPINT1/SRC/SYT1/TACSTD2/TEK/TFRC/TGFB1/TGFB2/TGFBR1/TGFBR2/TGFBR3/THBS2/TIE1/TNF/TNFRSF11A/TNFRSF12A/TNFRSF1A/TNFRSF1B/TNFSF11/TNFSF12/TNFSF13/TNFSF13B/TNFSF14/TNN/TNXB/TP53BP1/TREM2/VEGFA/VEGFB/VSIR/VWC2/VWC2L/YAP1	GO:0051094	positive regulation of developmental process	0.645995	1.11927	2.95508
GO_BP	GO:0098773	skin epidermis development	skin epidermis development	26/1597	31/2767	0.00178239	0.037187	0.032407	1.42961	26	AP3B1/BCL2/CD109/CDH3/DKK1/DKK4/DLL1/DSG4/EDAR/EGFR/FGFR2/FST/GAL/HPSE/IL18/KLF4/MET/NGFR/NOTCH1/PDGFA/PLA2G10/SOX9/SPINK5/TGFB2/TNF/TNFRSF19	GO:0098773	skin epidermis development	0.83871	1.45317	2.96393
GO_BP	GO:0044403	biological process involved in symbiotic interaction	biological process involved in symbiotic interaction	72/1597	100/2767	0.00188946	0.0386678	0.0336974	1.41265	72	ACE2/APOL1/ARG1/AXL/AZU1/BSG/BST2/CD209/CD4/CD46/CD55/CD74/CD80/CDK1/CFHR2/CFHR5/CLEC4G/CLEC4M/CLEC5A/CR1/CR2/CTSB/CTSL/CXADR/CXCL8/DAG1/DEFA1/DEFA1B/DEFB103A/DEFB103B/DPP4/DYNLT1/EFNB2/EGFR/EPHA2/F11R/F2/FURIN/GAS6/GBP2/HAVCR1/HSPA1A/ICAM1/IFIT1/INHBB/INSR/ITGA2/ITGA5/ITGAV/ITGB1/LGALS1/LGALS9/MBL2/MOG/MRC1/NCAM1/NECTIN2/NECTIN4/NRP1/PGLYRP1/PLG/POMC/PVR/SCARB2/SIGLEC1/SLAMF1/SMPD1/SRC/TFRC/TNFRSF14/TNFRSF4/VAMP8	GO:0044403	biological process involved in symbiotic interaction	0.72	1.24749	2.94463
GO_BP	GO:0002719	negative regulation of cytokine production involved in immune response	negative regulation of cytokine production involved in immune response	15/1597	16/2767	0.00188449	0.0386678	0.0336974	1.41265	15	ACP5/APOA1/APOA2/ARG1/AXL/BST2/IL10/LILRB1/LILRB4/PRG2/SLAMF1/TGFB1/TGFB2/TNF/XCL1	GO:0002719	negative regulation of cytokine production involved in immune response	0.9375	1.62433	2.92562
GO_BP	GO:0050919	negative chemotaxis	negative chemotaxis	15/1597	16/2767	0.00188449	0.0386678	0.0336974	1.41265	15	APOA1/DPP4/FLRT2/ITGAV/NRP2/PDGFA/ROBO1/ROBO2/SEMA3F/SEMA3G/SEMA4C/SEMA4D/SEMA6C/SEMA7A/SLIT2	GO:0050919	negative chemotaxis	0.9375	1.62433	2.92562
GO_BP	GO:0051250	negative regulation of lymphocyte activation	negative regulation of lymphocyte activation	57/1597	77/2767	0.00195011	0.039539	0.0344567	1.40297	57	ANXA1/ARG1/ARG2/AXL/CD274/CD300A/CD69/CD74/CD80/CEBPB/CLEC12A/CLEC4G/CR1/CRTAM/FGL1/FGR/GAL/GPNMB/HAVCR2/IDO1/IFNL1/IL10/IL2RA/IL4R/INPP5D/LAG3/LGALS1/LGALS3/LGALS9/LILRB1/LILRB2/LILRB4/MAD1L1/MDK/MERTK/MICA/MNDA/PAG1/PDCD1/PDCD1LG2/PGLYRP1/PLA2G2A/PRDX2/SCGB1A1/SCRIB/SDC4/SFRP1/SFTPD/TGFB1/TIGIT/TNFRSF13B/TNFRSF14/TNFRSF21/VSIG4/VSIR/VTCN1/XCL1	GO:0051250	negative regulation of lymphocyte activation	0.74026	1.28259	2.93774
GO_BP	GO:0002824	positive regulation of adaptive immune response based on somatic recombination of immune receptors built from immunoglobulin superfamily domains	positive regulation of adaptive immune response based on somatic recombination of immune receptors built from immunoglobulin superfamily domains	37/1597	47/2767	0.00195665	0.039539	0.0344567	1.40297	37	ADA/B2M/BRD2/C3/CD1C/CD28/CD4/CD40/CD55/CD7/CLEC6A/CLEC7A/EP300/FCER2/IFNG/IL12A/IL12B/IL12RB1/IL18/IL18R1/IL1B/IL1R1/IL6/LTA/NECTIN2/PTPRC/PVR/SLAMF1/TFRC/TGFB1/TNF/TNFSF13/TNFSF13B/TP53BP1/TREM2/ULBP2/XCL1	GO:0002824	positive regulation of adaptive immune response based on somatic recombination of immune receptors built from immunoglobulin superfamily domains	0.787234	1.36398	2.93987
GO_BP	GO:0044703	multi-organism reproductive process	multi-organism reproductive process	55/1597	74/2767	0.00199753	0.0399607	0.0348241	1.39837	55	ACE2/AGRP/AMBP/ANGPT2/BCL2/BSG/C1QBP/CALCA/CBS/CD38/CLIC5/CRH/CRHBP/CTSB/DDR1/EDN1/EPO/FBN2/FKBP4/FOS/FOSB/GRN/HAVCR2/HSPG2/IDO1/IGFBP2/IGFBP7/IL1B/ITGA2/ITGA5/KLK14/LAMB1/LEP/LGALS9/LIF/MMP9/MSTN/OXT/PARP1/PRDX3/PRL/PSG1/PTN/PZP/RLN2/SCGB1A1/SERPINA5/SPP1/STC1/STC2/TGFB1/TGFBR1/THBD/TIMP1/VEGFA	GO:0044703	multi-organism reproductive process	0.743243	1.28776	2.93099
GO_BP	GO:0002821	positive regulation of adaptive immune response	positive regulation of adaptive immune response	39/1597	50/2767	0.00202726	0.0399607	0.0348241	1.39837	39	ADA/B2M/BRD2/C3/CD1C/CD28/CD4/CD40/CD55/CD7/CLEC6A/CLEC7A/EP300/FCER2/IFNG/IL12A/IL12B/IL12RB1/IL18/IL18R1/IL1B/IL1R1/IL6/IL6ST/LTA/NECTIN2/PTPRC/PVR/SKAP1/SLAMF1/TFRC/TGFB1/TNF/TNFSF13/TNFSF13B/TP53BP1/TREM2/ULBP2/XCL1	GO:0002821	positive regulation of adaptive immune response	0.78	1.35145	2.92944
GO_BP	GO:0051384	response to glucocorticoid	response to glucocorticoid	39/1597	50/2767	0.00202726	0.0399607	0.0348241	1.39837	39	ADAM9/ADIPOQ/ANXA1/AREG/ASS1/BCHE/BCL2/BCL2L11/BMP6/CEBPA/CRH/EDN1/EPO/FLT3/FOS/FOSB/GHR/GLB1/GOT1/IGFBP2/IGFBP7/IL10/IL1RN/IL22/IL6/LCAT/MAP2K1/MDK/MSTN/NEFL/NTRK3/OXT/PTGDS/SCGB1A1/SERPINF1/SLIT2/STC1/TGFB1/TNF	GO:0051384	response to glucocorticoid	0.78	1.35145	2.92944
GO_BP	GO:0072676	lymphocyte migration	lymphocyte migration	39/1597	50/2767	0.00202726	0.0399607	0.0348241	1.39837	39	ABL1/ADAM8/AIF1/APOD/APP/ARTN/CCL20/CCL21/CCL3/CCL4/CCL5/CCL7/CD200/CD69/CD99/CD99L2/CORO1A/CRTAM/CX3CL1/CXCL10/CXCL11/CXCL12/CXCL13/CXCL16/DEFA1/DEFA1B/F11R/GAS6/ICAM1/ITGAL/JAM2/KLRK1/LGALS9/NEDD9/PADI2/TNFRSF14/TNFSF14/XCL1/XG	GO:0072676	lymphocyte migration	0.78	1.35145	2.92944
GO_BP	GO:0050832	defense response to fungus	defense response to fungus	23/1597	27/2767	0.00221213	0.0433389	0.0377681	1.36312	23	ANG/APP/ARG1/CALCA/CHGA/CLEC4A/CLEC4D/CLEC6A/CLEC7A/DEFA1/DEFA1B/DEFB4A/GNLY/IL17A/IL17RA/MPO/NPY/POMC/RARRES2/S100A12/SPON2/TGFB1/ZBP1	GO:0050832	defense response to fungus	0.851852	1.47594	2.90297
GO_BP	GO:0002523	leukocyte migration involved in inflammatory response	leukocyte migration involved in inflammatory response	11/1597	11/2767	0.00233296	0.044885	0.0391155	1.3479	11	ADAM8/CX3CL1/ITGB2/JAM3/LBP/MDK/NINJ1/PTN/SELE/SLAMF1/SLAMF8	GO:0002523	leukocyte migration involved in inflammatory response	1	1.73262	2.84396
GO_BP	GO:0034114	regulation of heterotypic cell-cell adhesion	regulation of heterotypic cell-cell adhesion	11/1597	11/2767	0.00233296	0.044885	0.0391155	1.3479	11	ADIPOQ/AGER/APOA1/CEACAM6/FGA/IL10/IL1B/IL1RN/KLF4/SKAP1/TNF	GO:0034114	regulation of heterotypic cell-cell adhesion	1	1.73262	2.84396
GO_BP	GO:0090023	positive regulation of neutrophil chemotaxis	positive regulation of neutrophil chemotaxis	11/1597	11/2767	0.00233296	0.044885	0.0391155	1.3479	11	C1QBP/CCL19/CCL21/CD74/CXCL8/DAPK2/EDN1/LBP/MDK/THBS4/XCL1	GO:0090023	positive regulation of neutrophil chemotaxis	1	1.73262	2.84396
GO_BP	GO:0001817	regulation of cytokine production	regulation of cytokine production	193/1597	295/2767	0.00259834	0.0496933	0.0433057	1.3037	193	ABL1/ACE2/ACP5/ADAM8/ADIPOQ/AGER/AIF1/AKAP12/ANXA1/APOA1/APOA2/APOD/APP/ARG1/ARG2/ATP6AP2/AXL/AZU1/B2M/BSG/BST2/BTN2A1/BTN3A2/C1QBP/C3/C5/CALCA/CASP1/CCL19/CCL3/CCL7/CCN4/CD14/CD160/CD2/CD200/CD244/CD274/CD276/CD28/CD33/CD34/CD36/CD4/CD40/CD46/CD55/CD58/CD6/CD7/CD74/CD80/CD83/CEACAM1/CEACAM20/CEBPB/CHI3L1/CLC/CLEC12A/CLEC4A/CLEC5A/CLEC6A/CLEC7A/CPTP/CR1/CRTAM/CSF1R/CSF2/CX3CL1/CXCL17/DDT/DLL1/EBI3/EIF2AK2/EPHA2/ERMAP/EZR/F11R/F2/F2R/FCGR2A/FCN1/FGR/FLT4/FURIN/GAS6/GBP1/GDF2/GPNMB/HAVCR2/HEG1/HGF/HIF1A/HPSE/HSPA1A/ICOSLG/IDO1/IFNG/IFNGR1/IFNL1/IL10/IL12A/IL12B/IL12RB1/IL15/IL16/IL17A/IL17RA/IL18/IL18R1/IL1B/IL1R1/IL1RAP/IL1RL1/IL1RL2/IL27/IL32/IL33/IL4R/IL5RA/IL6/IL6R/IL6ST/INHBB/INPP5D/KIT/KLF4/KLRK1/LAG3/LBP/LEP/LGALS9/LILRA2/LILRA5/LILRB1/LILRB2/LILRB4/LPL/LTA/LY9/LY96/MAPK13/MAPK9/MDK/MERTK/MMP12/MMP8/MOG/NMI/NOS2/ORM1/OSM/OTUD7B/PAEP/PDCD1LG2/PGLYRP1/PLA2G10/POMC/PQBP1/PRG2/PRG3/PTPRC/PYDC1/REG3A/S100A13/SCGB1A1/SCRIB/SEMA7A/SERPINE1/SERPINF2/SFTPD/SIGLEC1/SIRPA/SLAMF1/SLAMF6/SPON2/SSC5D/TGFB1/TGFB2/TIGIT/TLR1/TLR2/TNF/TNFRSF14/TNFRSF1B/TNFRSF21/TNFRSF8/TREM2/VSIG4/VSIR/VTCN1/XCL1/ZBTB17	GO:0001817	regulation of cytokine production	0.654237	1.13355	2.8347
GO_BP	GO:0002823	negative regulation of adaptive immune response based on somatic recombination of immune receptors built from immunoglobulin superfamily domains	negative regulation of adaptive immune response based on somatic recombination of immune receptors built from immunoglobulin superfamily domains	25/1597	30/2767	0.00263149	0.0500294	0.0435986	1.30077	25	ARG1/C4BPB/CD274/CD46/CD69/CD80/CEACAM1/CLEC4G/CR1/CR2/HAVCR2/IL1RL1/IL33/IL4R/IL7R/KLRD1/LGALS1/LGALS9/LILRB1/LILRB4/PDCD1/PTPRC/SLAMF1/SUSD4/XCL1	GO:0002823	negative regulation of adaptive immune response based on somatic recombination of immune receptors built from immunoglobulin superfamily domains	0.833333	1.44385	2.85528
GO_BP	GO:0048247	lymphocyte chemotaxis	lymphocyte chemotaxis	20/1597	23/2767	0.00266133	0.0502992	0.0438338	1.29844	20	ADAM8/CCL21/CCL3/CCL4/CCL5/CCL7/CX3CL1/CXCL10/CXCL11/CXCL12/CXCL13/CXCL16/DEFA1/DEFA1B/GAS6/KLRK1/NEDD9/PADI2/TNFSF14/XCL1	GO:0048247	lymphocyte chemotaxis	0.869565	1.50663	2.85002
GO_BP	GO:0007565	female pregnancy	female pregnancy	52/1597	70/2767	0.00269253	0.0505912	0.0440882	1.29593	52	ACE2/AGRP/AMBP/ANGPT2/BCL2/BSG/C1QBP/CALCA/CBS/CD38/CLIC5/CRH/CRHBP/CTSB/DDR1/EPO/FBN2/FKBP4/FOS/FOSB/GRN/HAVCR2/HSPG2/IDO1/IGFBP2/IGFBP7/IL1B/ITGA2/ITGA5/LAMB1/LEP/LGALS9/LIF/MMP9/MSTN/OXT/PARP1/PRDX3/PRL/PSG1/PTN/PZP/RLN2/SCGB1A1/SPP1/STC1/STC2/TGFB1/TGFBR1/THBD/TIMP1/VEGFA	GO:0007565	female pregnancy	0.742857	1.28709	2.84194
GO_BP	GO:0001910	regulation of leukocyte mediated cytotoxicity	regulation of leukocyte mediated cytotoxicity	36/1597	46/2767	0.00271944	0.0507997	0.0442699	1.29414	36	AGER/ARG1/B2M/CD160/CD1C/CEACAM1/CRTAM/HAVCR2/ICAM1/IL12A/IL12B/IL12RB1/IL7R/INPP5D/ITGAM/KLRB1/KLRD1/KLRK1/LAG3/LEP/LGALS9/LILRB1/MICA/NCR1/NECTIN2/NECTIN4/NOS2/POMC/PTPRC/PVR/SH2D1A/SLAMF6/TGFB1/TIGIT/ULBP2/XCL1	GO:0001910	regulation of leukocyte mediated cytotoxicity	0.782609	1.35597	2.84387
GO_BP	GO:0070665	positive regulation of leukocyte proliferation	positive regulation of leukocyte proliferation	63/1597	87/2767	0.0028697	0.0517997	0.0451414	1.28567	63	ADA/AGER/AIF1/ANXA1/BCL2/BST2/CCL19/CCL5/CD209/CD274/CD276/CD28/CD38/CD4/CD40/CD46/CD55/CD6/CD70/CD74/CD80/CORO1A/CSF1/CSF1R/CSF2/CSF2RA/CSF2RB/DHPS/EBI3/EPO/FLT3LG/HAVCR2/ICOSLG/IGFBP2/IL12A/IL12B/IL12RB1/IL15/IL18/IL1B/IL2RA/IL34/IL5RA/IL6/IL6ST/KIT/KITLG/LEP/LGALS9/LILRB2/PDCD1LG2/PTH/PTPRC/SLAMF1/TFRC/TGFBR2/TNFRSF13C/TNFRSF4/TNFSF13/TNFSF13B/VCAM1/VTCN1/XCL1	GO:0070665	positive regulation of leukocyte proliferation	0.724138	1.25466	2.81927
GO_BP	GO:0001763	morphogenesis of a branching structure	morphogenesis of a branching structure	46/1597	61/2767	0.00283362	0.0517997	0.0451414	1.28567	46	ABL1/ADAMTS16/ADM/AREG/BCL2/CCL11/COL4A1/CSF1/CTSH/CTSZ/DAG1/DDR1/EDN1/EPHA2/FGF2/FGFR2/GDF2/GDNF/HGF/HS3ST3B1/IL10/KDR/MAGED1/MDK/MET/NOTCH1/NRP1/PDGFA/PKD1/PKD2/PPP3R1/RSPO3/SFRP1/SLIT2/SOX9/SPINT1/SPINT2/SRC/TACSTD2/TGFB1/TGFBR2/TIE1/TNC/TNF/VEGFA/YAP1	GO:0001763	morphogenesis of a branching structure	0.754098	1.30657	2.82823
GO_BP	GO:0001909	leukocyte mediated cytotoxicity	leukocyte mediated cytotoxicity	46/1597	61/2767	0.00283362	0.0517997	0.0451414	1.28567	46	AGER/ARG1/AZU1/B2M/CD160/CD1C/CD2/CEACAM1/CORO1A/CRTAM/CTSC/CTSH/F2/FCGR2A/FCGR3B/HAVCR2/ICAM1/IL12A/IL12B/IL12RB1/IL18/IL7R/INPP5D/ITGAM/KLRB1/KLRD1/KLRK1/LAG3/LEP/LGALS9/LILRB1/MICA/NCR1/NECTIN2/NECTIN4/NOS2/POMC/PTPRC/PVR/SH2D1A/SLAMF6/SLAMF7/TGFB1/TIGIT/ULBP2/XCL1	GO:0001909	leukocyte mediated cytotoxicity	0.754098	1.30657	2.82823
GO_BP	GO:0061138	morphogenesis of a branching epithelium	morphogenesis of a branching epithelium	46/1597	61/2767	0.00283362	0.0517997	0.0451414	1.28567	46	ABL1/ADAMTS16/ADM/AREG/BCL2/CCL11/COL4A1/CSF1/CTSH/CTSZ/DAG1/DDR1/EDN1/EPHA2/FGF2/FGFR2/GDF2/GDNF/HGF/HS3ST3B1/IL10/KDR/MAGED1/MDK/MET/NOTCH1/NRP1/PDGFA/PKD1/PKD2/PPP3R1/RSPO3/SFRP1/SLIT2/SOX9/SPINT1/SPINT2/SRC/TACSTD2/TGFB1/TGFBR2/TIE1/TNC/TNF/VEGFA/YAP1	GO:0061138	morphogenesis of a branching epithelium	0.754098	1.30657	2.82823
GO_BP	GO:0032609	type II interferon production	type ii interferon production	44/1597	58/2767	0.00285393	0.0517997	0.0451414	1.28567	44	ABL1/APP/AXL/BTN3A2/C1QBP/CD14/CD160/CD2/CD244/CD274/CD276/CLEC7A/CR1/CRTAM/EBI3/GAS6/HAVCR2/IFNL1/IL10/IL12A/IL12B/IL12RB1/IL18/IL18R1/IL1B/IL1R1/IL1RL1/IL27/IL33/KLRK1/LGALS9/LILRB1/LILRB4/LTA/PDCD1LG2/PGLYRP1/SCGB1A1/SCRIB/SIRPA/SLAMF1/SLAMF6/TNF/VSIR/XCL1	GO:0032609	type II interferon production	0.758621	1.3144	2.82672
GO_BP	GO:0032649	regulation of type II interferon production	regulation of type ii interferon production	44/1597	58/2767	0.00285393	0.0517997	0.0451414	1.28567	44	ABL1/APP/AXL/BTN3A2/C1QBP/CD14/CD160/CD2/CD244/CD274/CD276/CLEC7A/CR1/CRTAM/EBI3/GAS6/HAVCR2/IFNL1/IL10/IL12A/IL12B/IL12RB1/IL18/IL18R1/IL1B/IL1R1/IL1RL1/IL27/IL33/KLRK1/LGALS9/LILRB1/LILRB4/LTA/PDCD1LG2/PGLYRP1/SCGB1A1/SCRIB/SIRPA/SLAMF1/SLAMF6/TNF/VSIR/XCL1	GO:0032649	regulation of type II interferon production	0.758621	1.3144	2.82672
GO_BP	GO:0001816	cytokine production	cytokine production	195/1597	299/2767	0.00308464	0.0548074	0.0477624	1.26116	195	ABL1/ACE2/ACP5/ADAM8/ADIPOQ/AGER/AIF1/AKAP12/ANXA1/APOA1/APOA2/APOD/APP/ARG1/ARG2/ATP6AP2/AXL/AZU1/B2M/BSG/BST2/BTN2A1/BTN3A2/C1QBP/C3/C5/CALCA/CASP1/CCL19/CCL3/CCL7/CCN4/CD14/CD160/CD2/CD200/CD244/CD274/CD276/CD28/CD33/CD34/CD36/CD4/CD40/CD46/CD55/CD58/CD6/CD7/CD74/CD80/CD83/CEACAM1/CEACAM20/CEBPB/CHI3L1/CLC/CLEC12A/CLEC4A/CLEC5A/CLEC6A/CLEC7A/COL3A1/CPTP/CR1/CRTAM/CSF1R/CSF2/CX3CL1/CXCL17/DDT/DLL1/EBI3/EIF2AK2/EPHA2/ERMAP/EZR/F11R/F2/F2R/FCGR2A/FCN1/FGR/FLT4/FURIN/GAS6/GBP1/GDF2/GPNMB/HAVCR2/HEG1/HGF/HIF1A/HPSE/HSPA1A/ICOSLG/IDO1/IFNG/IFNGR1/IFNL1/IL10/IL12A/IL12B/IL12RB1/IL15/IL16/IL17A/IL17RA/IL18/IL18R1/IL1B/IL1R1/IL1RAP/IL1RL1/IL1RL2/IL27/IL32/IL33/IL4R/IL5RA/IL6/IL6R/IL6ST/INHBB/INPP5D/ITGAV/KIT/KLF4/KLRK1/LAG3/LBP/LEP/LGALS9/LILRA2/LILRA5/LILRB1/LILRB2/LILRB4/LPL/LTA/LY9/LY96/MAPK13/MAPK9/MDK/MERTK/MMP12/MMP8/MOG/NMI/NOS2/ORM1/OSM/OTUD7B/PAEP/PDCD1LG2/PGLYRP1/PLA2G10/POMC/PQBP1/PRG2/PRG3/PTPRC/PYDC1/REG3A/S100A13/SCGB1A1/SCRIB/SEMA7A/SERPINE1/SERPINF2/SFTPD/SIGLEC1/SIRPA/SLAMF1/SLAMF6/SPON2/SSC5D/TGFB1/TGFB2/TIGIT/TLR1/TLR2/TNF/TNFRSF14/TNFRSF1B/TNFRSF21/TNFRSF8/TREM2/VSIG4/VSIR/VTCN1/XCL1/ZBTB17	GO:0001816	cytokine production	0.652174	1.12997	2.7797
GO_BP	GO:0060055	angiogenesis involved in wound healing	angiogenesis involved in wound healing	14/1597	15/2767	0.0030875	0.0548074	0.0477624	1.26116	14	B4GALT1/CD34/CX3CL1/DAG1/HPSE/KDR/MCAM/PRCP/SERPINE1/SMOC2/TAFA5/TNF/VEGFA/VEGFB	GO:0060055	angiogenesis involved in wound healing	0.933333	1.61712	2.79945
GO_BP	GO:0090022	regulation of neutrophil chemotaxis	regulation of neutrophil chemotaxis	14/1597	15/2767	0.0030875	0.0548074	0.0477624	1.26116	14	C1QBP/CCL19/CCL21/CD74/CXCL8/DAPK2/DPP4/EDN1/JAM3/LBP/MDK/SLIT2/THBS4/XCL1	GO:0090022	regulation of neutrophil chemotaxis	0.933333	1.61712	2.79945
GO_BP	GO:0006869	lipid transport	lipid transport	75/1597	106/2767	0.00331957	0.0582829	0.0507912	1.23446	75	ABCA2/ACE/ADIPOQ/AKR1C4/ANXA1/ANXA2/APOA1/APOA2/APOA4/APOC1/APOD/APOF/APOH/APOL1/APOM/BMP6/C1QTNF1/C2CD2L/CD36/CEACAM1/CES1/COMMD1/CPTP/CRH/DBI/EDN1/ESYT2/FABP1/FABP2/FABP3/FABP4/FABP5/FABP6/FABP9/FASLG/FURIN/GAL/GM2A/IL1B/ITGAV/LBP/LCAT/LEP/LPA/MSR1/NOS2/NPC2/OXT/PCSK9/PLA2G10/PLA2G2A/PLSCR3/PLTP/POMC/PON1/PRAP1/PSAP/RBP1/RBP2/RBP5/RBP7/REN/RETN/SCARB2/SERPINA5/SFTPA1/SLC27A4/SLC4A1/SMPD1/SPP1/TNFRSF11A/TNFSF11/TREM2/TRIAP1/XRCC4	GO:0006869	lipid transport	0.707547	1.22591	2.77049
GO_BP	GO:1905517	macrophage migration	macrophage migration	22/1597	26/2767	0.00331489	0.0582829	0.0507912	1.23446	22	AZU1/B4GALT1/C5/CCL3/CCL5/CD200/CSF1/CSF1R/CX3CL1/CXCL17/DDT/EDNRB/IL34/LGALS3/MDK/MSTN/MTUS1/RARRES2/SFTPD/SLAMF1/SLAMF8/TREM2	GO:1905517	macrophage migration	0.846154	1.46607	2.78911
GO_BP	GO:0032640	tumor necrosis factor production	tumor necrosis factor production	51/1597	69/2767	0.0035393	0.0614691	0.0535679	1.21134	51	ACP5/ADIPOQ/AGER/AKAP12/APP/ARG2/AXL/AZU1/CCL19/CCL3/CD14/CD2/CD33/CD36/CLEC4A/CLEC7A/CX3CL1/DDT/FCGR2A/GAS6/GPNMB/HAVCR2/IFNG/IFNGR1/IL10/IL12B/IL17A/IL33/IL6/LBP/LEP/LGALS9/LILRA2/LILRA5/LILRB1/LILRB4/LPL/LY96/MMP8/ORM1/POMC/PTPRC/SIRPA/SLAMF1/SPON2/TGFB1/TLR1/TLR2/TNFRSF8/TREM2/VSIR	GO:0032640	tumor necrosis factor production	0.73913	1.28063	2.7576
GO_BP	GO:0032680	regulation of tumor necrosis factor production	regulation of tumor necrosis factor production	51/1597	69/2767	0.0035393	0.0614691	0.0535679	1.21134	51	ACP5/ADIPOQ/AGER/AKAP12/APP/ARG2/AXL/AZU1/CCL19/CCL3/CD14/CD2/CD33/CD36/CLEC4A/CLEC7A/CX3CL1/DDT/FCGR2A/GAS6/GPNMB/HAVCR2/IFNG/IFNGR1/IL10/IL12B/IL17A/IL33/IL6/LBP/LEP/LGALS9/LILRA2/LILRA5/LILRB1/LILRB4/LPL/LY96/MMP8/ORM1/POMC/PTPRC/SIRPA/SLAMF1/SPON2/TGFB1/TLR1/TLR2/TNFRSF8/TREM2/VSIR	GO:0032680	regulation of tumor necrosis factor production	0.73913	1.28063	2.7576
GO_BP	GO:0001819	positive regulation of cytokine production	positive regulation of cytokine production	140/1597	210/2767	0.00363424	0.0626757	0.0546193	1.2029	140	ABL1/ADAM8/ADIPOQ/AGER/AIF1/AKAP12/ANXA1/APOA2/APP/ATP6AP2/AZU1/B2M/BSG/BTN3A2/C3/C5/CALCA/CASP1/CCL19/CCL3/CD14/CD160/CD2/CD200/CD244/CD274/CD276/CD28/CD34/CD36/CD4/CD40/CD46/CD55/CD58/CD6/CD7/CD74/CD80/CD83/CEACAM20/CEBPB/CHI3L1/CLEC12A/CLEC5A/CLEC6A/CLEC7A/CRTAM/CSF1R/CSF2/CX3CL1/CXCL17/DDT/EBI3/EIF2AK2/F2R/FCGR2A/FCN1/FGR/FLT4/GDF2/HAVCR2/HEG1/HGF/HIF1A/HPSE/HSPA1A/IDO1/IFNG/IFNGR1/IFNL1/IL10/IL12A/IL12B/IL12RB1/IL15/IL16/IL17A/IL17RA/IL18/IL18R1/IL1B/IL1R1/IL1RAP/IL1RL1/IL1RL2/IL27/IL32/IL33/IL4R/IL6/IL6R/IL6ST/KIT/KLRK1/LBP/LEP/LGALS9/LILRA2/LILRA5/LILRB1/LILRB2/LPL/LTA/LY9/LY96/MAPK13/MAPK9/MDK/MMP12/MMP8/NOS2/ORM1/OSM/PAEP/PQBP1/PRG2/PRG3/PTPRC/PYDC1/REG3A/S100A13/SCRIB/SEMA7A/SERPINE1/SERPINF2/SIGLEC1/SLAMF1/SLAMF6/SPON2/TGFB1/TIGIT/TLR1/TLR2/TNF/TNFRSF14/TNFRSF8/TREM2/VTCN1/XCL1	GO:0001819	positive regulation of cytokine production	0.666667	1.15508	2.73082
GO_BP	GO:0045123	cellular extravasation	cellular extravasation	33/1597	42/2767	0.00364779	0.0626757	0.0546193	1.2029	33	ADAM8/AGER/AZU1/CCL21/CCL25/CCL28/CD177/CD99/CD99L2/CX3CL1/CXCL12/F11R/GCNT1/ICAM1/IL1R1/ITGAL/ITGB1/ITGB2/JAM2/JAM3/LEP/LYVE1/MDK/PECAM1/PODXL2/PRTN3/SELE/SELP/SIRPA/THY1/TNF/VCAM1/XG	GO:0045123	cellular extravasation	0.785714	1.36135	2.75646
GO_BP	GO:0032635	interleukin-6 production	interleukin-6 production	45/1597	60/2767	0.00377952	0.0642518	0.0559928	1.19211	45	AGER/AIF1/APP/BSG/CD200/CD36/CD74/CEBPB/CLEC7A/CX3CL1/F2R/GAS6/HAVCR2/HGF/IFNG/IL10/IL16/IL17A/IL17RA/IL1B/IL1RAP/IL1RL2/IL33/IL6/IL6R/INPP5D/LBP/LEP/LGALS9/LILRA2/LILRA5/LILRB2/LILRB4/LPL/MAPK13/NOS2/ORM1/SIRPA/SLAMF1/SPON2/TGFB1/TLR1/TLR2/TNF/TREM2	GO:0032635	interleukin-6 production	0.75	1.29947	2.73947
GO_BP	GO:0032675	regulation of interleukin-6 production	regulation of interleukin-6 production	45/1597	60/2767	0.00377952	0.0642518	0.0559928	1.19211	45	AGER/AIF1/APP/BSG/CD200/CD36/CD74/CEBPB/CLEC7A/CX3CL1/F2R/GAS6/HAVCR2/HGF/IFNG/IL10/IL16/IL17A/IL17RA/IL1B/IL1RAP/IL1RL2/IL33/IL6/IL6R/INPP5D/LBP/LEP/LGALS9/LILRA2/LILRA5/LILRB2/LILRB4/LPL/MAPK13/NOS2/ORM1/SIRPA/SLAMF1/SPON2/TGFB1/TLR1/TLR2/TNF/TREM2	GO:0032675	regulation of interleukin-6 production	0.75	1.29947	2.73947
GO_BP	GO:0031341	regulation of cell killing	regulation of cell killing	41/1597	54/2767	0.00385622	0.0643046	0.0560389	1.19176	41	AGER/ARG1/B2M/CD160/CD1C/CD55/CD59/CD5L/CEACAM1/CFH/CR1/CRTAM/HAVCR2/ICAM1/IL12A/IL12B/IL12RB1/IL7R/INPP5D/ITGAM/KLRB1/KLRD1/KLRK1/LAG3/LEP/LGALS9/LILRB1/MICA/NCR1/NECTIN2/NECTIN4/NOS2/POMC/PTPRC/PVR/SH2D1A/SLAMF6/TGFB1/TIGIT/ULBP2/XCL1	GO:0031341	regulation of cell killing	0.759259	1.31551	2.73509
GO_BP	GO:1990266	neutrophil migration	neutrophil migration	41/1597	54/2767	0.00385622	0.0643046	0.0560389	1.19176	41	ADAM8/BSG/C1QBP/CCL19/CCL21/CCL27/CCL28/CCL3/CD177/CD74/CD99/CD99L2/CSF3R/CX3CL1/CXADR/CXCL10/CXCL13/CXCL8/CXCL9/DAPK2/DPEP1/DPP4/EDN1/FAM3D/IL1B/IL1R1/ITGB2/JAM3/LBP/LGALS3/MDK/PECAM1/PRTN3/S100A12/SLAMF8/SLIT2/TGFB2/THBS4/UMOD/XCL1/XG	GO:1990266	neutrophil migration	0.759259	1.31551	2.73509
GO_BP	GO:0002286	T cell activation involved in immune response	t cell activation involved in immune response	37/1597	48/2767	0.00382708	0.0643046	0.0560389	1.19176	37	ANXA1/APBB1IP/BRD2/CCL19/CD1C/CD46/CD69/CD74/CD80/CEACAM1/CLEC4D/EP300/HAVCR2/ICAM1/ICOSLG/IFNG/IFNL1/IL12A/IL12B/IL12RB1/IL18/IL18R1/IL27/IL4R/IL6/IL6R/IL6ST/ITGAL/LCP1/LGALS1/LGALS3/LGALS9/LILRB1/LY9/MDK/SLAMF6/TREM2	GO:0002286	T cell activation involved in immune response	0.770833	1.33556	2.73954
GO_BP	GO:0046635	positive regulation of alpha-beta T cell activation	positive regulation of alpha-beta t cell activation	24/1597	29/2767	0.00386268	0.0643046	0.0560389	1.19176	24	ADA/ANXA1/AP3B1/BRD2/CCL19/CD160/CD28/CD55/CD80/CD83/EBI3/EP300/IFNG/IL12A/IL12B/IL12RB1/IL18/IL2RG/IL4R/LGALS9/LILRB4/PTPRC/TGFBR2/XCL1	GO:0046635	positive regulation of alpha-beta T cell activation	0.827586	1.4339	2.7438
GO_BP	GO:0051701	biological process involved in interaction with host	biological process involved in interaction with host	58/1597	80/2767	0.00400348	0.0659895	0.0575072	1.18053	58	ACE2/AXL/BSG/CD209/CD4/CD46/CD55/CD74/CD80/CDK1/CLEC4G/CLEC4M/CLEC5A/CR1/CR2/CTSB/CTSL/CXADR/CXCL8/DAG1/DPP4/DYNLT1/EFNB2/EGFR/EPHA2/F11R/FURIN/GAS6/GBP2/HAVCR1/HSPA1A/ICAM1/IFIT1/INHBB/INSR/ITGA2/ITGA5/ITGAV/ITGB1/LGALS1/LGALS9/MOG/MRC1/NCAM1/NECTIN2/NECTIN4/NRP1/PGLYRP1/PVR/SCARB2/SIGLEC1/SLAMF1/SMPD1/SRC/TFRC/TNFRSF14/TNFRSF4/VAMP8	GO:0051701	biological process involved in interaction with host	0.725	1.25615	2.71578
GO_BP	GO:0006672	ceramide metabolic process	ceramide metabolic process	19/1597	22/2767	0.00406658	0.0659895	0.0575072	1.18053	19	ABCA2/ACE2/ASAH1/CASP1/CCN1/ENPP7/FUT3/FUT5/GLA/GLB1/GM2A/HTRA2/MECR/PLA2G15/SCARB2/SMPD1/SMPD3/SPTLC1/ST3GAL1	GO:0006672	ceramide metabolic process	0.863636	1.49636	2.73036
GO_BP	GO:0002407	dendritic cell chemotaxis	dendritic cell chemotaxis	10/1597	10/2767	0.00405291	0.0659895	0.0575072	1.18053	10	ARHGEF5/C1QBP/CCL19/CCL21/CCL5/GAS6/IL12A/LGALS9/SLAMF1/SLAMF8	GO:0002407	dendritic cell chemotaxis	1	1.73262	2.71112
GO_BP	GO:0036336	dendritic cell migration	dendritic cell migration	10/1597	10/2767	0.00405291	0.0659895	0.0575072	1.18053	10	ARHGEF5/C1QBP/CCL19/CCL21/CCL5/GAS6/IL12A/LGALS9/SLAMF1/SLAMF8	GO:0036336	dendritic cell migration	1	1.73262	2.71112
GO_BP	GO:0150078	positive regulation of neuroinflammatory response	positive regulation of neuroinflammatory response	10/1597	10/2767	0.00405291	0.0659895	0.0575072	1.18053	10	CCL3/CCL5/CTSC/IL18/IL1B/IL33/IL6/MMP8/TNF/TREM2	GO:0150078	positive regulation of neuroinflammatory response	1	1.73262	2.71112
GO_BP	GO:0001667	ameboidal-type cell migration	ameboidal-type cell migration	56/1597	77/2767	0.00416514	0.0669129	0.0583119	1.17449	56	ACTA2/ADAM9/AKAP12/AMOT/AMOTL2/ARHGAP5/ARSB/BAG4/C1QBP/CCN3/CD248/CD63/CDH2/CORO1A/CTSH/EDN1/EDNRB/ENPP2/EPB41L5/EPPK1/ERBB4/FBN2/FGF2/FOLR1/GDNF/HIF1A/IFNG/ITGA2/ITGB1/JUN/KIT/KITLG/LRG1/MMP9/MSTN/NRP1/NRP2/NRTN/OCLN/PTPRR/SDC4/SEMA3F/SEMA3G/SEMA4C/SEMA4D/SEMA6C/SEMA7A/SOX9/SRC/TACSTD2/TGFB1/TGFB2/TGFBR1/TGFBR2/TIMP1/VEGFA	GO:0001667	ameboidal-type cell migration	0.727273	1.26009	2.70382
GO_BP	GO:0044706	multi-multicellular organism process	multi-multicellular organism process	56/1597	77/2767	0.00416514	0.0669129	0.0583119	1.17449	56	ACE2/AGRP/AMBP/ANGPT2/B4GALT1/BCL2/BSG/C1QBP/CALCA/CBS/CD38/CLIC5/CRH/CRHBP/CTSB/DDR1/EDN1/EPO/FBN2/FKBP4/FOS/FOSB/GRN/HAVCR2/HSPG2/IDO1/IGFBP2/IGFBP7/IL1B/ITGA2/ITGA5/KLK14/LAMB1/LEP/LGALS9/LIF/MMP9/MSTN/OXT/PARP1/PRDX3/PRL/PSG1/PTN/PZP/RLN2/SCGB1A1/SERPINA5/SPP1/STC1/STC2/TGFB1/TGFBR1/THBD/TIMP1/VEGFA	GO:0044706	multi-multicellular organism process	0.727273	1.26009	2.70382
GO_BP	GO:1903131	mononuclear cell differentiation	mononuclear cell differentiation	118/1597	175/2767	0.00419141	0.067	0.0583878	1.17393	118	ABL1/ADA/ADAM8/ADIPOQ/AGER/ANXA1/AP3B1/APCS/APP/AXL/B2M/BAX/BCL2/BLNK/BRD2/CALCA/CCL19/CD2/CD27/CD28/CD4/CD46/CD69/CD74/CD79B/CD80/CD83/CD8A/CDH17/CEBPA/CEBPB/CFB/CLEC12A/CLEC4D/CLEC4G/CR1/CR2/CRTAM/CSF1/CSF1R/CSF2/CTSL/DLL1/EP300/FLT3/FLT3LG/FOS/FZD8/GAS6/HHEX/ICOSLG/IFNG/IFNL1/IL10/IL12A/IL12B/IL12RB1/IL15/IL15RA/IL18/IL18R1/IL1B/IL1RL1/IL1RL2/IL27/IL2RA/IL2RG/IL33/IL34/IL4R/IL6/IL6R/IL6ST/IL7R/INPP5D/ITGB1/ITM2A/JUN/KIT/LAG3/LEP/LGALS1/LGALS8/LGALS9/LIF/LILRB1/LILRB2/LILRB4/LTBR/LY6D/LY9/MDK/MERTK/MMP9/NFATC3/PARP1/PGLYRP1/PRDX2/PRTN3/PTPRC/SART1/SFRP1/SLAMF1/SLAMF6/SLAMF8/SPINK5/ST3GAL1/TGFB1/TGFBR2/TLR2/TNFRSF9/TNFSF13B/TNFSF8/TOP2B/TREM2/VCAM1/VEGFA/VSIR	GO:1903131	mononuclear cell differentiation	0.674286	1.16828	2.68676
GO_BP	GO:0006809	nitric oxide biosynthetic process	nitric oxide biosynthetic process	26/1597	32/2767	0.00430301	0.0677724	0.0590609	1.16895	26	ACP5/APP/ARG2/ASS1/CD36/CLEC7A/DDAH1/EDN1/GCHFR/GLA/IFNG/IL10/IL1B/INSR/ITGB2/KLF4/KLRK1/NFATC3/NOS1/NOS2/NOS3/PKD2/PTX3/SIRPA/SOD2/TNF	GO:0006809	nitric oxide biosynthetic process	0.8125	1.40776	2.71009
GO_BP	GO:0031102	neuron projection regeneration	neuron projection regeneration	26/1597	32/2767	0.00430301	0.0677724	0.0590609	1.16895	26	APOA4/APOD/BCL2/DAG1/EPHA4/FOLR1/GFAP/GRN/JUN/KIAA0319/KLF4/MAP2K1/MATN2/MTR/NEFL/NEO1/NTRK3/OMG/PTN/PTPRF/RGMA/RTN4R/SCARF1/SPP1/THY1/TNC	GO:0031102	neuron projection regeneration	0.8125	1.40776	2.71009
GO_BP	GO:2000401	regulation of lymphocyte migration	regulation of lymphocyte migration	26/1597	32/2767	0.00430301	0.0677724	0.0590609	1.16895	26	ABL1/ADAM8/AIF1/APOD/APP/CCL20/CCL21/CCL3/CCL4/CCL5/CCL7/CD200/CD69/CD99L2/CORO1A/CXCL10/CXCL12/CXCL13/JAM2/KLRK1/LGALS9/NEDD9/PADI2/TNFRSF14/TNFSF14/XCL1	GO:2000401	regulation of lymphocyte migration	0.8125	1.40776	2.71009
GO_BP	GO:0031638	zymogen activation	zymogen activation	28/1597	35/2767	0.00464272	0.072413	0.063105	1.14018	28	ANXA2/APOH/C1R/C1RL/C1S/CFD/CLEC3B/CTSH/CTSL/CTSZ/CUZD1/F9/FCN1/FGA/FURIN/GGT1/HGFAC/KLK3/KLKB1/MASP1/MBL2/PLAT/PLAU/PLAUR/SERPINE1/SERPINF2/THBD/VSIR	GO:0031638	zymogen activation	0.8	1.3861	2.68521
GO_BP	GO:0046209	nitric oxide metabolic process	nitric oxide metabolic process	28/1597	35/2767	0.00464272	0.072413	0.063105	1.14018	28	ACP5/APP/ARG2/ASS1/CD36/CLEC7A/DDAH1/EDN1/GCHFR/GLA/HIF1A/IFNG/IL10/IL1B/INSR/ITGB2/KLF4/KLRK1/NFATC3/NOS1/NOS2/NOS3/NPY/PKD2/PTX3/SIRPA/SOD2/TNF	GO:0046209	nitric oxide metabolic process	0.8	1.3861	2.68521
GO_BP	GO:0015711	organic anion transport	organic anion transport	48/1597	65/2767	0.00477227	0.0740739	0.0645524	1.13033	48	ACE/ACE2/AGXT/AKR1C4/ANXA1/CA4/CD36/CEACAM1/CES1/CPTP/CR1/CYB5R2/EDN1/F2R/FABP1/FABP2/FABP3/FABP4/FABP5/FABP6/FABP9/FOLR1/FOLR2/FOLR3/GFAP/IL1B/ITGB1/LEP/NOS2/NTRK2/OXT/PLA2G10/PLA2G2A/PSAP/RBP1/RBP2/RBP5/RBP7/RTBDN/SLC16A1/SLC27A4/SLC39A14/SLC39A5/SLC4A1/TNF/TNFRSF11A/TNFSF11/UMOD	GO:0015711	organic anion transport	0.738462	1.27948	2.66345
GO_BP	GO:1901224	positive regulation of non-canonical NF-kappaB signal transduction	positive regulation of non-canonical nf-kappab signal transduction	21/1597	25/2767	0.00493775	0.076274	0.0664697	1.11762	21	ACTN4/AGER/APP/CCL19/CD27/EDAR/EDN1/EIF2AK2/HAVCR2/IL12B/IL18/IL18R1/IL1B/LGALS9/NMI/PTP4A3/TNF/TNFRSF11A/TNFSF11/TNFSF14/TREM2	GO:1901224	positive regulation of non-canonical NF-kappaB signal transduction	0.84	1.4554	2.67189
GO_BP	GO:1901700	response to oxygen-containing compound	response to oxygen-containing compound	295/1597	467/2767	0.00498465	0.0763577	0.0665426	1.11715	295	ABCA2/ABL1/ACE/ACP5/ACTN2/ADAM15/ADAM9/ADAMTS13/ADH4/ADIPOQ/AGER/AGRN/AGRP/AHSG/AIFM1/AKAP12/AKR1B10/AKR1C4/ALDH1A1/ALDH2/AMBP/ANGPT2/APLP1/APOA1/APOA2/APOA4/APOD/APP/AREG/ASS1/AXL/B2M/BAIAP2/BCHE/BCL2/BECN1/BMP6/BSG/C2/C2CD2L/CA3/CA9/CASP1/CBS/CCL19/CCL21/CCL27/CCL28/CCL3/CCL7/CCS/CD14/CD200/CD27/CD274/CD36/CD38/CD4/CD40/CD55/CD6/CD80/CDA/CDH1/CDK1/CDON/CEACAM1/CEBPA/CEBPB/CELA2A/CES1/CLEC7A/COL18A1/COL3A1/COL6A3/COLEC12/CRH/CRHBP/CSF2/CSF2RA/CSF2RB/CSF3/CSRP3/CTSD/CTSH/CX3CL1/CXCL10/CXCL12/CXCL13/CXCL8/CXCL9/DAG1/DBH/DKK1/DPEP1/ECHDC3/EDN1/EDNRB/EFNB2/EGFR/EGLN1/EP300/EPHA4/EPO/EZR/F2R/FABP1/FABP3/FASLG/FBP1/FCAR/FDX1/FGF2/FGF23/FGFR2/FKBP5/FOLR1/FOLR2/FOS/FOSB/FXN/GAL/GAS6/GBP2/GCG/GCNT1/GDF15/GH1/GHR/GIP/GLB1/GOT1/GPD1/GPI/GPIHBP1/GPR37/HADH/HAGH/HAVCR2/HGF/HIF1A/HTRA2/HYAL1/ICAM1/IDO1/IGF1R/IGF2R/IGFBP1/IGFBP2/IGFBP7/IL10/IL10RA/IL12A/IL12B/IL18/IL18BP/IL1B/IL36G/IL6/INHBB/INSR/ITGA2/ITGAM/ITPR1/KHK/KLF4/KLRK1/KYNU/LBP/LCN2/LEP/LGALS9/LGMN/LILRA2/LILRB1/LILRB2/LONP1/LPL/LRP11/LTA/LTA4H/LY96/MAPK13/MAPK9/MAPRE3/MB/MET/MICB/MMP12/MMP3/MMP8/MMP9/MPO/MRC1/MSTN/MTDH/MTR/MZB1/NADK/NEFL/NGFR/NOS1/NOS2/NOS3/NOTCH1/NPPC/NPTX1/NT5E/NTRK3/NUDC/OXCT1/OXT/PALM/PALM3/PARP1/PCSK9/PDCD1LG2/PDGFB/PDGFRA/PENK/PKD2/PLA2G2A/PLSCR3/POMC/PPP1R9B/PRDX2/PRDX3/PTH/PTK7/PTPN1/PTPRC/PTPRK/PTPRN2/PXN/RAD51/RARRES2/REG1A/REG1B/REG3A/REG3G/REN/RETN/SCGB1A1/SELE/SELP/SERPINE1/SERPINF1/SFRP1/SHMT1/SIRPA/SLC27A4/SLC39A14/SLIT2/SMPD1/SMPD3/SOD2/SOD3/SORBS1/SORT1/SOX9/SPON2/SPP1/SRC/STAT2/STC1/STC2/STX4/TAB2/TDO2/TFF1/TFRC/TGFB1/TGFB2/TGFBR1/TGFBR2/TGFBR3/THBD/TIE1/TIMP1/TLR2/TNC/TNF/TNFRSF11A/TNFRSF1B/TOP2B/TREM2/TRIM24/TXN/UMOD/VCAM1/VGF/VIM/VSNL1/WNT9A/YAP1	GO:1901700	response to oxygen-containing compound	0.631692	1.09448	2.616
GO_BP	GO:0002363	alpha-beta T cell lineage commitment	alpha-beta t cell lineage commitment	13/1597	14/2767	0.00503823	0.0763577	0.0665426	1.11715	13	BCL2/BRD2/CD69/CTSL/EP300/IL12B/IL12RB1/IL6/IL6R/IL6ST/LGALS1/LY9/SLAMF6	GO:0002363	alpha-beta T cell lineage commitment	0.928571	1.60886	2.66789
GO_BP	GO:0008228	opsonization	opsonization	13/1597	14/2767	0.00503823	0.0763577	0.0665426	1.11715	13	C1R/C1S/C2/C3/C4BPB/CFP/FCN1/LBP/MASP1/MBL2/PTX3/SFTPA1/SPON2	GO:0008228	opsonization	0.928571	1.60886	2.66789
GO_BP	GO:0043372	positive regulation of CD4-positive, alpha-beta T cell differentiation	positive regulation of cd4-positive, alpha-beta t cell differentiation	13/1597	14/2767	0.00503823	0.0763577	0.0665426	1.11715	13	ANXA1/BRD2/CCL19/CD80/CD83/EP300/IFNG/IL12B/IL12RB1/IL18/IL2RG/IL4R/LGALS9	GO:0043372	positive regulation of CD4-positive, alpha-beta T cell differentiation	0.928571	1.60886	2.66789
GO_BP	GO:0050829	defense response to Gram-negative bacterium	defense response to gram-negative bacterium	32/1597	41/2767	0.00506363	0.0763824	0.0665642	1.11701	32	ADM/APP/AZU1/B2M/CALCA/CD160/CD4/CHGA/DEFA1/DEFA1B/DEFB103A/DEFB103B/DEFB4A/F2/IL12B/IL17A/IL6/IL6R/LBP/LYPD8/MMP7/NOS2/NPY/RARRES2/RNASE3/RNASE6/SELP/SERPINE1/SSC5D/TNFRSF14/TREM2/UMOD	GO:0050829	defense response to Gram-negative bacterium	0.780488	1.35229	2.65471
GO_BP	GO:0001890	placenta development	placenta development	36/1597	47/2767	0.00521583	0.0779464	0.0679271	1.1082	36	ADA/ADM/ANG/BSG/CCDC134/CCN1/CEBPA/CEBPB/CSF2/CTSB/EGFR/EGLN1/FBN2/FGFR2/HIF1A/HS6ST1/IL10/KRT19/KRT8/LEP/LIF/MAP2K1/MME/PARP1/PDGFB/PKD1/PKD2/PLG/PRDX3/PTN/RSPO3/SPINT1/SPINT2/SPP1/STC1/STC2	GO:0001890	placenta development	0.765957	1.32712	2.64212
GO_BP	GO:0035710	CD4-positive, alpha-beta T cell activation	cd4-positive, alpha-beta t cell activation	36/1597	47/2767	0.00521583	0.0779464	0.0679271	1.1082	36	AGER/ANXA1/ARG2/BRD2/CCL19/CD160/CD274/CD28/CD55/CD69/CD80/CD83/CEBPB/CTSL/EP300/ICOSLG/IFNG/IL12A/IL12B/IL12RB1/IL18/IL18R1/IL27/IL2RA/IL2RG/IL4R/IL6/IL6R/IL6ST/LGALS1/LGALS9/LY9/SLAMF6/TGFBR2/VSIR/XCL1	GO:0035710	CD4-positive, alpha-beta T cell activation	0.765957	1.32712	2.64212
GO_BP	GO:0060429	epithelium development	epithelium development	185/1597	285/2767	0.00537056	0.0798871	0.0696184	1.09752	185	ABL1/ACTA2/ACVRL1/ADAM9/ADAMTS16/ADAMTSL2/ADAMTSL4/ADD1/ADIPOQ/ADM/AGR2/AMOTL2/ANXA1/AP3B1/AREG/ARG2/ASAH1/ATP6AP2/B4GALT1/BAX/BCL2/BMP6/BMPER/BRD2/BSG/C3/CA9/CALB1/CCL11/CD109/CD34/CD63/CDH2/CDH3/CDHR2/CDK1/CDSN/CEACAM1/CEBPA/CEBPB/CES1/COL18A1/COL4A1/COL5A1/CRLF1/CSF1/CSF1R/CTHRC1/CTSB/CTSH/CTSZ/CXCL10/DAG1/DDR1/DKK1/DKK4/DLL1/DSG4/EDAR/EDF1/EDN1/EDNRB/EFNB2/EGFR/EP300/EPB41L5/EPCAM/EPHA2/EPHA4/EPPK1/ERBB4/EZR/F11R/FAM3C/FGF2/FGFR2/FOLR1/FST/FSTL1/GAL/GDF2/GDNF/GRSF1/GSTA1/HEG1/HGF/HIF1A/HPSE/HS3ST3B1/ICAM1/IFNG/IFT20/IL10/IL17A/IL18/IL1B/IL6ST/ITGA2/ITGA5/ITGAV/ITGB1/JUN/KDR/KLF4/KLK14/KRT19/KRT5/LCN2/LGALS3/LIF/LRG1/LTA4H/MAGED1/MANSC4/MAP2K1/MDK/MET/MMP12/MMP9/MYO6/NGFR/NOTCH1/NPHS1/NPPC/NPY/NRP1/NTF4/NTRK3/PALLD/PDGFA/PDGFB/PECAM1/PKD1/PKD2/PLA2G10/PLXNB2/PODXL/POF1B/PPL/PPP3R1/PROC/PSAP/PSAPL1/PTK7/PYY/REG3A/REG3G/RGMA/ROBO1/ROBO2/ROBO4/RSPO3/SAFB2/SCRIB/SDC4/SEMA4C/SERPINE1/SFRP1/SFRP4/SH3BP1/SLIT2/SLITRK6/SOX9/SPINK5/SPINT1/SPINT2/SPRR3/SRC/STC1/TACSTD2/TGFB1/TGFB2/TGFBR2/TIE1/TIGAR/TNC/TNF/TNFRSF19/TNFRSF1A/TNFSF11/TPP1/UMOD/VEGFA/VIM/YAP1	GO:0060429	epithelium development	0.649123	1.12469	2.59611
GO_BP	GO:0070371	ERK1 and ERK2 cascade	erk1 and erk2 cascade	83/1597	120/2767	0.00562341	0.0822981	0.0717195	1.08461	83	ABL1/ACE2/ACTA2/ADIPOQ/AGER/AKAP12/APP/BMPER/CCL11/CCL19/CCL21/CCL3/CCL5/CCN1/CCN2/CD36/CD4/CD74/CDK1/CEACAM1/CHI3L1/CSDE1/CSF1R/CTSH/CX3CL1/CXCL17/DDT/DUSP29/EDN1/EGFR/EPHA2/EPHA4/EPO/ERBB4/EZR/F2R/FAM3C/FGA/FGF2/FGF21/FGF23/FGFR2/FLT4/GAS6/GBP1/GCG/GPNMB/HAVCR2/ICAM1/IL1B/ITGAV/JUN/KDR/KLF4/LGALS9/LIF/MAP2K1/MARCO/NAMPT/NOTCH1/NPY/NRP1/PDGFA/PDGFB/PDGFRA/PLA2G2A/PTPN1/PTPRC/PTPRR/SEMA7A/SERPINF2/SIRPA/SLAMF1/SOX9/SRC/TEK/TGFB1/TNF/TNFRSF11A/TNFSF11/TREM2/VEGFA/VEGFB	GO:0070371	ERK1 and ERK2 cascade	0.691667	1.1984	2.59559
GO_BP	GO:0071706	tumor necrosis factor superfamily cytokine production	tumor necrosis factor superfamily cytokine production	53/1597	73/2767	0.00558981	0.0822981	0.0717195	1.08461	53	ACP5/ADAM8/ADIPOQ/AGER/AKAP12/APP/ARG2/AXL/AZU1/CCL19/CCL3/CD14/CD2/CD274/CD33/CD36/CLEC4A/CLEC7A/CX3CL1/DDT/FCGR2A/GAS6/GPNMB/HAVCR2/IFNG/IFNGR1/IL10/IL12B/IL17A/IL33/IL6/LBP/LEP/LGALS9/LILRA2/LILRA5/LILRB1/LILRB4/LPL/LY96/MMP8/ORM1/POMC/PTPRC/SIRPA/SLAMF1/SPON2/TGFB1/TLR1/TLR2/TNFRSF8/TREM2/VSIR	GO:0071706	tumor necrosis factor superfamily cytokine production	0.726027	1.25793	2.60888
GO_BP	GO:1903555	regulation of tumor necrosis factor superfamily cytokine production	regulation of tumor necrosis factor superfamily cytokine production	53/1597	73/2767	0.00558981	0.0822981	0.0717195	1.08461	53	ACP5/ADAM8/ADIPOQ/AGER/AKAP12/APP/ARG2/AXL/AZU1/CCL19/CCL3/CD14/CD2/CD274/CD33/CD36/CLEC4A/CLEC7A/CX3CL1/DDT/FCGR2A/GAS6/GPNMB/HAVCR2/IFNG/IFNGR1/IL10/IL12B/IL17A/IL33/IL6/LBP/LEP/LGALS9/LILRA2/LILRA5/LILRB1/LILRB4/LPL/LY96/MMP8/ORM1/POMC/PTPRC/SIRPA/SLAMF1/SPON2/TGFB1/TLR1/TLR2/TNFRSF8/TREM2/VSIR	GO:1903555	regulation of tumor necrosis factor superfamily cytokine production	0.726027	1.25793	2.60888
GO_BP	GO:0038084	vascular endothelial growth factor signaling pathway	vascular endothelial growth factor signaling pathway	23/1597	28/2767	0.0056351	0.0822981	0.0717195	1.08461	23	ADGRG1/CD63/DCN/DLL1/FLT1/FLT3/FLT4/IL12A/IL12B/ITGA5/ITGB1/KDR/NRP1/NRP2/PDGFRA/PGF/PTP4A3/ROBO1/SMOC2/TNXB/VEGFA/VEGFB/VEGFD	GO:0038084	vascular endothelial growth factor signaling pathway	0.821429	1.42323	2.62931
GO_BP	GO:1901652	response to peptide	response to peptide	223/1597	348/2767	0.00575086	0.0836086	0.0728615	1.07775	223	ACP5/ACTN4/ADAM9/ADAMTS13/ADIPOQ/AIF1/AKAP12/APOA1/APP/ARG1/ASAH1/ASS1/AXL/BAG4/BCL2/BST2/CALCA/CALCOCO2/CASP1/CCL11/CCL14/CCL15/CCL16/CCL18/CCL19/CCL21/CCL22/CCL23/CCL25/CCL3/CCL4/CCL5/CCL7/CCL8/CD200/CD274/CD300LF/CD38/CD4/CD40/CD58/CD7/CD70/CD74/CEACAM1/CEBPA/CEBPB/CHI3L1/COL3A1/CORO1A/CR2/CRHBP/CRLF1/CSF1/CSF1R/CSF2/CSF2RA/CSF2RB/CSF3/CSF3R/CX3CL1/CXCL10/CXCL11/CXCL12/CXCL13/CXCL16/CXCL8/CXCL9/EBI3/EDA2R/EDAR/EDN1/EIF2AK2/EPO/FABP4/FAS/FASLG/FCAR/FGF23/FLT3/FOS/GAS6/GBP1/GBP2/GH1/GHR/GIGYF2/GPD1/GSN/HIF1A/HSPA1A/HTRA2/HYAL1/ICAM1/IFIT1/IFNG/IFNGR1/IFNGR2/IFNL1/IFNLR1/IL10/IL10RA/IL10RB/IL12A/IL12B/IL12RB1/IL13RA1/IL15/IL15RA/IL16/IL17A/IL17RA/IL18/IL18BP/IL18R1/IL1B/IL1R1/IL1RAP/IL1RL1/IL1RL2/IL1RN/IL20RA/IL2RA/IL2RG/IL33/IL34/IL36G/IL3RA/IL4R/IL5RA/IL6/IL6R/IL6ST/IL7R/INHBB/ITIH4/KIT/KLF4/KRT18/KRT8/KYNU/LAMP3/LCN2/LEP/LGALS9/LIFR/LILRA2/LILRA3/LILRA5/LILRA6/LILRB1/LILRB2/LILRB4/LSP1/MAPK13/MME/MMP12/MMP8/MNDA/MRC1/NOS2/NOTCH1/NRP2/OSM/OSMR/PADI2/PALM3/PDGFB/PDIA3/PLA2G10/PPP1R9B/PRL/PTP4A3/PTPN1/PTPRC/PYDC1/ROBO1/SCGB1A1/SELE/SELP/SERPINA3/SERPINF1/SFRP1/SHMT1/SIRPA/SLIT2/SMPD1/SMPD3/SOX9/SPP1/SRC/STAT2/STX4/STX8/TAX1BP1/TFF2/TFRC/TIMP1/TIMP2/TIMP3/TIMP4/TLR2/TNF/TNFRSF11A/TNFRSF11B/TNFRSF13C/TNFRSF14/TNFRSF17/TNFRSF19/TNFRSF1A/TNFRSF1B/TNFRSF21/TNFRSF4/TNFSF11/TNFSF13B/TPR/TREM2/UMOD/VCAM1/VIM/XCL1/YAP1/ZBP1	GO:1901652	response to peptide	0.640805	1.11027	2.56997
GO_BP	GO:0034097	response to cytokine	response to cytokine	221/1597	345/2767	0.00612409	0.0878086	0.0765216	1.05646	221	ACP5/ACTN4/ADAM9/ADAMTS13/ADIPOQ/AIF1/AKAP12/APOA1/APP/ARG1/ASAH1/ASS1/AXL/BAG4/BCL2/BST2/CALCA/CALCOCO2/CASP1/CCL11/CCL14/CCL15/CCL16/CCL18/CCL19/CCL21/CCL22/CCL23/CCL25/CCL3/CCL4/CCL5/CCL7/CCL8/CD200/CD274/CD300LF/CD38/CD4/CD40/CD58/CD7/CD70/CD74/CEACAM1/CEBPA/CEBPB/CHI3L1/COL3A1/CORO1A/CR2/CRHBP/CRLF1/CSF1/CSF1R/CSF2/CSF2RA/CSF2RB/CSF3/CSF3R/CX3CL1/CXCL10/CXCL11/CXCL12/CXCL13/CXCL16/CXCL8/CXCL9/EBI3/EDA2R/EDAR/EDN1/EIF2AK2/EPO/FABP4/FAS/FASLG/FCAR/FGF23/FLT3/FOS/GAS6/GBP1/GBP2/GH1/GHR/GIGYF2/GPD1/GSN/HIF1A/HSPA1A/HTRA2/HYAL1/ICAM1/IFIT1/IFNG/IFNGR1/IFNGR2/IFNL1/IFNLR1/IL10/IL10RA/IL10RB/IL12A/IL12B/IL12RB1/IL13RA1/IL15/IL15RA/IL16/IL17A/IL17RA/IL18/IL18BP/IL18R1/IL1B/IL1R1/IL1RAP/IL1RL1/IL1RL2/IL1RN/IL20RA/IL2RA/IL2RG/IL33/IL34/IL36G/IL3RA/IL4R/IL5RA/IL6/IL6R/IL6ST/IL7R/INHBB/ITIH4/KIT/KLF4/KRT18/KRT8/KYNU/LAMP3/LCN2/LEP/LGALS9/LIFR/LILRA2/LILRA3/LILRA5/LILRA6/LILRB1/LILRB2/LILRB4/LSP1/MAPK13/MME/MMP12/MMP8/MNDA/MRC1/NOS2/NOTCH1/NRP2/OSM/OSMR/PADI2/PALM3/PDGFB/PDIA3/PLA2G10/PRL/PTP4A3/PTPN1/PTPRC/PYDC1/ROBO1/SCGB1A1/SELE/SELP/SERPINA3/SFRP1/SHMT1/SIRPA/SLIT2/SMPD1/SMPD3/SOX9/SPP1/SRC/STAT2/STX4/STX8/TAX1BP1/TFF2/TFRC/TIMP1/TIMP2/TIMP3/TIMP4/TLR2/TNF/TNFRSF11A/TNFRSF11B/TNFRSF13C/TNFRSF14/TNFRSF17/TNFRSF19/TNFRSF1A/TNFRSF1B/TNFRSF21/TNFRSF4/TNFSF11/TNFSF13B/TPR/TREM2/UMOD/VCAM1/VIM/XCL1/YAP1/ZBP1	GO:0034097	response to cytokine	0.64058	1.10988	2.54824
GO_BP	GO:0007160	cell-matrix adhesion	cell-matrix adhesion	67/1597	95/2767	0.006131	0.0878086	0.0765216	1.05646	67	ABL1/ACTN2/ACVRL1/ADAM15/ADAM9/ADAMTS13/ANGPTL3/ANXA2/APOD/BCAM/BCL2/BCL2L11/CCL21/CCL25/CCL28/CCN2/CD34/CD36/CD63/CEACAM6/COL3A1/CSF1/CX3CL1/DAG1/DDR1/EPB41L5/EPHA1/FGA/HPSE/ITGA11/ITGA2/ITGA5/ITGA6/ITGAL/ITGAM/ITGAV/ITGB1/ITGB2/ITGBL1/JAM3/KDR/L1CAM/LYVE1/MMP12/MSLN/NID1/NID2/NRP1/OTOA/PECAM1/PKD1/PLAU/PTPRK/SDC4/SERPINE1/SFRP1/SIGLEC1/SKAP1/SNED1/SORBS1/SRC/TEK/THY1/TNN/TNXB/VCAM1/VEGFA	GO:0007160	cell-matrix adhesion	0.705263	1.22196	2.57155
GO_BP	GO:0006910	phagocytosis, recognition	phagocytosis, recognition	18/1597	21/2767	0.00617639	0.0878086	0.0765216	1.05646	18	C1R/C1S/C2/C3/C4BPB/CD36/CFP/CLEC7A/COLEC12/FCN1/LBP/MASP1/MBL2/MEGF10/PTX3/SFTPA1/SPON2/TREM2	GO:0006910	phagocytosis, recognition	0.857143	1.48511	2.60664
GO_BP	GO:0150077	regulation of neuroinflammatory response	regulation of neuroinflammatory response	18/1597	21/2767	0.00617639	0.0878086	0.0765216	1.05646	18	CCL3/CCL5/CD200/CST7/CTSC/CX3CL1/GRN/IL18/IL1B/IL33/IL6/MMP3/MMP8/MMP9/PTPRC/TNF/TNFRSF1B/TREM2	GO:0150077	regulation of neuroinflammatory response	0.857143	1.48511	2.60664
GO_BP	GO:2000516	positive regulation of CD4-positive, alpha-beta T cell activation	positive regulation of cd4-positive, alpha-beta t cell activation	18/1597	21/2767	0.00617639	0.0878086	0.0765216	1.05646	18	ANXA1/BRD2/CCL19/CD160/CD28/CD55/CD80/CD83/EP300/IFNG/IL12B/IL12RB1/IL18/IL2RG/IL4R/LGALS9/TGFBR2/XCL1	GO:2000516	positive regulation of CD4-positive, alpha-beta T cell activation	0.857143	1.48511	2.60664
GO_BP	GO:2000026	regulation of multicellular organismal development	regulation of multicellular organismal development	269/1597	425/2767	0.0064108	0.0907397	0.079076	1.0422	269	ABL1/ACVRL1/ADA/ADAM12/ADAM8/ADAMTS1/ADD1/ADGRB3/ADIPOQ/ADM/AGER/AGRN/AHSG/AMIGO2/AMOT/ANGPT2/ANGPTL3/ANGPTL4/ANGPTL7/ANXA1/ANXA2/AP3B1/APCS/APOH/ATRAID/AXL/B2M/BAIAP2/BMP6/BMPER/BRD2/C3/CALCA/CCL11/CCL19/CCL3/CCN1/CCN2/CCN4/CD101/CD109/CD160/CD2/CD27/CD28/CD34/CD36/CD4/CD40/CD46/CD69/CD74/CD80/CD83/CDH1/CDH3/CDK1/CDON/CEACAM1/CEBPA/CEBPB/CEMIP2/CHI3L1/CLEC12A/CLEC4G/CLSTN2/CLSTN3/COMP/CR1/CRTAM/CSF1/CSF3/CSF3R/CST7/CTSC/CX3CL1/CXCL10/CXCL12/CXCL13/CXCL8/DAG1/DBN1/DCC/DCN/DDAH1/DKK1/DKK4/DLL1/DMP1/DRAXIN/DSCAM/DYNLT1/EDN1/EFEMP1/EFNA1/EGLN1/EP300/EPHA1/EPHA2/EPHA4/ERBB4/F11R/F2/FASLG/FBN2/FGF2/FGF23/FGFR2/FLRT2/FLT1/FOS/FST/FSTL3/GAL/GAS6/GDF2/GDNF/GFAP/GPNMB/GRN/HHEX/HIF1A/HPSE/HSPA1A/HSPB6/HSPG2/HYAL1/IFNG/IFNL1/IGDCC4/IL10/IL12B/IL12RB1/IL15/IL15RA/IL17A/IL18/IL1B/IL1RAP/IL1RL2/IL27/IL2RA/IL2RG/IL34/IL4R/IL6/IL6ST/IL7R/INPP5D/INSR/ISM1/ITGA5/ITGB1/ITGB2/JAM2/KDR/KIAA0319/KIT/KITLG/KLF4/KLK3/L1CAM/LAG3/LAMA4/LEO1/LEP/LGALS1/LGALS9/LIF/LILRB1/LILRB2/LILRB4/LRG1/LRRN1/LTA/LTBP3/MAP2/MAP2K1/MAPRE3/MDK/MME/MMP9/MTDH/MYDGF/NEDD9/NEFL/NELL1/NGFR/NINJ1/NOS1/NOS3/NOTCH1/NPPB/NRP1/NTRK2/NTRK3/OPTC/OXT/PGLYRP1/PHOSPHO1/PI16/PLXNB2/PRDX2/PRL/PROC/PROK1/PTH/PTN/PTPRC/PTPRM/RASSF2/RCOR1/REG3A/REG3G/RETN/RGMA/RLN2/ROBO1/ROBO2/RTN4R/SART1/SEMA3F/SEMA3G/SEMA4D/SEMA6C/SEMA7A/SERPINE1/SERPINF1/SFRP1/SFRP4/SLAMF8/SLIT2/SLITRK2/SLITRK6/SMOC2/SMPD3/SOX9/SPINK5/SPINT1/SPP1/TAFA5/TEK/TGFB1/TGFB2/TGFBR1/TGFBR2/TGFBR3/THBS2/THBS4/THY1/TIE1/TLR2/TNF/TNFRSF11A/TNFRSF11B/TNFRSF12A/TNFRSF1A/TNFRSF1B/TNFRSF21/TNFSF11/TNFSF12/TNN/TREM2/TYMP/VEGFA/VEGFB/VSIR/WNT9A/YAP1	GO:2000026	regulation of multicellular organismal development	0.632941	1.09665	2.52978
GO_BP	GO:0016064	immunoglobulin mediated immune response	immunoglobulin mediated immune response	45/1597	61/2767	0.00643984	0.0907509	0.0790858	1.04215	45	C1QA/C1QBP/C1R/C1RL/C1S/C2/C3/C4BPB/C5/C7/C8B/C9/CD27/CD28/CD40/CD46/CD55/CD74/CFI/CR1/CR2/CSF2RB/FCER1A/FCER2/FCGR2A/FCGR3B/FCRLB/IGLC2/IL10/IL4R/INPP5D/LTA/MBL2/NBN/NECTIN2/PTPRC/SUSD4/SWAP70/TFRC/TGFB1/TNF/TNFSF13/TP53BP1/TREM2/XCL1	GO:0016064	immunoglobulin mediated immune response	0.737705	1.27817	2.56619
GO_BP	GO:0002700	regulation of production of molecular mediator of immune response	regulation of production of molecular mediator of immune response	56/1597	78/2767	0.00657344	0.0922291	0.0803739	1.03513	56	ACP5/APOA1/APOA2/ARG1/AXL/B2M/BST2/CD160/CD22/CD244/CD28/CD36/CD40/CD55/CD7/CD74/CLC/CLEC7A/CR1/GALNT2/GPI/IFNG/IL10/IL13RA1/IL17A/IL18/IL18R1/IL1B/IL1R1/IL2RG/IL33/IL4R/IL6/KIT/KLK3/KLK7/LILRB1/LILRB4/MZB1/PRG2/PTPRC/SEMA7A/SLAMF1/SPINK5/SPON2/STX4/TFRC/TGFB1/TGFB2/TNF/TNFRSF14/TNFRSF1B/TNFRSF4/TNFSF13/TP53BP1/XCL1	GO:0002700	regulation of production of molecular mediator of immune response	0.717949	1.24393	2.55277
GO_BP	GO:0002704	negative regulation of leukocyte mediated immunity	negative regulation of leukocyte mediated immunity	29/1597	37/2767	0.00682532	0.0945248	0.0823746	1.02445	29	ARG1/BST2/C4BPB/CD274/CD300A/CD46/CD80/CEACAM1/CLEC4G/CR1/CR2/HAVCR2/IL7R/INPP5D/KLRD1/LGALS9/LILRB1/LILRB4/MICA/NECTIN2/NECTIN4/PDCD1/PTPRC/PVR/SLAMF1/SUSD4/TGFB1/TIGIT/XCL1	GO:0002704	negative regulation of leukocyte mediated immunity	0.783784	1.358	2.56089
GO_BP	GO:0070098	chemokine-mediated signaling pathway	chemokine-mediated signaling pathway	29/1597	37/2767	0.00682532	0.0945248	0.0823746	1.02445	29	CCL11/CCL14/CCL15/CCL16/CCL18/CCL19/CCL21/CCL22/CCL23/CCL25/CCL3/CCL4/CCL5/CCL7/CCL8/CX3CL1/CXCL10/CXCL11/CXCL12/CXCL13/CXCL9/EDN1/HIF1A/PADI2/ROBO1/SLIT2/TFF2/TREM2/XCL1	GO:0070098	chemokine-mediated signaling pathway	0.783784	1.358	2.56089
GO_BP	GO:0072678	T cell migration	t cell migration	29/1597	37/2767	0.00682532	0.0945248	0.0823746	1.02445	29	ABL1/ADAM8/AIF1/APOD/APP/CCL20/CCL21/CCL3/CCL5/CD200/CD69/CD99/CD99L2/CORO1A/CXCL10/CXCL11/CXCL12/CXCL13/CXCL16/DEFA1/DEFA1B/F11R/ICAM1/ITGAL/LGALS9/TNFRSF14/TNFSF14/XCL1/XG	GO:0072678	T cell migration	0.783784	1.358	2.56089
GO_BP	GO:0009887	animal organ morphogenesis	animal organ morphogenesis	144/1597	219/2767	0.0069943	0.0955221	0.0832437	1.0199	144	ACP5/ACTA2/ACVRL1/ADAM15/ADAMTS1/ADAMTS16/AP3B1/APLP1/AREG/BAX/BCL2/BCL2L11/BMP6/BSG/CALB1/CBS/CCL11/CCN1/CCN2/CD34/CDH2/CDON/CDSN/CEACAM1/CEBPB/CHAD/COL18A1/COL3A1/COL5A1/COMP/CPE/CSF1/CSF1R/CSF3R/CTHRC1/CTSH/CTSZ/DAG1/DCN/DDR1/DGCR6/DKK1/DLL1/DMP1/DSCAM/EDAR/EDN1/EFEMP1/EFNA1/EFNB2/EGFR/EGLN1/ELN/EP300/EPHA2/EPHB4/ERBB4/FAM20A/FASLG/FBN2/FGF2/FGFR2/FGL1/FGR/FLRT2/FOLR1/FST/GALNT3/GCNT1/GDNF/GHR/HEG1/HGF/HIF1A/HS3ST3B1/HYAL1/IL6/INSR/ITGA2/ITGA6/JUN/KDR/KLK4/LAMB1/LIF/LRIG1/LRIG3/LTBP3/MAGED1/MAP2K1/MDK/MFAP5/MYL3/MYO6/NGFR/NOS3/NOTCH1/NPPC/NRP1/NRP2/NTF4/NTRK2/PDGFA/PDGFRA/PHOSPHO1/PKD1/PKD2/PRKRA/PTK7/PTN/PTPRM/RELT/ROBO1/ROBO2/SCRIB/SDK2/SERPINE1/SERPINH1/SFRP1/SFRP4/SLIT2/SLITRK6/SMPD3/SOX9/SRC/STC1/TACSTD2/TEK/TGFA/TGFB1/TGFB2/TGFBR1/TGFBR2/TGFBR3/THY1/TNC/TNF/TNFRSF11B/TNFSF11/TTN/VEGFA/WNT9A/YAP1/ZHX2	GO:0009887	animal organ morphogenesis	0.657534	1.13926	2.50861
GO_BP	GO:0002708	positive regulation of lymphocyte mediated immunity	positive regulation of lymphocyte mediated immunity	37/1597	49/2767	0.00701625	0.0955221	0.0832437	1.0199	37	B2M/C3/CD160/CD1C/CD28/CD40/CD55/CD7/CRTAM/FCER2/IFNG/IL12A/IL12B/IL12RB1/IL18/IL18R1/IL1B/IL1R1/IL6/KLRD1/KLRK1/LAG3/LTA/NECTIN2/PTPRC/PVR/SH2D1A/SLAMF1/SLAMF6/TFRC/TGFB1/TNF/TNFSF13/TP53BP1/TREM2/ULBP2/XCL1	GO:0002708	positive regulation of lymphocyte mediated immunity	0.755102	1.30831	2.54357
GO_BP	GO:0045621	positive regulation of lymphocyte differentiation	positive regulation of lymphocyte differentiation	37/1597	49/2767	0.00701625	0.0955221	0.0832437	1.0199	37	ADA/ADAM8/ANXA1/AP3B1/AXL/BRD2/CCL19/CD27/CD46/CD74/CD80/CD83/CR1/EP300/GAS6/IFNG/IL10/IL12B/IL12RB1/IL15/IL15RA/IL18/IL1RL2/IL2RA/IL2RG/IL4R/IL7R/INPP5D/LGALS9/LILRB2/LILRB4/MDK/PTPRC/SART1/TGFB1/TGFBR2/VSIR	GO:0045621	positive regulation of lymphocyte differentiation	0.755102	1.30831	2.54357
GO_BP	GO:0045667	regulation of osteoblast differentiation	regulation of osteoblast differentiation	31/1597	40/2767	0.00698724	0.0955221	0.0832437	1.0199	31	AREG/ATRAID/BAMBI/BMP6/CCN1/CCN4/CEBPA/CEBPB/CRIM1/CTHRC1/FBN2/FGF2/FGF23/FGFR2/HGF/IGFBP2/IL6/IL6R/IL6ST/NELL1/NOTCH1/NPPC/PTPRB/RASSF2/SEMA4D/SFRP1/SMOC1/SOX9/TNF/VEGFA/YAP1	GO:0045667	regulation of osteoblast differentiation	0.775	1.34278	2.5509
GO_BP	GO:0045745	positive regulation of G protein-coupled receptor signaling pathway	positive regulation of g protein-coupled receptor signaling pathway	15/1597	17/2767	0.00742242	0.100625	0.0876911	0.997292	15	APP/C3/CCL5/CHGA/EDN1/F2/GRP/HIF1A/KLK14/KLK6/NOS1/PKD2/POMC/SLC39A14/TREM2	GO:0045745	positive regulation of G protein-coupled receptor signaling pathway	0.882353	1.52879	2.5546
GO_BP	GO:0019724	B cell mediated immunity	b cell mediated immunity	46/1597	63/2767	0.00812002	0.108217	0.0943064	0.965706	46	C1QA/C1QBP/C1R/C1RL/C1S/C2/C3/C4BPB/C5/C7/C8B/C9/CD27/CD28/CD40/CD46/CD55/CD70/CD74/CFI/CR1/CR2/CSF2RB/FCER1A/FCER2/FCGR2A/FCGR3B/FCRLB/IGLC2/IL10/IL4R/INPP5D/LTA/MBL2/NBN/NECTIN2/PTPRC/SUSD4/SWAP70/TFRC/TGFB1/TNF/TNFSF13/TP53BP1/TREM2/XCL1	GO:0019724	B cell mediated immunity	0.730159	1.26509	2.48626
GO_BP	GO:0022404	molting cycle process	molting cycle process	22/1597	27/2767	0.00816702	0.108217	0.0943064	0.965706	22	BCL2/CD109/CDH3/DKK1/DKK4/DSG4/EDAR/EGFR/FGFR2/FST/GAL/HPSE/LRIG1/NGFR/NOTCH1/PDGFA/PLA2G10/SOX9/SPINK5/TGFB2/TNF/TNFRSF19	GO:0022404	molting cycle process	0.814815	1.41177	2.51156
GO_BP	GO:0022405	hair cycle process	hair cycle process	22/1597	27/2767	0.00816702	0.108217	0.0943064	0.965706	22	BCL2/CD109/CDH3/DKK1/DKK4/DSG4/EDAR/EGFR/FGFR2/FST/GAL/HPSE/LRIG1/NGFR/NOTCH1/PDGFA/PLA2G10/SOX9/SPINK5/TGFB2/TNF/TNFRSF19	GO:0022405	hair cycle process	0.814815	1.41177	2.51156
GO_BP	GO:0043373	CD4-positive, alpha-beta T cell lineage commitment	cd4-positive, alpha-beta t cell lineage commitment	12/1597	13/2767	0.00818445	0.108217	0.0943064	0.965706	12	BRD2/CD69/CTSL/EP300/IL12B/IL12RB1/IL6/IL6R/IL6ST/LGALS1/LY9/SLAMF6	GO:0043373	CD4-positive, alpha-beta T cell lineage commitment	0.923077	1.59934	2.53018
GO_BP	GO:1901623	regulation of lymphocyte chemotaxis	regulation of lymphocyte chemotaxis	12/1597	13/2767	0.00818445	0.108217	0.0943064	0.965706	12	CCL21/CCL3/CCL4/CCL5/CCL7/CXCL10/CXCL13/KLRK1/NEDD9/PADI2/TNFSF14/XCL1	GO:1901623	regulation of lymphocyte chemotaxis	0.923077	1.59934	2.53018
GO_BP	GO:1905523	positive regulation of macrophage migration	positive regulation of macrophage migration	12/1597	13/2767	0.00818445	0.108217	0.0943064	0.965706	12	CCL3/CCL5/CSF1/CSF1R/CX3CL1/CXCL17/IL34/MDK/MSTN/RARRES2/SLAMF1/TREM2	GO:1905523	positive regulation of macrophage migration	0.923077	1.59934	2.53018
GO_BP	GO:0071356	cellular response to tumor necrosis factor	cellular response to tumor necrosis factor	55/1597	77/2767	0.00836639	0.110169	0.0960077	0.957941	55	ACTN4/ADAMTS13/ADIPOQ/AKAP12/APOA1/ASAH1/ASS1/BAG4/CALCA/CASP1/CCL3/CCL5/CD40/CD58/CD70/CEBPA/CHI3L1/CRHBP/CXCL8/EDA2R/EDN1/FABP4/FAS/FCAR/FOS/GAS6/GBP1/GBP2/GPD1/HSPA1A/HYAL1/IL18BP/KRT18/KRT8/LCN2/MMP8/PYDC1/SFRP1/SMPD3/TAX1BP1/TNF/TNFRSF11A/TNFRSF11B/TNFRSF13C/TNFRSF14/TNFRSF17/TNFRSF19/TNFRSF1A/TNFRSF1B/TNFRSF21/TNFRSF4/TNFSF11/TNFSF13B/UMOD/VCAM1	GO:0071356	cellular response to tumor necrosis factor	0.714286	1.23759	2.4699
GO_BP	GO:0007157	heterophilic cell-cell adhesion via plasma membrane cell adhesion molecules	heterophilic cell-cell adhesion via plasma membrane cell adhesion molecules	24/1597	30/2767	0.00878745	0.114773	0.10002	0.940162	24	ALCAM/AMIGO2/CD164/CD209/CD6/CDH2/CEACAM5/CEACAM6/CEACAM8/CRTAM/CXADR/ICAM1/ITGA5/ITGAL/LGALS7B/NECTIN4/PVR/REG3A/SCARF1/SCARF2/SELE/SELP/UMOD/VCAM1	GO:0007157	heterophilic cell-cell adhesion via plasma membrane cell adhesion molecules	0.8	1.3861	2.48375
GO_BP	GO:0009620	response to fungus	response to fungus	24/1597	30/2767	0.00878745	0.114773	0.10002	0.940162	24	ANG/APP/ARG1/CALCA/CHGA/CLEC4A/CLEC4D/CLEC6A/CLEC7A/DEFA1/DEFA1B/DEFB4A/GNLY/IL17A/IL17RA/MPO/NPY/POMC/PTX3/RARRES2/S100A12/SPON2/TGFB1/ZBP1	GO:0009620	response to fungus	0.8	1.3861	2.48375
GO_BP	GO:0031347	regulation of defense response	regulation of defense response	183/1597	284/2767	0.00885734	0.115217	0.100407	0.938483	183	ACE2/ACP5/ADA/ADAM8/ADIPOQ/AGER/AHSG/ANXA1/AP3B1/APCS/APOA1/APP/ARG1/ARG2/BECN1/BPIFB1/C1QBP/C3/CASP1/CCDC134/CCL15/CCL3/CCL5/CCL7/CCN3/CCN4/CD14/CD160/CD200/CD274/CD28/CD300A/CD300C/CD300E/CD300LF/CD36/CEACAM1/CEBPA/CEBPB/CFH/CFP/CLEC12A/CLEC6A/CLEC7A/CPTP/CR1/CRH/CRTAM/CST7/CTSC/CX3CL1/CXCL17/DDT/EDNRB/EIF2AK2/EP300/FABP4/FCN1/FGR/FURIN/GBP1/GBP2/GGT1/GIGYF2/GRN/GRP/HAVCR2/HGF/HSPA1A/IDO1/IFNG/IFNLR1/IL10/IL10RA/IL12A/IL12B/IL12RB1/IL15/IL16/IL17A/IL17RA/IL18/IL1B/IL1R1/IL1RL1/IL1RL2/IL22/IL27/IL2RA/IL33/IL6/IL6ST/INPP5D/KLF4/KLK3/KLK7/KLKB1/KLRB1/KLRD1/KLRK1/LAG3/LAMP2/LBP/LEP/LGALS1/LGALS9/LILRA2/LILRA5/LILRB1/LPL/LRCH4/LTA/LY96/MAPK13/MBL2/MDK/MGLL/MICA/MICB/MMP12/MMP3/MMP8/MMP9/MNDA/MVK/NCR1/NECTIN2/NECTIN4/NINJ1/NMI/NPY/NT5E/OSM/OSMR/PARP1/PENK/PEPD/PGLYRP1/PLA2G10/PLA2G2A/PLA2G7/POMC/PQBP1/PROC/PTPN1/PTPRC/PVR/RALB/REG3A/REG3G/S100A12/SCGB1A1/SELE/SEMA7A/SERPINE1/SERPING1/SH2D1A/SIGLEC10/SIRPA/SLAMF6/SLAMF8/SPINK5/SRC/STAT2/SUSD4/TAX1BP1/TEK/TGFB1/TIGIT/TLR1/TLR2/TNC/TNF/TNFRSF11A/TNFRSF1A/TNFRSF1B/TNFSF11/TREM2/VAMP8/VSIG4/WFDC1/XCL1/ZBP1	GO:0031347	regulation of defense response	0.644366	1.11644	2.41977
GO_BP	GO:0048754	branching morphogenesis of an epithelial tube	branching morphogenesis of an epithelial tube	38/1597	51/2767	0.00919052	0.116767	0.101758	0.932678	38	ABL1/ADAMTS16/AREG/BCL2/CCL11/COL4A1/CSF1/CTSH/CTSZ/DAG1/DDR1/EDN1/EPHA2/FGF2/FGFR2/GDF2/GDNF/HS3ST3B1/KDR/MAGED1/MDK/MET/NOTCH1/NRP1/PKD1/PKD2/PPP3R1/SLIT2/SOX9/SRC/TACSTD2/TGFB1/TGFBR2/TIE1/TNC/TNF/VEGFA/YAP1	GO:0048754	branching morphogenesis of an epithelial tube	0.745098	1.29097	2.44997
GO_BP	GO:0032602	chemokine production	chemokine production	36/1597	48/2767	0.00938208	0.116767	0.101758	0.932678	36	ADIPOQ/AGER/AIF1/APOD/APP/ARG2/AZU1/C5/CD74/CLEC7A/CSF1R/EIF2AK2/EPHA2/HAVCR2/HIF1A/IFNG/IL10/IL17A/IL17RA/IL18/IL1B/IL1RL1/IL33/IL4R/IL6/IL6R/KLF4/LBP/LGALS9/LILRB4/LPL/SIRPA/TGFB1/TLR2/TNF/TREM2	GO:0032602	chemokine production	0.75	1.29947	2.44485
GO_BP	GO:0032612	interleukin-1 production	interleukin-1 production	36/1597	48/2767	0.00938208	0.116767	0.101758	0.932678	36	ACP5/AGER/ANXA1/APOA1/APP/ARG2/AZU1/CALCA/CASP1/CCL19/CCL3/CD33/CD36/CEACAM1/CLEC7A/CPTP/CX3CL1/F2R/GAS6/HAVCR2/IFNG/IL10/IL16/IL17A/IL6/LGALS9/LILRA2/LILRA5/LILRB4/LPL/ORM1/PYDC1/S100A13/SIRPA/TNF/TREM2	GO:0032612	interleukin-1 production	0.75	1.29947	2.44485
GO_BP	GO:0032642	regulation of chemokine production	regulation of chemokine production	36/1597	48/2767	0.00938208	0.116767	0.101758	0.932678	36	ADIPOQ/AGER/AIF1/APOD/APP/ARG2/AZU1/C5/CD74/CLEC7A/CSF1R/EIF2AK2/EPHA2/HAVCR2/HIF1A/IFNG/IL10/IL17A/IL17RA/IL18/IL1B/IL1RL1/IL33/IL4R/IL6/IL6R/KLF4/LBP/LGALS9/LILRB4/LPL/SIRPA/TGFB1/TLR2/TNF/TREM2	GO:0032642	regulation of chemokine production	0.75	1.29947	2.44485
GO_BP	GO:0032652	regulation of interleukin-1 production	regulation of interleukin-1 production	36/1597	48/2767	0.00938208	0.116767	0.101758	0.932678	36	ACP5/AGER/ANXA1/APOA1/APP/ARG2/AZU1/CALCA/CASP1/CCL19/CCL3/CD33/CD36/CEACAM1/CLEC7A/CPTP/CX3CL1/F2R/GAS6/HAVCR2/IFNG/IL10/IL16/IL17A/IL6/LGALS9/LILRA2/LILRA5/LILRB4/LPL/ORM1/PYDC1/S100A13/SIRPA/TNF/TREM2	GO:0032652	regulation of interleukin-1 production	0.75	1.29947	2.44485
GO_BP	GO:0007219	Notch signaling pathway	notch signaling pathway	34/1597	45/2767	0.00952171	0.116767	0.101758	0.932678	34	ACVRL1/AGXT/APP/CCN3/CD46/CDH6/CEBPA/CNTN1/DLL1/DNER/DTX3/EGFL7/GAS2/GDF2/GOT1/IL17A/IL2RA/IL6ST/KIT/KRT19/NOS3/NOTCH1/PTP4A3/ROBO1/ROBO2/SEL1L/SOX9/SRC/SUSD5/TGFB1/TGFB2/TGFBR2/TIMP4/YAP1	GO:0007219	Notch signaling pathway	0.755556	1.30909	2.44195
GO_BP	GO:0002709	regulation of T cell mediated immunity	regulation of t cell mediated immunity	32/1597	42/2767	0.00959434	0.116767	0.101758	0.932678	32	AGER/ARG1/B2M/CD1C/CD274/CD55/CD7/CD80/CEACAM1/CLC/CLEC4G/IFNG/IL12A/IL12B/IL12RB1/IL18/IL18R1/IL1B/IL1R1/IL6/IL7R/KLRD1/LILRB1/LILRB4/NECTIN2/PDCD1/PTPRC/PVR/SLAMF1/TNFRSF1B/ULBP2/XCL1	GO:0002709	regulation of T cell mediated immunity	0.761905	1.32009	2.44177
GO_BP	GO:0032755	positive regulation of interleukin-6 production	positive regulation of interleukin-6 production	32/1597	42/2767	0.00959434	0.116767	0.101758	0.932678	32	AGER/AIF1/APP/BSG/CD36/CD74/CLEC7A/F2R/IFNG/IL16/IL17A/IL17RA/IL1B/IL1RAP/IL1RL2/IL33/IL6/IL6R/LBP/LEP/LGALS9/LILRA2/LILRA5/LILRB2/LPL/MAPK13/NOS2/SPON2/TGFB1/TLR1/TLR2/TNF	GO:0032755	positive regulation of interleukin-6 production	0.761905	1.32009	2.44177
GO_BP	GO:0046632	alpha-beta T cell differentiation	alpha-beta t cell differentiation	32/1597	42/2767	0.00959434	0.116767	0.101758	0.932678	32	ABL1/ADA/ANXA1/AP3B1/BCL2/BRD2/CCL19/CD69/CD80/CD83/CTSL/EP300/ICOSLG/IFNG/IL12A/IL12B/IL12RB1/IL18/IL18R1/IL27/IL2RG/IL4R/IL6/IL6R/IL6ST/LGALS1/LGALS9/LILRB4/LY9/SLAMF6/TGFBR2/TNFSF8	GO:0046632	alpha-beta T cell differentiation	0.761905	1.32009	2.44177
GO_BP	GO:0030316	osteoclast differentiation	osteoclast differentiation	30/1597	39/2767	0.00958162	0.116767	0.101758	0.932678	30	ANXA2/CALCA/CCL3/CCN4/CD109/CEBPB/CSF1/CSF1R/EPHA2/FOS/FSTL3/GLO1/IFNG/IL12B/IL17A/INPP5D/LILRB1/LILRB4/NEDD9/OSCAR/RASSF2/SFRP1/SRC/TFRC/TGFB1/TNF/TNFRSF11A/TNFRSF11B/TNFSF11/TREM2	GO:0030316	osteoclast differentiation	0.769231	1.33279	2.44491
GO_BP	GO:0022617	extracellular matrix disassembly	extracellular matrix disassembly	28/1597	36/2767	0.00946138	0.116767	0.101758	0.932678	28	ADAM15/ADAM8/ADAMTS15/ADAMTS4/CST3/CTSV/DDR1/DPP4/FAP/FURIN/IL6/KLK4/KLK7/LCP1/MMP1/MMP10/MMP12/MMP3/MMP7/MMP8/MMP9/PBXIP1/PLG/PRSS2/TGFB1/TGFB2/TIMP3/TPSAB1	GO:0022617	extracellular matrix disassembly	0.777778	1.3476	2.45217
GO_BP	GO:0071347	cellular response to interleukin-1	cellular response to interleukin-1	28/1597	36/2767	0.00946138	0.116767	0.101758	0.932678	28	AKAP12/CASP1/CCL3/CCL5/CD40/CEBPB/CXCL8/EDN1/GBP1/GBP2/HIF1A/HYAL1/IL17A/IL1B/IL1R1/IL1RAP/IL1RL2/IL1RN/IL6/INHBB/LCN2/MAPK13/PYDC1/SFRP1/SIRPA/SOX9/TAX1BP1/ZBP1	GO:0071347	cellular response to interleukin-1	0.777778	1.3476	2.45217
GO_BP	GO:2001057	reactive nitrogen species metabolic process	reactive nitrogen species metabolic process	28/1597	36/2767	0.00946138	0.116767	0.101758	0.932678	28	ACP5/APP/ARG2/ASS1/CD36/CLEC7A/DDAH1/EDN1/GCHFR/GLA/HIF1A/IFNG/IL10/IL1B/INSR/ITGB2/KLF4/KLRK1/NFATC3/NOS1/NOS2/NOS3/NPY/PKD2/PTX3/SIRPA/SOD2/TNF	GO:2001057	reactive nitrogen species metabolic process	0.777778	1.3476	2.45217
GO_BP	GO:0002920	regulation of humoral immune response	regulation of humoral immune response	26/1597	33/2767	0.00920706	0.116767	0.101758	0.932678	26	C1QBP/C3/C4BPB/CD46/CD55/CD59/CD5L/CFH/CFP/CR1/CR2/CXCL13/FCER2/IL17A/IL1B/KLK3/KLK7/LTA/MASP1/PTPRC/SERPING1/SPINK5/SUSD4/TNF/TREM2/VSIG4	GO:0002920	regulation of humoral immune response	0.787879	1.3651	2.46463
GO_BP	GO:2000514	regulation of CD4-positive, alpha-beta T cell activation	regulation of cd4-positive, alpha-beta t cell activation	26/1597	33/2767	0.00920706	0.116767	0.101758	0.932678	26	AGER/ANXA1/ARG2/BRD2/CCL19/CD160/CD274/CD28/CD55/CD69/CD80/CD83/EP300/IFNG/IL12B/IL12RB1/IL18/IL27/IL2RA/IL2RG/IL4R/LGALS1/LGALS9/TGFBR2/VSIR/XCL1	GO:2000514	regulation of CD4-positive, alpha-beta T cell activation	0.787879	1.3651	2.46463
GO_BP	GO:0045669	positive regulation of osteoblast differentiation	positive regulation of osteoblast differentiation	17/1597	20/2767	0.00931936	0.116767	0.101758	0.932678	17	ATRAID/BMP6/CCN1/CCN4/CEBPA/CEBPB/CTHRC1/FBN2/FGF2/HGF/IL6/IL6R/IL6ST/NELL1/NPPC/VEGFA/YAP1	GO:0045669	positive regulation of osteoblast differentiation	0.85	1.47273	2.47848
GO_BP	GO:0046638	positive regulation of alpha-beta T cell differentiation	positive regulation of alpha-beta t cell differentiation	17/1597	20/2767	0.00931936	0.116767	0.101758	0.932678	17	ADA/ANXA1/AP3B1/BRD2/CCL19/CD80/CD83/EP300/IFNG/IL12B/IL12RB1/IL18/IL2RG/IL4R/LGALS9/LILRB4/TGFBR2	GO:0046638	positive regulation of alpha-beta T cell differentiation	0.85	1.47273	2.47848
GO_BP	GO:0050776	regulation of immune response	regulation of immune response	219/1597	344/2767	0.00964805	0.116978	0.101942	0.931896	219	A1BG/ABL1/ADA/ADAM8/AGER/AMBP/ANXA1/AP3B1/APP/ARG1/ARG2/B2M/BAX/BCL2/BECN1/BLNK/BPIFB1/BRD2/BTN2A1/BTN3A2/C1QA/C1QBP/C1R/C1RL/C1S/C2/C3/C4BPB/C5/C7/C8B/C9/CASP1/CCDC134/CCL19/CCL5/CD14/CD160/CD177/CD1C/CD200/CD22/CD274/CD276/CD28/CD300A/CD300C/CD300E/CD300LF/CD33/CD36/CD38/CD4/CD40/CD46/CD55/CD59/CD5L/CD69/CD7/CD72/CD74/CD79B/CD80/CD8A/CEACAM1/CFB/CFD/CFH/CFHR2/CFHR5/CFI/CFP/CLC/CLEC12A/CLEC4D/CLEC4G/CLEC6A/CLEC7A/COL3A1/CPTP/CR1/CR2/CRTAM/CTSH/CXCL13/EIF2AK2/EP300/ERMAP/EZR/FCAR/FCER1A/FCER2/FCGR2A/FCGR3B/FCN1/FCRLB/FGL1/FGR/FURIN/GBP1/GBP2/GIGYF2/GRN/HAVCR2/HSPA1A/ICOSLG/IDO1/IFNG/IFNL1/IL10/IL12A/IL12B/IL12RB1/IL15/IL17A/IL18/IL18R1/IL1B/IL1R1/IL1RL1/IL27/IL33/IL4R/IL6/IL6ST/IL7R/INPP5D/ITGAM/ITGB2/KIR2DL2/KIR2DL3/KIT/KLK3/KLK7/KLRB1/KLRD1/KLRK1/LAG3/LAIR1/LAIR2/LAMP2/LBP/LEP/LGALS1/LGALS3/LGALS9/LILRA2/LILRA3/LILRA5/LILRA6/LILRB1/LILRB2/LILRB4/LRCH4/LTA/LY96/MAPK9/MASP1/MBL2/MICA/MICB/MMP12/MNDA/MOG/NCR1/NECTIN2/NECTIN4/NINJ1/NMI/NOS2/NPY/OLFM4/OSCAR/PARP1/PDCD1/PEPD/PGLYRP1/PIGR/PQBP1/PTPN1/PTPRC/PVR/RALB/REG3G/SERPING1/SH2D1A/SKAP1/SLAMF1/SLAMF6/SLAMF8/SPINK5/SRC/STAT2/STX4/SUSD4/TAX1BP1/TFRC/TGFB1/TGFB2/THY1/TIGIT/TLR1/TLR2/TNF/TNFRSF14/TNFRSF1B/TNFRSF21/TNFSF13/TNFSF13B/TP53BP1/TREM2/ULBP2/VSIG4/VSIR/VSTM1/VTCN1/XCL1/ZBP1	GO:0050776	regulation of immune response	0.636628	1.10304	2.3855
GO_BP	GO:0002064	epithelial cell development	epithelial cell development	45/1597	62/2767	0.0105108	0.126959	0.11064	0.896336	45	ACTA2/ADAMTSL4/ADD1/ADIPOQ/AMOTL2/B4GALT1/BMP6/CDH2/CDSN/CEBPA/COL18A1/DLL1/EDNRB/EPB41L5/EPHA2/EZR/F11R/HEG1/HIF1A/HPSE/ICAM1/IL1B/IL6ST/KDR/MET/NOTCH1/NPHS1/PALLD/PDGFB/PECAM1/PODXL/POF1B/PROC/ROBO4/SOX9/SPINT2/SRC/STC1/TGFB1/TIGAR/TNF/TNFRSF1A/VEGFA/VIM/YAP1	GO:0002064	epithelial cell development	0.725806	1.25755	2.39584
GO_BP	GO:0071222	cellular response to lipopolysaccharide	cellular response to lipopolysaccharide	61/1597	87/2767	0.0107034	0.128299	0.111807	0.891777	61	ABL1/ADAM9/ADAMTS13/ASS1/AXL/B2M/BMP6/CASP1/CCL27/CCL28/CD14/CD200/CD274/CD36/CD40/CD55/CD6/CD80/CEBPB/CSF2/CSF3/CX3CL1/CXCL10/CXCL13/CXCL8/CXCL9/EDNRB/EFNB2/FCAR/GBP2/HAVCR2/IL10/IL12B/IL18/IL1B/IL36G/IL6/KLRK1/LBP/LCN2/LILRA2/LILRB1/LILRB2/LY96/MMP3/MMP8/MMP9/MRC1/MTDH/NOS2/NOS3/PDCD1LG2/PLSCR3/PRDX2/SERPINE1/SIRPA/SPON2/TLR2/TNF/TNFRSF1B/VIM	GO:0071222	cellular response to lipopolysaccharide	0.701149	1.21483	2.37831
GO_BP	GO:0002701	negative regulation of production of molecular mediator of immune response	negative regulation of production of molecular mediator of immune response	19/1597	23/2767	0.0107415	0.128299	0.111807	0.891777	19	ACP5/APOA1/APOA2/ARG1/AXL/BST2/CD22/CR1/IL10/IL33/LILRB1/LILRB4/PRG2/SLAMF1/SPINK5/TGFB1/TGFB2/TNF/XCL1	GO:0002701	negative regulation of production of molecular mediator of immune response	0.826087	1.4313	2.42625
GO_BP	GO:2000404	regulation of T cell migration	regulation of t cell migration	19/1597	23/2767	0.0107415	0.128299	0.111807	0.891777	19	ABL1/ADAM8/AIF1/APOD/APP/CCL20/CCL21/CCL5/CD200/CD69/CD99L2/CORO1A/CXCL10/CXCL12/CXCL13/LGALS9/TNFRSF14/TNFSF14/XCL1	GO:2000404	regulation of T cell migration	0.826087	1.4313	2.42625
GO_BP	GO:0045597	positive regulation of cell differentiation	positive regulation of cell differentiation	166/1597	257/2767	0.0109854	0.130727	0.113923	0.883636	166	ACVRL1/ADA/ADAM8/ADD1/ADIPOQ/ADM/AGER/ANXA1/AP3B1/APP/ATRAID/AXL/BAIAP2/BAMBI/BCL2/BMP6/BOC/BRD2/CALCA/CCL19/CCL8/CCN1/CCN2/CCN3/CCN4/CCN5/CD101/CD27/CD34/CD36/CD4/CD46/CD74/CD80/CD83/CDON/CEACAM1/CEBPA/CEBPB/CLEC7A/CR1/CSF1/CSF2/CSF3/CSRP3/CTHRC1/CX3CL1/CXCL12/CXCL9/DAG1/DBN1/DKK1/DMD/DSCAM/EDN1/EFNB2/EIF4G1/EP300/EPHA4/EPO/F11R/FBN2/FGF2/FOS/GAS6/GDF2/GDNF/GFAP/GHR/GPC1/HGF/HIF1A/HSPA1A/IFNG/IGFBP3/IL10/IL12B/IL12RB1/IL15/IL15RA/IL17A/IL18/IL1B/IL1RL2/IL2RA/IL2RG/IL34/IL4R/IL6/IL6R/IL6ST/IL7R/INPP5D/ITGB1/KDR/KIT/KITLG/L1CAM/LAMB1/LGALS9/LIF/LILRB2/LILRB4/LPL/LRG1/LTA/LTBP3/MAP2K1/MAPK9/MAPRE3/MDK/MME/MSR1/NBL1/NEDD9/NEFL/NELL1/NID1/NOTCH1/NPPC/NRCAM/NRP1/NTRK2/NTRK3/PARP1/PLA2G10/PLA2G2A/PLXNB2/PROC/PTN/PTPRC/RARRES2/RCOR1/ROBO1/ROBO2/SART1/SCRIB/SEMA4D/SEMA7A/SERPINE1/SERPINF1/SERPINF2/SFRP1/SFRP4/SLIT2/SOD2/SOX9/SPINT1/TACSTD2/TGFB1/TGFB2/TGFBR1/TGFBR2/TNF/TNFRSF11A/TNFRSF12A/TNFRSF1B/TNFSF11/TNFSF14/TNXB/TREM2/VEGFA/VSIR/VWC2/VWC2L/YAP1	GO:0045597	positive regulation of cell differentiation	0.645914	1.11913	2.3422
GO_BP	GO:0045619	regulation of lymphocyte differentiation	regulation of lymphocyte differentiation	52/1597	73/2767	0.0111565	0.131303	0.114426	0.881724	52	ABL1/ADA/ADAM8/ANXA1/AP3B1/AXL/BRD2/CCL19/CD2/CD27/CD28/CD46/CD69/CD74/CD80/CD83/CLEC4G/CR1/CRTAM/EP300/GAS6/IFNG/IFNL1/IL10/IL12B/IL12RB1/IL15/IL15RA/IL18/IL1RL2/IL27/IL2RA/IL2RG/IL4R/IL7R/INPP5D/LAG3/LGALS1/LGALS9/LILRB2/LILRB4/MDK/PGLYRP1/PRDX2/PTPRC/SART1/SFRP1/SLAMF8/SPINK5/TGFB1/TGFBR2/VSIR	GO:0045619	regulation of lymphocyte differentiation	0.712329	1.2342	2.36881
GO_BP	GO:1902107	positive regulation of leukocyte differentiation	positive regulation of leukocyte differentiation	52/1597	73/2767	0.0111565	0.131303	0.114426	0.881724	52	ADA/ADAM8/AGER/ANXA1/AP3B1/AXL/BRD2/CALCA/CCL19/CD101/CD27/CD4/CD46/CD74/CD80/CD83/CR1/CSF1/EP300/FOS/GAS6/IFNG/IL10/IL12B/IL12RB1/IL15/IL15RA/IL17A/IL18/IL1RL2/IL2RA/IL2RG/IL34/IL4R/IL7R/INPP5D/KITLG/LGALS9/LIF/LILRB2/LILRB4/MDK/NEDD9/PTPRC/SART1/TGFB1/TGFBR2/TNF/TNFRSF11A/TNFSF11/TREM2/VSIR	GO:1902107	positive regulation of leukocyte differentiation	0.712329	1.2342	2.36881
GO_BP	GO:1903708	positive regulation of hemopoiesis	positive regulation of hemopoiesis	52/1597	73/2767	0.0111565	0.131303	0.114426	0.881724	52	ADA/ADAM8/AGER/ANXA1/AP3B1/AXL/BRD2/CALCA/CCL19/CD101/CD27/CD4/CD46/CD74/CD80/CD83/CR1/CSF1/EP300/FOS/GAS6/IFNG/IL10/IL12B/IL12RB1/IL15/IL15RA/IL17A/IL18/IL1RL2/IL2RA/IL2RG/IL34/IL4R/IL7R/INPP5D/KITLG/LGALS9/LIF/LILRB2/LILRB4/MDK/NEDD9/PTPRC/SART1/TGFB1/TGFBR2/TNF/TNFRSF11A/TNFSF11/TREM2/VSIR	GO:1903708	positive regulation of hemopoiesis	0.712329	1.2342	2.36881
GO_BP	GO:0034612	response to tumor necrosis factor	response to tumor necrosis factor	59/1597	84/2767	0.0113237	0.132785	0.115717	0.87685	59	ACTN4/ADAM9/ADAMTS13/ADIPOQ/AKAP12/APOA1/ASAH1/ASS1/BAG4/CALCA/CASP1/CCL3/CCL5/CD40/CD58/CD70/CEBPA/CHI3L1/CRHBP/CXCL16/CXCL8/EDA2R/EDN1/FABP4/FAS/FCAR/FOS/GAS6/GBP1/GBP2/GPD1/HSPA1A/HYAL1/IL18BP/KRT18/KRT8/LCN2/MMP8/PYDC1/SELE/SFRP1/SMPD1/SMPD3/TAX1BP1/TNF/TNFRSF11A/TNFRSF11B/TNFRSF13C/TNFRSF14/TNFRSF17/TNFRSF19/TNFRSF1A/TNFRSF1B/TNFRSF21/TNFRSF4/TNFSF11/TNFSF13B/UMOD/VCAM1	GO:0034612	response to tumor necrosis factor	0.702381	1.21696	2.35884
GO_BP	GO:2000736	regulation of stem cell differentiation	regulation of stem cell differentiation	14/1597	16/2767	0.0115085	0.134461	0.117178	0.871402	14	ABL1/EIF2AK2/FGF2/GDNF/LTBP3/NOTCH1/OSM/PDGFRA/PTN/SOX9/TACSTD2/TGFB2/TGFBR2/YAP1	GO:2000736	regulation of stem cell differentiation	0.875	1.51605	2.41818
GO_BP	GO:0030097	hemopoiesis	hemopoiesis	184/1597	287/2767	0.0117102	0.135964	0.118487	0.866575	184	ABL1/ACE/ACP6/ADA/ADAM8/ADGRF5/ADIPOQ/AGER/ANG/ANXA1/ANXA2/AP3B1/APCS/APP/AXL/B2M/BAX/BCL2/BLNK/BRD2/CALCA/CCDC134/CCL19/CCL3/CCN4/CD101/CD109/CD164/CD2/CD27/CD28/CD34/CD4/CD46/CD69/CD74/CD79B/CD80/CD83/CD8A/CDH17/CEACAM1/CEBPA/CEBPB/CFB/CLEC12A/CLEC1B/CLEC4D/CLEC4G/CLEC5A/CR1/CR2/CRIP2/CRTAM/CSF1/CSF1R/CSF2/CSF3/CSF3R/CTSL/DLL1/EIF2AK2/EP300/EPHA2/EPO/FAM3C/FGFR2/FLT3/FLT3LG/FOS/FST/FSTL3/FZD8/GAS6/GLO1/GLRX5/HBQ1/HBZ/HHEX/HIF1A/HSPA1A/ICOSLG/IFNG/IFNL1/IL10/IL12A/IL12B/IL12RB1/IL15/IL15RA/IL17A/IL18/IL18R1/IL1B/IL1RL1/IL1RL2/IL27/IL2RA/IL2RG/IL33/IL34/IL4R/IL5RA/IL6/IL6R/IL6ST/IL7R/INPP5D/ITGB1/ITM2A/JAM3/JUN/KDR/KIT/KITLG/KLF4/LAG3/LBR/LEO1/LEP/LGALS1/LGALS8/LGALS9/LIF/LILRB1/LILRB2/LILRB4/LTBR/LY6D/LY9/MB/MDK/MERTK/MFAP5/MMP9/NEDD9/NFATC3/NOTCH1/OSCAR/OSM/PARP1/PBXIP1/PDGFRA/PGLYRP1/PLA2G10/PRDX2/PRDX3/PRTN3/PTN/PTPRC/RASSF2/RCOR1/SART1/SFRP1/SLAMF1/SLAMF6/SLAMF8/SLC4A1/SMPD3/SOD2/SPINK5/SRC/ST3GAL1/TEK/TFRC/TGFB1/TGFB2/TGFBR2/TGFBR3/TLR2/TNF/TNFRSF11A/TNFRSF11B/TNFRSF13B/TNFRSF9/TNFSF11/TNFSF13B/TNFSF8/TOP2B/TREM2/TRIM58/VCAM1/VEGFA/VSIR	GO:0030097	hemopoiesis	0.641115	1.11081	2.31624
GO_BP	GO:0010811	positive regulation of cell-substrate adhesion	positive regulation of cell-substrate adhesion	39/1597	53/2767	0.0117641	0.135964	0.118487	0.866575	39	ABL1/AGR2/APOA1/C1QBP/CCDC80/CCL21/CCL25/CCL28/CCN1/CD36/CEACAM6/CSF1/CSPG5/CX3CL1/DAG1/DMP1/EDIL3/EGFLAM/EPB41L5/EPHA1/FBLN2/FGA/ITGA5/KDR/MDK/NEDD9/NID1/NPY/NRP1/OLFM4/PDGFB/SDC4/SFRP1/SKAP1/TEK/THY1/VEGFA/VIT/VWC2	GO:0010811	positive regulation of cell-substrate adhesion	0.735849	1.27495	2.36087
GO_BP	GO:0001942	hair follicle development	hair follicle development	21/1597	26/2767	0.0117538	0.135964	0.118487	0.866575	21	BCL2/CD109/CDH3/DKK1/DKK4/DSG4/EDAR/EGFR/FGFR2/FST/GAL/HPSE/NGFR/NOTCH1/PDGFA/PLA2G10/SOX9/SPINK5/TGFB2/TNF/TNFRSF19	GO:0001942	hair follicle development	0.807692	1.39943	2.39031
GO_BP	GO:0008544	epidermis development	epidermis development	57/1597	81/2767	0.0119738	0.137399	0.119738	0.862015	57	ADAM9/ANXA1/AP3B1/ASAH1/BCL2/CCN2/CD109/CDH3/CDSN/CST6/DKK1/DKK4/DLL1/DSG4/EDA2R/EDAR/EGFR/EPHA2/FABP5/FAM3C/FGF2/FGFR2/FST/GAL/HPSE/IL17A/IL18/INSR/KLF4/KLK14/KLK7/KRT5/MANSC4/MAP2K1/MET/MYO6/NGFR/NOTCH1/NTF4/PALLD/PDGFA/PLA2G10/PPL/RBP2/REG3A/REG3G/SCRIB/SFRP4/SLITRK6/SOX9/SPINK5/SPINT1/SPRR3/TGFB2/TNF/TNFRSF19/YAP1	GO:0008544	epidermis development	0.703704	1.21925	2.33949
GO_BP	GO:0060485	mesenchyme development	mesenchyme development	57/1597	81/2767	0.0119738	0.137399	0.119738	0.862015	57	ACTA2/ACVRL1/ADAM15/ADAM8/BAMBI/BCL2/CDH2/CRELD1/DKK1/EDN1/EDNRB/EFNA1/EPB41L5/EPHA4/ERBB3/ERBB4/FGFR2/FOLR1/GDNF/HGF/HIF1A/IL1B/IL6/KITLG/LRG1/MDK/NCAM1/NOMO1/NOS3/NOTCH1/NRP1/NRP2/NRTN/PKD2/PPP3R1/PTK7/ROBO1/ROBO2/S100A4/SCRIB/SEMA3F/SEMA3G/SEMA4C/SEMA4D/SEMA6C/SEMA7A/SFRP1/SOX9/TCOF1/TGFB1/TGFB2/TGFBR1/TGFBR2/TGFBR3/TNXB/VEGFA/YAP1	GO:0060485	mesenchyme development	0.703704	1.21925	2.33949
GO_BP	GO:0072359	circulatory system development	circulatory system development	220/1597	347/2767	0.0123911	0.138665	0.120841	0.858032	220	ABL1/ACTA2/ACTN2/ACVRL1/ADAM12/ADAM15/ADAM8/ADAMTS1/ADGRB3/ADGRF5/ADGRG1/ADM/AMOT/AMOTL2/ANG/ANGPT2/ANGPTL3/ANGPTL4/ANGPTL7/ANXA1/ANXA2/AP2B1/APOD/APOH/B4GALT1/BAX/BCAM/BMP6/BMPER/BSG/C3/CALCA/CCDC134/CCL11/CCN1/CCN2/CCN3/CD160/CD34/CD36/CD40/CD93/CDH2/CDK1/CEACAM1/CEMIP2/CFC1/CHI3L1/CLEC14A/COL15A1/COL18A1/COL3A1/COL4A1/COL5A1/COMP/CPE/CRELD1/CSPG4/CSRP3/CX3CL1/CXADR/CXCL10/CXCL12/CXCL13/CXCL17/CXCL8/DAG1/DCN/DDAH1/DKK1/DLL1/EDN1/EFNA1/EFNB2/EGFL7/EGFR/EGLN1/ELN/EP300/EPHA1/EPHA2/EPHB4/ERBB3/ERBB4/ESM1/FAM3D/FAP/FASLG/FGF2/FGFBP1/FGFR2/FLRT2/FLT1/FLT4/FOLR1/FZD8/GDF2/GPNMB/GRN/HEG1/HHEX/HIF1A/HPSE/HS6ST1/HSPB6/HSPG2/HYAL1/IFT20/IGFBP7/IL10/IL12A/IL12B/IL18/IL1B/IL6/IL6R/INSR/ISM1/ITGA5/ITGAV/ITGB1/ITGB2/JAM3/JUN/KDR/KIT/KLF4/KLK3/LEP/LGALS8/LIF/LRG1/MAP2K1/MB/MCAM/MDK/MFGE8/MTDH/MYDGF/MYL3/NDUFS6/NEB/NFATC3/NGFR/NINJ1/NOS3/NOTCH1/NPPB/NPPC/NRCAM/NRP1/NRP2/NTRK2/NTRK3/OPTC/OXCT1/OXT/PDGFA/PDGFB/PDGFRA/PECAM1/PGF/PI16/PKD1/PKD2/PLG/PLXDC1/PPP3R1/PRCP/PRL/PROK1/PTK7/PTPRB/PTPRM/RLN2/ROBO1/ROBO2/ROBO4/RSPO3/SCG2/SERPINE1/SERPINF1/SERPINF2/SFRP1/SLIT2/SMOC2/SOD2/SOX9/SPINK5/SPINT1/SRPK2/STAB2/TAB2/TAFA5/TEK/TGFA/TGFB1/TGFB2/TGFBI/TGFBR1/TGFBR2/TGFBR3/THBS2/THBS4/THY1/TIE1/TNF/TNFAIP2/TNFRSF12A/TNFRSF1A/TNFRSF1B/TNFSF12/TNN/TTN/TYMP/VCAM1/VEGFA/VEGFB/VEGFD/YAP1	GO:0072359	circulatory system development	0.634006	1.09849	2.29166
GO_BP	GO:0050727	regulation of inflammatory response	regulation of inflammatory response	107/1597	161/2767	0.0121741	0.138665	0.120841	0.858032	107	ACE2/ACP5/ADA/ADAM8/ADIPOQ/AGER/AHSG/ANXA1/APCS/APOA1/APP/C3/CASP1/CCL15/CCL3/CCL5/CCL7/CCN3/CCN4/CD200/CD28/CEBPA/CEBPB/CLEC12A/CST7/CTSC/CX3CL1/CXCL17/DDT/EDNRB/FABP4/FGR/FURIN/GBP1/GBP2/GGT1/GRN/HGF/IDO1/IFNG/IL10/IL10RA/IL12B/IL15/IL16/IL17A/IL17RA/IL18/IL1B/IL1R1/IL1RL1/IL1RL2/IL22/IL2RA/IL33/IL6/IL6ST/KLF4/KLKB1/LBP/LGALS1/LILRA5/LPL/LTA/MAPK13/MDK/MGLL/MMP3/MMP8/MMP9/MVK/NINJ1/NMI/NPY/NT5E/OSM/OSMR/PGLYRP1/PLA2G10/PLA2G2A/PLA2G7/PROC/PTPRC/REG3A/S100A12/SCGB1A1/SELE/SEMA7A/SERPINE1/SIGLEC10/SIRPA/SLAMF8/SRC/TEK/TGFB1/TLR2/TNC/TNF/TNFRSF11A/TNFRSF1A/TNFRSF1B/TNFSF11/TREM2/VAMP8/WFDC1/XCL1/ZBP1	GO:0050727	regulation of inflammatory response	0.664596	1.1515	2.31372
GO_BP	GO:1901342	regulation of vasculature development	regulation of vasculature development	89/1597	132/2767	0.0123546	0.138665	0.120841	0.858032	89	ABL1/ACVRL1/ADAM12/ADAMTS1/ADGRB3/ADM/AMOT/ANGPT2/ANGPTL3/ANGPTL4/ANGPTL7/APOH/BMPER/C3/CCL11/CD160/CD34/CD36/CD40/CEACAM1/CEMIP2/CHI3L1/CX3CL1/CXCL10/CXCL12/CXCL13/CXCL8/DCN/DDAH1/DLL1/EFNA1/EGLN1/EPHA1/EPHA2/FASLG/FGF2/FLT1/GDF2/GPNMB/GRN/HHEX/HIF1A/HSPB6/HSPG2/HYAL1/IL10/IL1B/IL6/ISM1/ITGA5/ITGB1/ITGB2/KDR/KLF4/KLK3/LEP/LRG1/MDK/MTDH/MYDGF/NINJ1/NOS3/NPPB/NRP1/OPTC/PRL/PROK1/PTPRM/RLN2/SERPINE1/SERPINF1/SFRP1/SMOC2/SPINK5/TAFA5/TEK/TGFB1/TGFB2/TGFBR1/TGFBR2/THBS2/THBS4/TIE1/TNF/TNFRSF12A/TNFSF12/TNN/VEGFA/VEGFB	GO:1901342	regulation of vasculature development	0.674242	1.16821	2.31329
GO_BP	GO:0070372	regulation of ERK1 and ERK2 cascade	regulation of erk1 and erk2 cascade	74/1597	108/2767	0.0123934	0.138665	0.120841	0.858032	74	ABL1/ACE2/ACTA2/ADIPOQ/AGER/AKAP12/APP/BMPER/CCL19/CCL21/CCL3/CCN1/CCN2/CD36/CD4/CD74/CEACAM1/CHI3L1/CSF1R/CX3CL1/CXCL17/DDT/DUSP29/EGFR/EPHA2/EPHA4/EPO/ERBB4/EZR/F2R/FGA/FGF2/FGF21/FGF23/FGFR2/FLT4/GAS6/GBP1/GCG/GPNMB/HAVCR2/ICAM1/IL1B/JUN/KDR/KLF4/LGALS9/LIF/MAP2K1/MARCO/NAMPT/NOTCH1/NPY/NRP1/PDGFA/PDGFB/PDGFRA/PLA2G2A/PTPN1/PTPRC/PTPRR/SEMA7A/SERPINF2/SIRPA/SLAMF1/SRC/TEK/TGFB1/TNF/TNFRSF11A/TNFSF11/TREM2/VEGFA/VEGFB	GO:0070372	regulation of ERK1 and ERK2 cascade	0.685185	1.18717	2.31777
GO_BP	GO:0051897	positive regulation of phosphatidylinositol 3-kinase/protein kinase B signal transduction	positive regulation of phosphatidylinositol 3-kinase/protein kinase b signal transduction	69/1597	100/2767	0.0121917	0.138665	0.120841	0.858032	69	ADAM8/APP/AXL/BAG4/BECN1/C1QBP/C1QTNF1/CCL19/CCL21/CCL3/CCL5/CD28/CHI3L1/CSF1R/CSF3/CX3CL1/DCN/DDR1/EGFR/EP300/ERBB3/ERBB4/F2/F2R/FGF2/FGR/FLT1/FLT3/GAS6/GDF15/GFRAL/GH1/HGF/HPSE/IGF1R/IL17A/IL18/IL1B/IL1R1/IL33/INSR/ITGB1/KDR/KIT/LEP/MERTK/MTDH/MYDGF/NTRK2/NTRK3/OSM/PDGFA/PDGFB/PDGFRA/PECAM1/REG3A/SELP/SEMA4D/SRC/TEK/TGFB1/TGFB2/TGFBR1/TNF/TNFSF11/TREM2/TXN/VEGFA/VEGFB	GO:0051897	positive regulation of phosphatidylinositol 3-kinase/protein kinase B signal transduction	0.69	1.19551	2.32618
GO_BP	GO:0001774	microglial cell activation	microglial cell activation	23/1597	29/2767	0.0124294	0.138665	0.120841	0.858032	23	AGER/AIF1/APP/AZU1/C1QA/CCL3/CST7/CTSC/CX3CL1/GRN/IFNG/IFNGR1/IFNGR2/IL33/IL6/ITGAM/ITGB2/JUN/MMP8/PTPRC/TLR1/TNF/TREM2	GO:0001774	microglial cell activation	0.793103	1.37415	2.36599
GO_BP	GO:0002715	regulation of natural killer cell mediated immunity	regulation of natural killer cell mediated immunity	23/1597	29/2767	0.0124294	0.138665	0.120841	0.858032	23	CD160/CEACAM1/CRTAM/HAVCR2/IL12A/IL12B/INPP5D/KLRB1/KLRD1/KLRK1/LAG3/LEP/LGALS9/LILRB1/MICA/NCR1/NECTIN2/NECTIN4/PVR/SH2D1A/SLAMF6/TGFB1/TIGIT	GO:0002715	regulation of natural killer cell mediated immunity	0.793103	1.37415	2.36599
GO_BP	GO:0042269	regulation of natural killer cell mediated cytotoxicity	regulation of natural killer cell mediated cytotoxicity	23/1597	29/2767	0.0124294	0.138665	0.120841	0.858032	23	CD160/CEACAM1/CRTAM/HAVCR2/IL12A/IL12B/INPP5D/KLRB1/KLRD1/KLRK1/LAG3/LEP/LGALS9/LILRB1/MICA/NCR1/NECTIN2/NECTIN4/PVR/SH2D1A/SLAMF6/TGFB1/TIGIT	GO:0042269	regulation of natural killer cell mediated cytotoxicity	0.793103	1.37415	2.36599
GO_BP	GO:0042592	homeostatic process	homeostatic process	272/1597	434/2767	0.0127975	0.138949	0.121088	0.857145	272	ABCA2/ABL1/ACOT13/ACOX1/ACP5/ADA/ADAM8/ADGRF5/ADGRG1/ADIPOQ/AFP/AGER/ALDH1A1/ANG/ANGPTL3/ANGPTL4/ANXA1/AP3B1/APEX1/APOA1/APOA2/APOA4/APOC1/APOM/APP/ARHGEF5/ATOX1/ATP1B1/ATP6AP2/ATP6V1D/AXL/B2M/BAG3/BAX/BCL2/BCL2L11/BMP6/BOLA1/BSG/C2CD2L/CA12/CALB1/CALB2/CALCA/CALCB/CCL11/CCL14/CCL15/CCL19/CCL21/CCL23/CCL3/CCL5/CCL7/CCL8/CCN2/CCN3/CCN4/CD34/CD36/CD38/CD40/CD74/CDH2/CDH3/CEBPA/CEBPB/CES1/CHP1/CLNS1A/CLSTN3/COL3A1/COMMD1/COMP/CORO1A/CREG1/CRH/CSF1/CSF1R/CSRP3/CTRC/CTSH/CX3CL1/CXADR/CXCL10/CXCL11/CXCL12/CXCL9/CYTL1/DBH/DECR1/DHPS/DLL1/DMD/DUSP29/EDN1/EDNRB/EGLN1/EIF4G1/ENPP7/EPO/ESAM/F11R/F2/F2R/FABP3/FABP4/FABP5/FAM20A/FAM3D/FAS/FASLG/FBN2/FCAR/FGF2/FGF21/FGF23/FLT3/FSTL1/FXN/GAS6/GCG/GDF15/GDF2/GFRAL/GIGYF2/GLRX5/GOT1/GPI/GPIHBP1/GRN/GSR/HADH/HBQ1/HBZ/HEPH/HIF1A/HJV/HRC/HSDL2/HSPA1A/ICAM1/IFNG/IGF1R/IL10RA/IL15/IL17A/IL18/IL18R1/IL1B/IL20RA/IL2RA/IL2RG/IL4R/IL6/IL7R/IMMT/INPP5D/INSR/ITGB1/ITPR1/JAM2/JAM3/KDR/KIT/KITLG/LAMA4/LAMP2/LCAT/LCN2/LEP/LETM1/LGALS9/LPL/LTBP3/MAP2K1/MB/MBL2/MECR/MERTK/MSTN/MUC13/NADK/NELL2/NEO1/NGFR/NOS1/NOS2/NOS3/NOTCH1/NPC2/NPPB/NPPC/NPTX1/NPY/NT5E/OCLN/OXCT1/OXT/PCSK9/PECAM1/PKD2/PLA2G10/PLA2G2A/PLG/PLSCR3/PNLIP/PNLIPRP1/POMC/PRCP/PRDX2/PRDX3/PRDX6/PRKAB1/PRND/PTH/PTH1R/PTPRC/PTPRN2/RALY/RASSF2/RBP1/RCOR1/SCARA5/SCRIB/SERPINA3/SERPINF1/SFRP4/SFTPD/SIT1/SLAMF8/SLC16A1/SLC39A14/SLC39A5/SLC4A1/SNAPIN/SOD2/SOX9/SPP1/SRC/STC1/STC2/STX4/SV2A/TFF1/TFF2/TFF3/TFRC/TGFB1/TGFB2/TGFBR3/THY1/TNF/TNFRSF11A/TNFRSF13B/TNFRSF17/TNFSF11/TNFSF13/TNFSF13B/TNFSF14/TPP1/TREM2/TRIM24/TRIM58/TXN/TXNRD1/UMOD/VEGFA/VGF/VSNL1/XCL1/YAP1	GO:0042592	homeostatic process	0.626728	1.08588	2.27607
GO_BP	GO:0001503	ossification	ossification	77/1597	113/2767	0.0132885	0.138949	0.121088	0.857145	77	AHSG/AREG/ATRAID/BAMBI/BCL2/BMP6/CBS/CCDC134/CCL3/CCN1/CCN2/CCN3/CCN4/CEBPA/CEBPB/CHRDL1/CHRDL2/CLEC11A/CLEC3B/CLEC5A/COMP/CRIM1/CSF1/CTHRC1/DKK1/DMP1/EGFR/EPHA2/FBN2/FGF2/FGF23/FGFR2/FGR/FSTL3/GALNT3/GDF2/HGF/HIF1A/IGFBP2/IGFBP3/IL6/IL6R/IL6ST/ITGA11/KAZALD1/LEP/LTBP3/MDK/NELL1/NOTCH1/NPPC/OXT/PENK/PHOSPHO1/PTH/PTH1R/PTN/PTPRB/RASSF2/SEMA4D/SEMA7A/SFRP1/SMOC1/SMPD3/SORT1/SOST/SOX9/SPP1/STC1/TGFB1/TNC/TNF/TNFRSF11A/TNFSF11/VCAN/VEGFA/YAP1	GO:0001503	ossification	0.681416	1.18064	2.29025
GO_BP	GO:1902105	regulation of leukocyte differentiation	regulation of leukocyte differentiation	77/1597	113/2767	0.0132885	0.138949	0.121088	0.857145	77	ABL1/ADA/ADAM8/ADIPOQ/AGER/ANXA1/AP3B1/APCS/AXL/BRD2/CALCA/CCL19/CCL3/CD101/CD2/CD27/CD28/CD4/CD46/CD69/CD74/CD80/CD83/CEACAM1/CEBPB/CLEC12A/CLEC4G/CR1/CRTAM/CSF1/EP300/FOS/FSTL3/GAS6/IFNG/IFNL1/IL10/IL12B/IL12RB1/IL15/IL15RA/IL17A/IL18/IL1RL2/IL27/IL2RA/IL2RG/IL34/IL4R/IL7R/INPP5D/KITLG/LAG3/LGALS1/LGALS9/LIF/LILRB1/LILRB2/LILRB4/MDK/NEDD9/PGLYRP1/PRDX2/PTPRC/RASSF2/SART1/SFRP1/SLAMF8/SPINK5/TGFB1/TGFBR2/TNF/TNFRSF11A/TNFRSF11B/TNFSF11/TREM2/VSIR	GO:1902105	regulation of leukocyte differentiation	0.681416	1.18064	2.29025
GO_BP	GO:0002573	myeloid leukocyte differentiation	myeloid leukocyte differentiation	60/1597	86/2767	0.0133197	0.138949	0.121088	0.857145	60	ADIPOQ/ANXA2/AP3B1/APCS/APP/CALCA/CCL19/CCL3/CCN4/CD101/CD109/CD4/CD74/CEACAM1/CEBPA/CEBPB/CSF1/CSF1R/CSF2/CSF3/EPHA2/FAM3C/FOS/FSTL3/GLO1/IFNG/IL12B/IL15/IL17A/IL1RL1/IL33/IL34/IL5RA/INPP5D/JUN/KIT/KITLG/LBR/LIF/LILRB1/LILRB4/LTBR/MMP9/NEDD9/OSCAR/PARP1/PRTN3/RASSF2/SFRP1/SRC/TFRC/TGFB1/TGFBR2/TLR2/TNF/TNFRSF11A/TNFRSF11B/TNFSF11/TREM2/VEGFA	GO:0002573	myeloid leukocyte differentiation	0.697674	1.20881	2.2979
GO_BP	GO:0042130	negative regulation of T cell proliferation	negative regulation of t cell proliferation	31/1597	41/2767	0.0129504	0.138949	0.121088	0.857145	31	ARG1/ARG2/CD274/CD80/CEBPB/CLEC4G/CR1/CRTAM/GPNMB/HAVCR2/IDO1/IL10/IL2RA/LGALS9/LILRB1/LILRB2/LILRB4/MAD1L1/PDCD1LG2/PLA2G2A/SCGB1A1/SCRIB/SDC4/SFTPD/TGFB1/TNFRSF14/TNFRSF21/VSIG4/VSIR/VTCN1/XCL1	GO:0042130	negative regulation of T cell proliferation	0.756098	1.31003	2.33626
GO_BP	GO:0097006	regulation of plasma lipoprotein particle levels	regulation of plasma lipoprotein particle levels	31/1597	41/2767	0.0129504	0.138949	0.121088	0.857145	31	ADIPOQ/ANGPTL3/ANGPTL4/ANXA2/APOA1/APOA2/APOA4/APOC1/APOH/APOM/CD36/CES3/COMMD1/FGF21/FURIN/GPIHBP1/IL19/ITGAV/LCAT/LPL/LRPAP1/MPO/MSR1/PCSK9/PLA2G10/PLA2G2A/PLA2G7/PLTP/PNLIP/PNLIPRP1/TREM2	GO:0097006	regulation of plasma lipoprotein particle levels	0.756098	1.31003	2.33626
GO_BP	GO:0015718	monocarboxylic acid transport	monocarboxylic acid transport	29/1597	38/2767	0.0130537	0.138949	0.121088	0.857145	29	ACE/AKR1C4/ANXA1/CD36/CEACAM1/CES1/EDN1/FABP1/FABP2/FABP3/FABP4/FABP5/FABP6/FABP9/IL1B/LEP/NOS2/OXT/PLA2G10/PLA2G2A/RBP1/RBP2/RBP5/RBP7/SLC16A1/SLC27A4/TNF/TNFRSF11A/TNFSF11	GO:0015718	monocarboxylic acid transport	0.763158	1.32227	2.33663
GO_BP	GO:0045446	endothelial cell differentiation	endothelial cell differentiation	29/1597	38/2767	0.0130537	0.138949	0.121088	0.857145	29	ACVRL1/ADD1/AMOTL2/BMP6/CEACAM1/COL18A1/DLL1/EDF1/EDNRB/EZR/F11R/FSTL1/GDF2/HEG1/HPSE/ICAM1/IL1B/KDR/MET/NOTCH1/NRP1/PECAM1/PROC/ROBO4/STC1/TIE1/TNF/TNFRSF1A/VEGFA	GO:0045446	endothelial cell differentiation	0.763158	1.32227	2.33663
GO_BP	GO:1990868	response to chemokine	response to chemokine	29/1597	38/2767	0.0130537	0.138949	0.121088	0.857145	29	CCL11/CCL14/CCL15/CCL16/CCL18/CCL19/CCL21/CCL22/CCL23/CCL25/CCL3/CCL4/CCL5/CCL7/CCL8/CX3CL1/CXCL10/CXCL11/CXCL12/CXCL13/CXCL9/EDN1/HIF1A/PADI2/ROBO1/SLIT2/TFF2/TREM2/XCL1	GO:1990868	response to chemokine	0.763158	1.32227	2.33663
GO_BP	GO:1990869	cellular response to chemokine	cellular response to chemokine	29/1597	38/2767	0.0130537	0.138949	0.121088	0.857145	29	CCL11/CCL14/CCL15/CCL16/CCL18/CCL19/CCL21/CCL22/CCL23/CCL25/CCL3/CCL4/CCL5/CCL7/CCL8/CX3CL1/CXCL10/CXCL11/CXCL12/CXCL13/CXCL9/EDN1/HIF1A/PADI2/ROBO1/SLIT2/TFF2/TREM2/XCL1	GO:1990869	cellular response to chemokine	0.763158	1.32227	2.33663
GO_BP	GO:0002548	monocyte chemotaxis	monocyte chemotaxis	27/1597	35/2767	0.0130278	0.138949	0.121088	0.857145	27	AIF1/ANXA1/APP/CALCA/CCL23/CCL3/CCL5/CCL7/CCN3/CXCL10/CXCL12/CXCL17/FLT1/IL6/IL6R/LGALS3/LGMN/NBL1/NINJ1/PDGFB/PLA2G7/S100A12/SERPINE1/SLAMF8/SLIT2/TNFRSF11A/TNFSF11	GO:0002548	monocyte chemotaxis	0.771429	1.3366	2.34092
GO_BP	GO:0043367	CD4-positive, alpha-beta T cell differentiation	cd4-positive, alpha-beta t cell differentiation	25/1597	32/2767	0.0128352	0.138949	0.121088	0.857145	25	ANXA1/BRD2/CCL19/CD69/CD80/CD83/CTSL/EP300/ICOSLG/IFNG/IL12A/IL12B/IL12RB1/IL18/IL18R1/IL27/IL2RG/IL4R/IL6/IL6R/IL6ST/LGALS1/LGALS9/LY9/SLAMF6	GO:0043367	CD4-positive, alpha-beta T cell differentiation	0.78125	1.35361	2.35022
GO_BP	GO:0002295	T-helper cell lineage commitment	t-helper cell lineage commitment	11/1597	12/2767	0.0132274	0.138949	0.121088	0.857145	11	BRD2/CD69/EP300/IL12B/IL12RB1/IL6/IL6R/IL6ST/LGALS1/LY9/SLAMF6	GO:0002295	T-helper cell lineage commitment	0.916667	1.58824	2.38544
GO_BP	GO:0002693	positive regulation of cellular extravasation	positive regulation of cellular extravasation	11/1597	12/2767	0.0132274	0.138949	0.121088	0.857145	11	ADAM8/AGER/CD99/CD99L2/ICAM1/IL1R1/JAM3/LYVE1/MDK/THY1/XG	GO:0002693	positive regulation of cellular extravasation	0.916667	1.58824	2.38544
GO_BP	GO:0032693	negative regulation of interleukin-10 production	negative regulation of interleukin-10 production	11/1597	12/2767	0.0132274	0.138949	0.121088	0.857145	11	AGER/CD274/DLL1/IDO1/IL12B/LILRB1/LILRB4/PDCD1LG2/PRG2/TNFRSF21/VSIR	GO:0032693	negative regulation of interleukin-10 production	0.916667	1.58824	2.38544
GO_BP	GO:0033631	cell-cell adhesion mediated by integrin	cell-cell adhesion mediated by integrin	11/1597	12/2767	0.0132274	0.138949	0.121088	0.857145	11	ADA/ADAM9/CCL5/CXCL13/DPP4/ITGA5/ITGB1/PODXL/SKAP1/SWAP70/VCAM1	GO:0033631	cell-cell adhesion mediated by integrin	0.916667	1.58824	2.38544
GO_BP	GO:0048066	developmental pigmentation	developmental pigmentation	11/1597	12/2767	0.0132274	0.138949	0.121088	0.857145	11	ADAMTSL4/ATP6AP2/BAX/BCL2/BCL2L11/CD63/EDNRB/KIT/KITLG/SOD2/TYRP1	GO:0048066	developmental pigmentation	0.916667	1.58824	2.38544
GO_BP	GO:0060412	ventricular septum morphogenesis	ventricular septum morphogenesis	11/1597	12/2767	0.0132274	0.138949	0.121088	0.857145	11	EGLN1/FGFR2/NOS3/NOTCH1/ROBO1/ROBO2/SLIT2/TGFB2/TGFBR1/TGFBR2/TGFBR3	GO:0060412	ventricular septum morphogenesis	0.916667	1.58824	2.38544
GO_BP	GO:0071624	positive regulation of granulocyte chemotaxis	positive regulation of granulocyte chemotaxis	11/1597	12/2767	0.0132274	0.138949	0.121088	0.857145	11	C1QBP/CCL19/CCL21/CD74/CXCL8/DAPK2/EDN1/LBP/MDK/THBS4/XCL1	GO:0071624	positive regulation of granulocyte chemotaxis	0.916667	1.58824	2.38544
GO_BP	GO:0072540	T-helper 17 cell lineage commitment	t-helper 17 cell lineage commitment	11/1597	12/2767	0.0132274	0.138949	0.121088	0.857145	11	BRD2/CD69/EP300/IL12B/IL12RB1/IL6/IL6R/IL6ST/LGALS1/LY9/SLAMF6	GO:0072540	T-helper 17 cell lineage commitment	0.916667	1.58824	2.38544
GO_BP	GO:0050671	positive regulation of lymphocyte proliferation	positive regulation of lymphocyte proliferation	53/1597	75/2767	0.0133639	0.138959	0.121097	0.857113	53	ADA/AGER/AIF1/ANXA1/BCL2/CCL19/CCL5/CD209/CD274/CD276/CD28/CD38/CD4/CD40/CD46/CD55/CD6/CD70/CD74/CD80/CORO1A/DHPS/EBI3/EPO/FLT3LG/HAVCR2/ICOSLG/IGFBP2/IL12A/IL12B/IL12RB1/IL15/IL18/IL1B/IL2RA/IL6/IL6ST/KITLG/LEP/LGALS9/LILRB2/PDCD1LG2/PTPRC/SLAMF1/TFRC/TGFBR2/TNFRSF13C/TNFRSF4/TNFSF13/TNFSF13B/VCAM1/VTCN1/XCL1	GO:0050671	positive regulation of lymphocyte proliferation	0.706667	1.22439	2.30132
GO_BP	GO:0045580	regulation of T cell differentiation	regulation of t cell differentiation	44/1597	61/2767	0.0135332	0.140265	0.122235	0.853051	44	ABL1/ADA/ADAM8/ANXA1/AP3B1/BRD2/CCL19/CD2/CD27/CD28/CD46/CD69/CD74/CD80/CD83/CLEC4G/CR1/CRTAM/EP300/IFNG/IFNL1/IL12B/IL12RB1/IL15/IL18/IL1RL2/IL27/IL2RA/IL2RG/IL4R/IL7R/LAG3/LGALS1/LGALS9/LILRB2/LILRB4/MDK/PRDX2/PTPRC/SART1/SPINK5/TGFB1/TGFBR2/VSIR	GO:0045580	regulation of T cell differentiation	0.721311	1.24976	2.30416
GO_BP	GO:0046633	alpha-beta T cell proliferation	alpha-beta t cell proliferation	16/1597	19/2767	0.0139612	0.144235	0.125695	0.840928	16	ARG2/CD274/CD28/CD55/CLEC4G/EBI3/IL12B/IL15/IL18/IL2RA/LGALS9/PTPRC/TGFBR2/TNFRSF14/VSIR/XCL1	GO:0046633	alpha-beta T cell proliferation	0.842105	1.45905	2.34539
GO_BP	GO:0002274	myeloid leukocyte activation	myeloid leukocyte activation	80/1597	118/2767	0.0141525	0.144816	0.126201	0.839184	80	ADAM9/ADGRE2/ADGRF5/AGER/AIF1/ANXA1/APP/AZU1/C1QA/CCL3/CCL5/CD177/CD2/CD200/CD300A/CD300LF/CD33/CD74/CD93/CEBPA/CHGA/CLEC12A/CLEC4D/CSF1/CSF2/CST7/CTSC/CX3CL1/CXCL8/FCAR/FCER1A/FCER2/FGR/GRN/GRP/HAVCR1/HAVCR2/IFNG/IFNGR1/IFNGR2/IL10/IL15/IL16/IL18/IL1RL1/IL33/IL4R/IL6/ITGAM/ITGB2/JUN/KIT/LBP/LGALS9/LILRA2/LILRB4/LTBR/MILR1/MMP8/NECTIN2/NMI/NPY/PLA2G10/PLA2G2A/PRG3/PTGDS/PTPRC/RAB44/S100A12/S100A13/SLAMF1/SRC/STX4/TGFB1/TGFBR2/TLR1/TNF/TREM2/VAMP8/VSIG4	GO:0002274	myeloid leukocyte activation	0.677966	1.17466	2.26506
GO_BP	GO:0051607	defense response to virus	defense response to virus	51/1597	72/2767	0.0141036	0.144816	0.126201	0.839184	51	ATG16L1/AZU1/BCL2/BECN1/BNIP3L/BST2/C1QBP/CASP1/CD207/CD40/CR2/CXADR/CXCL10/CXCL9/DEFA1/DEFA1B/EIF2AK2/GBP1/GBP2/IFIT1/IFIT3/IFNG/IFNGR1/IFNGR2/IFNL1/IFNLR1/IL10RB/IL12B/IL12RB1/IL15/IL1B/IL27/IL33/IL6/LILRB1/MBL2/MICA/MICB/MMP12/NT5C3A/PLA2G10/PQBP1/PRKRA/PTPRC/RNASE6/SPON2/STAT2/TLR2/TNF/VAMP8/ZBP1	GO:0051607	defense response to virus	0.708333	1.22728	2.28257
GO_BP	GO:0002702	positive regulation of production of molecular mediator of immune response	positive regulation of production of molecular mediator of immune response	42/1597	58/2767	0.014147	0.144816	0.126201	0.839184	42	B2M/CD160/CD244/CD28/CD36/CD40/CD55/CD7/CD74/CLEC7A/GALNT2/GPI/IFNG/IL10/IL13RA1/IL17A/IL18/IL18R1/IL1B/IL1R1/IL2RG/IL33/IL4R/IL6/KIT/KLK3/KLK7/LILRB1/MZB1/PTPRC/SEMA7A/SLAMF1/SPON2/STX4/TFRC/TGFB1/TNF/TNFRSF14/TNFRSF4/TNFSF13/TP53BP1/XCL1	GO:0002702	positive regulation of production of molecular mediator of immune response	0.724138	1.25466	2.28957
GO_BP	GO:0048729	tissue morphogenesis	tissue morphogenesis	106/1597	160/2767	0.0143717	0.146591	0.127748	0.833892	106	ABL1/ACTA2/ACVRL1/ADAMTS16/ADM/AREG/ARTN/BCL2/BRD2/BSG/CA9/CCL11/CEACAM1/COL3A1/COL4A1/COL5A1/CSF1/CSF1R/CTHRC1/CTSH/CTSZ/CXCL10/DAG1/DDR1/DKK1/DLL1/EDN1/EFNB2/EGFR/EGLN1/EPB41L5/EPHA2/EPHA4/ERBB4/FGF2/FGFR2/FOLR1/FST/GCNT1/GDF2/GDNF/GPI/GRSF1/HEG1/HGF/HIF1A/HS3ST3B1/IFT20/IL10/ITGA2/ITGA5/ITGAV/ITGB1/KDR/KLF4/KLK14/KRT19/LCN2/LIF/LRG1/MAGED1/MDK/MET/MMP12/MYL3/NGFR/NOS3/NOTCH1/NRP1/NRP2/PDGFA/PKD1/PKD2/PLA2G10/PLXNB2/PODXL/PPP3R1/PTK7/RGMA/ROBO1/ROBO2/RSPO3/SCRIB/SDC4/SEMA4C/SFRP1/SH3BP1/SLIT2/SOX9/SPINT1/SPINT2/SRC/STC1/TACSTD2/TGFB1/TGFB2/TGFBR1/TGFBR2/TGFBR3/TIE1/TNC/TNF/TTN/TXNRD1/VEGFA/YAP1	GO:0048729	tissue morphogenesis	0.6625	1.14786	2.25079
GO_BP	GO:0030098	lymphocyte differentiation	lymphocyte differentiation	93/1597	139/2767	0.0145335	0.147773	0.128778	0.830406	93	ABL1/ADA/ADAM8/ANXA1/AP3B1/AXL/B2M/BAX/BCL2/BLNK/BRD2/CCL19/CD2/CD27/CD28/CD4/CD46/CD69/CD74/CD79B/CD80/CD83/CD8A/CDH17/CFB/CLEC4D/CLEC4G/CR1/CR2/CRTAM/CTSL/DLL1/EP300/FLT3/FLT3LG/FZD8/GAS6/HHEX/ICOSLG/IFNG/IFNL1/IL10/IL12A/IL12B/IL12RB1/IL15/IL15RA/IL18/IL18R1/IL1B/IL1RL2/IL27/IL2RA/IL2RG/IL4R/IL6/IL6R/IL6ST/IL7R/INPP5D/ITGB1/ITM2A/KIT/LAG3/LEP/LGALS1/LGALS8/LGALS9/LILRB2/LILRB4/LY6D/LY9/MDK/MERTK/NFATC3/PGLYRP1/PRDX2/PTPRC/SART1/SFRP1/SLAMF1/SLAMF6/SLAMF8/SPINK5/ST3GAL1/TGFB1/TGFBR2/TNFRSF9/TNFSF13B/TNFSF8/TOP2B/VCAM1/VSIR	GO:0030098	lymphocyte differentiation	0.669065	1.15924	2.25022
GO_BP	GO:0071219	cellular response to molecule of bacterial origin	cellular response to molecule of bacterial origin	63/1597	91/2767	0.0146281	0.148265	0.129207	0.828961	63	ABL1/ADAM9/ADAMTS13/ASS1/AXL/B2M/BMP6/CASP1/CCL27/CCL28/CD14/CD200/CD274/CD36/CD40/CD55/CD6/CD80/CEBPB/CSF2/CSF3/CX3CL1/CXCL10/CXCL13/CXCL8/CXCL9/EDNRB/EFNB2/FCAR/GBP2/HAVCR2/IL10/IL12B/IL18/IL1B/IL36G/IL6/KLRK1/LBP/LCN2/LILRA2/LILRB1/LILRB2/LY96/MMP3/MMP8/MMP9/MRC1/MTDH/NOS2/NOS3/PDCD1LG2/PLSCR3/PRDX2/SERPINE1/SIRPA/SPON2/TLR1/TLR2/TNF/TNFRSF1B/TREM2/VIM	GO:0071219	cellular response to molecule of bacterial origin	0.692308	1.19951	2.26061
GO_BP	GO:0001666	response to hypoxia	response to hypoxia	68/1597	99/2767	0.0149365	0.149972	0.130694	0.823991	68	ADA/ADAM15/ADAM8/ADIPOQ/AGER/AIFM1/ANG/ANGPT2/ANGPTL4/ATP1B1/BCL2/BECN1/BNIP3L/CA3/CA9/CBS/CD38/COMMD1/CXCL12/DDAH1/DPP4/EDN1/EGLN1/EP300/EPHA4/EPO/FABP1/FGFR2/FOS/HIF1A/HMOX2/HSPG2/HYOU1/ITGA2/ITPR1/LCN2/LEP/LIF/LONP1/LTA/MAP2K1/MB/MSTN/NOS1/NOS2/NOTCH1/NPPC/PENK/PGF/PLAT/PLAU/PTPN1/SFRP1/SOD2/SOD3/STC1/STC2/TFRC/TGFB1/TGFB2/TGFBR3/TIGAR/TNF/TREM2/VCAM1/VEGFA/VEGFB/VEGFD	GO:0001666	response to hypoxia	0.686869	1.19008	2.24987
GO_BP	GO:0043542	endothelial cell migration	endothelial cell migration	68/1597	99/2767	0.0149365	0.149972	0.130694	0.823991	68	ABL1/ACVRL1/AMOT/ANGPT2/ANXA1/APOA1/APOH/BMPER/BSG/CALCA/CCN3/CD40/CEACAM1/CLEC14A/CXCL13/DCN/DPP4/EDN1/EFNA1/EFNB2/EPHA2/EPHB4/FAP/FGF2/FGFBP1/FLT4/FSTL1/GDF2/GPI/GRN/HIF1A/ITGB1/ITGB2/KDR/KLF4/LCN2/LGALS8/LGMN/MET/NOS3/NOTCH1/NRP1/NRP2/PDGFB/PECAM1/PLG/PRCP/PTN/PTP4A3/PTPRM/PXN/ROBO1/ROBO4/S100A12/S100P/SCG2/SERPINF1/SH3BP1/SLIT2/SMOC2/STC1/TEK/TGFB1/TGFBR1/TGFBR3/TNF/TNFSF12/VEGFA	GO:0043542	endothelial cell migration	0.686869	1.19008	2.24987
GO_BP	GO:0071216	cellular response to biotic stimulus	cellular response to biotic stimulus	68/1597	99/2767	0.0149365	0.149972	0.130694	0.823991	68	ABL1/ADAM9/ADAMTS13/ASS1/AXL/B2M/BMP6/CASP1/CCL27/CCL28/CD14/CD200/CD274/CD36/CD40/CD55/CD6/CD80/CDA/CEBPB/CLEC7A/CSF2/CSF3/CX3CL1/CXCL10/CXCL13/CXCL8/CXCL9/EDNRB/EFNB2/FCAR/GBP2/HAVCR2/IGFBPL1/IL10/IL12B/IL18/IL1B/IL36G/IL6/KLRK1/LBP/LCN2/LILRA2/LILRB1/LILRB2/LY96/MMP3/MMP8/MMP9/MRC1/MTDH/NOS2/NOS3/NOTCH1/PDCD1LG2/PLSCR3/PRDX2/SERPINE1/SIRPA/SPON2/TIGAR/TLR1/TLR2/TNF/TNFRSF1B/TREM2/VIM	GO:0071216	cellular response to biotic stimulus	0.686869	1.19008	2.24987
GO_BP	GO:0070664	negative regulation of leukocyte proliferation	negative regulation of leukocyte proliferation	38/1597	52/2767	0.015357	0.153714	0.133955	0.813288	38	ARG1/ARG2/CCL8/CD274/CD300A/CD80/CEBPB/CLEC4G/CR1/CRTAM/GAL/GPNMB/HAVCR2/IDO1/IL10/IL2RA/IL33/INPP5D/LGALS9/LILRB1/LILRB2/LILRB4/MAD1L1/MNDA/PDCD1LG2/PLA2G2A/SCGB1A1/SCRIB/SDC4/SFTPD/TGFB1/TNFRSF13B/TNFRSF14/TNFRSF21/VSIG4/VSIR/VTCN1/XCL1	GO:0070664	negative regulation of leukocyte proliferation	0.730769	1.26615	2.26321
GO_BP	GO:0000768	syncytium formation by plasma membrane fusion	syncytium formation by plasma membrane fusion	18/1597	22/2767	0.0156705	0.154446	0.134594	0.811223	18	ADAM12/ADAM9/ADAMTS15/ADGRB3/CCL8/CD109/CDON/CXCL10/CXCL9/GDF15/IL4R/ITGB1/NEO1/NOS1/NPHS1/SCGB3A1/TNFSF14/TREM2	GO:0000768	syncytium formation by plasma membrane fusion	0.818182	1.4176	2.29714
GO_BP	GO:0002347	response to tumor cell	response to tumor cell	18/1597	22/2767	0.0156705	0.154446	0.134594	0.811223	18	ADAM15/CD160/CD274/CEACAM1/CRTAM/HAVCR2/IGFBPL1/IL12A/IL12B/KLF4/MICA/NECTIN2/NOTCH1/PDCD1/PRDX2/PVR/TGFB1/TNFRSF10B	GO:0002347	response to tumor cell	0.818182	1.4176	2.29714
GO_BP	GO:0002691	regulation of cellular extravasation	regulation of cellular extravasation	18/1597	22/2767	0.0156705	0.154446	0.134594	0.811223	18	ADAM8/AGER/CCL21/CCL25/CCL28/CD99/CD99L2/CXCL12/GCNT1/ICAM1/IL1R1/JAM3/LYVE1/MDK/SELE/SELP/THY1/XG	GO:0002691	regulation of cellular extravasation	0.818182	1.4176	2.29714
GO_BP	GO:0032689	negative regulation of type II interferon production	negative regulation of type ii interferon production	18/1597	22/2767	0.0156705	0.154446	0.134594	0.811223	18	AXL/C1QBP/CD274/CR1/GAS6/HAVCR2/IL10/IL1RL1/IL33/LGALS9/LILRB1/LILRB4/PDCD1LG2/PGLYRP1/SCGB1A1/SLAMF1/VSIR/XCL1	GO:0032689	negative regulation of type II interferon production	0.818182	1.4176	2.29714
GO_BP	GO:0140253	cell-cell fusion	cell-cell fusion	18/1597	22/2767	0.0156705	0.154446	0.134594	0.811223	18	ADAM12/ADAM9/ADAMTS15/ADGRB3/CCL8/CD109/CDON/CXCL10/CXCL9/GDF15/IL4R/ITGB1/NEO1/NOS1/NPHS1/SCGB3A1/TNFSF14/TREM2	GO:0140253	cell-cell fusion	0.818182	1.4176	2.29714
GO_BP	GO:0032946	positive regulation of mononuclear cell proliferation	positive regulation of mononuclear cell proliferation	54/1597	77/2767	0.015841	0.155607	0.135605	0.807971	54	ADA/AGER/AIF1/ANXA1/BCL2/CCL19/CCL5/CD209/CD274/CD276/CD28/CD38/CD4/CD40/CD46/CD55/CD6/CD70/CD74/CD80/CORO1A/CSF1/DHPS/EBI3/EPO/FLT3LG/HAVCR2/ICOSLG/IGFBP2/IL12A/IL12B/IL12RB1/IL15/IL18/IL1B/IL2RA/IL6/IL6ST/KITLG/LEP/LGALS9/LILRB2/PDCD1LG2/PTPRC/SLAMF1/TFRC/TGFBR2/TNFRSF13C/TNFRSF4/TNFSF13/TNFSF13B/VCAM1/VTCN1/XCL1	GO:0032946	positive regulation of mononuclear cell proliferation	0.701299	1.21509	2.23598
GO_BP	GO:0032945	negative regulation of mononuclear cell proliferation	negative regulation of mononuclear cell proliferation	36/1597	49/2767	0.0159336	0.155607	0.135605	0.807971	36	ARG1/ARG2/CD274/CD300A/CD80/CEBPB/CLEC4G/CR1/CRTAM/GAL/GPNMB/HAVCR2/IDO1/IL10/IL2RA/INPP5D/LGALS9/LILRB1/LILRB2/LILRB4/MAD1L1/MNDA/PDCD1LG2/PLA2G2A/SCGB1A1/SCRIB/SDC4/SFTPD/TGFB1/TNFRSF13B/TNFRSF14/TNFRSF21/VSIG4/VSIR/VTCN1/XCL1	GO:0032945	negative regulation of mononuclear cell proliferation	0.734694	1.27295	2.25185
GO_BP	GO:0050672	negative regulation of lymphocyte proliferation	negative regulation of lymphocyte proliferation	36/1597	49/2767	0.0159336	0.155607	0.135605	0.807971	36	ARG1/ARG2/CD274/CD300A/CD80/CEBPB/CLEC4G/CR1/CRTAM/GAL/GPNMB/HAVCR2/IDO1/IL10/IL2RA/INPP5D/LGALS9/LILRB1/LILRB2/LILRB4/MAD1L1/MNDA/PDCD1LG2/PLA2G2A/SCGB1A1/SCRIB/SDC4/SFTPD/TGFB1/TNFRSF13B/TNFRSF14/TNFRSF21/VSIG4/VSIR/VTCN1/XCL1	GO:0050672	negative regulation of lymphocyte proliferation	0.734694	1.27295	2.25185
GO_BP	GO:0048545	response to steroid hormone	response to steroid hormone	59/1597	85/2767	0.0165016	0.158268	0.137924	0.800608	59	ABCA2/ADAM9/ADIPOQ/AIFM1/ANXA1/AREG/ASS1/BCHE/BCL2/BCL2L11/BMP6/CD38/CEBPA/CRH/DEFA1/DEFA1B/EDN1/EP300/EPO/FKBP4/FLT3/FOS/FOSB/GHR/GLB1/GOT1/GPI/HSPA1A/IGFBP2/IGFBP7/IL10/IL1RN/IL22/IL6/JUN/LCAT/MAP2K1/MDK/MSTN/NEFL/NTRK3/OXT/PADI2/PARP1/PPP1R9B/PTGDS/PTPRC/SAFB2/SCGB1A1/SERPINF1/SFRP1/SLIT2/SPP1/SRC/STC1/TGFB1/TGFB2/TNF/YAP1	GO:0048545	response to steroid hormone	0.694118	1.20264	2.21667
GO_BP	GO:0002367	cytokine production involved in immune response	cytokine production involved in immune response	34/1597	46/2767	0.0164735	0.158268	0.137924	0.800608	34	ACP5/APOA1/APOA2/ARG1/AXL/B2M/BST2/CD160/CD36/CD55/CD7/CD74/CLC/CLEC7A/IFNG/IL10/IL18/IL18R1/IL1B/IL1R1/IL6/KIT/LILRB1/LILRB4/PRG2/SEMA7A/SLAMF1/SPON2/TGFB1/TGFB2/TNF/TNFRSF14/TNFRSF1B/XCL1	GO:0002367	cytokine production involved in immune response	0.73913	1.28063	2.24203
GO_BP	GO:0002718	regulation of cytokine production involved in immune response	regulation of cytokine production involved in immune response	34/1597	46/2767	0.0164735	0.158268	0.137924	0.800608	34	ACP5/APOA1/APOA2/ARG1/AXL/B2M/BST2/CD160/CD36/CD55/CD7/CD74/CLC/CLEC7A/IFNG/IL10/IL18/IL18R1/IL1B/IL1R1/IL6/KIT/LILRB1/LILRB4/PRG2/SEMA7A/SLAMF1/SPON2/TGFB1/TGFB2/TNF/TNFRSF14/TNFRSF1B/XCL1	GO:0002718	regulation of cytokine production involved in immune response	0.73913	1.28063	2.24203
GO_BP	GO:0032637	interleukin-8 production	interleukin-8 production	34/1597	46/2767	0.0164735	0.158268	0.137924	0.800608	34	ADIPOQ/ANXA1/APOA2/CALCA/CD14/CD2/CD244/CD33/CD58/CD74/CHI3L1/CLEC7A/F2R/FCN1/GDF2/HSPA1A/IL10/IL1B/IL6/IL6R/KLF4/LBP/LEP/LGALS9/LILRA2/NOS2/OTUD7B/PRG3/PTPRC/SERPINE1/SSC5D/TLR1/TLR2/TNF	GO:0032637	interleukin-8 production	0.73913	1.28063	2.24203
GO_BP	GO:0032677	regulation of interleukin-8 production	regulation of interleukin-8 production	34/1597	46/2767	0.0164735	0.158268	0.137924	0.800608	34	ADIPOQ/ANXA1/APOA2/CALCA/CD14/CD2/CD244/CD33/CD58/CD74/CHI3L1/CLEC7A/F2R/FCN1/GDF2/HSPA1A/IL10/IL1B/IL6/IL6R/KLF4/LBP/LEP/LGALS9/LILRA2/NOS2/OTUD7B/PRG3/PTPRC/SERPINE1/SSC5D/TLR1/TLR2/TNF	GO:0032677	regulation of interleukin-8 production	0.73913	1.28063	2.24203
GO_BP	GO:0032760	positive regulation of tumor necrosis factor production	positive regulation of tumor necrosis factor production	34/1597	46/2767	0.0164735	0.158268	0.137924	0.800608	34	AGER/AKAP12/APP/AZU1/CCL19/CCL3/CD14/CD2/CD36/CLEC7A/DDT/FCGR2A/HAVCR2/IFNG/IFNGR1/IL12B/IL17A/IL33/IL6/LBP/LEP/LGALS9/LILRA2/LILRA5/LPL/LY96/MMP8/ORM1/PTPRC/SPON2/TGFB1/TLR1/TLR2/TNFRSF8	GO:0032760	positive regulation of tumor necrosis factor production	0.73913	1.28063	2.24203
GO_BP	GO:0002639	positive regulation of immunoglobulin production	positive regulation of immunoglobulin production	20/1597	25/2767	0.0167891	0.158657	0.138263	0.799541	20	CD28/CD40/GALNT2/GPI/IL10/IL13RA1/IL2RG/IL33/IL4R/IL6/MZB1/PTPRC/STX4/TFRC/TGFB1/TNF/TNFRSF4/TNFSF13/TP53BP1/XCL1	GO:0002639	positive regulation of immunoglobulin production	0.8	1.3861	2.26527
GO_BP	GO:0002712	regulation of B cell mediated immunity	regulation of b cell mediated immunity	20/1597	25/2767	0.0167891	0.158657	0.138263	0.799541	20	C3/C4BPB/CD28/CD40/CD46/CR1/CR2/FCER2/IL10/LTA/NECTIN2/PTPRC/SUSD4/TFRC/TGFB1/TNF/TNFSF13/TP53BP1/TREM2/XCL1	GO:0002712	regulation of B cell mediated immunity	0.8	1.3861	2.26527
GO_BP	GO:0002889	regulation of immunoglobulin mediated immune response	regulation of immunoglobulin mediated immune response	20/1597	25/2767	0.0167891	0.158657	0.138263	0.799541	20	C3/C4BPB/CD28/CD40/CD46/CR1/CR2/FCER2/IL10/LTA/NECTIN2/PTPRC/SUSD4/TFRC/TGFB1/TNF/TNFSF13/TP53BP1/TREM2/XCL1	GO:0002889	regulation of immunoglobulin mediated immune response	0.8	1.3861	2.26527
GO_BP	GO:0071825	protein-lipid complex organization	protein-lipid complex organization	20/1597	25/2767	0.0167891	0.158657	0.138263	0.799541	20	ANGPTL3/ANGPTL4/APOA1/APOA2/APOA4/APOC1/APOH/APOM/FURIN/GPIHBP1/LCAT/LPL/MPO/PLA2G10/PLA2G2A/PLA2G7/PLTP/PNLIP/PNLIPRP1/SNX9	GO:0071825	protein-lipid complex organization	0.8	1.3861	2.26527
GO_BP	GO:1904894	positive regulation of receptor signaling pathway via STAT	positive regulation of receptor signaling pathway via stat	20/1597	25/2767	0.0167891	0.158657	0.138263	0.799541	20	CCL5/CSF2RA/EP300/ERBB4/F2/F2R/GH1/GHR/IFNL1/IL10/IL10RA/IL10RB/IL6/IL7R/KIT/LEP/LIF/NOTCH1/PRL/TGFB1	GO:1904894	positive regulation of receptor signaling pathway via STAT	0.8	1.3861	2.26527
GO_BP	GO:0022612	gland morphogenesis	gland morphogenesis	32/1597	43/2767	0.0169583	0.159786	0.139247	0.796461	32	AREG/BAX/BCL2/CCL11/CEACAM1/CEBPB/CSF1/CSF1R/DAG1/DDR1/EDAR/EGFR/EPHA2/FGFR2/FGL1/HGF/IL6/MDK/NOTCH1/NRP1/PDGFA/PTN/SCRIB/SFRP1/SOX9/SRC/TGFA/TGFB1/TGFB2/TGFBR2/TNC/TNF	GO:0022612	gland morphogenesis	0.744186	1.28939	2.23412
GO_BP	GO:0030593	neutrophil chemotaxis	neutrophil chemotaxis	30/1597	40/2767	0.0173648	0.161118	0.140408	0.792856	30	BSG/C1QBP/CCL19/CCL21/CCL27/CCL28/CCL3/CD74/CSF3R/CX3CL1/CXADR/CXCL10/CXCL13/CXCL8/CXCL9/DAPK2/DPEP1/DPP4/EDN1/IL1B/ITGB2/JAM3/LBP/LGALS3/MDK/S100A12/SLIT2/TGFB2/THBS4/XCL1	GO:0030593	neutrophil chemotaxis	0.75	1.29947	2.22855
GO_BP	GO:0001892	embryonic placenta development	embryonic placenta development	22/1597	28/2767	0.0174507	0.161118	0.140408	0.792856	22	ADM/CCN1/CEBPA/CEBPB/CSF2/EGFR/EGLN1/FGFR2/HIF1A/HS6ST1/IL10/KRT19/KRT8/LIF/MAP2K1/PDGFB/PKD1/PKD2/PLG/RSPO3/SPINT1/SPINT2	GO:0001892	embryonic placenta development	0.785714	1.36135	2.24488
GO_BP	GO:0007566	embryo implantation	embryo implantation	22/1597	28/2767	0.0174507	0.161118	0.140408	0.792856	22	BSG/C1QBP/CALCA/DDR1/EPO/FBN2/FKBP4/GRN/HSPG2/IGFBP7/IL1B/LAMB1/LIF/MMP9/MSTN/SCGB1A1/SPP1/STC1/STC2/TGFBR1/TIMP1/VEGFA	GO:0007566	embryo implantation	0.785714	1.36135	2.24488
GO_BP	GO:0031103	axon regeneration	axon regeneration	22/1597	28/2767	0.0174507	0.161118	0.140408	0.792856	22	APOA4/APOD/BCL2/DAG1/EPHA4/FOLR1/GRN/JUN/KIAA0319/KLF4/MAP2K1/MTR/NEFL/NEO1/NTRK3/PTN/PTPRF/RGMA/RTN4R/SCARF1/SPP1/TNC	GO:0031103	axon regeneration	0.785714	1.36135	2.24488
GO_BP	GO:0045428	regulation of nitric oxide biosynthetic process	regulation of nitric oxide biosynthetic process	22/1597	28/2767	0.0174507	0.161118	0.140408	0.792856	22	ACP5/APP/ASS1/CD36/CLEC7A/DDAH1/EDN1/GCHFR/GLA/IFNG/IL10/IL1B/INSR/ITGB2/KLF4/KLRK1/NFATC3/PKD2/PTX3/SIRPA/SOD2/TNF	GO:0045428	regulation of nitric oxide biosynthetic process	0.785714	1.36135	2.24488
GO_BP	GO:0048864	stem cell development	stem cell development	22/1597	28/2767	0.0174507	0.161118	0.140408	0.792856	22	BCL2/CDH2/EDN1/EDNRB/ERBB4/FGF2/FOLR1/GDNF/HIF1A/KITLG/NRP1/NRP2/NRTN/PTPRC/SEMA3F/SEMA3G/SEMA4C/SEMA4D/SEMA6C/SEMA7A/SOX9/TCOF1	GO:0048864	stem cell development	0.785714	1.36135	2.24488
GO_BP	GO:1903556	negative regulation of tumor necrosis factor superfamily cytokine production	negative regulation of tumor necrosis factor superfamily cytokine production	22/1597	28/2767	0.0174507	0.161118	0.140408	0.792856	22	ACP5/ADIPOQ/ARG2/AXL/CD274/CD33/CLEC4A/CX3CL1/GAS6/GPNMB/HAVCR2/IL10/LBP/LGALS9/LILRB1/LILRB4/ORM1/POMC/SIRPA/SLAMF1/TREM2/VSIR	GO:1903556	negative regulation of tumor necrosis factor superfamily cytokine production	0.785714	1.36135	2.24488
GO_BP	GO:0032722	positive regulation of chemokine production	positive regulation of chemokine production	28/1597	37/2767	0.0176624	0.161213	0.140491	0.792599	28	ADIPOQ/AGER/AIF1/APP/AZU1/C5/CD74/CLEC7A/CSF1R/EIF2AK2/HAVCR2/HIF1A/IFNG/IL17A/IL17RA/IL18/IL1B/IL1RL1/IL33/IL4R/IL6/IL6R/LBP/LGALS9/LPL/TGFB1/TLR2/TNF	GO:0032722	positive regulation of chemokine production	0.756757	1.31117	2.22592
GO_BP	GO:0030278	regulation of ossification	regulation of ossification	26/1597	34/2767	0.0178123	0.161213	0.140491	0.792599	26	AHSG/ATRAID/BCL2/BMP6/CCDC134/CCL3/CCN1/CCN3/COMP/CSF1/DKK1/FBN2/FGF23/HIF1A/LTBP3/MDK/NELL1/NOTCH1/OXT/PHOSPHO1/PTH/PTN/SFRP1/SOST/SOX9/TGFB1	GO:0030278	regulation of ossification	0.764706	1.32495	2.22699
GO_BP	GO:0080164	regulation of nitric oxide metabolic process	regulation of nitric oxide metabolic process	24/1597	31/2767	0.0177635	0.161213	0.140491	0.792599	24	ACP5/APP/ASS1/CD36/CLEC7A/DDAH1/EDN1/GCHFR/GLA/HIF1A/IFNG/IL10/IL1B/INSR/ITGB2/KLF4/KLRK1/NFATC3/NPY/PKD2/PTX3/SIRPA/SOD2/TNF	GO:0080164	regulation of nitric oxide metabolic process	0.774194	1.34139	2.23282
GO_BP	GO:0006516	glycoprotein catabolic process	glycoprotein catabolic process	13/1597	15/2767	0.017718	0.161213	0.140491	0.792599	13	ADAMTS4/CST3/CTSL/GLB1/GPC1/GUSB/HPSE/HYAL1/IDS/IDUA/MAN2B2/MMP12/SGSH	GO:0006516	glycoprotein catabolic process	0.866667	1.50161	2.27547
GO_BP	GO:0010758	regulation of macrophage chemotaxis	regulation of macrophage chemotaxis	13/1597	15/2767	0.017718	0.161213	0.140491	0.792599	13	C5/CCL5/CSF1/CSF1R/CXCL17/DDT/IL34/MDK/MSTN/MTUS1/RARRES2/SLAMF1/SLAMF8	GO:0010758	regulation of macrophage chemotaxis	0.866667	1.50161	2.27547
GO_BP	GO:0043369	CD4-positive or CD8-positive, alpha-beta T cell lineage commitment	cd4-positive or cd8-positive, alpha-beta t cell lineage commitment	13/1597	15/2767	0.017718	0.161213	0.140491	0.792599	13	BCL2/BRD2/CD69/CTSL/EP300/IL12B/IL12RB1/IL6/IL6R/IL6ST/LGALS1/LY9/SLAMF6	GO:0043369	CD4-positive or CD8-positive, alpha-beta T cell lineage commitment	0.866667	1.50161	2.27547
GO_BP	GO:0045747	positive regulation of Notch signaling pathway	positive regulation of notch signaling pathway	13/1597	15/2767	0.017718	0.161213	0.140491	0.792599	13	ACVRL1/CCN3/DLL1/GDF2/IL6ST/KIT/NOS3/NOTCH1/ROBO1/ROBO2/SRC/TGFB2/YAP1	GO:0045747	positive regulation of Notch signaling pathway	0.866667	1.50161	2.27547
GO_BP	GO:0060562	epithelial tube morphogenesis	epithelial tube morphogenesis	62/1597	90/2767	0.0179877	0.162344	0.141477	0.789562	62	ABL1/ACVRL1/ADAMTS16/ADM/AREG/BCL2/BRD2/BSG/CCL11/COL4A1/CSF1/CSF1R/CTHRC1/CTSH/CTSZ/CXCL10/DAG1/DDR1/DLL1/EDN1/EFNB2/EPHA2/EPHA4/FGF2/FGFR2/FOLR1/GDF2/GDNF/HIF1A/HS3ST3B1/KDR/LCN2/MAGED1/MDK/MET/NOTCH1/NRP1/PKD1/PKD2/PLXNB2/PODXL/PPP3R1/PTK7/RGMA/SCRIB/SDC4/SEMA4C/SFRP1/SLIT2/SOX9/SPINT1/SPINT2/SRC/TACSTD2/TGFB1/TGFB2/TGFBR2/TIE1/TNC/TNF/VEGFA/YAP1	GO:0060562	epithelial tube morphogenesis	0.688889	1.19359	2.181
GO_BP	GO:0071345	cellular response to cytokine stimulus	cellular response to cytokine stimulus	197/1597	311/2767	0.0187049	0.168344	0.146705	0.773803	197	ACTN4/ADAMTS13/ADIPOQ/AIF1/AKAP12/APOA1/ARG1/ASAH1/ASS1/AXL/BAG4/CALCA/CASP1/CCL11/CCL14/CCL15/CCL16/CCL18/CCL19/CCL21/CCL22/CCL23/CCL25/CCL3/CCL4/CCL5/CCL7/CCL8/CD200/CD300LF/CD4/CD40/CD58/CD7/CD70/CD74/CEACAM1/CEBPA/CEBPB/CHI3L1/CORO1A/CR2/CRHBP/CRLF1/CSF1/CSF1R/CSF2/CSF2RA/CSF2RB/CSF3/CSF3R/CX3CL1/CXCL10/CXCL11/CXCL12/CXCL13/CXCL8/CXCL9/EBI3/EDA2R/EDAR/EDN1/EPO/FABP4/FAS/FASLG/FCAR/FGF23/FLT3/FOS/GAS6/GBP1/GBP2/GH1/GHR/GIGYF2/GPD1/GSN/HIF1A/HSPA1A/HTRA2/HYAL1/ICAM1/IFIT1/IFNG/IFNGR1/IFNGR2/IFNL1/IFNLR1/IL10/IL10RA/IL10RB/IL12A/IL12B/IL12RB1/IL13RA1/IL15/IL15RA/IL16/IL17A/IL17RA/IL18/IL18BP/IL18R1/IL1B/IL1R1/IL1RAP/IL1RL1/IL1RL2/IL1RN/IL20RA/IL2RA/IL2RG/IL33/IL34/IL36G/IL3RA/IL4R/IL5RA/IL6/IL6R/IL6ST/IL7R/INHBB/KIT/KLF4/KRT18/KRT8/LCN2/LEP/LGALS9/LIFR/LILRA2/LILRA3/LILRA5/LILRA6/LILRB1/LILRB2/LILRB4/LSP1/MAPK13/MME/MMP12/MMP8/MNDA/MRC1/NOS2/NOTCH1/NRP2/OSM/OSMR/PADI2/PALM3/PDGFB/PDIA3/PLA2G10/PRL/PTP4A3/PTPN1/PTPRC/PYDC1/ROBO1/SFRP1/SHMT1/SIRPA/SLIT2/SMPD3/SOX9/SRC/STAT2/STX4/STX8/TAX1BP1/TFF2/TFRC/TLR2/TNF/TNFRSF11A/TNFRSF11B/TNFRSF13C/TNFRSF14/TNFRSF17/TNFRSF19/TNFRSF1A/TNFRSF1B/TNFRSF21/TNFRSF4/TNFSF11/TNFSF13B/TPR/TREM2/UMOD/VCAM1/VIM/XCL1/YAP1/ZBP1	GO:0071345	cellular response to cytokine stimulus	0.633441	1.09751	2.13215
GO_BP	GO:0019221	cytokine-mediated signaling pathway	cytokine-mediated signaling pathway	142/1597	220/2767	0.0188233	0.16881	0.147111	0.772602	142	ACTN4/ADIPOQ/APOA1/ARG1/AXL/CASP1/CCL11/CCL14/CCL15/CCL16/CCL18/CCL19/CCL21/CCL22/CCL23/CCL25/CCL3/CCL4/CCL5/CCL7/CCL8/CD300LF/CD4/CD40/CD7/CD70/CD74/CEACAM1/CEBPA/CR2/CRLF1/CSF1/CSF1R/CSF2/CSF2RA/CSF2RB/CSF3/CSF3R/CX3CL1/CXCL10/CXCL11/CXCL12/CXCL13/CXCL9/EBI3/EDA2R/EDAR/EDN1/EPO/FAS/FLT3/GAS6/GH1/GHR/GIGYF2/HIF1A/HSPA1A/IFNG/IFNGR1/IFNGR2/IFNL1/IFNLR1/IL10/IL10RA/IL10RB/IL12A/IL12B/IL12RB1/IL13RA1/IL15/IL15RA/IL16/IL17A/IL17RA/IL18/IL18R1/IL1B/IL1R1/IL1RAP/IL1RL1/IL1RL2/IL1RN/IL20RA/IL2RA/IL2RG/IL33/IL34/IL36G/IL3RA/IL4R/IL5RA/IL6/IL6R/IL6ST/IL7R/KIT/KRT18/KRT8/LEP/LIFR/LILRA2/LILRA3/LILRA5/LILRA6/LILRB1/LILRB2/LILRB4/MMP12/MMP8/NOTCH1/OSM/OSMR/PADI2/PALM3/PDGFB/PRL/PTPN1/PTPRC/PYDC1/ROBO1/SLIT2/SRC/STAT2/TAX1BP1/TFF2/TNF/TNFRSF11A/TNFRSF11B/TNFRSF13C/TNFRSF14/TNFRSF17/TNFRSF19/TNFRSF1A/TNFRSF1B/TNFRSF4/TNFSF11/TNFSF13B/TREM2/UMOD/XCL1/YAP1/ZBP1	GO:0019221	cytokine-mediated signaling pathway	0.645455	1.11833	2.13686
GO_BP	GO:0032102	negative regulation of response to external stimulus	negative regulation of response to external stimulus	117/1597	179/2767	0.0188617	0.16881	0.147111	0.772602	117	ACP5/ADA/ADIPOQ/AIF1/ANGPT2/ANXA2/APCS/APOA1/APOH/ARG1/ARG2/C1QBP/C1QTNF1/C5/CCN3/CD109/CD200/CEACAM1/CLEC12A/CNTNAP2/CR1/CST7/CX3CL1/CXCL13/CXCL17/DDT/DPP4/EDN1/EPHA4/EPPK1/F2/FAP/FGA/FGF2/FGR/FURIN/GIGYF2/GRN/HAVCR2/HGF/IL10/IL10RA/IL12B/IL17A/IL22/IL2RA/IL33/INPP5D/KIAA0319/KLF4/KLKB1/KLRD1/KLRK1/LGALS9/LILRA2/LILRB1/MDGA1/MDK/MICA/MICB/MMP12/MVK/NBL1/NECTIN2/NECTIN4/NEO1/NMI/NOS3/NOTCH1/NPY/NRP1/NT5E/PADI2/PARP1/PDGFA/PDGFB/PDGFRA/PGLYRP1/PLA2G10/PLAT/PLAU/PLAUR/PLG/PRDX2/PROC/PTPRC/PVR/REG3A/RGMA/ROBO1/ROBO2/RTN4R/SEMA3F/SERPINE1/SERPINF2/SERPING1/SIGLEC10/SIRPA/SLAMF8/SLIT2/SPINK5/SPP1/SRC/STAT2/SUSD4/TAFA5/TEK/TGFB1/THBD/TIGIT/TNF/TNFRSF1A/TNFRSF1B/TREM2/TSPAN8/VSIG4/WFDC1	GO:0032102	negative regulation of response to external stimulus	0.653631	1.1325	2.1411
GO_BP	GO:0034614	cellular response to reactive oxygen species	cellular response to reactive oxygen species	39/1597	54/2767	0.0190564	0.170079	0.148217	0.76935	39	ABL1/AIFM1/AMBP/APOA4/BECN1/CA3/CCS/CD36/CDK1/EDN1/FABP1/FOS/FXN/GPR37/HGF/IL18BP/IL6/KLF4/LCN2/MAPK13/MAPK9/MB/MET/MMP3/MPO/NOS3/PDGFRA/PKD2/PRDX2/PRDX3/PTPRK/PXN/SIRPA/SMPD3/SOD2/SOD3/SRC/TOP2B/TXN	GO:0034614	cellular response to reactive oxygen species	0.722222	1.25134	2.1788
GO_BP	GO:0019058	viral life cycle	viral life cycle	70/1597	103/2767	0.0194818	0.173393	0.151105	0.760967	70	ACE2/ATG16L1/AXL/BCL2/BSG/BST2/CCL5/CCL8/CD209/CD28/CD4/CD46/CD55/CD74/CD80/CDK1/CLEC4G/CLEC4M/CLEC5A/CR1/CR2/CTSB/CTSL/CXADR/CXCL8/DAG1/DPP4/DYNLT1/EFNB2/EGFR/EIF2AK2/EPHA2/F11R/FURIN/GAS6/GBP2/HAVCR1/HSPA1A/ICAM1/IFIT1/IL32/INSR/ITGA2/ITGA5/ITGAV/ITGB1/LAMP3/LGALS1/LGALS9/MOG/MRC1/NCAM1/NECTIN2/NECTIN4/NOTCH1/NRP1/PVR/SCARB2/SIGLEC1/SLAMF1/SMPD1/SRC/SRPK2/STAU1/TFRC/TNF/TNFRSF14/TNFRSF4/TOP2B/VAMP8	GO:0019058	viral life cycle	0.679612	1.17751	2.14468
GO_BP	GO:0042116	macrophage activation	macrophage activation	37/1597	51/2767	0.0199265	0.176862	0.154128	0.752366	37	ADGRF5/AGER/AIF1/APP/AZU1/C1QA/CCL3/CD200/CD74/CD93/CEBPA/CST7/CTSC/CX3CL1/FCER2/GRN/HAVCR2/IFNG/IFNGR1/IFNGR2/IL10/IL1RL1/IL33/IL4R/IL6/ITGAM/ITGB2/JUN/LBP/MMP8/NMI/PLA2G10/PTPRC/TLR1/TNF/TREM2/VSIG4	GO:0042116	macrophage activation	0.72549	1.257	2.16392
GO_BP	GO:0006631	fatty acid metabolic process	fatty acid metabolic process	58/1597	84/2767	0.0203505	0.180127	0.156974	0.74442	58	ACAA1/ACOX1/ADH4/ADIPOQ/AKR1C4/ANGPTL3/ANGPTL4/APOA4/APOC1/ASAH1/C3/CD36/CD74/CEACAM1/CES1/CES2/CTHRC1/DBI/DECR1/ECHDC3/ECHS1/ECI2/EDN1/FABP2/FABP3/FABP5/GDF15/GGT1/GGT5/GIP/GPIHBP1/GSTA1/HADH/HAO1/HPGDS/IL1B/LEP/LPL/LYPLA2/MECR/MGLL/MMUT/NDUFS6/PECR/PLA2G10/PLA2G15/PNLIP/PNLIPRP1/PRKAB1/PTGDS/PTGES2/PTGR1/SLC27A4/SOX9/TNFRSF1A/TNXB/TPK1/TYRP1	GO:0006631	fatty acid metabolic process	0.690476	1.19634	2.13459
GO_BP	GO:0002369	T cell cytokine production	t cell cytokine production	15/1597	18/2767	0.020751	0.181177	0.157888	0.741897	15	ARG1/B2M/CD55/CD7/CLC/IFNG/IL18/IL18R1/IL1B/IL1R1/IL6/LILRB4/SLAMF1/TNFRSF1B/XCL1	GO:0002369	T cell cytokine production	0.833333	1.44385	2.20685
GO_BP	GO:0002724	regulation of T cell cytokine production	regulation of t cell cytokine production	15/1597	18/2767	0.020751	0.181177	0.157888	0.741897	15	ARG1/B2M/CD55/CD7/CLC/IFNG/IL18/IL18R1/IL1B/IL1R1/IL6/LILRB4/SLAMF1/TNFRSF1B/XCL1	GO:0002724	regulation of T cell cytokine production	0.833333	1.44385	2.20685
GO_BP	GO:0007520	myoblast fusion	myoblast fusion	15/1597	18/2767	0.020751	0.181177	0.157888	0.741897	15	ADAM12/ADAMTS15/ADGRB3/CCL8/CDON/CXCL10/CXCL9/GDF15/IL4R/ITGB1/NEO1/NOS1/NPHS1/SCGB3A1/TNFSF14	GO:0007520	myoblast fusion	0.833333	1.44385	2.20685
GO_BP	GO:0046640	regulation of alpha-beta T cell proliferation	regulation of alpha-beta t cell proliferation	15/1597	18/2767	0.020751	0.181177	0.157888	0.741897	15	ARG2/CD274/CD28/CD55/CLEC4G/EBI3/IL12B/IL18/IL2RA/LGALS9/PTPRC/TGFBR2/TNFRSF14/VSIR/XCL1	GO:0046640	regulation of alpha-beta T cell proliferation	0.833333	1.44385	2.20685
GO_BP	GO:0051043	regulation of membrane protein ectodomain proteolysis	regulation of membrane protein ectodomain proteolysis	15/1597	18/2767	0.020751	0.181177	0.157888	0.741897	15	ADAM8/ADAM9/APP/FURIN/IFNG/IL10/IL1B/RGMA/SNX9/TIMP1/TIMP2/TIMP3/TIMP4/TNF/TNFRSF1B	GO:0051043	regulation of membrane protein ectodomain proteolysis	0.833333	1.44385	2.20685
GO_BP	GO:0042558	pteridine-containing compound metabolic process	pteridine-containing compound metabolic process	10/1597	11/2767	0.0212524	0.183559	0.159964	0.736224	10	FOLH1/FOLR1/FTCD/GGH/MTR/NOS3/PCBD1/PTS/QDPR/SHMT1	GO:0042558	pteridine-containing compound metabolic process	0.909091	1.57511	2.23252
GO_BP	GO:0045916	negative regulation of complement activation	negative regulation of complement activation	10/1597	11/2767	0.0212524	0.183559	0.159964	0.736224	10	C4BPB/CD46/CD55/CD59/CR1/CR2/MASP1/SERPING1/SUSD4/VSIG4	GO:0045916	negative regulation of complement activation	0.909091	1.57511	2.23252
GO_BP	GO:0061042	vascular wound healing	vascular wound healing	10/1597	11/2767	0.0212524	0.183559	0.159964	0.736224	10	CD34/HPSE/KDR/MCAM/SERPINE1/SMOC2/TAFA5/TNF/VEGFA/VEGFB	GO:0061042	vascular wound healing	0.909091	1.57511	2.23252
GO_BP	GO:0070230	positive regulation of lymphocyte apoptotic process	positive regulation of lymphocyte apoptotic process	10/1597	11/2767	0.0212524	0.183559	0.159964	0.736224	10	ADAM8/BAX/BCL2L11/CCL5/CD274/IDO1/IL10/LGALS9/PDCD1/TGFB2	GO:0070230	positive regulation of lymphocyte apoptotic process	0.909091	1.57511	2.23252
GO_BP	GO:0050764	regulation of phagocytosis	regulation of phagocytosis	33/1597	45/2767	0.0216206	0.186238	0.162299	0.729931	33	ADIPOQ/AHSG/APOA1/APOA2/AZU1/C2/C3/CD300A/CD300LF/CD36/CFP/CLEC7A/FCGR2A/FCN1/FGR/GAS6/IFNG/IL15/IL15RA/IL2RG/ITGA2/ITGAV/MBL2/MERTK/PRTN3/PTPRC/PTX3/SFTPD/SIRPA/SIRPB1/TGFB1/TLR2/TREM2	GO:0050764	regulation of phagocytosis	0.733333	1.27059	2.13777
GO_BP	GO:0002440	production of molecular mediator of immune response	production of molecular mediator of immune response	61/1597	89/2767	0.0220214	0.189184	0.164866	0.723115	61	ACP5/APOA1/APOA2/ARG1/AXL/B2M/BST2/CD160/CD22/CD244/CD28/CD36/CD40/CD55/CD7/CD74/CLC/CLEC7A/CR1/GALNT2/GPI/IFNG/IL10/IL13RA1/IL17A/IL18/IL18R1/IL1B/IL1R1/IL2RG/IL33/IL4R/IL6/KIT/KLK3/KLK7/LGALS4/LILRB1/LILRB4/MMP7/MZB1/NBN/PRG2/PTPRC/SEMA7A/SLAMF1/SPINK5/SPON2/STX4/SWAP70/TFRC/TGFB1/TGFB2/TNF/TNFRSF14/TNFRSF1B/TNFRSF4/TNFSF13/TP53BP1/XCL1/XRCC4	GO:0002440	production of molecular mediator of immune response	0.685393	1.18753	2.1006
GO_BP	GO:0055123	digestive system development	digestive system development	31/1597	42/2767	0.0224084	0.191485	0.166871	0.717865	31	ADA/AGR2/ASS1/BCL2/CLMP/COL3A1/CXCL8/EDNRB/EGFR/EPB41L5/FGFR2/HIF1A/HIP1R/IL6ST/INSR/KIT/NOTCH1/NPY/PDGFA/PDGFRA/PKD1/PYY/RARRES2/SFRP1/SOX9/SRC/TGFB1/TGFB2/TIGAR/TNF/YAP1	GO:0055123	digestive system development	0.738095	1.27884	2.12708
GO_BP	GO:0150076	neuroinflammatory response	neuroinflammatory response	31/1597	42/2767	0.0224084	0.191485	0.166871	0.717865	31	AGER/AIF1/APP/AZU1/C1QA/CCL3/CCL5/CD200/CST7/CTSC/CX3CL1/GRN/IFNG/IFNGR1/IFNGR2/IL18/IL1B/IL33/IL6/ITGAM/ITGB1/ITGB2/JUN/MMP3/MMP8/MMP9/PTPRC/TLR1/TNF/TNFRSF1B/TREM2	GO:0150076	neuroinflammatory response	0.738095	1.27884	2.12708
GO_BP	GO:0046427	positive regulation of receptor signaling pathway via JAK-STAT	positive regulation of receptor signaling pathway via jak-stat	17/1597	21/2767	0.022677	0.192246	0.167534	0.716143	17	CSF2RA/EP300/ERBB4/F2/F2R/GH1/GHR/IFNL1/IL10/IL10RA/IL10RB/IL6/IL7R/KIT/LEP/NOTCH1/PRL	GO:0046427	positive regulation of receptor signaling pathway via JAK-STAT	0.809524	1.4026	2.16331
GO_BP	GO:0072677	eosinophil migration	eosinophil migration	17/1597	21/2767	0.022677	0.192246	0.167534	0.716143	17	ADAM8/CCL11/CCL16/CCL19/CCL21/CCL22/CCL25/CCL3/CCL4/CCL5/CCL7/CCL8/CD300A/CX3CL1/DAPK2/LGALS3/SCG2	GO:0072677	eosinophil migration	0.809524	1.4026	2.16331
GO_BP	GO:1905521	regulation of macrophage migration	regulation of macrophage migration	17/1597	21/2767	0.022677	0.192246	0.167534	0.716143	17	C5/CCL3/CCL5/CD200/CSF1/CSF1R/CX3CL1/CXCL17/DDT/IL34/MDK/MSTN/MTUS1/RARRES2/SLAMF1/SLAMF8/TREM2	GO:1905521	regulation of macrophage migration	0.809524	1.4026	2.16331
GO_BP	GO:0001764	neuron migration	neuron migration	29/1597	39/2767	0.0231227	0.195508	0.170378	0.708834	29	ADGRG1/AXL/BAX/CELSR2/CHL1/COL3A1/CX3CL1/CXCL12/DCC/DNER/ERBB4/FLRT2/GAS6/KIAA0319/MATN2/MDGA1/MDK/NEO1/NRCAM/NRP1/NRP2/NTRK2/NTRK3/PLXNB2/SPOCK1/TNN/TOP2B/UNC5D/VEGFA	GO:0001764	neuron migration	0.74359	1.28836	2.11852
GO_BP	GO:0015849	organic acid transport	organic acid transport	40/1597	56/2767	0.0232467	0.195528	0.170394	0.708792	40	ACE/ACE2/AGXT/AKR1C4/ANXA1/CD36/CEACAM1/CES1/EDN1/F2R/FABP1/FABP2/FABP3/FABP4/FABP5/FABP6/FABP9/FOLR1/FOLR2/FOLR3/GFAP/IL1B/ITGB1/LEP/NOS2/NTRK2/OXT/PLA2G10/PLA2G2A/PSAP/RBP1/RBP2/RBP5/RBP7/SLC16A1/SLC27A4/TNF/TNFRSF11A/TNFSF11/UMOD	GO:0015849	organic acid transport	0.714286	1.23759	2.09817
GO_BP	GO:0046942	carboxylic acid transport	carboxylic acid transport	40/1597	56/2767	0.0232467	0.195528	0.170394	0.708792	40	ACE/ACE2/AGXT/AKR1C4/ANXA1/CD36/CEACAM1/CES1/EDN1/F2R/FABP1/FABP2/FABP3/FABP4/FABP5/FABP6/FABP9/FOLR1/FOLR2/FOLR3/GFAP/IL1B/ITGB1/LEP/NOS2/NTRK2/OXT/PLA2G10/PLA2G2A/PSAP/RBP1/RBP2/RBP5/RBP7/SLC16A1/SLC27A4/TNF/TNFRSF11A/TNFSF11/UMOD	GO:0046942	carboxylic acid transport	0.714286	1.23759	2.09817
GO_BP	GO:0071396	cellular response to lipid	cellular response to lipid	114/1597	175/2767	0.0233569	0.195942	0.170755	0.707873	114	ABL1/ADAM15/ADAM9/ADAMTS13/AIFM1/AKR1C4/ANXA1/ASS1/AXL/B2M/BCL2L11/BMP6/CASP1/CCL19/CCL21/CCL27/CCL28/CD14/CD200/CD274/CD36/CD4/CD40/CD55/CD6/CD80/CDON/CEBPB/CES1/CRH/CRHBP/CSF2/CSF3/CX3CL1/CXCL10/CXCL13/CXCL8/CXCL9/DAG1/DEFA1/DEFA1B/EDN1/EDNRB/EFNB2/EGFR/EP300/FBP1/FCAR/FDX1/FGF23/FGFR2/FKBP4/FLT3/FOS/GBP2/HAVCR2/HSPA1A/HTRA2/IGFBP7/IL10/IL12B/IL18/IL1B/IL36G/IL6/INHBB/ITGA2/KLF4/KLRK1/LBP/LCN2/LEP/LILRA2/LILRB1/LILRB2/LPL/LY96/MMP3/MMP8/MMP9/MRC1/MSTN/MTDH/NOS2/NOS3/NTRK3/PADI2/PARP1/PDCD1LG2/PENK/PLSCR3/PPP1R9B/PRDX2/PTK7/SAFB2/SERPINE1/SERPINF1/SFRP1/SIRPA/SOX9/SPON2/SPP1/SRC/STC1/TGFB1/TLR2/TNC/TNF/TNFRSF1B/TREM2/TRIM24/VIM/WNT9A/YAP1	GO:0071396	cellular response to lipid	0.651429	1.12868	2.05447
GO_BP	GO:0034367	protein-containing complex remodeling	protein-containing complex remodeling	19/1597	24/2767	0.0237887	0.196993	0.171671	0.70555	19	ANGPTL3/ANGPTL4/APOA1/APOA2/APOA4/APOC1/APOH/APOM/FURIN/GPIHBP1/LCAT/LPL/MPO/PLA2G10/PLA2G2A/PLA2G7/PLTP/PNLIP/PNLIPRP1	GO:0034367	protein-containing complex remodeling	0.791667	1.37166	2.13611
GO_BP	GO:0034368	protein-lipid complex remodeling	protein-lipid complex remodeling	19/1597	24/2767	0.0237887	0.196993	0.171671	0.70555	19	ANGPTL3/ANGPTL4/APOA1/APOA2/APOA4/APOC1/APOH/APOM/FURIN/GPIHBP1/LCAT/LPL/MPO/PLA2G10/PLA2G2A/PLA2G7/PLTP/PNLIP/PNLIPRP1	GO:0034368	protein-lipid complex remodeling	0.791667	1.37166	2.13611
GO_BP	GO:0034369	plasma lipoprotein particle remodeling	plasma lipoprotein particle remodeling	19/1597	24/2767	0.0237887	0.196993	0.171671	0.70555	19	ANGPTL3/ANGPTL4/APOA1/APOA2/APOA4/APOC1/APOH/APOM/FURIN/GPIHBP1/LCAT/LPL/MPO/PLA2G10/PLA2G2A/PLA2G7/PLTP/PNLIP/PNLIPRP1	GO:0034369	plasma lipoprotein particle remodeling	0.791667	1.37166	2.13611
GO_BP	GO:0071827	plasma lipoprotein particle organization	plasma lipoprotein particle organization	19/1597	24/2767	0.0237887	0.196993	0.171671	0.70555	19	ANGPTL3/ANGPTL4/APOA1/APOA2/APOA4/APOC1/APOH/APOM/FURIN/GPIHBP1/LCAT/LPL/MPO/PLA2G10/PLA2G2A/PLA2G7/PLTP/PNLIP/PNLIPRP1	GO:0071827	plasma lipoprotein particle organization	0.791667	1.37166	2.13611
GO_BP	GO:2000027	regulation of animal organ morphogenesis	regulation of animal organ morphogenesis	19/1597	24/2767	0.0237887	0.196993	0.171671	0.70555	19	CD34/CSF1/DKK1/EDN1/FGF2/GDNF/HGF/MAGED1/NGFR/PDGFA/ROBO1/ROBO2/SFRP1/SOX9/TACSTD2/TGFB1/TNF/TNFRSF11B/VEGFA	GO:2000027	regulation of animal organ morphogenesis	0.791667	1.37166	2.13611
GO_BP	GO:0001818	negative regulation of cytokine production	negative regulation of cytokine production	77/1597	115/2767	0.0244406	0.197306	0.171944	0.704861	77	ACP5/ADIPOQ/AGER/ANXA1/APOA1/APOA2/APOD/ARG1/ARG2/AXL/BST2/C1QBP/CCL7/CD200/CD274/CD33/CD34/CD83/CEACAM1/CLEC4A/CPTP/CR1/CX3CL1/DLL1/EPHA2/EZR/F2/FURIN/GAS6/GBP1/GPNMB/HAVCR2/HGF/IDO1/IFNG/IFNL1/IL10/IL12A/IL12B/IL1RL1/IL33/IL6/IL6R/INHBB/INPP5D/KLF4/LAG3/LBP/LGALS9/LILRA5/LILRB1/LILRB4/MERTK/NMI/ORM1/OTUD7B/PDCD1LG2/PGLYRP1/PLA2G10/POMC/PRG2/PTPRC/SCGB1A1/SFTPD/SIGLEC1/SIRPA/SLAMF1/SSC5D/TGFB1/TGFB2/TIGIT/TNF/TNFRSF21/TREM2/VSIG4/VSIR/XCL1	GO:0001818	negative regulation of cytokine production	0.669565	1.1601	2.04857
GO_BP	GO:0002292	T cell differentiation involved in immune response	t cell differentiation involved in immune response	25/1597	33/2767	0.0241731	0.197306	0.171944	0.704861	25	ANXA1/BRD2/CCL19/CD46/CD69/CD80/CLEC4D/EP300/ICOSLG/IFNG/IFNL1/IL12A/IL12B/IL12RB1/IL18/IL18R1/IL27/IL4R/IL6/IL6R/IL6ST/LGALS1/LGALS9/LY9/SLAMF6	GO:0002292	T cell differentiation involved in immune response	0.757576	1.31259	2.1102
GO_BP	GO:0034103	regulation of tissue remodeling	regulation of tissue remodeling	25/1597	33/2767	0.0241731	0.197306	0.171944	0.704861	25	ADAM8/AGER/CALCA/CD38/CEACAM1/CSF1R/CST3/FLT4/GPNMB/IL12B/IL15/IL18/IL20RA/IL6/INPP5D/LEP/LTBP3/MDK/SFRP1/SPP1/SRC/TGFB1/THBS4/TNFRSF11A/TNFSF11	GO:0034103	regulation of tissue remodeling	0.757576	1.31259	2.1102
GO_BP	GO:0072009	nephron epithelium development	nephron epithelium development	25/1597	33/2767	0.0241731	0.197306	0.171944	0.704861	25	ADAMTS16/ADIPOQ/BCL2/CALB1/CD34/DLL1/EDN1/EDNRB/FGF2/GDNF/HS3ST3B1/LIF/MAGED1/NOTCH1/NPHS1/PECAM1/PKD1/PKD2/PODXL/SOX9/TACSTD2/TGFB1/UMOD/VEGFA/YAP1	GO:0072009	nephron epithelium development	0.757576	1.31259	2.1102
GO_BP	GO:0002269	leukocyte activation involved in inflammatory response	leukocyte activation involved in inflammatory response	23/1597	30/2767	0.0243958	0.197306	0.171944	0.704861	23	AGER/AIF1/APP/AZU1/C1QA/CCL3/CST7/CTSC/CX3CL1/GRN/IFNG/IFNGR1/IFNGR2/IL33/IL6/ITGAM/ITGB2/JUN/MMP8/PTPRC/TLR1/TNF/TREM2	GO:0002269	leukocyte activation involved in inflammatory response	0.766667	1.32834	2.11222
GO_BP	GO:0032526	response to retinoic acid	response to retinoic acid	23/1597	30/2767	0.0243958	0.197306	0.171944	0.704861	23	BMP6/CD38/CTSH/DKK1/FGFR2/HTRA2/IGF2R/IGFBP2/IGFBP7/KLF4/LEP/MICB/NTRK3/OXT/PTK7/SERPINF1/SOX9/TFRC/TIE1/TNC/TNF/WNT9A/YAP1	GO:0032526	response to retinoic acid	0.766667	1.32834	2.11222
GO_BP	GO:0046849	bone remodeling	bone remodeling	23/1597	30/2767	0.0243958	0.197306	0.171944	0.704861	23	ACP5/ADAM8/CALCA/CD38/CSF1R/CTHRC1/EPHA2/IL20RA/IL6/INPP5D/LEP/LTBP3/MDK/PTH/PTH1R/PTN/RASSF2/SFRP1/SPP1/SRC/TNFRSF11A/TNFSF11/TPP1	GO:0046849	bone remodeling	0.766667	1.32834	2.11222
GO_BP	GO:0070231	T cell apoptotic process	t cell apoptotic process	23/1597	30/2767	0.0243958	0.197306	0.171944	0.704861	23	ADA/ADAM8/ARG2/BAX/BCL2/BCL2L11/CCL5/CD27/CD274/CLC/EFNA1/FAS/FASLG/GIMAP8/HIF1A/IDO1/IL2RA/IL7R/LGALS3/LGALS9/PDCD1/ST3GAL1/TGFB2	GO:0070231	T cell apoptotic process	0.766667	1.32834	2.11222
GO_BP	GO:0032720	negative regulation of tumor necrosis factor production	negative regulation of tumor necrosis factor production	21/1597	27/2767	0.0243074	0.197306	0.171944	0.704861	21	ACP5/ADIPOQ/ARG2/AXL/CD33/CLEC4A/CX3CL1/GAS6/GPNMB/HAVCR2/IL10/LBP/LGALS9/LILRB1/LILRB4/ORM1/POMC/SIRPA/SLAMF1/TREM2/VSIR	GO:0032720	negative regulation of tumor necrosis factor production	0.777778	1.3476	2.12015
GO_BP	GO:0033619	membrane protein proteolysis	membrane protein proteolysis	21/1597	27/2767	0.0243074	0.197306	0.171944	0.704861	21	ADAM8/ADAM9/APP/CLPP/CTSH/DAG1/FURIN/IFNG/IL10/IL1B/MMP7/PRTN3/RGMA/SNX9/TGFB1/TIMP1/TIMP2/TIMP3/TIMP4/TNF/TNFRSF1B	GO:0033619	membrane protein proteolysis	0.777778	1.3476	2.12015
GO_BP	GO:0030855	epithelial cell differentiation	epithelial cell differentiation	112/1597	172/2767	0.0248964	0.199658	0.173994	0.699712	112	ABL1/ACTA2/ACVRL1/ADAM9/ADAMTSL4/ADD1/ADIPOQ/AGR2/AMOTL2/ANXA1/ASAH1/B4GALT1/BMP6/CD109/CD34/CD63/CDH2/CDH3/CDHR2/CDK1/CDSN/CEACAM1/CEBPA/CEBPB/CES1/COL18A1/COL4A1/CTSB/DLL1/DSG4/EDF1/EDN1/EDNRB/EPB41L5/EPHA2/ERBB4/EZR/F11R/FAM3C/FGF2/FGFR2/FST/FSTL1/GDF2/GDNF/GSTA1/HEG1/HIF1A/HPSE/ICAM1/IFNG/IFT20/IL17A/IL1B/IL6ST/ITGA2/JUN/KDR/KLF4/KRT19/KRT5/LGALS3/LIF/LTA4H/MAP2K1/MET/MMP9/MYO6/NOTCH1/NPHS1/NPPC/NPY/NRP1/NTF4/NTRK3/PALLD/PDGFB/PECAM1/PODXL/POF1B/PPL/PPP3R1/PROC/PSAP/PSAPL1/PTK7/PYY/REG3A/REG3G/ROBO4/SAFB2/SCRIB/SERPINE1/SFRP4/SH3BP1/SLITRK6/SOX9/SPINK5/SPINT2/SPRR3/SRC/STC1/TGFB1/TGFB2/TIE1/TIGAR/TNF/TNFRSF1A/TPP1/VEGFA/VIM/YAP1	GO:0030855	epithelial cell differentiation	0.651163	1.12822	2.02832
GO_BP	GO:0045765	regulation of angiogenesis	regulation of angiogenesis	85/1597	128/2767	0.0248805	0.199658	0.173994	0.699712	85	ABL1/ACVRL1/ADAM12/ADAMTS1/ADGRB3/ADM/AMOT/ANGPT2/ANGPTL3/ANGPTL4/APOH/BMPER/C3/CCL11/CD160/CD34/CD36/CD40/CEACAM1/CEMIP2/CHI3L1/CX3CL1/CXCL10/CXCL13/CXCL8/DCN/DDAH1/DLL1/EFNA1/EGLN1/EPHA1/EPHA2/FASLG/FGF2/FLT1/GDF2/GPNMB/GRN/HHEX/HIF1A/HSPB6/HSPG2/HYAL1/IL10/IL1B/IL6/ISM1/ITGA5/ITGB1/ITGB2/KDR/KLF4/KLK3/LEP/LRG1/MDK/MTDH/MYDGF/NINJ1/NOS3/NPPB/NRP1/OPTC/PRL/PROK1/PTPRM/RLN2/SERPINE1/SERPINF1/SFRP1/SMOC2/SPINK5/TAFA5/TEK/TGFB2/TGFBR2/THBS2/THBS4/TIE1/TNF/TNFRSF12A/TNFSF12/TNN/VEGFA/VEGFB	GO:0045765	regulation of angiogenesis	0.664062	1.15057	2.03756
GO_BP	GO:0007411	axon guidance	axon guidance	57/1597	83/2767	0.0249806	0.199658	0.173994	0.699712	57	ALCAM/APP/ARTN/BOC/BSG/CHL1/CNTN1/CNTN4/CNTN5/CSF1R/CXCL12/DAG1/DCC/DRAXIN/DSCAM/EDN1/EFNA1/EFNA4/EFNB2/ENAH/EPHA4/EPHB6/FLRT2/GDNF/IGSF9/L1CAM/LYPLA2/MATN2/MYCBP2/NCAM1/NELL2/NEO1/NFASC/NGFR/NOTCH1/NRCAM/NRP1/NRP2/PALLD/PLA2G10/PTK7/PTPRH/PTPRM/ROBO1/ROBO2/ROBO4/SEMA3F/SEMA3G/SEMA4C/SEMA4D/SEMA6C/SEMA7A/SLIT2/TGFB2/TUBB3/UNC5D/VEGFA	GO:0007411	axon guidance	0.686747	1.18987	2.05163
GO_BP	GO:0097485	neuron projection guidance	neuron projection guidance	57/1597	83/2767	0.0249806	0.199658	0.173994	0.699712	57	ALCAM/APP/ARTN/BOC/BSG/CHL1/CNTN1/CNTN4/CNTN5/CSF1R/CXCL12/DAG1/DCC/DRAXIN/DSCAM/EDN1/EFNA1/EFNA4/EFNB2/ENAH/EPHA4/EPHB6/FLRT2/GDNF/IGSF9/L1CAM/LYPLA2/MATN2/MYCBP2/NCAM1/NELL2/NEO1/NFASC/NGFR/NOTCH1/NRCAM/NRP1/NRP2/PALLD/PLA2G10/PTK7/PTPRH/PTPRM/ROBO1/ROBO2/ROBO4/SEMA3F/SEMA3G/SEMA4C/SEMA4D/SEMA6C/SEMA7A/SLIT2/TGFB2/TUBB3/UNC5D/VEGFA	GO:0097485	neuron projection guidance	0.686747	1.18987	2.05163
GO_BP	GO:0016032	viral process	viral process	80/1597	120/2767	0.0255319	0.203558	0.177393	0.691311	80	ACE2/APCS/ATG16L1/AXL/BCL2/BSG/BST2/CALCOCO2/CCL5/CCL8/CD209/CD28/CD4/CD46/CD55/CD74/CD80/CDK1/CLEC4G/CLEC4M/CLEC5A/CR1/CR2/CSDE1/CTSB/CTSL/CXADR/CXCL8/DAG1/DENR/DPP4/DYNLT1/EFNB2/EGFR/EIF2AK2/EPHA2/F11R/FURIN/GAS6/GBP2/HAVCR1/HSPA1A/ICAM1/IFIT1/IL32/INSR/ITGA2/ITGA5/ITGAV/ITGB1/JUN/LAMP3/LGALS1/LGALS9/MBL2/MOG/MRC1/NCAM1/NECTIN2/NECTIN4/NOTCH1/NRP1/PTX3/PVR/RCC1/SCARB2/SIGLEC1/SLAMF1/SMPD1/SRC/SRPK2/ST3GAL1/ST6GAL1/STAU1/TFRC/TNF/TNFRSF14/TNFRSF4/TOP2B/VAMP8	GO:0016032	viral process	0.666667	1.15508	2.02891
GO_BP	GO:0050918	positive chemotaxis	positive chemotaxis	36/1597	50/2767	0.0256946	0.203844	0.177642	0.690702	36	AGER/ANGPT2/APP/ARTN/AZU1/CCL15/CCL16/CCL3/CCL5/CORO1A/CX3CL1/CXCL10/CXCL12/CXCL8/DEFB103A/DEFB103B/DEFB4A/FGF2/GDNF/GPNMB/HGF/IL16/ITGA2/KDR/LGALS3/MET/NRP1/NTRK3/PDGFB/PGF/S100A4/SCG2/SCRIB/VEGFA/VEGFB/VEGFD	GO:0050918	positive chemotaxis	0.72	1.24749	2.06292
GO_BP	GO:0072073	kidney epithelium development	kidney epithelium development	36/1597	50/2767	0.0256946	0.203844	0.177642	0.690702	36	ADAMTS16/ADIPOQ/ARG2/BCL2/BMPER/CALB1/CD34/CRLF1/DLL1/EDN1/EDNRB/EFNB2/EPCAM/EPHA4/FGF2/FGFR2/GDNF/HS3ST3B1/LIF/MAGED1/NOTCH1/NPHS1/PECAM1/PKD1/PKD2/PODXL/ROBO2/SDC4/SFRP1/SLIT2/SOX9/TACSTD2/TGFB1/UMOD/VEGFA/YAP1	GO:0072073	kidney epithelium development	0.72	1.24749	2.06292
GO_BP	GO:0061448	connective tissue development	connective tissue development	55/1597	80/2767	0.0266052	0.210023	0.183026	0.677733	55	ACTA2/ACVRL1/BGN/BMP6/CBS/CCN1/CCN2/CCN3/CCN4/CD34/CHI3L1/CHRDL2/COL3A1/COL5A1/COMP/CSF1/CYTL1/EDN1/EFEMP1/FGF2/GALNT3/GDF2/GHR/HIF1A/HYAL1/IL6R/LEP/LPL/LTBP3/MATN3/MDK/NMNAT1/NOTCH1/NPPC/OGN/OPTC/OXCT1/PARP1/PBXIP1/PDGFB/PKD1/PTH/PTH1R/SERPINH1/SLC39A14/SMPD3/SOX9/STC1/TGFB1/TGFB2/TGFBI/TGFBR1/TGFBR2/TIMP1/WNT9A	GO:0061448	connective tissue development	0.6875	1.19118	2.02692
GO_BP	GO:0003158	endothelium development	endothelium development	34/1597	47/2767	0.026942	0.210023	0.183026	0.677733	34	ACVRL1/ADD1/AMOTL2/BMP6/BSG/CD34/CEACAM1/COL18A1/CXCL10/DLL1/EDF1/EDN1/EDNRB/EZR/F11R/FSTL1/GDF2/HEG1/HPSE/ICAM1/IL1B/KDR/LCN2/MET/NOTCH1/NRP1/PECAM1/PROC/ROBO4/STC1/TIE1/TNF/TNFRSF1A/VEGFA	GO:0003158	endothelium development	0.723404	1.25339	2.04661
GO_BP	GO:0001945	lymph vessel development	lymph vessel development	12/1597	14/2767	0.0270618	0.210023	0.183026	0.677733	12	ACVRL1/CLEC14A/EFNB2/EPHA2/FGF2/FLT4/HEG1/KDR/LGALS8/PKD1/TIE1/VEGFA	GO:0001945	lymph vessel development	0.857143	1.48511	2.12561
GO_BP	GO:0002716	negative regulation of natural killer cell mediated immunity	negative regulation of natural killer cell mediated immunity	12/1597	14/2767	0.0270618	0.210023	0.183026	0.677733	12	CEACAM1/HAVCR2/INPP5D/KLRD1/LGALS9/LILRB1/MICA/NECTIN2/NECTIN4/PVR/TGFB1/TIGIT	GO:0002716	negative regulation of natural killer cell mediated immunity	0.857143	1.48511	2.12561
GO_BP	GO:0010818	T cell chemotaxis	t cell chemotaxis	12/1597	14/2767	0.0270618	0.210023	0.183026	0.677733	12	CCL21/CCL3/CCL5/CXCL10/CXCL11/CXCL12/CXCL13/CXCL16/DEFA1/DEFA1B/TNFSF14/XCL1	GO:0010818	T cell chemotaxis	0.857143	1.48511	2.12561
GO_BP	GO:0035902	response to immobilization stress	response to immobilization stress	12/1597	14/2767	0.0270618	0.210023	0.183026	0.677733	12	CRH/FOS/GAL/GOT1/GPI/LRP11/PENK/PPP1R9B/REN/SOD2/TFF1/TGFB1	GO:0035902	response to immobilization stress	0.857143	1.48511	2.12561
GO_BP	GO:0045953	negative regulation of natural killer cell mediated cytotoxicity	negative regulation of natural killer cell mediated cytotoxicity	12/1597	14/2767	0.0270618	0.210023	0.183026	0.677733	12	CEACAM1/HAVCR2/INPP5D/KLRD1/LGALS9/LILRB1/MICA/NECTIN2/NECTIN4/PVR/TGFB1/TIGIT	GO:0045953	negative regulation of natural killer cell mediated cytotoxicity	0.857143	1.48511	2.12561
GO_BP	GO:0070168	negative regulation of biomineral tissue development	negative regulation of biomineral tissue development	12/1597	14/2767	0.0270618	0.210023	0.183026	0.677733	12	AHSG/CCL3/CDON/FGF23/GAS6/HIF1A/LTBP3/NOS3/NOTCH1/PTH/SOX9/TGFB1	GO:0070168	negative regulation of biomineral tissue development	0.857143	1.48511	2.12561
GO_BP	GO:1904994	regulation of leukocyte adhesion to vascular endothelial cell	regulation of leukocyte adhesion to vascular endothelial cell	12/1597	14/2767	0.0270618	0.210023	0.183026	0.677733	12	CCL21/CCL25/CCL28/CXCL12/GCNT1/IL6/ITGB2/KLF4/MDK/SELE/SELP/TNF	GO:1904994	regulation of leukocyte adhesion to vascular endothelial cell	0.857143	1.48511	2.12561
GO_BP	GO:0048863	stem cell differentiation	stem cell differentiation	41/1597	58/2767	0.0279332	0.216263	0.188465	0.665017	41	ABL1/ACE/BCL2/CDH2/EDN1/EDNRB/EIF2AK2/EPCAM/ERBB4/FGF2/FGFR2/FOLR1/GDNF/HIF1A/ITGB1/KIT/KITLG/LIF/LTBP3/NDUFS6/NOTCH1/NRP1/NRP2/NRTN/OSM/PDGFRA/PTN/PTPRC/SEMA3F/SEMA3G/SEMA4C/SEMA4D/SEMA6C/SEMA7A/SFRP1/SOX9/TACSTD2/TCOF1/TGFB2/TGFBR2/YAP1	GO:0048863	stem cell differentiation	0.706897	1.22479	2.02099
GO_BP	GO:0055088	lipid homeostasis	lipid homeostasis	32/1597	44/2767	0.0281857	0.217694	0.189711	0.662154	32	ABCA2/ACOX1/ANGPTL3/ANGPTL4/APOA1/APOA2/APOA4/APOC1/APOM/CEBPA/CES1/COMMD1/ENPP7/FABP3/FABP4/GOT1/GPIHBP1/HSDL2/IL18/LCAT/LPL/MAP2K1/NPC2/PCSK9/PLA2G10/PLSCR3/PNLIP/PNLIPRP1/RALY/RBP1/TGFB1/TREM2	GO:0055088	lipid homeostasis	0.727273	1.26009	2.03148
GO_BP	GO:0010628	positive regulation of gene expression	positive regulation of gene expression	233/1597	374/2767	0.0300976	0.22533	0.196366	0.647181	233	ABL1/ACTA2/ADAM8/ADIPOQ/AGER/AGR2/AIF1/AKAP12/ANXA1/ANXA2/APEX1/APOA2/APP/ATP6AP2/AZU1/B2M/BLNK/BMP6/BSG/BTN3A2/C1QBP/C1QTNF1/C3/C5/CALCA/CASP1/CCL19/CCL3/CCL5/CD14/CD160/CD2/CD200/CD244/CD274/CD276/CD28/CD34/CD36/CD4/CD40/CD46/CD55/CD58/CD6/CD7/CD74/CD80/CD83/CDH3/CDK1/CEACAM20/CEBPA/CEBPB/CHI3L1/CLEC12A/CLEC3B/CLEC5A/CLEC6A/CLEC7A/CLNS1A/CNTN1/CRH/CRTAM/CSDE1/CSF1/CSF1R/CSF2/CTSH/CX3CL1/CXCL17/CXCL8/DDT/DKK1/DLL1/DPY30/EBI3/EDAR/EIF2AK2/EIF4G1/ELAVL4/ELOB/EP300/ERBB3/EZR/F2R/FCER2/FCGR2A/FCN1/FGF2/FGR/FLT4/FUS/GALNT2/GAS6/GDF2/GDNF/GLYR1/GPI/GSN/HAVCR2/HEG1/HGF/HIF1A/HPSE/HSPA1A/IDO1/IFNG/IFNGR1/IFNL1/IL10/IL12A/IL12B/IL12RB1/IL13RA1/IL15/IL16/IL17A/IL17RA/IL18/IL18R1/IL1B/IL1R1/IL1RAP/IL1RL1/IL1RL2/IL27/IL2RG/IL32/IL33/IL34/IL4R/IL6/IL6R/IL6ST/IL7R/ITGA2/KIT/KLF4/KLK3/KLK7/KLKB1/KLRK1/LAMP3/LBP/LCN2/LEP/LGALS9/LIF/LILRA2/LILRA5/LILRB1/LILRB2/LPL/LTA/LY9/LY96/MAP2K1/MAPK13/MAPK9/MDK/MMP12/MMP8/MZB1/NAMPT/NGRN/NOS2/NOS3/NOTCH1/NTRK2/NTRK3/OCLN/ORM1/OSM/PADI2/PAEP/PDCD5/PDGFB/PKD2/PLXNB2/POMC/PQBP1/PRDX6/PRG2/PRG3/PTH/PTPRC/PYDC1/REG3A/RLN2/ROBO1/S100A13/SCRIB/SEMA7A/SERPINE1/SERPINF2/SFRP4/SIGLEC1/SLAMF1/SLAMF6/SLC39A5/SLIRP/SOX9/SPON1/SPON2/SRC/SRPK2/STX4/TFRC/TGFB1/TGFB2/TGFBR1/TGFBR3/TIGIT/TLR1/TLR2/TNC/TNF/TNFRSF14/TNFRSF4/TNFRSF8/TNFSF11/TNFSF13/TP53BP1/TREM2/TRIM24/TTN/VEGFA/VIM/VSIR/VTCN1/XCL1/YAP1	GO:0010628	positive regulation of gene expression	0.622995	1.07942	1.9291
GO_BP	GO:0048871	multicellular organismal-level homeostasis	multicellular organismal-level homeostasis	143/1597	224/2767	0.0304804	0.22533	0.196366	0.647181	143	ABL1/ACOT13/ACP5/ADA/ADAM8/ADGRF5/ADGRG1/ADIPOQ/AFP/ALDH1A1/ANXA1/AP3B1/ARHGEF5/AXL/B2M/BAX/BCL2/BCL2L11/BMP6/BSG/CALCA/CCN2/CCN3/CD34/CD36/CD38/CD74/CDH2/CDH3/CEBPA/CEBPB/CLSTN3/COL3A1/COMP/CORO1A/CSF1/CSF1R/CTSH/CXADR/CYTL1/DBH/DECR1/DLL1/DMD/EDNRB/EIF4G1/EPO/ESAM/F11R/F2R/FABP4/FABP5/FAM3D/FAS/FCAR/FGF21/FLT3/FSTL1/GDF15/GFRAL/GIGYF2/GPI/HADH/HBQ1/HBZ/HEPH/HIF1A/HJV/HSPA1A/IGF1R/IL10RA/IL15/IL17A/IL18/IL18R1/IL1B/IL20RA/IL2RA/IL4R/IL6/IL7R/INPP5D/ITGB1/JAM2/JAM3/KDR/KIT/KITLG/LAMA4/LCN2/LEP/LGALS9/LTBP3/MB/MBL2/MERTK/MUC13/NEO1/NOS3/NOTCH1/NT5E/OCLN/OXT/PECAM1/PLA2G10/PLA2G2A/PRCP/PRDX2/PRKAB1/PTH/PTH1R/RASSF2/RCOR1/SCRIB/SERPINA3/SFTPD/SIT1/SLC4A1/SOD2/SOX9/SPP1/SRC/TFF1/TFF2/TFF3/TFRC/TGFB1/TGFB2/TGFBR3/TNF/TNFRSF11A/TNFRSF13B/TNFRSF17/TNFSF11/TNFSF13/TNFSF13B/TNFSF14/TPP1/TRIM58/UMOD/VEGFA/VGF/YAP1	GO:0048871	multicellular organismal-level homeostasis	0.638393	1.10609	1.93477
GO_BP	GO:1903706	regulation of hemopoiesis	regulation of hemopoiesis	87/1597	132/2767	0.0303427	0.22533	0.196366	0.647181	87	ABL1/ADA/ADAM8/ADIPOQ/AGER/ANXA1/AP3B1/APCS/AXL/B2M/BRD2/CALCA/CCL19/CCL3/CD101/CD2/CD27/CD28/CD4/CD46/CD69/CD74/CD80/CD83/CEACAM1/CEBPA/CEBPB/CLEC12A/CLEC4G/CR1/CRTAM/CSF1/CSF3/CSF3R/DLL1/EP300/FOS/FSTL3/GAS6/HIF1A/HSPA1A/IFNG/IFNL1/IL10/IL12B/IL12RB1/IL15/IL15RA/IL17A/IL18/IL1RL2/IL27/IL2RA/IL2RG/IL34/IL4R/IL7R/INPP5D/KITLG/LAG3/LEO1/LGALS1/LGALS9/LIF/LILRB1/LILRB2/LILRB4/MDK/NEDD9/PGLYRP1/PRDX2/PTN/PTPRC/RASSF2/RCOR1/SART1/SFRP1/SLAMF8/SPINK5/TGFB1/TGFBR2/TNF/TNFRSF11A/TNFRSF11B/TNFSF11/TREM2/VSIR	GO:1903706	regulation of hemopoiesis	0.659091	1.14196	1.95226
GO_BP	GO:0010810	regulation of cell-substrate adhesion	regulation of cell-substrate adhesion	56/1597	82/2767	0.0305188	0.22533	0.196366	0.647181	56	ABL1/ACTN4/ACVRL1/ADAM15/AGR2/ANGPT2/APOA1/APOD/BCL2/C1QBP/CCDC80/CCL21/CCL25/CCL28/CCN1/CD36/CEACAM6/CSF1/CSPG5/CX3CL1/DAG1/DDR1/DMP1/EDIL3/EGFLAM/EPB41L5/EPHA1/FBLN2/FGA/GBP1/ITGA5/KDR/MDK/MMP12/NEDD9/NID1/NOTCH1/NPY/NRP1/OLFM4/PDGFB/PLAU/PLG/PTPN1/SDC4/SERPINE1/SFRP1/SKAP1/SPOCK1/SRC/TACSTD2/TEK/THY1/VEGFA/VIT/VWC2	GO:0010810	regulation of cell-substrate adhesion	0.682927	1.18326	1.96778
GO_BP	GO:0071695	anatomical structure maturation	anatomical structure maturation	46/1597	66/2767	0.0293629	0.22533	0.196366	0.647181	46	ACVRL1/ADGRB3/AGRN/ANG/APP/ATP6AP2/AXL/BCL2/C1QA/C3/CCL19/CCL21/CDH3/CEBPA/CLEC7A/CNTNAP2/CX3CL1/DAG1/EDN1/EDNRB/EPO/GAL/GALNT3/GH1/HBZ/HIF1A/IL15/KDR/LEP/NPPC/NRCAM/PAEP/PHOSPHO1/PLA2G10/PTH/PTH1R/REN/SCARF1/SEMA4D/SPINK1/SPINK5/TDRKH/TGFB1/TGFB2/TRIM58/VEGFA	GO:0071695	anatomical structure maturation	0.69697	1.20759	1.99386
GO_BP	GO:0048678	response to axon injury	response to axon injury	30/1597	41/2767	0.0294039	0.22533	0.196366	0.647181	30	APOA4/APOD/BAX/BCL2/CDK1/DAG1/EPHA4/EPO/FGF2/FOLR1/GRN/JUN/KIAA0319/KLF4/MAP2K1/MATN2/MTR/NEFL/NEO1/NPPC/NTRK3/PTN/PTPRF/RGMA/RTN4R/SCARF1/SOD2/SPP1/TNC/TREM2	GO:0048678	response to axon injury	0.731707	1.26777	2.01782
GO_BP	GO:0048705	skeletal system morphogenesis	skeletal system morphogenesis	30/1597	41/2767	0.0294039	0.22533	0.196366	0.647181	30	ACP5/BMP6/CBS/CCN2/CHAD/COL3A1/COMP/FBN2/FGFR2/FGR/GALNT3/GHR/HYAL1/LTBP3/NPPC/PDGFRA/PHOSPHO1/PKD1/PRKRA/SERPINH1/SFRP1/SFRP4/SMPD3/SOX9/STC1/TGFB1/TGFB2/TGFBR1/TGFBR2/VEGFA	GO:0048705	skeletal system morphogenesis	0.731707	1.26777	2.01782
GO_BP	GO:0002228	natural killer cell mediated immunity	natural killer cell mediated immunity	28/1597	38/2767	0.030567	0.22533	0.196366	0.647181	28	CD160/CD2/CEACAM1/CORO1A/CRTAM/HAVCR2/IL12A/IL12B/IL18/INPP5D/KLRB1/KLRD1/KLRK1/LAG3/LEP/LGALS9/LILRB1/MICA/NCR1/NECTIN2/NECTIN4/PVR/SH2D1A/SLAMF6/SLAMF7/TGFB1/TIGIT/ULBP2	GO:0002228	natural killer cell mediated immunity	0.736842	1.27667	2.00603
GO_BP	GO:0032611	interleukin-1 beta production	interleukin-1 beta production	28/1597	38/2767	0.030567	0.22533	0.196366	0.647181	28	ACP5/AGER/APOA1/APP/ARG2/AZU1/CASP1/CCL19/CCL3/CD33/CD36/CLEC7A/CPTP/CX3CL1/F2R/IFNG/IL17A/IL6/LGALS9/LILRA2/LILRA5/LILRB4/LPL/ORM1/PYDC1/SIRPA/TNF/TREM2	GO:0032611	interleukin-1 beta production	0.736842	1.27667	2.00603
GO_BP	GO:0032651	regulation of interleukin-1 beta production	regulation of interleukin-1 beta production	28/1597	38/2767	0.030567	0.22533	0.196366	0.647181	28	ACP5/AGER/APOA1/APP/ARG2/AZU1/CASP1/CCL19/CCL3/CD33/CD36/CLEC7A/CPTP/CX3CL1/F2R/IFNG/IL17A/IL6/LGALS9/LILRA2/LILRA5/LILRB4/LPL/ORM1/PYDC1/SIRPA/TNF/TREM2	GO:0032651	regulation of interleukin-1 beta production	0.736842	1.27667	2.00603
GO_BP	GO:0042267	natural killer cell mediated cytotoxicity	natural killer cell mediated cytotoxicity	28/1597	38/2767	0.030567	0.22533	0.196366	0.647181	28	CD160/CD2/CEACAM1/CORO1A/CRTAM/HAVCR2/IL12A/IL12B/IL18/INPP5D/KLRB1/KLRD1/KLRK1/LAG3/LEP/LGALS9/LILRB1/MICA/NCR1/NECTIN2/NECTIN4/PVR/SH2D1A/SLAMF6/SLAMF7/TGFB1/TIGIT/ULBP2	GO:0042267	natural killer cell mediated cytotoxicity	0.736842	1.27667	2.00603
GO_BP	GO:0001911	negative regulation of leukocyte mediated cytotoxicity	negative regulation of leukocyte mediated cytotoxicity	14/1597	17/2767	0.030577	0.22533	0.196366	0.647181	14	CEACAM1/HAVCR2/IL7R/INPP5D/KLRD1/LGALS9/LILRB1/MICA/NECTIN2/NECTIN4/PTPRC/PVR/TGFB1/TIGIT	GO:0001911	negative regulation of leukocyte mediated cytotoxicity	0.823529	1.42687	2.06222
GO_BP	GO:0002251	organ or tissue specific immune response	organ or tissue specific immune response	14/1597	17/2767	0.030577	0.22533	0.196366	0.647181	14	APOA4/BPIFB1/CD160/DEFA1/DEFA1B/IFNLR1/IL6/IL6R/NOS2/OTUD7B/PIGR/RNASE3/UMOD/XCL1	GO:0002251	organ or tissue specific immune response	0.823529	1.42687	2.06222
GO_BP	GO:0002714	positive regulation of B cell mediated immunity	positive regulation of b cell mediated immunity	14/1597	17/2767	0.030577	0.22533	0.196366	0.647181	14	C3/CD28/CD40/FCER2/LTA/NECTIN2/PTPRC/TFRC/TGFB1/TNF/TNFSF13/TP53BP1/TREM2/XCL1	GO:0002714	positive regulation of B cell mediated immunity	0.823529	1.42687	2.06222
GO_BP	GO:0002891	positive regulation of immunoglobulin mediated immune response	positive regulation of immunoglobulin mediated immune response	14/1597	17/2767	0.030577	0.22533	0.196366	0.647181	14	C3/CD28/CD40/FCER2/LTA/NECTIN2/PTPRC/TFRC/TGFB1/TNF/TNFSF13/TP53BP1/TREM2/XCL1	GO:0002891	positive regulation of immunoglobulin mediated immune response	0.823529	1.42687	2.06222
GO_BP	GO:0006026	aminoglycan catabolic process	aminoglycan catabolic process	14/1597	17/2767	0.030577	0.22533	0.196366	0.647181	14	CEMIP2/CHI3L1/CHIT1/CTBS/FGF2/GUSB/HYAL1/IDS/IDUA/LYVE1/PGLYRP1/SGSH/STAB2/TGFB1	GO:0006026	aminoglycan catabolic process	0.823529	1.42687	2.06222
GO_BP	GO:0010837	regulation of keratinocyte proliferation	regulation of keratinocyte proliferation	14/1597	17/2767	0.030577	0.22533	0.196366	0.647181	14	AREG/CD109/CDH3/EFNB2/EPPK1/FGFR2/IL17A/LRG1/MDK/PTPRK/REG3A/REG3G/SLURP1/YAP1	GO:0010837	regulation of keratinocyte proliferation	0.823529	1.42687	2.06222
GO_BP	GO:0030279	negative regulation of ossification	negative regulation of ossification	14/1597	17/2767	0.030577	0.22533	0.196366	0.647181	14	AHSG/BCL2/CCL3/DKK1/FGF23/HIF1A/LTBP3/MDK/NOTCH1/PTH/SFRP1/SOST/SOX9/TGFB1	GO:0030279	negative regulation of ossification	0.823529	1.42687	2.06222
GO_BP	GO:0046636	negative regulation of alpha-beta T cell activation	negative regulation of alpha-beta t cell activation	14/1597	17/2767	0.030577	0.22533	0.196366	0.647181	14	ANXA1/ARG2/CD274/CD300A/CD69/CLEC4G/IL4R/LGALS1/LGALS3/LGALS9/LILRB1/TNFRSF14/VSIR/XCL1	GO:0046636	negative regulation of alpha-beta T cell activation	0.823529	1.42687	2.06222
GO_BP	GO:0090025	regulation of monocyte chemotaxis	regulation of monocyte chemotaxis	14/1597	17/2767	0.030577	0.22533	0.196366	0.647181	14	AIF1/APP/CCL5/CCN3/CXCL10/CXCL12/CXCL17/LGMN/NBL1/NINJ1/PLA2G7/SERPINE1/SLAMF8/SLIT2	GO:0090025	regulation of monocyte chemotaxis	0.823529	1.42687	2.06222
GO_BP	GO:0006629	lipid metabolic process	lipid metabolic process	170/1597	269/2767	0.0315792	0.22796	0.198658	0.642141	170	ABCA2/ACAA1/ACE2/ACOT13/ACOX1/ACP6/ADGRF5/ADH1B/ADH4/ADIPOQ/ADM/AFP/AKR1B10/AKR1C4/ALDH1A1/ALDH3A1/ANGPTL3/ANGPTL4/APOA1/APOA2/APOA4/APOC1/APOD/APOF/APOH/APOL1/ARSA/ASAH1/B4GALT1/BAX/BCAT1/BECN1/BMP6/BTN2A1/C3/CASP1/CCN1/CD36/CD74/CEACAM1/CEBPA/CES1/CES2/CHP1/CLSTN3/CRH/CTHRC1/CYB5R2/DBI/DECR1/DGKA/DKK3/DPEP1/ECHDC3/ECHS1/ECI2/EDF1/EDN1/EDNRB/ENPP2/ENPP6/ENPP7/EP300/FABP2/FABP3/FABP5/FABP6/FDX1/FGF23/FUT3/FUT5/GAL/GDF15/GGT1/GGT5/GIP/GLA/GLB1/GM2A/GPIHBP1/GSTA1/GSTA3/HADH/HAO1/HMGCL/HPGDS/HSD11B1/HSD17B14/HSPG2/HTRA2/IDI2/IFNG/IGFBP7/IL1B/IL1RN/INPP5D/KIT/LBR/LCAT/LEP/LGMN/LIPF/LPA/LPCAT2/LPL/LTA4H/LYPLA2/M6PR/MECR/MGLL/MMUT/MVK/NDUFS6/NPC2/OXCT1/PAFAH1B3/PAM/PCSK9/PCYT2/PDGFA/PDGFB/PDGFRA/PECR/PLA2G10/PLA2G15/PLA2G2A/PLA2G7/PLB1/PLIN1/PLTP/PNLIP/PNLIPRP1/PON1/PRDX6/PRKAB1/PSAP/PSAPL1/PTGDS/PTGES2/PTGR1/PTPRN2/RARRES2/RBP1/RBP2/RIDA/SCARB2/SCARF1/SCPEP1/SEL1L/SERPINA3/SLC16A1/SLC27A4/SMPD1/SMPD3/SORBS1/SOX9/SPP1/SPTLC1/ST3GAL1/SULT2A1/TNF/TNFRSF1A/TNXB/TPK1/TPP1/TREM2/TTR/TYRP1/UMOD/VSIG2	GO:0006629	lipid metabolic process	0.63197	1.09497	1.91486
GO_BP	GO:0010720	positive regulation of cell development	positive regulation of cell development	96/1597	147/2767	0.0328569	0.22796	0.198658	0.642141	96	ADA/ADAM8/ADD1/ADIPOQ/AGER/ANXA1/AP3B1/AXL/BAIAP2/BCL2/BRD2/CALCA/CCL19/CD101/CD27/CD4/CD46/CD74/CD80/CD83/CDON/CLEC7A/CR1/CSF1/CX3CL1/CXCL12/DAG1/DBN1/DSCAM/EP300/EPHA4/F11R/FGF2/FOS/GAS6/GFAP/HIF1A/IFNG/IL10/IL12B/IL12RB1/IL15/IL15RA/IL17A/IL18/IL1B/IL1RL2/IL2RA/IL2RG/IL34/IL4R/IL6/IL6ST/IL7R/INPP5D/ITGB1/KIT/KITLG/L1CAM/LGALS9/LIF/LILRB2/LILRB4/LTA/MAP2K1/MAPRE3/MDK/MME/NEDD9/NEFL/NOTCH1/NRP1/NTRK2/NTRK3/PLXNB2/PROC/PTN/PTPRC/ROBO1/ROBO2/SART1/SEMA4D/SEMA7A/SERPINF1/SLIT2/SPINT1/TGFB1/TGFBR2/TNF/TNFRSF11A/TNFRSF12A/TNFRSF1B/TNFSF11/TREM2/VEGFA/VSIR	GO:0010720	positive regulation of cell development	0.653061	1.13151	1.91404
GO_BP	GO:0051216	cartilage development	cartilage development	44/1597	63/2767	0.0311885	0.22796	0.198658	0.642141	44	ACVRL1/BGN/BMP6/CBS/CCN1/CCN2/CCN3/CCN4/CHI3L1/CHRDL2/COL3A1/COMP/CYTL1/EDN1/EFEMP1/FGF2/GALNT3/GDF2/GHR/HIF1A/HYAL1/LEP/LTBP3/MATN3/MDK/NPPC/OGN/OPTC/PBXIP1/PKD1/PTH/PTH1R/SERPINH1/SLC39A14/SMPD3/SOX9/STC1/TGFB1/TGFB2/TGFBI/TGFBR1/TGFBR2/TIMP1/WNT9A	GO:0051216	cartilage development	0.698413	1.21009	1.97038
GO_BP	GO:1905952	regulation of lipid localization	regulation of lipid localization	44/1597	63/2767	0.0311885	0.22796	0.198658	0.642141	44	ABCA2/ADIPOQ/ANXA2/APOA1/APOA2/APOA4/APOC1/BMP6/C1QTNF1/C3/CD36/CES1/CLSTN3/COMMD1/CRH/DBI/EDN1/FABP3/FASLG/FURIN/GAL/IL1B/IL6/ITGAV/LEP/LPL/MSR1/OXT/PCSK9/PLA2G10/PLIN3/PLTP/POMC/PON1/PRAP1/REN/RETN/SPP1/TNF/TNFRSF11A/TNFSF11/TREM2/TRIAP1/XRCC4	GO:1905952	regulation of lipid localization	0.698413	1.21009	1.97038
GO_BP	GO:1903557	positive regulation of tumor necrosis factor superfamily cytokine production	positive regulation of tumor necrosis factor superfamily cytokine production	35/1597	49/2767	0.0329185	0.22796	0.198658	0.642141	35	ADAM8/AGER/AKAP12/APP/AZU1/CCL19/CCL3/CD14/CD2/CD36/CLEC7A/DDT/FCGR2A/HAVCR2/IFNG/IFNGR1/IL12B/IL17A/IL33/IL6/LBP/LEP/LGALS9/LILRA2/LILRA5/LPL/LY96/MMP8/ORM1/PTPRC/SPON2/TGFB1/TLR1/TLR2/TNFRSF8	GO:1903557	positive regulation of tumor necrosis factor superfamily cytokine production	0.714286	1.23759	1.96013
GO_BP	GO:0015908	fatty acid transport	fatty acid transport	24/1597	32/2767	0.0325486	0.22796	0.198658	0.642141	24	ACE/ANXA1/CD36/EDN1/FABP1/FABP2/FABP3/FABP4/FABP5/FABP6/FABP9/IL1B/LEP/NOS2/OXT/PLA2G10/PLA2G2A/RBP1/RBP2/RBP5/RBP7/SLC27A4/TNFRSF11A/TNFSF11	GO:0015908	fatty acid transport	0.75	1.29947	1.99036
GO_BP	GO:0061900	glial cell activation	glial cell activation	24/1597	32/2767	0.0325486	0.22796	0.198658	0.642141	24	AGER/AIF1/APP/AZU1/C1QA/CCL3/CST7/CTSC/CX3CL1/GRN/IFNG/IFNGR1/IFNGR2/IL1B/IL33/IL6/ITGAM/ITGB2/JUN/MMP8/PTPRC/TLR1/TNF/TREM2	GO:0061900	glial cell activation	0.75	1.29947	1.99036
GO_BP	GO:0002287	alpha-beta T cell activation involved in immune response	alpha-beta t cell activation involved in immune response	22/1597	29/2767	0.0332319	0.22796	0.198658	0.642141	22	ANXA1/BRD2/CCL19/CD69/CD80/EP300/ICOSLG/IFNG/IL12A/IL12B/IL12RB1/IL18/IL18R1/IL27/IL4R/IL6/IL6R/IL6ST/LGALS1/LGALS9/LY9/SLAMF6	GO:0002287	alpha-beta T cell activation involved in immune response	0.758621	1.3144	1.98818
GO_BP	GO:0002293	alpha-beta T cell differentiation involved in immune response	alpha-beta t cell differentiation involved in immune response	22/1597	29/2767	0.0332319	0.22796	0.198658	0.642141	22	ANXA1/BRD2/CCL19/CD69/CD80/EP300/ICOSLG/IFNG/IL12A/IL12B/IL12RB1/IL18/IL18R1/IL27/IL4R/IL6/IL6R/IL6ST/LGALS1/LGALS9/LY9/SLAMF6	GO:0002293	alpha-beta T cell differentiation involved in immune response	0.758621	1.3144	1.98818
GO_BP	GO:0002294	CD4-positive, alpha-beta T cell differentiation involved in immune response	cd4-positive, alpha-beta t cell differentiation involved in immune response	22/1597	29/2767	0.0332319	0.22796	0.198658	0.642141	22	ANXA1/BRD2/CCL19/CD69/CD80/EP300/ICOSLG/IFNG/IL12A/IL12B/IL12RB1/IL18/IL18R1/IL27/IL4R/IL6/IL6R/IL6ST/LGALS1/LGALS9/LY9/SLAMF6	GO:0002294	CD4-positive, alpha-beta T cell differentiation involved in immune response	0.758621	1.3144	1.98818
GO_BP	GO:0031343	positive regulation of cell killing	positive regulation of cell killing	22/1597	29/2767	0.0332319	0.22796	0.198658	0.642141	22	ARG1/B2M/CD160/CD1C/CD5L/CRTAM/IL12A/IL12B/IL12RB1/ITGAM/KLRD1/KLRK1/LAG3/NECTIN2/NOS2/POMC/PTPRC/PVR/SH2D1A/SLAMF6/ULBP2/XCL1	GO:0031343	positive regulation of cell killing	0.758621	1.3144	1.98818
GO_BP	GO:0032732	positive regulation of interleukin-1 production	positive regulation of interleukin-1 production	22/1597	29/2767	0.0332319	0.22796	0.198658	0.642141	22	AGER/APP/AZU1/CALCA/CASP1/CCL19/CCL3/CD36/CLEC7A/HAVCR2/IFNG/IL16/IL17A/IL6/LGALS9/LILRA2/LILRA5/LPL/ORM1/PYDC1/S100A13/TNF	GO:0032732	positive regulation of interleukin-1 production	0.758621	1.3144	1.98818
GO_BP	GO:0042303	molting cycle	molting cycle	22/1597	29/2767	0.0332319	0.22796	0.198658	0.642141	22	BCL2/CD109/CDH3/DKK1/DKK4/DSG4/EDAR/EGFR/FGFR2/FST/GAL/HPSE/LRIG1/NGFR/NOTCH1/PDGFA/PLA2G10/SOX9/SPINK5/TGFB2/TNF/TNFRSF19	GO:0042303	molting cycle	0.758621	1.3144	1.98818
GO_BP	GO:0042633	hair cycle	hair cycle	22/1597	29/2767	0.0332319	0.22796	0.198658	0.642141	22	BCL2/CD109/CDH3/DKK1/DKK4/DSG4/EDAR/EGFR/FGFR2/FST/GAL/HPSE/LRIG1/NGFR/NOTCH1/PDGFA/PLA2G10/SOX9/SPINK5/TGFB2/TNF/TNFRSF19	GO:0042633	hair cycle	0.758621	1.3144	1.98818
GO_BP	GO:0031294	lymphocyte costimulation	lymphocyte costimulation	20/1597	26/2767	0.0335734	0.22796	0.198658	0.642141	20	CCL19/CCL21/CD160/CD274/CD28/CD5/CD80/DPP4/EFNB2/KLRK1/LGALS1/LGALS8/LILRB2/LILRB4/PDCD1LG2/SRC/TNFRSF13C/TNFRSF14/TNFSF13B/TNFSF14	GO:0031294	lymphocyte costimulation	0.769231	1.33279	1.99152
GO_BP	GO:0031295	T cell costimulation	t cell costimulation	20/1597	26/2767	0.0335734	0.22796	0.198658	0.642141	20	CCL19/CCL21/CD160/CD274/CD28/CD5/CD80/DPP4/EFNB2/KLRK1/LGALS1/LGALS8/LILRB2/LILRB4/PDCD1LG2/SRC/TNFRSF13C/TNFRSF14/TNFSF13B/TNFSF14	GO:0031295	T cell costimulation	0.769231	1.33279	1.99152
GO_BP	GO:0042088	T-helper 1 type immune response	t-helper 1 type immune response	20/1597	26/2767	0.0335734	0.22796	0.198658	0.642141	20	ANXA1/CCL19/CD80/EBI3/HAVCR2/IL12A/IL12B/IL12RB1/IL18/IL18BP/IL18R1/IL1B/IL1R1/IL1RL1/IL27/IL33/IL4R/LGALS9/SLAMF1/XCL1	GO:0042088	T-helper 1 type immune response	0.769231	1.33279	1.99152
GO_BP	GO:0046637	regulation of alpha-beta T cell differentiation	regulation of alpha-beta t cell differentiation	20/1597	26/2767	0.0335734	0.22796	0.198658	0.642141	20	ADA/ANXA1/AP3B1/BRD2/CCL19/CD69/CD80/CD83/EP300/IFNG/IL12B/IL12RB1/IL18/IL27/IL2RG/IL4R/LGALS1/LGALS9/LILRB4/TGFBR2	GO:0046637	regulation of alpha-beta T cell differentiation	0.769231	1.33279	1.99152
GO_BP	GO:0001913	T cell mediated cytotoxicity	t cell mediated cytotoxicity	18/1597	23/2767	0.0334151	0.22796	0.198658	0.642141	18	AGER/B2M/CD1C/CEACAM1/CTSC/CTSH/IL12A/IL12B/IL12RB1/IL7R/KLRD1/LILRB1/MICA/NECTIN2/PTPRC/PVR/ULBP2/XCL1	GO:0001913	T cell mediated cytotoxicity	0.782609	1.35597	2.00247
GO_BP	GO:0006509	membrane protein ectodomain proteolysis	membrane protein ectodomain proteolysis	18/1597	23/2767	0.0334151	0.22796	0.198658	0.642141	18	ADAM8/ADAM9/APP/DAG1/FURIN/IFNG/IL10/IL1B/MMP7/PRTN3/RGMA/SNX9/TIMP1/TIMP2/TIMP3/TIMP4/TNF/TNFRSF1B	GO:0006509	membrane protein ectodomain proteolysis	0.782609	1.35597	2.00247
GO_BP	GO:0006949	syncytium formation	syncytium formation	18/1597	23/2767	0.0334151	0.22796	0.198658	0.642141	18	ADAM12/ADAM9/ADAMTS15/ADGRB3/CCL8/CD109/CDON/CXCL10/CXCL9/GDF15/IL4R/ITGB1/NEO1/NOS1/NPHS1/SCGB3A1/TNFSF14/TREM2	GO:0006949	syncytium formation	0.782609	1.35597	2.00247
GO_BP	GO:0050798	activated T cell proliferation	activated t cell proliferation	18/1597	23/2767	0.0334151	0.22796	0.198658	0.642141	18	ABL1/AGER/ARG1/CD274/CLC/CRTAM/EPO/ICOSLG/IGFBP2/IL12B/IL12RB1/IL18/IL2RA/LGALS9/LILRB4/PDCD1LG2/SCRIB/SLAMF1	GO:0050798	activated T cell proliferation	0.782609	1.35597	2.00247
GO_BP	GO:0061756	leukocyte adhesion to vascular endothelial cell	leukocyte adhesion to vascular endothelial cell	18/1597	23/2767	0.0334151	0.22796	0.198658	0.642141	18	CCL21/CCL25/CCL28/CXCL12/GCNT1/IL6/ITGB1/ITGB2/JAM2/KLF4/LEP/LRG1/MDK/PODXL2/SELE/SELP/TNF/VCAM1	GO:0061756	leukocyte adhesion to vascular endothelial cell	0.782609	1.35597	2.00247
GO_BP	GO:0070232	regulation of T cell apoptotic process	regulation of t cell apoptotic process	18/1597	23/2767	0.0334151	0.22796	0.198658	0.642141	18	ADA/ADAM8/ARG2/BCL2/BCL2L11/CCL5/CD27/CD274/EFNA1/GIMAP8/HIF1A/IDO1/IL7R/LGALS3/LGALS9/PDCD1/ST3GAL1/TGFB2	GO:0070232	regulation of T cell apoptotic process	0.782609	1.35597	2.00247
GO_BP	GO:0001974	blood vessel remodeling	blood vessel remodeling	16/1597	20/2767	0.0325283	0.22796	0.198658	0.642141	16	ACE/ACVRL1/AXL/BAX/BGN/CBS/CEACAM1/CST3/DBH/FLT4/LIF/NOS3/NPPC/RSPO3/TGFB1/TGFB2	GO:0001974	blood vessel remodeling	0.8	1.3861	2.02428
GO_BP	GO:0010712	regulation of collagen metabolic process	regulation of collagen metabolic process	16/1597	20/2767	0.0325283	0.22796	0.198658	0.642141	16	CST3/F2/F2R/FAP/GOT1/IL6/IL6R/ITGA2/ITGB1/MFAP4/NOTCH1/NPPC/SERPINF2/TGFB1/VIM/VSIR	GO:0010712	regulation of collagen metabolic process	0.8	1.3861	2.02428
GO_BP	GO:0043370	regulation of CD4-positive, alpha-beta T cell differentiation	regulation of cd4-positive, alpha-beta t cell differentiation	16/1597	20/2767	0.0325283	0.22796	0.198658	0.642141	16	ANXA1/BRD2/CCL19/CD69/CD80/CD83/EP300/IFNG/IL12B/IL12RB1/IL18/IL27/IL2RG/IL4R/LGALS1/LGALS9	GO:0043370	regulation of CD4-positive, alpha-beta T cell differentiation	0.8	1.3861	2.02428
GO_BP	GO:0045453	bone resorption	bone resorption	16/1597	20/2767	0.0325283	0.22796	0.198658	0.642141	16	ACP5/ADAM8/CALCA/CD38/CSF1R/IL20RA/IL6/INPP5D/LTBP3/PTH/PTH1R/SPP1/SRC/TNFRSF11A/TNFSF11/TPP1	GO:0045453	bone resorption	0.8	1.3861	2.02428
GO_BP	GO:0060993	kidney morphogenesis	kidney morphogenesis	16/1597	20/2767	0.0325283	0.22796	0.198658	0.642141	16	ADAMTS16/BCL2/CALB1/ERBB4/FGF2/GCNT1/GDNF/HS3ST3B1/LIF/MAGED1/PKD1/PKD2/SOX9/TACSTD2/TGFB1/VEGFA	GO:0060993	kidney morphogenesis	0.8	1.3861	2.02428
GO_BP	GO:0071526	semaphorin-plexin signaling pathway	semaphorin-plexin signaling pathway	16/1597	20/2767	0.0325283	0.22796	0.198658	0.642141	16	EDN1/GDNF/KDR/MET/NCAM1/NRP1/NRP2/PLXNB2/SEMA3F/SEMA3G/SEMA4C/SEMA4D/SEMA6C/SEMA7A/SH3BP1/TREM2	GO:0071526	semaphorin-plexin signaling pathway	0.8	1.3861	2.02428
GO_BP	GO:0002423	natural killer cell mediated immune response to tumor cell	natural killer cell mediated immune response to tumor cell	9/1597	10/2767	0.0339138	0.22796	0.198658	0.642141	9	CD160/CEACAM1/CRTAM/HAVCR2/IL12A/IL12B/NECTIN2/PVR/TGFB1	GO:0002423	natural killer cell mediated immune response to tumor cell	0.9	1.55936	2.06995
GO_BP	GO:0002544	chronic inflammatory response	chronic inflammatory response	9/1597	10/2767	0.0339138	0.22796	0.198658	0.642141	9	CCL11/CCL5/CEBPB/CXCL13/IDO1/IL10/LTA/TNF/VCAM1	GO:0002544	chronic inflammatory response	0.9	1.55936	2.06995
GO_BP	GO:0002855	regulation of natural killer cell mediated immune response to tumor cell	regulation of natural killer cell mediated immune response to tumor cell	9/1597	10/2767	0.0339138	0.22796	0.198658	0.642141	9	CD160/CEACAM1/CRTAM/HAVCR2/IL12A/IL12B/NECTIN2/PVR/TGFB1	GO:0002855	regulation of natural killer cell mediated immune response to tumor cell	0.9	1.55936	2.06995
GO_BP	GO:0007617	mating behavior	mating behavior	9/1597	10/2767	0.0339138	0.22796	0.198658	0.642141	9	ADA/APP/EDNRB/FUOM/KLK14/OXT/PI3/PPP1R9B/SERPINA5	GO:0007617	mating behavior	0.9	1.55936	2.06995
GO_BP	GO:0010759	positive regulation of macrophage chemotaxis	positive regulation of macrophage chemotaxis	9/1597	10/2767	0.0339138	0.22796	0.198658	0.642141	9	CCL5/CSF1/CSF1R/CXCL17/IL34/MDK/MSTN/RARRES2/SLAMF1	GO:0010759	positive regulation of macrophage chemotaxis	0.9	1.55936	2.06995
GO_BP	GO:0032570	response to progesterone	response to progesterone	9/1597	10/2767	0.0339138	0.22796	0.198658	0.642141	9	CD38/FOS/FOSB/GPI/OXT/SRC/TGFB1/TGFB2/YAP1	GO:0032570	response to progesterone	0.9	1.55936	2.06995
GO_BP	GO:0034370	triglyceride-rich lipoprotein particle remodeling	triglyceride-rich lipoprotein particle remodeling	9/1597	10/2767	0.0339138	0.22796	0.198658	0.642141	9	ANGPTL3/ANGPTL4/APOA1/APOA2/APOA4/APOH/GPIHBP1/LCAT/LPL	GO:0034370	triglyceride-rich lipoprotein particle remodeling	0.9	1.55936	2.06995
GO_BP	GO:0035994	response to muscle stretch	response to muscle stretch	9/1597	10/2767	0.0339138	0.22796	0.198658	0.642141	9	CDH2/CSRP3/DMD/EDN1/FOS/GPI/GSN/JUN/TTN	GO:0035994	response to muscle stretch	0.9	1.55936	2.06995
GO_BP	GO:0045624	positive regulation of T-helper cell differentiation	positive regulation of t-helper cell differentiation	9/1597	10/2767	0.0339138	0.22796	0.198658	0.642141	9	ANXA1/BRD2/CCL19/CD80/EP300/IL12B/IL12RB1/IL18/IL4R	GO:0045624	positive regulation of T-helper cell differentiation	0.9	1.55936	2.06995
GO_BP	GO:0060142	regulation of syncytium formation by plasma membrane fusion	regulation of syncytium formation by plasma membrane fusion	9/1597	10/2767	0.0339138	0.22796	0.198658	0.642141	9	ADAM9/CCL8/CXCL10/CXCL9/GDF15/IL4R/SCGB3A1/TNFSF14/TREM2	GO:0060142	regulation of syncytium formation by plasma membrane fusion	0.9	1.55936	2.06995
GO_BP	GO:1903054	negative regulation of extracellular matrix organization	negative regulation of extracellular matrix organization	9/1597	10/2767	0.0339138	0.22796	0.198658	0.642141	9	CST3/DPP4/FAP/NOTCH1/TGFB1/TGFBR3/TIMP3/TNFRSF1A/TNFRSF1B	GO:1903054	negative regulation of extracellular matrix organization	0.9	1.55936	2.06995
GO_BP	GO:1903978	regulation of microglial cell activation	regulation of microglial cell activation	9/1597	10/2767	0.0339138	0.22796	0.198658	0.642141	9	CCL3/CST7/CTSC/CX3CL1/GRN/IL6/MMP8/PTPRC/TREM2	GO:1903978	regulation of microglial cell activation	0.9	1.55936	2.06995
GO_BP	GO:0003007	heart morphogenesis	heart morphogenesis	40/1597	57/2767	0.0351499	0.235776	0.205469	0.627501	40	ACVRL1/ADAM15/ADAMTS1/CCN1/COL5A1/CPE/DAG1/DKK1/DLL1/EDN1/EFNA1/EGLN1/ELN/EPHB4/FGFR2/FLRT2/FOLR1/HEG1/HIF1A/INSR/JUN/MYL3/NOS3/NOTCH1/NRP1/NRP2/PKD2/ROBO1/ROBO2/SLIT2/SOX9/TEK/TGFB1/TGFB2/TGFBR1/TGFBR2/TGFBR3/TTN/VEGFA/YAP1	GO:0003007	heart morphogenesis	0.701754	1.21588	1.92373
GO_BP	GO:0048732	gland development	gland development	78/1597	118/2767	0.035758	0.239355	0.208588	0.620958	78	ABL1/ADA/APOA1/AREG/ARHGAP5/ASS1/BAX/BCL2/BCL2L11/CA3/CCL11/CDH1/CEACAM1/CEBPA/CEBPB/CRH/CSF1/CSF1R/DAG1/DDR1/DKK3/DUT/EDAR/EDN1/EGFR/EPHA2/ERBB4/FGF2/FGFR2/FGL1/FKBP4/FLT3/GFER/HGF/HIF1A/IGF2R/IGSF3/IL10/IL6/INHBB/INSR/ITGA2/JUN/MAD1L1/MAP2K1/MDK/MET/NOTCH1/NRP1/PCSK9/PDGFA/PDGFRA/PKD1/PKD2/PRDX2/PRL/PSAP/PSAPL1/PTN/ROBO1/SCRIB/SERPINF1/SFRP1/SOD2/SOX9/SRC/TGFA/TGFB1/TGFB2/TGFBR1/TGFBR2/TGFBR3/TNC/TNF/TNFRSF11A/TNFSF11/UPB1/VEGFA	GO:0048732	gland development	0.661017	1.14529	1.88422
GO_BP	GO:0045582	positive regulation of T cell differentiation	positive regulation of t cell differentiation	31/1597	43/2767	0.0364879	0.243733	0.212404	0.613086	31	ADA/ADAM8/ANXA1/AP3B1/BRD2/CCL19/CD27/CD46/CD74/CD80/CD83/CR1/EP300/IFNG/IL12B/IL12RB1/IL18/IL1RL2/IL2RA/IL2RG/IL4R/IL7R/LGALS9/LILRB2/LILRB4/MDK/PTPRC/SART1/TGFB1/TGFBR2/VSIR	GO:0045582	positive regulation of T cell differentiation	0.72093	1.2491	1.92305
GO_BP	GO:0036293	response to decreased oxygen levels	response to decreased oxygen levels	68/1597	102/2767	0.0378656	0.252411	0.219966	0.597891	68	ADA/ADAM15/ADAM8/ADIPOQ/AGER/AIFM1/ANG/ANGPT2/ANGPTL4/ATP1B1/BCL2/BECN1/BNIP3L/CA3/CA9/CBS/CD38/COMMD1/CXCL12/DDAH1/DPP4/EDN1/EGLN1/EP300/EPHA4/EPO/FABP1/FGFR2/FOS/HIF1A/HMOX2/HSPG2/HYOU1/ITGA2/ITPR1/LCN2/LEP/LIF/LONP1/LTA/MAP2K1/MB/MSTN/NOS1/NOS2/NOTCH1/NPPC/PENK/PGF/PLAT/PLAU/PTPN1/SFRP1/SOD2/SOD3/STC1/STC2/TFRC/TGFB1/TGFB2/TGFBR3/TIGAR/TNF/TREM2/VCAM1/VEGFA/VEGFB/VEGFD	GO:0036293	response to decreased oxygen levels	0.666667	1.15508	1.86423
GO_BP	GO:0002532	production of molecular mediator involved in inflammatory response	production of molecular mediator involved in inflammatory response	29/1597	40/2767	0.0383027	0.253223	0.220674	0.596496	29	APOD/CCL7/CD36/CD6/CLEC7A/F2/GRN/HIF1A/IL17A/IL17RA/IL33/IL4R/IL6/LBP/LEP/LILRB4/MAPK9/NOS2/PBXIP1/PLA2G10/PRDX2/RAB44/REG3A/SERPINE1/SIRPA/SLAMF8/TNF/TREM2/VAMP8	GO:0002532	production of molecular mediator involved in inflammatory response	0.725	1.25615	1.90621
GO_BP	GO:0032729	positive regulation of type II interferon production	positive regulation of type ii interferon production	29/1597	40/2767	0.0383027	0.253223	0.220674	0.596496	29	ABL1/APP/BTN3A2/CD14/CD160/CD2/CD244/CD276/CLEC7A/CRTAM/EBI3/HAVCR2/IFNL1/IL12A/IL12B/IL12RB1/IL18/IL18R1/IL1B/IL1R1/IL27/KLRK1/LGALS9/LILRB1/LTA/SCRIB/SLAMF1/SLAMF6/TNF	GO:0032729	positive regulation of type II interferon production	0.725	1.25615	1.90621
GO_BP	GO:0048565	digestive tract development	digestive tract development	29/1597	40/2767	0.0383027	0.253223	0.220674	0.596496	29	ADA/AGR2/ASS1/BCL2/CLMP/COL3A1/CXCL8/EDNRB/EGFR/EPB41L5/FGFR2/HIF1A/IL6ST/KIT/NOTCH1/NPY/PDGFA/PDGFRA/PKD1/PYY/RARRES2/SFRP1/SOX9/SRC/TGFB1/TGFB2/TIGAR/TNF/YAP1	GO:0048565	digestive tract development	0.725	1.25615	1.90621
GO_BP	GO:0050792	regulation of viral process	regulation of viral process	29/1597	40/2767	0.0383027	0.253223	0.220674	0.596496	29	APCS/AXL/BCL2/BSG/BST2/CCL5/CD209/CD28/CD4/CD74/CLEC4G/CXCL8/DYNLT1/EIF2AK2/FURIN/IFIT1/IL32/LAMP3/LGALS1/LGALS9/MBL2/NECTIN2/NOTCH1/PTX3/SMPD1/SRPK2/STAU1/TNF/TOP2B	GO:0050792	regulation of viral process	0.725	1.25615	1.90621
GO_BP	GO:0009100	glycoprotein metabolic process	glycoprotein metabolic process	48/1597	70/2767	0.0394969	0.260582	0.227087	0.584056	48	ABCA2/ADAMTS13/ADAMTS4/AMFR/APCS/B3GNT7/B4GALT1/BCL2/C1GALT1C1/CANT1/CCDC134/CCL19/CCL21/CHP1/CST3/CTSL/CYTL1/EDNRB/EXTL1/FUT3/FUT5/GALNT10/GALNT2/GALNT3/GALNT7/GCNT1/GLB1/GPC1/GUSB/HIF1A/HPSE/HS3ST3B1/HS6ST1/HS6ST2/HYAL1/IDS/IDUA/IL33/ITM2A/LEP/MAN1A2/MAN2B2/MMP12/PTX3/SGSH/ST3GAL1/ST6GAL1/VEGFB	GO:0009100	glycoprotein metabolic process	0.685714	1.18808	1.86186
GO_BP	GO:1904018	positive regulation of vasculature development	positive regulation of vasculature development	53/1597	78/2767	0.0396185	0.260849	0.227319	0.583611	53	ABL1/ACVRL1/ADAM12/ADM/ANGPT2/ANGPTL3/ANGPTL4/BMPER/C3/CCL11/CD34/CD36/CD40/CHI3L1/CX3CL1/CXCL12/CXCL8/DDAH1/DLL1/EPHA1/FGF2/FLT1/GDF2/GRN/HIF1A/HSPB6/HYAL1/IL10/IL1B/ITGA5/ITGB1/ITGB2/KDR/KLF4/LRG1/MDK/MTDH/MYDGF/NINJ1/NOS3/NRP1/RLN2/SERPINE1/SMOC2/TEK/TGFB1/TGFBR1/TGFBR2/TIE1/TNFSF12/TNN/VEGFA/VEGFB	GO:1904018	positive regulation of vasculature development	0.679487	1.1773	1.85539
GO_BP	GO:0009611	response to wounding	response to wounding	159/1597	252/2767	0.0397902	0.261444	0.227838	0.582622	159	ACVRL1/ADAMTS13/ADGRG1/AGER/AHNAK/ANGPT2/ANGPTL1/ANGPTL2/ANGPTL4/ANGPTL7/ANXA1/ANXA2/ANXA5/AP3B1/APCS/APOA4/APOD/APOH/AXL/B4GALT1/BAX/BCL2/C1GALT1C1/C1QTNF1/C4BPB/CASP1/CCN2/CCN4/CD109/CD34/CD36/CD40/CD59/CDK1/CEACAM1/CELA2A/CLEC7A/COL3A1/COL5A1/COMP/CX3CL1/DAG1/DCBLD2/DDR1/DGKA/EDN1/ENTPD2/EPHA4/EPO/EPPK1/ERBB3/F10/F11R/F2/F2R/F9/FAP/FGA/FGF2/FGL1/FOLR1/GAS6/GRN/HGFAC/HIF1A/HPSE/IL10/IL17A/IL1RL1/IL33/IL6/IL6R/IL6ST/INHBB/ITGA2/ITGA5/ITGAV/ITGB1/JUN/KDR/KIAA0319/KLF4/KLK6/KLK8/KLKB1/LRG1/LYVE1/MAP2K1/MAPK9/MATN2/MCAM/MDK/MERTK/MMP12/MTR/NEFL/NEO1/NMNAT1/NOS3/NPPC/NRP1/NTRK3/OCLN/PDGFA/PDGFB/PDGFRA/PDIA3/PECAM1/PLAT/PLAU/PLAUR/PLG/PPL/PRCP/PRDX2/PROC/PTK7/PTN/PTPRF/REG3A/REG3G/RGMA/RTN4R/SCARF1/SCRIB/SDC4/SELP/SERPINA1/SERPINC1/SERPIND1/SERPINE1/SERPINF2/SERPING1/SIGLEC10/SLC4A1/SMOC2/SMPD1/SOD2/SPP1/SPRR3/SRC/SYTL4/TAFA5/TFPI2/TGFB1/TGFB2/TGFBR1/THBD/TIMP1/TNC/TNF/TNFRSF12A/TREM2/TSPAN8/VEGFA/VEGFB/VWF/WFDC1/YAP1	GO:0009611	response to wounding	0.630952	1.0932	1.81279
GO_BP	GO:0019882	antigen processing and presentation	antigen processing and presentation	27/1597	37/2767	0.0401015	0.262951	0.229151	0.580125	27	ACE/AP3B1/B2M/CCL19/CCL21/CD1C/CD209/CD74/CD8A/CLEC4A/CLEC4M/CST7/CTSD/CTSH/CTSL/CTSV/FAM3D/FCER2/ICAM1/IFI30/LGMN/LILRB2/PDIA3/PSME1/RAB6A/TREM2/ULBP2	GO:0019882	antigen processing and presentation	0.72973	1.26435	1.89095
GO_BP	GO:0045595	regulation of cell differentiation	regulation of cell differentiation	252/1597	408/2767	0.0406482	0.263761	0.229857	0.578789	252	ABL1/ACVRL1/ADA/ADAM8/ADD1/ADIPOQ/ADM/AGER/ANXA1/ANXA2/AP3B1/APCS/APP/AREG/ATRAID/AXL/B2M/BAIAP2/BAMBI/BCL2/BMP6/BOC/BRD2/CALCA/CCL11/CCL19/CCL3/CCL8/CCN1/CCN2/CCN3/CCN4/CCN5/CD101/CD109/CD2/CD27/CD28/CD34/CD36/CD4/CD46/CD69/CD74/CD80/CD83/CDH1/CDK1/CDON/CEACAM1/CEACAM5/CEBPA/CEBPB/CLEC12A/CLEC4G/CLEC7A/CNTN4/COL5A1/CR1/CRIM1/CRTAM/CSF1/CSF2/CSF3/CSF3R/CSRP3/CTHRC1/CX3CL1/CXCL10/CXCL12/CXCL9/DAG1/DBN1/DCC/DKK1/DLL1/DMD/DRAXIN/DSCAM/DYNLT1/EDN1/EDNRB/EFEMP1/EFNA1/EFNB2/EGFR/EIF2AK2/EIF4G1/EP300/EPHA4/EPO/F11R/F2/FBN2/FGF2/FGF23/FGFR2/FOS/FST/FSTL3/FUOM/GAS6/GDF2/GDNF/GFAP/GHR/GPC1/GRN/HGF/HIF1A/HSPA1A/IFNG/IFNL1/IGDCC4/IGFBP2/IGFBP3/IL10/IL12B/IL12RB1/IL15/IL15RA/IL17A/IL18/IL1B/IL1RL2/IL27/IL2RA/IL2RG/IL34/IL4R/IL6/IL6R/IL6ST/IL7R/INPP5D/ITGAV/ITGB1/KDR/KIAA0319/KIT/KITLG/KLF4/KLK6/L1CAM/LAG3/LAMB1/LEO1/LEP/LGALS1/LGALS9/LIF/LILRB1/LILRB2/LILRB4/LPL/LRG1/LTA/LTBP3/MAP2/MAP2K1/MAPK9/MAPRE3/MDK/MEGF10/MME/MMP9/MSR1/MSTN/NBL1/NEDD9/NEFL/NELL1/NFATC3/NID1/NOS1/NOTCH1/NPPC/NRCAM/NRP1/NTRK2/NTRK3/OSM/PAEP/PARP1/PDGFB/PDGFRA/PGLYRP1/PI16/PLA2G10/PLA2G2A/PLXNB2/PRDX2/PROC/PTH/PTN/PTPRB/PTPRC/RARRES2/RASSF2/RCOR1/REG3A/REG3G/RGMA/ROBO1/ROBO2/RTN4R/SART1/SCRIB/SEMA3F/SEMA3G/SEMA4D/SEMA6C/SEMA7A/SERPINE1/SERPINF1/SERPINF2/SFRP1/SFRP4/SLAMF8/SLIT2/SMOC1/SOD2/SORT1/SOX9/SPINK5/SPINT1/SPP1/TACSTD2/TGFB1/TGFB2/TGFBR1/TGFBR2/THY1/TNF/TNFRSF11A/TNFRSF11B/TNFRSF12A/TNFRSF1A/TNFRSF1B/TNFRSF21/TNFSF11/TNFSF14/TNXB/TREM2/TRIM58/VEGFA/VSIR/VWC2/VWC2L/WNT9A/YAP1/ZHX2	GO:0045595	regulation of cell differentiation	0.617647	1.07015	1.79258
GO_BP	GO:0019098	reproductive behavior	reproductive behavior	11/1597	13/2767	0.0409639	0.263761	0.229857	0.578789	11	ADA/APP/DBH/EDNRB/FUOM/GAL/KLK14/OXT/PI3/PPP1R9B/SERPINA5	GO:0019098	reproductive behavior	0.846154	1.46607	1.96754
GO_BP	GO:0032703	negative regulation of interleukin-2 production	negative regulation of interleukin-2 production	11/1597	13/2767	0.0409639	0.263761	0.229857	0.578789	11	CD34/CR1/EZR/GBP1/HAVCR2/LAG3/LILRB4/PTPRC/SFTPD/VSIG4/XCL1	GO:0032703	negative regulation of interleukin-2 production	0.846154	1.46607	1.96754
GO_BP	GO:0044058	regulation of digestive system process	regulation of digestive system process	11/1597	13/2767	0.0409639	0.263761	0.229857	0.578789	11	APOA1/APOA2/APOA4/CRH/ENPP7/HIP1R/LEP/OXT/PRAP1/TFF2/TYMP	GO:0044058	regulation of digestive system process	0.846154	1.46607	1.96754
GO_BP	GO:0045730	respiratory burst	respiratory burst	11/1597	13/2767	0.0409639	0.263761	0.229857	0.578789	11	CD55/CLEC7A/GRN/INSR/JCHAIN/LBP/MPO/NCF2/PRDX2/SLAMF8/TREM2	GO:0045730	respiratory burst	0.846154	1.46607	1.96754
GO_BP	GO:0050879	multicellular organismal movement	multicellular organismal movement	11/1597	13/2767	0.0409639	0.263761	0.229857	0.578789	11	ADGRD1/CA3/COMP/DMD/GIGYF2/ITPR1/MB/NPPC/TNF/TTN/VTI1A	GO:0050879	multicellular organismal movement	0.846154	1.46607	1.96754
GO_BP	GO:0072539	T-helper 17 cell differentiation	t-helper 17 cell differentiation	11/1597	13/2767	0.0409639	0.263761	0.229857	0.578789	11	BRD2/CD69/EP300/IL12B/IL12RB1/IL6/IL6R/IL6ST/LGALS1/LY9/SLAMF6	GO:0072539	T-helper 17 cell differentiation	0.846154	1.46607	1.96754
GO_BP	GO:0110110	positive regulation of animal organ morphogenesis	positive regulation of animal organ morphogenesis	11/1597	13/2767	0.0409639	0.263761	0.229857	0.578789	11	CD34/CSF1/DKK1/EDN1/FGF2/GDNF/NGFR/ROBO1/ROBO2/SOX9/TGFB1	GO:0110110	positive regulation of animal organ morphogenesis	0.846154	1.46607	1.96754
GO_BP	GO:1902742	apoptotic process involved in development	apoptotic process involved in development	11/1597	13/2767	0.0409639	0.263761	0.229857	0.578789	11	BAX/BCL2L11/CCN1/MEGF10/NOTCH1/ROBO2/SCRIB/SLIT2/TGFB2/TNFRSF1A/TNFRSF1B	GO:1902742	apoptotic process involved in development	0.846154	1.46607	1.96754
GO_BP	GO:0016054	organic acid catabolic process	organic acid catabolic process	41/1597	59/2767	0.0412983	0.264853	0.230809	0.576994	41	ACAA1/ACOX1/ADIPOQ/AGXT/ALDH5A1/ARG1/BCAT1/CBS/DCXR/DDAH1/DECR1/DPEP1/ECHS1/ECI2/FTCD/GNPDA1/GNPDA2/GOT1/HADH/HAO1/HMGCL/HNMT/IDO1/KYNU/LEP/NOS1/NOS2/NOS3/NPL/PLA2G15/PON1/PON3/QDPR/RIDA/SCLY/SHMT1/SLC16A1/SLC27A4/SORD/SULT2A1/TDO2	GO:0016054	organic acid catabolic process	0.694915	1.20403	1.85044
GO_BP	GO:0046395	carboxylic acid catabolic process	carboxylic acid catabolic process	41/1597	59/2767	0.0412983	0.264853	0.230809	0.576994	41	ACAA1/ACOX1/ADIPOQ/AGXT/ALDH5A1/ARG1/BCAT1/CBS/DCXR/DDAH1/DECR1/DPEP1/ECHS1/ECI2/FTCD/GNPDA1/GNPDA2/GOT1/HADH/HAO1/HMGCL/HNMT/IDO1/KYNU/LEP/NOS1/NOS2/NOS3/NPL/PLA2G15/PON1/PON3/QDPR/RIDA/SCLY/SHMT1/SLC16A1/SLC27A4/SORD/SULT2A1/TDO2	GO:0046395	carboxylic acid catabolic process	0.694915	1.20403	1.85044
GO_BP	GO:0002062	chondrocyte differentiation	chondrocyte differentiation	25/1597	34/2767	0.0418421	0.267273	0.232918	0.573044	25	ACVRL1/BMP6/CCN2/CCN3/CCN4/COL3A1/COMP/CYTL1/EFEMP1/GALNT3/HIF1A/LTBP3/MDK/NPPC/PTH/PTH1R/SERPINH1/SLC39A14/SMPD3/SOX9/TGFB1/TGFBI/TGFBR1/TGFBR2/WNT9A	GO:0002062	chondrocyte differentiation	0.735294	1.27399	1.87775
GO_BP	GO:0090130	tissue migration	tissue migration	25/1597	34/2767	0.0418421	0.267273	0.232918	0.573044	25	ACTA2/ADAM9/ARHGAP5/ARSB/CD63/CORO1A/CTSH/ENPP2/EPB41L5/EPPK1/HIF1A/IFNG/ITGA2/JUN/KIT/KITLG/LRG1/MMP9/OCLN/PTPRR/SOX9/SRC/TACSTD2/TGFB2/TGFBR2	GO:0090130	tissue migration	0.735294	1.27399	1.87775
GO_BP	GO:0032787	monocarboxylic acid metabolic process	monocarboxylic acid metabolic process	88/1597	135/2767	0.0425286	0.27112	0.23627	0.566838	88	ACAA1/ACOX1/ADH1B/ADH4/ADIPOQ/AGXT/AKR1C4/ALDH1A1/ALDH5A1/ANGPTL3/ANGPTL4/APOA4/APOC1/APP/ASAH1/BTD/C3/CD36/CD74/CEACAM1/CES1/CES2/CTHRC1/DBI/DCXR/DECR1/ECHDC3/ECHS1/ECI2/EDN1/EP300/FABP2/FABP3/FABP5/FBP1/FTCD/GDF15/GGT1/GGT5/GIP/GPD1/GPI/GPIHBP1/GSTA1/HADH/HAGH/HAO1/HIF1A/HPGDS/IDO1/IFNG/IL1B/INSR/KIT/KYNU/LEP/LPL/LYPLA2/MECR/MGLL/MMUT/NDUFS6/PECR/PGD/PLA2G10/PLA2G15/PNLIP/PNLIPRP1/PRKAB1/PTGDS/PTGES2/PTGR1/RBP1/SCPEP1/SLC16A1/SLC27A4/SLC4A1/SORD/SOX9/SRC/SULT2A1/TIGAR/TNFRSF1A/TNXB/TPK1/TYRP1/VNN2/YAP1	GO:0032787	monocarboxylic acid metabolic process	0.651852	1.12941	1.8009
GO_BP	GO:0008284	positive regulation of cell population proliferation	positive regulation of cell population proliferation	210/1597	338/2767	0.0446073	0.273628	0.238456	0.56284	210	ABL1/ACVRL1/ADA/ADAMTS1/ADGRG1/ADM/AGER/AIF1/ANG/ANXA1/AREG/ARHGAP5/B4GALT1/BAMBI/BCL2/BMP6/BRK1/BST2/CA3/CCL11/CCL14/CCL19/CCL5/CCN1/CCN4/CD209/CD248/CD274/CD276/CD28/CD38/CD4/CD40/CD46/CD55/CD6/CD70/CD74/CD80/CDH3/CDK1/CDON/CEACAM6/CLEC11A/CLEC7A/COMP/CORO1A/CR1/CRH/CRIP2/CRLF1/CSF1/CSF1R/CSF2/CSF2RA/CSF2RB/CSF3/CSF3R/CTHRC1/CX3CL1/CXCL10/CXCL12/DHPS/DLL1/DPP4/EBI3/EDN1/EDNRB/EFNB2/EGFL7/EGFR/EPCAM/EPHA4/EPO/ERBB3/ERBB4/ESM1/F2/F2R/FASLG/FGF2/FGF21/FGF23/FGF5/FGFBP1/FGFR2/FLT1/FLT3/FLT3LG/FLT4/FOLR2/GAS6/GDF2/GDNF/GFAP/GHR/GKN1/GRN/HAVCR2/HIF1A/HPSE/HSPG2/ICOSLG/IFNG/IGF1R/IGFBP2/IL10/IL12A/IL12B/IL12RB1/IL15/IL17A/IL18/IL1B/IL2RA/IL34/IL3RA/IL5RA/IL6/IL6R/IL6ST/IL7R/INSL4/INSR/ITGA2/ITGAV/ITGB1/JUN/KDR/KIT/KITLG/LAMB1/LEP/LGALS9/LGMN/LIF/LIFR/LILRB2/LRG1/LTA/LTBP3/MDK/MEGF10/MMP12/MMP9/MYDGF/MZB1/NACC1/NAMPT/NGFR/NOTCH1/NPY/NRP1/NRP2/NTRK2/NTRK3/OSM/OSMR/PBXIP1/PDCD1LG2/PDGFA/PDGFB/PDGFRA/PGF/PRDX3/PROK1/PRTN3/PTH/PTH1R/PTN/PTPRC/REG1A/REG1B/REG3A/REG3G/SCG2/SERPINF2/SFRP1/SLAMF1/SMPD3/SOX9/SRPK2/STX3/STX4/TEK/TFRC/TGFA/TGFB1/TGFB2/TGFBR1/TGFBR2/TGFBR3/THBS4/TIMP1/TNC/TNF/TNFRSF11A/TNFRSF13C/TNFRSF4/TNFSF12/TNFSF13/TNFSF13B/TNXB/VCAM1/VEGFA/VEGFB/VEGFD/VTCN1/XCL1/YAP1	GO:0008284	positive regulation of cell population proliferation	0.621302	1.07648	1.75303
GO_BP	GO:0022603	regulation of anatomical structure morphogenesis	regulation of anatomical structure morphogenesis	161/1597	256/2767	0.0446504	0.273628	0.238456	0.56284	161	ABL1/ACVRL1/ADA/ADAM12/ADAMTS1/ADGRB3/ADM/AMOT/ANGPT2/ANGPTL3/ANGPTL4/ANXA1/APOH/ATG16L1/BAIAP2/BAMBI/BMPER/C3/CCL11/CCL3/CCL7/CD160/CD34/CD36/CD40/CDH1/CEACAM1/CEMIP2/CHI3L1/COCH/CORO1A/CSF1/CSF1R/CST3/CX3CL1/CXCL10/CXCL12/CXCL13/CXCL8/DBN1/DCC/DCN/DDAH1/DKK1/DKK4/DLL1/DNMBP/DRAXIN/DSCAM/EDN1/EFNA1/EFNB2/EGLN1/ENPP2/EPHA1/EPHA2/EPHA4/EZR/F11R/F2/FASLG/FGF2/FGFR2/FGR/FLT1/FLT4/FMNL1/GAS2/GDF2/GDNF/GPNMB/GRN/HGF/HHEX/HIF1A/HSPB6/HSPG2/HYAL1/IL10/IL1B/IL6/ISM1/ITGA5/ITGB1/ITGB2/KDR/KIAA0319/KIT/KLF4/KLK3/L1CAM/LCN2/LEP/LIF/LRG1/MAGED1/MAP2/MAP2K1/MAPRE3/MDK/MTDH/MYDGF/NEFL/NFATC3/NGFR/NINJ1/NOS3/NOTCH1/NPPB/NRP1/NTRK2/NTRK3/OPTC/PALM/PALM3/PDGFA/PLXNB2/PQBP1/PRL/PROK1/PTPRM/RGMA/RLN2/ROBO1/ROBO2/RTN4R/SEMA3F/SEMA3G/SEMA4D/SEMA6C/SEMA7A/SERPINE1/SERPINF1/SFRP1/SLIT2/SMOC2/SOX9/SPINK5/SPP1/SRC/STAT2/SYT1/TACSTD2/TAFA5/TEK/TFRC/TGFB1/TGFB2/TGFBR2/THBS2/THBS4/THY1/TIE1/TNF/TNFRSF11B/TNFRSF12A/TNFSF12/TNFSF13B/TNN/VEGFA/VEGFB	GO:0022603	regulation of anatomical structure morphogenesis	0.628906	1.08966	1.75902
GO_BP	GO:0019752	carboxylic acid metabolic process	carboxylic acid metabolic process	126/1597	198/2767	0.0462167	0.273628	0.238456	0.56284	126	ACAA1/ACOX1/ADH1B/ADH4/ADIPOQ/AGXT/AKR1C4/ALDH1A1/ALDH5A1/ANGPTL3/ANGPTL4/APOA4/APOC1/APP/ARG1/ARG2/ASAH1/ASS1/BCAT1/BTD/C3/CASP1/CBS/CD36/CD74/CEACAM1/CES1/CES2/CLSTN3/CPA1/CTHRC1/DBI/DCXR/DDAH1/DECR1/DPEP1/ECHDC3/ECHS1/ECI2/EDN1/EP300/FABP2/FABP3/FABP5/FBP1/FOLH1/FOLR1/FTCD/GDF15/GGT1/GGT5/GIP/GNPDA1/GNPDA2/GOT1/GPD1/GPI/GPIHBP1/GSTA1/HADH/HAGH/HAO1/HIF1A/HMGCL/HNMT/HPGDS/IDO1/IFNG/IL1B/INSR/KIT/KYNU/LEP/LIPF/LPL/LTA4H/LYPLA2/MECR/MGLL/MMUT/MTR/NDUFS6/NIT2/NOS1/NOS2/NOS3/NPL/PCBD1/PECR/PGD/PLA2G10/PLA2G15/PNLIP/PNLIPRP1/PON1/PON3/PRG3/PRKAB1/PTGDS/PTGES2/PTGR1/QDPR/RBP1/RIDA/SCLY/SCPEP1/SDHB/SHMT1/SLC16A1/SLC27A4/SLC4A1/SORD/SOX9/SRC/ST3GAL1/ST6GAL1/SULT2A1/TDO2/TIGAR/TNFRSF1A/TNXB/TPK1/TYRP1/UPB1/VNN2/YAP1	GO:0019752	carboxylic acid metabolic process	0.636364	1.10258	1.74982
GO_BP	GO:0043410	positive regulation of MAPK cascade	positive regulation of mapk cascade	117/1597	183/2767	0.0452794	0.273628	0.238456	0.56284	117	ABL1/ACTA2/ADAM8/ADAM9/AGER/AKAP12/APP/ARHGEF5/BMPER/C1QTNF1/CCL19/CCL21/CCL3/CCN2/CD27/CD36/CD4/CD40/CD74/CDH2/CDON/CHI3L1/CLEC7A/CSF1R/CSPG4/CX3CL1/CXCL17/DDT/DKK1/DSC2/EDA2R/EDAR/EDN1/EFNA1/EGFR/EIF2AK2/EPHA4/EPO/ERBB3/ERBB4/F2R/FGA/FGF2/FGF21/FGF23/FGF5/FGFR2/FLT1/FLT3/FLT4/GAS6/GCG/GDF15/GFRAL/GH1/GHR/GPNMB/GPR37/HAVCR2/HGF/ICAM1/IGF1R/IGFBP3/IGFBP4/IGFBP6/IL1B/IL34/IL6/IL6R/INSR/JUN/KDR/KIT/LEP/LGALS9/LIF/LILRA5/LTBR/MAP2K1/MARCO/MYDGF/NAMPT/NMNAT1/NOTCH1/NPY/NRP1/NTRK2/NTRK3/OSM/PDGFA/PDGFB/PDGFRA/PECAM1/PLA2G2A/PRDX2/PROK1/PTPN1/PTPRC/RASSF2/ROBO1/S100A12/SEMA4C/SEMA7A/SERPINF2/SLAMF1/SRC/TEK/TGFA/TGFB1/TGFB2/TNF/TNFRSF11A/TNFRSF19/TNFSF11/TREM2/VEGFA/VEGFB	GO:0043410	positive regulation of MAPK cascade	0.639344	1.10774	1.76179
GO_BP	GO:0007610	behavior	behavior	108/1597	168/2767	0.0439601	0.273628	0.238456	0.56284	108	ABCA2/ABL1/ACE2/ADA/ADGRB3/AGER/AGRP/AMFR/APP/B2M/BCHE/BCL2/CALB1/CCL11/CCL3/CEBPA/CEBPB/CHL1/CLSTN2/CNTN1/CNTNAP2/CRH/CRHBP/CSF2/CSTB/CXCL12/DBH/DKK1/DPP4/DSCAM/EDNRB/EGFR/EIF4G1/ELAVL4/EP300/EPHA4/FEN1/FGF2/FOS/FOSB/FUOM/FXN/GAL/GCG/GDF15/GDNF/GFRAL/GIGYF2/GIP/GM2A/GPI/GPR37/GRN/GRP/HIF1A/HPGDS/HTRA2/IDO1/IFT20/INSL5/INSR/ITGA5/ITGB1/KIAA0319/KIT/KLK14/KLK8/LCN2/LEP/LGMN/LILRB2/MAPRE3/MDK/MME/NEDD9/NPTX2/NPY/NTF4/NTRK2/OBP2B/OXT/PARP1/PCDH17/PENK/PI3/PPP1R9B/PPY/PTGDS/PTN/PYY/REN/RETN/SELENOP/SERPINA5/SERPINF1/SEZ6/SEZ6L/SEZ6L2/SGSH/SLC16A1/SLITRK6/SLURP1/SNCG/SOD2/THBS4/TLR2/TREM2/VWA1	GO:0007610	behavior	0.642857	1.11383	1.77825
GO_BP	GO:0051896	regulation of phosphatidylinositol 3-kinase/protein kinase B signal transduction	regulation of phosphatidylinositol 3-kinase/protein kinase b signal transduction	78/1597	119/2767	0.0461944	0.273628	0.238456	0.56284	78	ADAM8/APP/AXL/BAG4/BECN1/C1QBP/C1QTNF1/CCL19/CCL21/CCL3/CCL5/CD28/CEACAM1/CHI3L1/CSF1R/CSF3/CX3CL1/DAG1/DCN/DDR1/EGFR/EP300/ERBB3/ERBB4/F2/F2R/FGF2/FGR/FKBP5/FLT1/FLT3/GAS6/GDF15/GFRAL/GH1/HGF/HPSE/IGF1R/IL17A/IL18/IL1B/IL1R1/IL33/INSR/ITGB1/KDR/KIT/KLF4/LEP/MERTK/MMP3/MSTN/MTDH/MYDGF/NTRK2/NTRK3/OSM/PDGFA/PDGFB/PDGFRA/PECAM1/PIK3IP1/PTPN1/REG3A/SELP/SEMA4D/SMPD3/SRC/TEK/TGFB1/TGFB2/TGFBR1/TNF/TNFSF11/TREM2/TXN/VEGFA/VEGFB	GO:0051896	regulation of phosphatidylinositol 3-kinase/protein kinase B signal transduction	0.655462	1.13567	1.76718
GO_BP	GO:1903034	regulation of response to wounding	regulation of response to wounding	64/1597	96/2767	0.0432333	0.273628	0.238456	0.56284	64	ANGPT2/ANXA1/ANXA2/APCS/APOH/C1QTNF1/CCN4/CD109/CD36/CEACAM1/CLEC7A/EDN1/EPHA4/EPPK1/F2/F2R/FAP/FGA/FGF2/GRN/HPSE/IL10/IL17A/IL33/ITGB1/KIAA0319/KLF4/KLKB1/MAP2K1/MDK/NEO1/NOS3/NTRK3/OCLN/PDGFA/PDGFB/PDGFRA/PLAT/PLAU/PLAUR/PLG/PRDX2/PROC/PTN/PTPRF/REG3A/REG3G/RGMA/RTN4R/SCARF1/SERPINC1/SERPINE1/SERPINF2/SERPING1/SIGLEC10/SMOC2/SPP1/TAFA5/THBD/TNF/TNFRSF12A/TSPAN8/VEGFB/WFDC1	GO:1903034	regulation of response to wounding	0.666667	1.15508	1.80654
GO_BP	GO:0007584	response to nutrient	response to nutrient	39/1597	56/2767	0.0439589	0.273628	0.238456	0.56284	39	ADIPOQ/ARSB/ASS1/BCHE/BECN1/C2/CBS/CCL28/CD4/CD40/CDON/CEBPA/CXCL10/EPO/FGF23/FOLR1/FOLR2/GAS6/IGFBP2/ITGA2/KYNU/LEP/LPL/LTA/OXCT1/PENK/PTH/SFRP1/SLC16A1/SLC27A4/SOD2/SPP1/STC1/STC2/TFRC/TGFB1/TNC/TRIM24/VCAM1	GO:0007584	response to nutrient	0.696429	1.20665	1.82493
GO_BP	GO:0008217	regulation of blood pressure	regulation of blood pressure	39/1597	56/2767	0.0439589	0.273628	0.238456	0.56284	39	ACE/ACE2/ACTA2/ACVRL1/ADAMTS16/ADIPOQ/ADM/ATP6AP2/CALCA/CHGA/CRH/CTSZ/DDAH1/DLL1/EDN1/EDNRB/F2R/GAS6/KLK3/LEP/MME/NOS1/NOS2/NOS3/NPPB/NPY/OXT/PDGFB/POMC/PRCP/PTPN1/RARRES2/REN/SCPEP1/SERPINF2/SOD2/TNF/TTR/UMOD	GO:0008217	regulation of blood pressure	0.696429	1.20665	1.82493
GO_BP	GO:0001776	leukocyte homeostasis	leukocyte homeostasis	32/1597	45/2767	0.0443459	0.273628	0.238456	0.56284	32	ABL1/ADA/ANXA1/AXL/BAX/BCL2/BCL2L11/CD74/CORO1A/CSF1/F2R/FAM3D/FAS/FCAR/FLT3/HIF1A/IL2RA/IL6/IL7R/JAM3/KITLG/LGALS9/MERTK/PRDX2/SIT1/TGFB1/TGFB2/TNFRSF13B/TNFRSF17/TNFSF13/TNFSF13B/TNFSF14	GO:0001776	leukocyte homeostasis	0.711111	1.23209	1.83358
GO_BP	GO:0001912	positive regulation of leukocyte mediated cytotoxicity	positive regulation of leukocyte mediated cytotoxicity	21/1597	28/2767	0.0448776	0.273628	0.238456	0.56284	21	ARG1/B2M/CD160/CD1C/CRTAM/IL12A/IL12B/IL12RB1/ITGAM/KLRD1/KLRK1/LAG3/NECTIN2/NOS2/POMC/PTPRC/PVR/SH2D1A/SLAMF6/ULBP2/XCL1	GO:0001912	positive regulation of leukocyte mediated cytotoxicity	0.75	1.29947	1.86045
GO_BP	GO:0032615	interleukin-12 production	interleukin-12 production	21/1597	28/2767	0.0448776	0.273628	0.238456	0.56284	21	ACP5/AGER/C1QBP/CCL19/CD36/CD40/CLEC7A/IDO1/IFNG/IL10/IL12B/IL16/IL17A/LEP/LGALS9/LILRA5/LILRB1/MDK/SLAMF1/TIGIT/TLR2	GO:0032615	interleukin-12 production	0.75	1.29947	1.86045
GO_BP	GO:0032655	regulation of interleukin-12 production	regulation of interleukin-12 production	21/1597	28/2767	0.0448776	0.273628	0.238456	0.56284	21	ACP5/AGER/C1QBP/CCL19/CD36/CD40/CLEC7A/IDO1/IFNG/IL10/IL12B/IL16/IL17A/LEP/LGALS9/LILRA5/LILRB1/MDK/SLAMF1/TIGIT/TLR2	GO:0032655	regulation of interleukin-12 production	0.75	1.29947	1.86045
GO_BP	GO:0002711	positive regulation of T cell mediated immunity	positive regulation of t cell mediated immunity	19/1597	25/2767	0.0459543	0.273628	0.238456	0.56284	19	B2M/CD1C/CD55/CD7/IFNG/IL12A/IL12B/IL12RB1/IL18/IL18R1/IL1B/IL1R1/IL6/NECTIN2/PTPRC/PVR/SLAMF1/ULBP2/XCL1	GO:0002711	positive regulation of T cell mediated immunity	0.76	1.31679	1.85866
GO_BP	GO:0006029	proteoglycan metabolic process	proteoglycan metabolic process	19/1597	25/2767	0.0459543	0.273628	0.238456	0.56284	19	ADAMTS4/B3GNT7/CANT1/CYTL1/EDNRB/EXTL1/GALNT3/GLB1/GPC1/GUSB/HPSE/HS3ST3B1/HS6ST1/HS6ST2/HYAL1/IDS/IDUA/SGSH/ST3GAL1	GO:0006029	proteoglycan metabolic process	0.76	1.31679	1.85866
GO_BP	GO:0014032	neural crest cell development	neural crest cell development	19/1597	25/2767	0.0459543	0.273628	0.238456	0.56284	19	CDH2/EDN1/EDNRB/ERBB4/FOLR1/GDNF/HIF1A/KITLG/NRP1/NRP2/NRTN/SEMA3F/SEMA3G/SEMA4C/SEMA4D/SEMA6C/SEMA7A/SOX9/TCOF1	GO:0014032	neural crest cell development	0.76	1.31679	1.85866
GO_BP	GO:0043473	pigmentation	pigmentation	19/1597	25/2767	0.0459543	0.273628	0.238456	0.56284	19	ADAMTSL4/AP3B1/AP3S2/ATP6AP2/ATRN/BAX/BCL2/BCL2L11/CD63/CDH3/EDAR/EDNRB/KIT/KITLG/MAP2K1/POMC/SNAPIN/SOD2/TYRP1	GO:0043473	pigmentation	0.76	1.31679	1.85866
GO_BP	GO:0061326	renal tubule development	renal tubule development	19/1597	25/2767	0.0459543	0.273628	0.238456	0.56284	19	ADAMTS16/BCL2/CALB1/COL4A1/DLL1/FGF2/GDNF/HS3ST3B1/LIF/MAGED1/NOTCH1/PKD1/PKD2/SOX9/TACSTD2/TGFB1/UMOD/VEGFA/YAP1	GO:0061326	renal tubule development	0.76	1.31679	1.85866
GO_BP	GO:1904407	positive regulation of nitric oxide metabolic process	positive regulation of nitric oxide metabolic process	19/1597	25/2767	0.0459543	0.273628	0.238456	0.56284	19	APP/ASS1/CD36/CLEC7A/DDAH1/EDN1/HIF1A/IFNG/IL1B/INSR/ITGB2/KLF4/KLRK1/NFATC3/NPY/PKD2/PTX3/SOD2/TNF	GO:1904407	positive regulation of nitric oxide metabolic process	0.76	1.31679	1.85866
GO_BP	GO:0007631	feeding behavior	feeding behavior	17/1597	22/2767	0.0464989	0.273628	0.238456	0.56284	17	ACE2/AGRP/FOS/GAL/GCG/GDF15/GFRAL/GIGYF2/INSL5/LEP/NPY/NTRK2/OXT/PPY/PYY/REN/RETN	GO:0007631	feeding behavior	0.772727	1.33885	1.86392
GO_BP	GO:0015914	phospholipid transport	phospholipid transport	17/1597	22/2767	0.0464989	0.273628	0.238456	0.56284	17	APOA1/APOA2/APOA4/APOC1/C2CD2L/CPTP/DBI/FASLG/NPC2/PLA2G10/PLSCR3/PLTP/PRAP1/SCARB2/SLC4A1/TRIAP1/XRCC4	GO:0015914	phospholipid transport	0.772727	1.33885	1.86392
GO_BP	GO:0043616	keratinocyte proliferation	keratinocyte proliferation	17/1597	22/2767	0.0464989	0.273628	0.238456	0.56284	17	AREG/CD109/CDH3/EFNB2/EPPK1/FAM3C/FGFR2/FST/IL17A/KLK8/LRG1/MDK/PTPRK/REG3A/REG3G/SLURP1/YAP1	GO:0043616	keratinocyte proliferation	0.772727	1.33885	1.86392
GO_BP	GO:0045429	positive regulation of nitric oxide biosynthetic process	positive regulation of nitric oxide biosynthetic process	17/1597	22/2767	0.0464989	0.273628	0.238456	0.56284	17	APP/ASS1/CD36/CLEC7A/DDAH1/EDN1/IFNG/IL1B/INSR/ITGB2/KLF4/KLRK1/NFATC3/PKD2/PTX3/SOD2/TNF	GO:0045429	positive regulation of nitric oxide biosynthetic process	0.772727	1.33885	1.86392
GO_BP	GO:0046006	regulation of activated T cell proliferation	regulation of activated t cell proliferation	17/1597	22/2767	0.0464989	0.273628	0.238456	0.56284	17	AGER/ARG1/CD274/CLC/CRTAM/EPO/ICOSLG/IGFBP2/IL12B/IL12RB1/IL18/IL2RA/LGALS9/LILRB4/PDCD1LG2/SCRIB/SLAMF1	GO:0046006	regulation of activated T cell proliferation	0.772727	1.33885	1.86392
GO_BP	GO:0050922	negative regulation of chemotaxis	negative regulation of chemotaxis	17/1597	22/2767	0.0464989	0.273628	0.238456	0.56284	17	AIF1/ANGPT2/C5/CCN3/CXCL13/DDT/DPP4/KLRK1/NBL1/NOTCH1/NRP1/PADI2/ROBO1/ROBO2/SEMA3F/SLAMF8/SLIT2	GO:0050922	negative regulation of chemotaxis	0.772727	1.33885	1.86392
GO_BP	GO:0061180	mammary gland epithelium development	mammary gland epithelium development	17/1597	22/2767	0.0464989	0.273628	0.238456	0.56284	17	AREG/BAX/CCL11/CEBPB/CSF1/CSF1R/DDR1/EPHA2/ERBB4/FGF2/FGFR2/HIF1A/ROBO1/SCRIB/SRC/TGFB1/TNFSF11	GO:0061180	mammary gland epithelium development	0.772727	1.33885	1.86392
GO_BP	GO:0090497	mesenchymal cell migration	mesenchymal cell migration	17/1597	22/2767	0.0464989	0.273628	0.238456	0.56284	17	CDH2/EDN1/EDNRB/ERBB4/FOLR1/GDNF/HIF1A/KITLG/NRP1/NRP2/NRTN/SEMA3F/SEMA3G/SEMA4C/SEMA4D/SEMA6C/SEMA7A	GO:0090497	mesenchymal cell migration	0.772727	1.33885	1.86392
GO_BP	GO:0000041	transition metal ion transport	transition metal ion transport	15/1597	19/2767	0.0462131	0.273628	0.238456	0.56284	15	ARHGAP1/ATOX1/B2M/CBLIF/FKBP4/FXN/HEPH/IFNG/LCN2/SCARA5/SLC39A14/SLC39A5/TCN1/TCN2/TFRC	GO:0000041	transition metal ion transport	0.789474	1.36786	1.87948
GO_BP	GO:0001914	regulation of T cell mediated cytotoxicity	regulation of t cell mediated cytotoxicity	15/1597	19/2767	0.0462131	0.273628	0.238456	0.56284	15	AGER/B2M/CD1C/CEACAM1/IL12A/IL12B/IL12RB1/IL7R/KLRD1/LILRB1/NECTIN2/PTPRC/PVR/ULBP2/XCL1	GO:0001914	regulation of T cell mediated cytotoxicity	0.789474	1.36786	1.87948
GO_BP	GO:0003281	ventricular septum development	ventricular septum development	15/1597	19/2767	0.0462131	0.273628	0.238456	0.56284	15	AP2B1/CCN1/EGLN1/FGFR2/HEG1/NOS3/NOTCH1/PTK7/ROBO1/ROBO2/SLIT2/TGFB2/TGFBR1/TGFBR2/TGFBR3	GO:0003281	ventricular septum development	0.789474	1.36786	1.87948
GO_BP	GO:0008347	glial cell migration	glial cell migration	15/1597	19/2767	0.0462131	0.273628	0.238456	0.56284	15	ADGRG1/AZU1/CCL3/COL3A1/CSF1/CSPG4/CX3CL1/EPHA4/LAMB1/MATN2/PTPRB/SCRIB/TGFB2/TREM2/VCAN	GO:0008347	glial cell migration	0.789474	1.36786	1.87948
GO_BP	GO:0046850	regulation of bone remodeling	regulation of bone remodeling	15/1597	19/2767	0.0462131	0.273628	0.238456	0.56284	15	ADAM8/CALCA/CD38/CSF1R/IL20RA/IL6/INPP5D/LEP/LTBP3/MDK/SFRP1/SPP1/SRC/TNFRSF11A/TNFSF11	GO:0046850	regulation of bone remodeling	0.789474	1.36786	1.87948
GO_BP	GO:0048245	eosinophil chemotaxis	eosinophil chemotaxis	15/1597	19/2767	0.0462131	0.273628	0.238456	0.56284	15	CCL11/CCL16/CCL19/CCL21/CCL22/CCL25/CCL3/CCL4/CCL5/CCL7/CCL8/CX3CL1/DAPK2/LGALS3/SCG2	GO:0048245	eosinophil chemotaxis	0.789474	1.36786	1.87948
GO_BP	GO:0072538	T-helper 17 type immune response	t-helper 17 type immune response	15/1597	19/2767	0.0462131	0.273628	0.238456	0.56284	15	BRD2/CD69/CLEC6A/CLEC7A/EP300/IL12B/IL12RB1/IL17RA/IL6/IL6R/IL6ST/LGALS1/LY9/NOTCH1/SLAMF6	GO:0072538	T-helper 17 type immune response	0.789474	1.36786	1.87948
GO_BP	GO:0140448	signaling receptor ligand precursor processing	signaling receptor ligand precursor processing	15/1597	19/2767	0.0462131	0.273628	0.238456	0.56284	15	ACE/ACE2/ATP6AP2/BCHE/CASP1/CPE/CTSL/CTSZ/DPP4/FURIN/MEP1A/MME/PLA2G7/PRCP/REN	GO:0140448	signaling receptor ligand precursor processing	0.789474	1.36786	1.87948
GO_BP	GO:0002418	immune response to tumor cell	immune response to tumor cell	13/1597	16/2767	0.0446255	0.273628	0.238456	0.56284	13	ADAM15/CD160/CD274/CEACAM1/CRTAM/HAVCR2/IL12A/IL12B/MICA/NECTIN2/PDCD1/PVR/TGFB1	GO:0002418	immune response to tumor cell	0.8125	1.40776	1.91074
GO_BP	GO:0002710	negative regulation of T cell mediated immunity	negative regulation of t cell mediated immunity	13/1597	16/2767	0.0446255	0.273628	0.238456	0.56284	13	ARG1/CD274/CD80/CEACAM1/CLEC4G/IL7R/KLRD1/LILRB1/LILRB4/PDCD1/PTPRC/SLAMF1/XCL1	GO:0002710	negative regulation of T cell mediated immunity	0.8125	1.40776	1.91074
GO_BP	GO:0045776	negative regulation of blood pressure	negative regulation of blood pressure	13/1597	16/2767	0.0446255	0.273628	0.238456	0.56284	13	ADIPOQ/CALCA/CRH/NOS1/NOS2/NOS3/NPPB/NPY/OXT/PRCP/SCPEP1/SOD2/TNF	GO:0045776	negative regulation of blood pressure	0.8125	1.40776	1.91074
GO_BP	GO:0048286	lung alveolus development	lung alveolus development	13/1597	16/2767	0.0446255	0.273628	0.238456	0.56284	13	ADA/FGFR2/FLT4/HS6ST1/KDR/LIF/LTBP3/MAN1A2/MMP12/PDGFA/SFTPD/SMPD3/TGFB1	GO:0048286	lung alveolus development	0.8125	1.40776	1.91074
GO_BP	GO:0050892	intestinal absorption	intestinal absorption	13/1597	16/2767	0.0446255	0.273628	0.238456	0.56284	13	APOA1/APOA2/APOA4/CD36/ENPP7/EZR/F11R/FABP2/FOLH1/HEPH/LEP/PNLIP/PRAP1	GO:0050892	intestinal absorption	0.8125	1.40776	1.91074
GO_BP	GO:0050901	leukocyte tethering or rolling	leukocyte tethering or rolling	13/1597	16/2767	0.0446255	0.273628	0.238456	0.56284	13	CCL21/CCL25/CCL28/CXCL12/GCNT1/ITGB1/JAM2/LEP/PODXL2/SELE/SELP/TNF/VCAM1	GO:0050901	leukocyte tethering or rolling	0.8125	1.40776	1.91074
GO_BP	GO:1900746	regulation of vascular endothelial growth factor signaling pathway	regulation of vascular endothelial growth factor signaling pathway	13/1597	16/2767	0.0446255	0.273628	0.238456	0.56284	13	ADGRG1/CD63/DCN/DLL1/IL12A/IL12B/ITGA5/ITGB1/PTP4A3/ROBO1/SMOC2/TNXB/VEGFA	GO:1900746	regulation of vascular endothelial growth factor signaling pathway	0.8125	1.40776	1.91074
GO_BP	GO:0002040	sprouting angiogenesis	sprouting angiogenesis	37/1597	53/2767	0.046782	0.274436	0.23916	0.561558	37	ABL1/ACVRL1/ANXA1/BMPER/CEACAM1/CEMIP2/CLEC14A/DLL1/EFNB2/EPHA2/EPHB4/ESM1/FGF2/FGFBP1/FLT1/FLT4/IL10/IL12A/IL12B/ITGA5/ITGB1/KDR/KLF4/NGFR/NOTCH1/NRP1/PGF/ROBO1/RSPO3/SLIT2/TEK/TGFB1/TGFBR3/TNN/VEGFA/VEGFB/VEGFD	GO:0002040	sprouting angiogenesis	0.698113	1.20957	1.79946
GO_BP	GO:0001889	liver development	liver development	30/1597	42/2767	0.0468925	0.274436	0.23916	0.561558	30	ADA/ASS1/CA3/CEACAM1/CEBPA/CEBPB/DUT/FGL1/FLT3/GFER/HGF/IGF2R/IL10/IL6/ITGA2/JUN/MDK/MET/NOTCH1/PCSK9/PKD1/PKD2/PTN/SOD2/SOX9/TGFA/TGFB1/TGFBR3/TNF/UPB1	GO:0001889	liver development	0.714286	1.23759	1.81239
GO_BP	GO:0061008	hepaticobiliary system development	hepaticobiliary system development	30/1597	42/2767	0.0468925	0.274436	0.23916	0.561558	30	ADA/ASS1/CA3/CEACAM1/CEBPA/CEBPB/DUT/FGL1/FLT3/GFER/HGF/IGF2R/IL10/IL6/ITGA2/JUN/MDK/MET/NOTCH1/PCSK9/PKD1/PKD2/PTN/SOD2/SOX9/TGFA/TGFB1/TGFBR3/TNF/UPB1	GO:0061008	hepaticobiliary system development	0.714286	1.23759	1.81239
GO_BP	GO:0030217	T cell differentiation	t cell differentiation	65/1597	98/2767	0.0480514	0.27969	0.243739	0.553323	65	ABL1/ADA/ADAM8/ANXA1/AP3B1/B2M/BCL2/BRD2/CCL19/CD2/CD27/CD28/CD4/CD46/CD69/CD74/CD80/CD83/CD8A/CLEC4D/CLEC4G/CR1/CRTAM/CTSL/EP300/FZD8/ICOSLG/IFNG/IFNL1/IL12A/IL12B/IL12RB1/IL15/IL18/IL18R1/IL1B/IL1RL2/IL27/IL2RA/IL2RG/IL4R/IL6/IL6R/IL6ST/IL7R/KIT/LAG3/LEP/LGALS1/LGALS9/LILRB2/LILRB4/LY9/MDK/NFATC3/PRDX2/PTPRC/SART1/SLAMF6/SPINK5/TGFB1/TGFBR2/TNFRSF9/TNFSF8/VSIR	GO:0030217	T cell differentiation	0.663265	1.14919	1.75655
GO_BP	GO:0097191	extrinsic apoptotic signaling pathway	extrinsic apoptotic signaling pathway	65/1597	98/2767	0.0480514	0.27969	0.243739	0.553323	65	APP/BAG3/BAX/BCL2/BCL2L11/CD27/CD70/CSF2/CX3CL1/DBH/ERBB3/FAS/FASLG/FGA/GABARAP/GDNF/GFRAL/HGF/HSPA1A/HTRA2/ICAM1/IFNG/IL12A/IL19/IL1B/IL33/IL6R/ITGA6/ITGAV/KITLG/KLF4/KRT18/KRT8/LCN2/LGALS3/LTA/LTBR/NGFR/NOS3/NRP1/PDIA3/PRDX2/PTPRC/SCG2/SERPINE1/SFRP1/SORT1/SRC/SRPX/STX4/TGFB1/TGFB2/TGFBR1/TNF/TNFRSF10A/TNFRSF10B/TNFRSF10C/TNFRSF12A/TNFRSF1A/TNFRSF1B/TNFSF10/TNFSF11/TNFSF12/TNFSF14/YAP1	GO:0097191	extrinsic apoptotic signaling pathway	0.663265	1.14919	1.75655
GO_BP	GO:1901654	response to ketone	response to ketone	42/1597	61/2767	0.0479679	0.27969	0.243739	0.553323	42	ADAM15/AIFM1/ASS1/CA9/CCL19/CCL21/CD38/CDA/CEBPA/CRH/EDN1/EPO/FBP1/FDX1/FGF2/FOS/FOSB/GAS6/GHR/GLB1/GPI/HAGH/IGFBP7/INHBB/ITGAM/MSTN/NEFL/NTRK3/OXT/PARP1/PPP1R9B/PTPRC/SERPINF1/SFRP1/SLIT2/SPP1/SRC/TGFB1/TGFB2/TGFBR3/TNC/YAP1	GO:1901654	response to ketone	0.688525	1.19295	1.78008
GO_BP	GO:0034341	response to type II interferon	response to type ii interferon	35/1597	50/2767	0.0497742	0.289195	0.252021	0.53881	35	ADAMTS13/AIF1/ARG1/ASS1/BST2/CALCOCO2/CASP1/CCL3/CCL5/CD200/CD40/CD58/CD74/CXCL16/EDN1/FASLG/FCAR/GBP1/GBP2/GSN/IFNG/IFNGR1/IFNGR2/IL12B/IL12RB1/KYNU/LGALS9/MRC1/NOS2/SIRPA/STX4/STX8/TLR2/TNF/VIM	GO:0034341	response to type II interferon	0.7	1.21284	1.77408
GO_BP	GO:0009725	response to hormone	response to hormone	151/1597	240/2767	0.0500817	0.290456	0.253121	0.53692	151	ABCA2/ACE/ACTN2/ACTN4/ADAM9/ADIPOQ/AGRP/AHSG/AIFM1/AKR1C4/ANG/ANGPTL3/ANXA1/AREG/ARSB/ASS1/BAIAP2/BCHE/BCL2/BCL2L11/BMP6/BSG/C2/CA3/CCL19/CCL21/CD38/CEACAM1/CEBPA/CELA2A/COL3A1/CRH/CRHBP/CSF2RA/CSRP3/CTSB/CTSD/CTSH/CTSL/CXCL12/DAG1/DEFA1/DEFA1B/ECHDC3/EDN1/EDNRB/EP300/EPO/FABP3/FBP1/FGF23/FKBP4/FLT3/FOS/FOSB/GAL/GCG/GCNT1/GDF15/GH1/GHR/GLB1/GOT1/GPI/HADH/HSPA1A/IGF1R/IGFBP1/IGFBP2/IGFBP7/IL10/IL1B/IL1RN/IL22/IL6/INHBB/INSR/ITGA2/JUN/KHK/KLF4/KRT19/LCAT/LEP/LONP1/LTA4H/MAP2K1/MDK/MME/MSTN/MZB1/NEFL/NOS1/NOS2/NOS3/NOTCH1/NTRK3/NUDC/OXCT1/OXT/PADI2/PARP1/PCSK9/PLA2G2A/POMC/PPP1R9B/PRCP/PRL/PTGDS/PTH/PTPN1/PTPRC/PXN/RARRES2/REG1A/REG1B/REG3A/REG3G/REN/RETN/ROBO2/SAFB2/SCGB1A1/SERPINF1/SFRP1/SFRP4/SLC27A4/SLC39A14/SLIT2/SORBS1/SORT1/SOST/SPP1/SRC/STAT2/STC1/STC2/TFF1/TGFB1/TGFB2/TGFBR3/TIMP1/TIMP2/TIMP3/TIMP4/TNC/TNF/TNFRSF11A/TRIM24/VGF/YAP1	GO:0009725	response to hormone	0.629167	1.09011	1.70631
GO_BP	GO:0048762	mesenchymal cell differentiation	mesenchymal cell differentiation	45/1597	66/2767	0.0515922	0.298677	0.260285	0.524798	45	ADAM15/ADAM8/BAMBI/BCL2/CDH2/EDN1/EDNRB/EFNA1/EPB41L5/EPHA4/ERBB4/FGFR2/FOLR1/GDNF/HGF/HIF1A/IL1B/IL6/KITLG/LRG1/MDK/NCAM1/NOTCH1/NRP1/NRP2/NRTN/PPP3R1/S100A4/SCRIB/SEMA3F/SEMA3G/SEMA4C/SEMA4D/SEMA6C/SEMA7A/SFRP1/SOX9/TCOF1/TGFB1/TGFB2/TGFBR1/TGFBR2/TGFBR3/TNXB/VEGFA	GO:0048762	mesenchymal cell differentiation	0.681818	1.18133	1.74171
GO_BP	GO:0003073	regulation of systemic arterial blood pressure	regulation of systemic arterial blood pressure	26/1597	36/2767	0.0521921	0.299988	0.261427	0.522896	26	ACE/ACE2/ADAMTS16/ADM/ATP6AP2/CALCA/CRH/CTSZ/DDAH1/EDN1/EDNRB/F2R/GAS6/KLK3/MME/NOS3/NPPB/PDGFB/PRCP/PTPN1/RARRES2/REN/SERPINF2/SOD2/TNF/TTR	GO:0003073	regulation of systemic arterial blood pressure	0.722222	1.25134	1.77311
GO_BP	GO:0032757	positive regulation of interleukin-8 production	positive regulation of interleukin-8 production	26/1597	36/2767	0.0521921	0.299988	0.261427	0.522896	26	ADIPOQ/APOA2/CALCA/CD14/CD2/CD244/CD58/CD74/CHI3L1/CLEC7A/F2R/FCN1/GDF2/HSPA1A/IL1B/IL6/LBP/LEP/LGALS9/LILRA2/NOS2/PRG3/SERPINE1/TLR1/TLR2/TNF	GO:0032757	positive regulation of interleukin-8 production	0.722222	1.25134	1.77311
GO_BP	GO:0050766	positive regulation of phagocytosis	positive regulation of phagocytosis	26/1597	36/2767	0.0521921	0.299988	0.261427	0.522896	26	AHSG/APOA1/APOA2/AZU1/C2/C3/CD300LF/CD36/CFP/CLEC7A/FCGR2A/FCN1/GAS6/IFNG/IL15/IL15RA/IL2RG/ITGA2/MBL2/MERTK/PTPRC/PTX3/SFTPD/SIRPA/SIRPB1/TREM2	GO:0050766	positive regulation of phagocytosis	0.722222	1.25134	1.77311
GO_BP	GO:1903036	positive regulation of response to wounding	positive regulation of response to wounding	26/1597	36/2767	0.0521921	0.299988	0.261427	0.522896	26	ANXA1/APOH/CCN4/CD36/CLEC7A/F2/F2R/GRN/HPSE/ITGB1/MDK/NTRK3/OCLN/PLAT/PLAU/PLG/PRDX2/PTN/REG3A/REG3G/SCARF1/SERPINE1/SERPINF2/SMOC2/THBD/VEGFB	GO:1903036	positive regulation of response to wounding	0.722222	1.25134	1.77311
GO_BP	GO:0006897	endocytosis	endocytosis	149/1597	237/2767	0.053023	0.303677	0.264642	0.517588	149	ABCA2/ABL1/ACE2/ADIPOQ/ADM/AGER/AHSG/AIF1/ANG/ANXA1/ANXA2/AP2B1/AP3S2/APLP1/APOA1/APOA2/APOC1/APP/ASGR1/ASGR2/AXL/AZU1/B2M/BECN1/C1R/C1S/C2/C3/C4BPB/CALCA/CCL19/CCL21/CD14/CD177/CD209/CD22/CD300A/CD300LF/CD302/CD36/CD63/CD93/CEACAM1/CFP/CLEC10A/CLEC4M/CLEC7A/CLTA/COLEC12/CORO1A/CREG1/CTSL/CXCL16/CXCL8/DKK1/DLL1/DNER/DNM3/DPP4/EFNB2/ESYT2/EZR/FCER2/FCGR2A/FCN1/FGR/FOLR1/GAS6/GHR/GSN/HAVCR1/HIP1R/HSPG2/ICAM3/ICAM5/IFNG/IGF2R/IL10RA/IL15/IL15RA/IL2RG/INSR/ITGA2/ITGAL/ITGAM/ITGAV/ITGB1/ITGB2/LBP/LEP/LGALS3/LILRB1/LILRB4/LRPAP1/LYVE1/M6PR/MARCO/MASP1/MBL2/MEGF10/MERTK/MFGE8/MRC1/MSR1/MYO6/NCF2/NECAP2/NOS2/PCSK9/PECAM1/PLXNB2/PPP3R1/PRTN3/PTPN1/PTPRC/PTX3/RALB/RSPO1/SCARA5/SCARB2/SCARF1/SCRIB/SDC1/SELE/SERPINE1/SFRP4/SFTPA1/SFTPD/SH3BP1/SIGLEC1/SIRPA/SIRPB1/SLAMF1/SMPD1/SNCG/SNX9/SORT1/SPON2/SRC/SRPX/STAB2/STX1B/SUSD4/TFRC/TGFB1/TIMD4/TLR2/TREM2/VEGFA	GO:0006897	endocytosis	0.628692	1.08929	1.67914
GO_BP	GO:0002832	negative regulation of response to biotic stimulus	negative regulation of response to biotic stimulus	33/1597	47/2767	0.0529409	0.303677	0.264642	0.517588	33	ARG1/ARG2/C1QBP/CD274/CEACAM1/CR1/GIGYF2/GRN/HAVCR2/INPP5D/KLRD1/LGALS9/LILRA2/LILRB1/MICA/MICB/MMP12/NECTIN2/NECTIN4/NMI/PARP1/PDCD1/PRDX2/PVR/SERPING1/SIRPA/SLAMF8/SPINK5/STAT2/SUSD4/TGFB1/TIGIT/VSIG4	GO:0002832	negative regulation of response to biotic stimulus	0.702128	1.21652	1.74886
GO_BP	GO:0009636	response to toxic substance	response to toxic substance	48/1597	71/2767	0.0548619	0.311554	0.271507	0.506466	48	ADAMTS13/ADH4/AIFM1/AKR1B10/ALDH1A1/ALDH2/AMBP/APOA4/APOM/ASS1/BAX/BCL2/CCL3/CCL4/CCL5/CCS/CD36/CDH1/CDK1/CES1/EDN1/FABP1/FOS/GSR/GSTA1/HAGH/HTRA2/INHBB/LCN2/LPO/MB/MPO/NEFL/NOS3/PDZK1/PENK/PON1/PON2/PON3/PRDX2/PRDX3/PRDX6/RAD51/SOD2/SOD3/TNF/TXN/TXNRD1	GO:0009636	response to toxic substance	0.676056	1.17135	1.70861
GO_BP	GO:0043588	skin development	skin development	48/1597	71/2767	0.0548619	0.311554	0.271507	0.506466	48	ADAM9/ANXA1/AP3B1/ASAH1/BCL2/CD109/CDH3/CDSN/COL3A1/COL5A1/COMP/DKK1/DKK4/DLL1/DSG4/EDAR/EGFR/EPHA2/FGFR2/FST/GAL/HPSE/IL17A/IL18/ITGA2/ITGA6/KLF4/KRT5/MAP2K1/MET/NGFR/NOTCH1/PALLD/PDGFA/PKD1/PLA2G10/PPL/REG3A/REG3G/SLC27A4/SOX9/SPINK5/SPRR3/TGFB2/TNF/TNFRSF19/TNFSF13B/YAP1	GO:0043588	skin development	0.676056	1.17135	1.70861
GO_BP	GO:0010631	epithelial cell migration	epithelial cell migration	24/1597	33/2767	0.0548832	0.311554	0.271507	0.506466	24	ADAM9/ARHGAP5/ARSB/CD63/CORO1A/CTSH/ENPP2/EPB41L5/EPPK1/HIF1A/IFNG/ITGA2/JUN/KIT/KITLG/LRG1/MMP9/OCLN/PTPRR/SOX9/SRC/TACSTD2/TGFB2/TGFBR2	GO:0010631	epithelial cell migration	0.727273	1.26009	1.75577
GO_BP	GO:0045824	negative regulation of innate immune response	negative regulation of innate immune response	24/1597	33/2767	0.0548832	0.311554	0.271507	0.506466	24	ARG1/CEACAM1/CR1/GIGYF2/GRN/HAVCR2/INPP5D/KLRD1/LGALS9/LILRB1/MICA/MMP12/NECTIN2/NECTIN4/NMI/PARP1/PVR/SERPING1/SLAMF8/STAT2/SUSD4/TGFB1/TIGIT/VSIG4	GO:0045824	negative regulation of innate immune response	0.727273	1.26009	1.75577
GO_BP	GO:0090132	epithelium migration	epithelium migration	24/1597	33/2767	0.0548832	0.311554	0.271507	0.506466	24	ADAM9/ARHGAP5/ARSB/CD63/CORO1A/CTSH/ENPP2/EPB41L5/EPPK1/HIF1A/IFNG/ITGA2/JUN/KIT/KITLG/LRG1/MMP9/OCLN/PTPRR/SOX9/SRC/TACSTD2/TGFB2/TGFBR2	GO:0090132	epithelium migration	0.727273	1.26009	1.75577
GO_BP	GO:0006082	organic acid metabolic process	organic acid metabolic process	129/1597	204/2767	0.0558877	0.316697	0.275989	0.499356	129	ACAA1/ACOX1/ADH1B/ADH4/ADIPOQ/AGXT/AKR1C4/ALDH1A1/ALDH5A1/ANGPTL3/ANGPTL4/APOA4/APOC1/APP/ARG1/ARG2/ASAH1/ASS1/BCAT1/BTD/C3/CASP1/CBS/CD36/CD74/CEACAM1/CES1/CES2/CLSTN3/CPA1/CTHRC1/DBI/DCXR/DDAH1/DECR1/DPEP1/ECHDC3/ECHS1/ECI2/EDN1/EP300/FABP2/FABP3/FABP5/FBP1/FOLH1/FOLR1/FTCD/GDF15/GGT1/GGT5/GHR/GIP/GNPDA1/GNPDA2/GOT1/GPD1/GPI/GPIHBP1/GSTA1/HADH/HAGH/HAO1/HIF1A/HMGCL/HNMT/HPGDS/IDO1/IFNG/IL1B/INSR/KIT/KYNU/LEP/LIPF/LPL/LPO/LTA4H/LYPLA2/MECR/MGLL/MMUT/MPO/MTR/NDUFS6/NIT2/NOS1/NOS2/NOS3/NPL/PCBD1/PECR/PGD/PLA2G10/PLA2G15/PNLIP/PNLIPRP1/PON1/PON3/PRG3/PRKAB1/PTGDS/PTGES2/PTGR1/QDPR/RBP1/RIDA/SCLY/SCPEP1/SDHB/SHMT1/SLC16A1/SLC27A4/SLC4A1/SORD/SOX9/SRC/ST3GAL1/ST6GAL1/SULT2A1/TDO2/TIGAR/TNFRSF1A/TNXB/TPK1/TYRP1/UPB1/VNN2/YAP1	GO:0006082	organic acid metabolic process	0.632353	1.09563	1.65775
GO_BP	GO:1905954	positive regulation of lipid localization	positive regulation of lipid localization	31/1597	44/2767	0.0562855	0.31783	0.276976	0.497805	31	ADIPOQ/ANXA2/APOA1/BMP6/C1QTNF1/C3/CD36/CES1/COMMD1/CRH/DBI/EDN1/FABP3/FASLG/GAL/IL1B/LPL/MSR1/OXT/PLA2G10/PLIN3/PLTP/PON1/PRAP1/RETN/SPP1/TNFRSF11A/TNFSF11/TREM2/TRIAP1/XRCC4	GO:1905954	positive regulation of lipid localization	0.704545	1.22071	1.72391
GO_BP	GO:2000106	regulation of leukocyte apoptotic process	regulation of leukocyte apoptotic process	31/1597	44/2767	0.0562855	0.31783	0.276976	0.497805	31	ADA/ADAM8/ANXA1/ARG2/AXL/BAX/BCL2/BCL2L11/CCL19/CCL21/CCL5/CD27/CD274/CD74/CXCL12/EFNA1/FCAR/GAS6/GIMAP8/HIF1A/IDO1/IL10/IL7R/KITLG/LGALS3/LGALS9/LILRB1/MERTK/PDCD1/ST3GAL1/TGFB2	GO:2000106	regulation of leukocyte apoptotic process	0.704545	1.22071	1.72391
GO_BP	GO:0032613	interleukin-10 production	interleukin-10 production	22/1597	30/2767	0.0575313	0.323161	0.281622	0.490581	22	AGER/CD274/CD28/CD46/CD83/CLEC7A/DLL1/HGF/IDO1/IL12B/IL6/LGALS9/LILRA5/LILRB1/LILRB4/PDCD1LG2/PRG2/TIGIT/TNFRSF21/TREM2/VSIR/XCL1	GO:0032613	interleukin-10 production	0.733333	1.27059	1.74069
GO_BP	GO:0032653	regulation of interleukin-10 production	regulation of interleukin-10 production	22/1597	30/2767	0.0575313	0.323161	0.281622	0.490581	22	AGER/CD274/CD28/CD46/CD83/CLEC7A/DLL1/HGF/IDO1/IL12B/IL6/LGALS9/LILRA5/LILRB1/LILRB4/PDCD1LG2/PRG2/TIGIT/TNFRSF21/TREM2/VSIR/XCL1	GO:0032653	regulation of interleukin-10 production	0.733333	1.27059	1.74069
GO_BP	GO:0070167	regulation of biomineral tissue development	regulation of biomineral tissue development	22/1597	30/2767	0.0575313	0.323161	0.281622	0.490581	22	AHSG/ATRAID/BMP6/CCL3/CCN1/CDON/CEBPB/COMP/DMP1/FBN2/FGF23/GAS6/HIF1A/LTBP3/NELL1/NOS3/NOTCH1/PHOSPHO1/PTH/PTN/SOX9/TGFB1	GO:0070167	regulation of biomineral tissue development	0.733333	1.27059	1.74069
GO_BP	GO:0000302	response to reactive oxygen species	response to reactive oxygen species	46/1597	68/2767	0.0586898	0.329093	0.286791	0.482681	46	ABL1/ADAM9/AIFM1/AMBP/APOA4/APOD/AREG/BCL2/BECN1/CA3/CCS/CD36/CDK1/EDN1/FABP1/FOS/FXN/GPR37/HGF/HIF1A/HYAL1/IL18BP/IL6/KLF4/LCN2/MAPK13/MAPK9/MB/MET/MMP3/MPO/NOS3/PDGFRA/PKD2/PRDX2/PRDX3/PTPRK/PXN/SCGB1A1/SIRPA/SMPD3/SOD2/SOD3/SRC/TOP2B/TXN	GO:0000302	response to reactive oxygen species	0.676471	1.17207	1.67819
GO_BP	GO:0007156	homophilic cell adhesion via plasma membrane adhesion molecules	homophilic cell adhesion via plasma membrane adhesion molecules	41/1597	60/2767	0.0589537	0.329997	0.287579	0.48149	41	AMIGO2/BSG/CDH1/CDH15/CDH17/CDH2/CDH3/CDH6/CDHR2/CEACAM1/CEACAM5/CEACAM6/CELSR2/CLSTN2/CLSTN3/CNTN4/DSC2/DSCAM/DSG4/ESAM/IGSF9/ITGB1/L1CAM/NECTIN2/NECTIN4/PALLD/PCDH1/PCDH17/PCDH7/PCDH9/PCDHB15/PECAM1/PKD1/PLXNB2/PTK7/PTPRM/PVR/ROBO1/ROBO2/ROBO4/SDK2	GO:0007156	homophilic cell adhesion via plasma membrane adhesion molecules	0.683333	1.18396	1.68283
GO_BP	GO:0043436	oxoacid metabolic process	oxoacid metabolic process	127/1597	201/2767	0.0592632	0.331153	0.288586	0.479972	127	ACAA1/ACOX1/ADH1B/ADH4/ADIPOQ/AGXT/AKR1C4/ALDH1A1/ALDH5A1/ANGPTL3/ANGPTL4/APOA4/APOC1/APP/ARG1/ARG2/ASAH1/ASS1/BCAT1/BTD/C3/CASP1/CBS/CD36/CD74/CEACAM1/CES1/CES2/CLSTN3/CPA1/CTHRC1/DBI/DCXR/DDAH1/DECR1/DPEP1/ECHDC3/ECHS1/ECI2/EDN1/EP300/FABP2/FABP3/FABP5/FBP1/FOLH1/FOLR1/FTCD/GDF15/GGT1/GGT5/GIP/GNPDA1/GNPDA2/GOT1/GPD1/GPI/GPIHBP1/GSTA1/HADH/HAGH/HAO1/HIF1A/HMGCL/HNMT/HPGDS/IDO1/IFNG/IL1B/INSR/KIT/KYNU/LEP/LIPF/LPL/LTA4H/LYPLA2/MECR/MGLL/MMUT/MPO/MTR/NDUFS6/NIT2/NOS1/NOS2/NOS3/NPL/PCBD1/PECR/PGD/PLA2G10/PLA2G15/PNLIP/PNLIPRP1/PON1/PON3/PRG3/PRKAB1/PTGDS/PTGES2/PTGR1/QDPR/RBP1/RIDA/SCLY/SCPEP1/SDHB/SHMT1/SLC16A1/SLC27A4/SLC4A1/SORD/SOX9/SRC/ST3GAL1/ST6GAL1/SULT2A1/TDO2/TIGAR/TNFRSF1A/TNXB/TPK1/TYRP1/UPB1/VNN2/YAP1	GO:0043436	oxoacid metabolic process	0.631841	1.09474	1.62929
GO_BP	GO:0010977	negative regulation of neuron projection development	negative regulation of neuron projection development	29/1597	41/2767	0.0598082	0.331437	0.288834	0.479598	29	B2M/CD38/CDH1/DCC/DKK1/DRAXIN/EFNA1/EFNB2/EPHA4/FKBP4/GFAP/IL15RA/KIAA0319/MAP2/NEO1/NRP1/PTPN1/RGMA/RTN4R/SEMA3F/SEMA3G/SEMA6C/SLIT2/SNAPIN/SPOCK1/SPP1/STX1B/THY1/VIM	GO:0010977	negative regulation of neuron projection development	0.707317	1.22551	1.69937
GO_BP	GO:0071346	cellular response to type II interferon	cellular response to type ii interferon	29/1597	41/2767	0.0598082	0.331437	0.288834	0.479598	29	ADAMTS13/AIF1/ARG1/ASS1/CASP1/CCL3/CCL5/CD200/CD58/EDN1/FASLG/FCAR/GBP1/GBP2/GSN/IFNG/IFNGR1/IFNGR2/IL12B/IL12RB1/LGALS9/MRC1/NOS2/SIRPA/STX4/STX8/TLR2/TNF/VIM	GO:0071346	cellular response to type II interferon	0.707317	1.22551	1.69937
GO_BP	GO:0002686	negative regulation of leukocyte migration	negative regulation of leukocyte migration	20/1597	27/2767	0.0600476	0.331437	0.288834	0.479598	20	ADA/APOD/C5/CCL21/CCL25/CCL28/CCN3/CD200/CD300A/CD69/CXCL12/DDT/DPP4/GDF15/IL33/KLRK1/NBL1/PADI2/SLAMF8/SLIT2	GO:0002686	negative regulation of leukocyte migration	0.740741	1.28342	1.72874
GO_BP	GO:0014033	neural crest cell differentiation	neural crest cell differentiation	20/1597	27/2767	0.0600476	0.331437	0.288834	0.479598	20	CDH2/EDN1/EDNRB/ERBB4/FOLR1/GDNF/HIF1A/KITLG/NRP1/NRP2/NRTN/SEMA3F/SEMA3G/SEMA4C/SEMA4D/SEMA6C/SEMA7A/SFRP1/SOX9/TCOF1	GO:0014033	neural crest cell differentiation	0.740741	1.28342	1.72874
GO_BP	GO:0042093	T-helper cell differentiation	t-helper cell differentiation	20/1597	27/2767	0.0600476	0.331437	0.288834	0.479598	20	ANXA1/BRD2/CCL19/CD69/CD80/EP300/ICOSLG/IL12A/IL12B/IL12RB1/IL18/IL18R1/IL27/IL4R/IL6/IL6R/IL6ST/LGALS1/LY9/SLAMF6	GO:0042093	T-helper cell differentiation	0.740741	1.28342	1.72874
GO_BP	GO:0045670	regulation of osteoclast differentiation	regulation of osteoclast differentiation	20/1597	27/2767	0.0600476	0.331437	0.288834	0.479598	20	CALCA/CCL3/CEBPB/CSF1/FOS/FSTL3/IFNG/IL12B/IL17A/INPP5D/LILRB1/LILRB4/NEDD9/RASSF2/SFRP1/TNF/TNFRSF11A/TNFRSF11B/TNFSF11/TREM2	GO:0045670	regulation of osteoclast differentiation	0.740741	1.28342	1.72874
GO_BP	GO:2000107	negative regulation of leukocyte apoptotic process	negative regulation of leukocyte apoptotic process	20/1597	27/2767	0.0600476	0.331437	0.288834	0.479598	20	ADA/ARG2/AXL/BCL2/CCL19/CCL21/CCL5/CD27/CD74/CXCL12/EFNA1/GAS6/HIF1A/IDO1/IL7R/KITLG/LILRB1/MERTK/PDCD1/ST3GAL1	GO:2000107	negative regulation of leukocyte apoptotic process	0.740741	1.28342	1.72874
GO_BP	GO:0001905	activation of membrane attack complex	activation of membrane attack complex	10/1597	12/2767	0.0613773	0.331437	0.288834	0.479598	10	C1R/C1S/C2/C3/CD59/CFB/CR1/FCN1/MASP1/MBL2	GO:0001905	activation of membrane attack complex	0.833333	1.44385	1.79993
GO_BP	GO:0001916	positive regulation of T cell mediated cytotoxicity	positive regulation of t cell mediated cytotoxicity	10/1597	12/2767	0.0613773	0.331437	0.288834	0.479598	10	B2M/CD1C/IL12A/IL12B/IL12RB1/NECTIN2/PTPRC/PVR/ULBP2/XCL1	GO:0001916	positive regulation of T cell mediated cytotoxicity	0.833333	1.44385	1.79993
GO_BP	GO:0002507	tolerance induction	tolerance induction	10/1597	12/2767	0.0613773	0.331437	0.288834	0.479598	10	CLC/HAVCR2/IDO1/IL2RA/LGALS9/LILRB2/LILRB4/PDCD1/TGFB1/TGFBR2	GO:0002507	tolerance induction	0.833333	1.44385	1.79993
GO_BP	GO:0002675	positive regulation of acute inflammatory response	positive regulation of acute inflammatory response	10/1597	12/2767	0.0613773	0.331437	0.288834	0.479598	10	ADAM8/C3/IL1B/IL6/IL6ST/OSM/OSMR/TNF/TNFRSF11A/TNFSF11	GO:0002675	positive regulation of acute inflammatory response	0.833333	1.44385	1.79993
GO_BP	GO:0002923	regulation of humoral immune response mediated by circulating immunoglobulin	regulation of humoral immune response mediated by circulating immunoglobulin	10/1597	12/2767	0.0613773	0.331437	0.288834	0.479598	10	C4BPB/CD46/CR1/CR2/FCER2/LTA/PTPRC/SUSD4/TNF/TREM2	GO:0002923	regulation of humoral immune response mediated by circulating immunoglobulin	0.833333	1.44385	1.79993
GO_BP	GO:0003094	glomerular filtration	glomerular filtration	10/1597	12/2767	0.0613773	0.331437	0.288834	0.479598	10	ADGRF5/CD34/EDN1/F2R/GAS6/JCHAIN/MCAM/PDGFB/TTR/UMOD	GO:0003094	glomerular filtration	0.833333	1.44385	1.79993
GO_BP	GO:0003382	epithelial cell morphogenesis	epithelial cell morphogenesis	10/1597	12/2767	0.0613773	0.331437	0.288834	0.479598	10	AMOTL2/COL18A1/EPB41L5/HEG1/MET/PALLD/PECAM1/POF1B/SPINT2/STC1	GO:0003382	epithelial cell morphogenesis	0.833333	1.44385	1.79993
GO_BP	GO:0034405	response to fluid shear stress	response to fluid shear stress	10/1597	12/2767	0.0613773	0.331437	0.288834	0.479598	10	ABL1/ASS1/CSF2/KLF4/NOS3/PKD1/PKD2/PTPN1/SRC/TGFB1	GO:0034405	response to fluid shear stress	0.833333	1.44385	1.79993
GO_BP	GO:0045672	positive regulation of osteoclast differentiation	positive regulation of osteoclast differentiation	10/1597	12/2767	0.0613773	0.331437	0.288834	0.479598	10	CSF1/FOS/IFNG/IL12B/IL17A/NEDD9/TNF/TNFRSF11A/TNFSF11/TREM2	GO:0045672	positive regulation of osteoclast differentiation	0.833333	1.44385	1.79993
GO_BP	GO:0050881	musculoskeletal movement	musculoskeletal movement	10/1597	12/2767	0.0613773	0.331437	0.288834	0.479598	10	ADGRD1/CA3/COMP/DMD/GIGYF2/ITPR1/MB/TNF/TTN/VTI1A	GO:0050881	musculoskeletal movement	0.833333	1.44385	1.79993
GO_BP	GO:0051044	positive regulation of membrane protein ectodomain proteolysis	positive regulation of membrane protein ectodomain proteolysis	10/1597	12/2767	0.0613773	0.331437	0.288834	0.479598	10	ADAM8/ADAM9/APP/FURIN/IFNG/IL1B/RGMA/SNX9/TNF/TNFRSF1B	GO:0051044	positive regulation of membrane protein ectodomain proteolysis	0.833333	1.44385	1.79993
GO_BP	GO:0060603	mammary gland duct morphogenesis	mammary gland duct morphogenesis	10/1597	12/2767	0.0613773	0.331437	0.288834	0.479598	10	AREG/CCL11/CSF1/CSF1R/DDR1/EPHA2/FGFR2/SCRIB/SRC/TGFB1	GO:0060603	mammary gland duct morphogenesis	0.833333	1.44385	1.79993
GO_BP	GO:0070741	response to interleukin-6	response to interleukin-6	10/1597	12/2767	0.0613773	0.331437	0.288834	0.479598	10	CEBPA/CHI3L1/FCAR/FGF23/IL6/IL6R/IL6ST/LCN2/SRC/YAP1	GO:0070741	response to interleukin-6	0.833333	1.44385	1.79993
GO_BP	GO:0002009	morphogenesis of an epithelium	morphogenesis of an epithelium	87/1597	135/2767	0.0617523	0.332903	0.290111	0.477683	87	ABL1/ACVRL1/ADAMTS16/ADM/AREG/BCL2/BRD2/BSG/CA9/CCL11/CEACAM1/COL4A1/COL5A1/CSF1/CSF1R/CTHRC1/CTSH/CTSZ/CXCL10/DAG1/DDR1/DLL1/EDN1/EFNB2/EGFR/EPB41L5/EPHA2/EPHA4/ERBB4/FGF2/FGFR2/FOLR1/FST/GDF2/GDNF/GRSF1/HGF/HIF1A/HS3ST3B1/IFT20/IL10/ITGA5/ITGAV/ITGB1/KDR/KLF4/KLK14/KRT19/LCN2/LIF/LRG1/MAGED1/MDK/MET/MMP12/NGFR/NOTCH1/NRP1/PDGFA/PKD1/PKD2/PLA2G10/PLXNB2/PODXL/PPP3R1/PTK7/RGMA/RSPO3/SCRIB/SDC4/SEMA4C/SFRP1/SH3BP1/SLIT2/SOX9/SPINT1/SPINT2/SRC/TACSTD2/TGFB1/TGFB2/TGFBR2/TIE1/TNC/TNF/VEGFA/YAP1	GO:0002009	morphogenesis of an epithelium	0.644444	1.11658	1.6223
GO_BP	GO:0048469	cell maturation	cell maturation	34/1597	49/2767	0.06223	0.333585	0.290706	0.476793	34	ADGRB3/AGRN/ANG/APP/AXL/BCL2/C1QA/C3/CCL19/CCL21/CEBPA/CLEC7A/CNTNAP2/CX3CL1/EDN1/EDNRB/EPO/GALNT3/HBZ/HIF1A/IL15/KDR/NPPC/NRCAM/PAEP/PLA2G10/PTH1R/REN/SCARF1/SPINK1/TDRKH/TGFB1/TRIM58/VEGFA	GO:0048469	cell maturation	0.693878	1.20223	1.66841
GO_BP	GO:0015748	organophosphate ester transport	organophosphate ester transport	18/1597	24/2767	0.0622941	0.333585	0.290706	0.476793	18	APOA1/APOA2/APOA4/APOC1/C2CD2L/CPTP/CR1/DBI/FASLG/NPC2/PLA2G10/PLSCR3/PLTP/PRAP1/SCARB2/SLC4A1/TRIAP1/XRCC4	GO:0015748	organophosphate ester transport	0.75	1.29947	1.72119
GO_BP	GO:0032731	positive regulation of interleukin-1 beta production	positive regulation of interleukin-1 beta production	18/1597	24/2767	0.0622941	0.333585	0.290706	0.476793	18	AGER/APP/AZU1/CASP1/CCL19/CCL3/CD36/CLEC7A/IFNG/IL17A/IL6/LGALS9/LILRA2/LILRA5/LPL/ORM1/PYDC1/TNF	GO:0032731	positive regulation of interleukin-1 beta production	0.75	1.29947	1.72119
GO_BP	GO:0072080	nephron tubule development	nephron tubule development	18/1597	24/2767	0.0622941	0.333585	0.290706	0.476793	18	ADAMTS16/BCL2/CALB1/DLL1/FGF2/GDNF/HS3ST3B1/LIF/MAGED1/NOTCH1/PKD1/PKD2/SOX9/TACSTD2/TGFB1/UMOD/VEGFA/YAP1	GO:0072080	nephron tubule development	0.75	1.29947	1.72119
GO_BP	GO:0001649	osteoblast differentiation	osteoblast differentiation	44/1597	65/2767	0.0628057	0.335765	0.292606	0.473965	44	AREG/ATRAID/BAMBI/BMP6/CCL3/CCN1/CCN2/CCN4/CEBPA/CEBPB/CLEC5A/CRIM1/CTHRC1/EPHA2/FBN2/FGF2/FGF23/FGFR2/GDF2/HGF/IGFBP2/IGFBP3/IL6/IL6R/IL6ST/ITGA11/NELL1/NOTCH1/NPPC/PENK/PTH1R/PTPRB/RASSF2/SEMA4D/SEMA7A/SFRP1/SMOC1/SOX9/SPP1/TNC/TNF/VCAN/VEGFA/YAP1	GO:0001649	osteoblast differentiation	0.676923	1.17285	1.64731
GO_BP	GO:0001501	skeletal system development	skeletal system development	82/1597	127/2767	0.0649026	0.337224	0.293877	0.472081	82	ACAN/ACP5/ACVRL1/ADAMTS4/AHSG/ANXA2/BCAN/BGN/BMP6/CBS/CCN1/CCN2/CCN3/CCN4/CHAD/CHI3L1/CHRDL2/COL18A1/COL3A1/COMP/CYTL1/EDN1/EFEMP1/EPHA2/EXTL1/FBN2/FGF2/FGFR2/FGR/FST/GALNT3/GDF2/GH1/GHR/HIF1A/HYAL1/KDR/LECT2/LEP/LILRB1/LTBP3/MATN3/MDK/MMP9/NCAN/NPPC/OGN/OPTC/PBXIP1/PDGFA/PDGFRA/PHOSPHO1/PKD1/PRELP/PRKRA/PTH/PTH1R/PTPRC/RASSF2/SEMA4D/SERPINH1/SFRP1/SFRP4/SLC39A14/SMPD3/SOX9/SRC/STC1/TCOF1/TGFB1/TGFB2/TGFBI/TGFBR1/TGFBR2/TIMP1/TNFRSF11B/TNFSF11/TNN/VCAN/VEGFA/WFIKKN1/WNT9A	GO:0001501	skeletal system development	0.645669	1.1187	1.59972
GO_BP	GO:0001755	neural crest cell migration	neural crest cell migration	16/1597	21/2767	0.0640526	0.337224	0.293877	0.472081	16	EDN1/EDNRB/ERBB4/FOLR1/GDNF/HIF1A/KITLG/NRP1/NRP2/NRTN/SEMA3F/SEMA3G/SEMA4C/SEMA4D/SEMA6C/SEMA7A	GO:0001755	neural crest cell migration	0.761905	1.32009	1.71998
GO_BP	GO:0006911	phagocytosis, engulfment	phagocytosis, engulfment	16/1597	21/2767	0.0640526	0.337224	0.293877	0.472081	16	AIF1/BECN1/C3/CD300A/CD36/GSN/HAVCR1/ITGA2/ITGAM/ITGB2/MARCO/MEGF10/MSR1/SH3BP1/TIMD4/TREM2	GO:0006911	phagocytosis, engulfment	0.761905	1.32009	1.71998
GO_BP	GO:0045806	negative regulation of endocytosis	negative regulation of endocytosis	16/1597	21/2767	0.0640526	0.337224	0.293877	0.472081	16	ABCA2/ADIPOQ/ANXA2/APOC1/B2M/CD300A/CD300LF/LGALS3/LILRB1/LRPAP1/PCSK9/PRTN3/SIRPA/STX1B/TGFB1/TLR2	GO:0045806	negative regulation of endocytosis	0.761905	1.32009	1.71998
GO_BP	GO:0072329	monocarboxylic acid catabolic process	monocarboxylic acid catabolic process	16/1597	21/2767	0.0640526	0.337224	0.293877	0.472081	16	ACAA1/ACOX1/ADIPOQ/AGXT/DCXR/DECR1/ECHS1/ECI2/HADH/HAO1/LEP/PLA2G15/SLC16A1/SLC27A4/SORD/SULT2A1	GO:0072329	monocarboxylic acid catabolic process	0.761905	1.32009	1.71998
GO_BP	GO:0010742	macrophage derived foam cell differentiation	macrophage derived foam cell differentiation	14/1597	18/2767	0.0649678	0.337224	0.293877	0.472081	14	ADIPOQ/CD36/CSF1/CSF2/IL18/IL1B/ITGAV/LPL/MAPK9/MSR1/PLA2G10/PLA2G2A/TGFB1/TNF	GO:0010742	macrophage derived foam cell differentiation	0.777778	1.3476	1.72826
GO_BP	GO:0016486	peptide hormone processing	peptide hormone processing	14/1597	18/2767	0.0649678	0.337224	0.293877	0.472081	14	ACE/ACE2/ATP6AP2/BCHE/CPE/CTSL/CTSZ/DPP4/FURIN/MEP1A/MME/PLA2G7/PRCP/REN	GO:0016486	peptide hormone processing	0.777778	1.3476	1.72826
GO_BP	GO:0070570	regulation of neuron projection regeneration	regulation of neuron projection regeneration	14/1597	18/2767	0.0649678	0.337224	0.293877	0.472081	14	EPHA4/GRN/KIAA0319/KLF4/MAP2K1/NEO1/NTRK3/PTN/PTPRF/RGMA/RTN4R/SCARF1/SPP1/THY1	GO:0070570	regulation of neuron projection regeneration	0.777778	1.3476	1.72826
GO_BP	GO:0072028	nephron morphogenesis	nephron morphogenesis	14/1597	18/2767	0.0649678	0.337224	0.293877	0.472081	14	ADAMTS16/BCL2/ERBB4/FGF2/GDNF/HS3ST3B1/LIF/MAGED1/PKD1/PKD2/SOX9/TACSTD2/TGFB1/VEGFA	GO:0072028	nephron morphogenesis	0.777778	1.3476	1.72826
GO_BP	GO:0090077	foam cell differentiation	foam cell differentiation	14/1597	18/2767	0.0649678	0.337224	0.293877	0.472081	14	ADIPOQ/CD36/CSF1/CSF2/IL18/IL1B/ITGAV/LPL/MAPK9/MSR1/PLA2G10/PLA2G2A/TGFB1/TNF	GO:0090077	foam cell differentiation	0.777778	1.3476	1.72826
GO_BP	GO:0002335	mature B cell differentiation	mature b cell differentiation	12/1597	15/2767	0.064437	0.337224	0.293877	0.472081	12	ADA/CDH17/CR1/DLL1/IL10/IL2RG/IL6/ITM2A/LGALS1/LGALS8/SLAMF8/ST3GAL1	GO:0002335	mature B cell differentiation	0.8	1.3861	1.75148
GO_BP	GO:0003197	endocardial cushion development	endocardial cushion development	12/1597	15/2767	0.064437	0.337224	0.293877	0.472081	12	ACVRL1/CRELD1/DKK1/ERBB3/NOS3/NOTCH1/ROBO1/ROBO2/SOX9/TGFB2/TGFBR1/TGFBR2	GO:0003197	endocardial cushion development	0.8	1.3861	1.75148
GO_BP	GO:0032620	interleukin-17 production	interleukin-17 production	12/1597	15/2767	0.064437	0.337224	0.293877	0.472081	12	ARG2/IFNG/IL12A/IL12B/IL15/IL18/IL6/LY9/OSM/SLAMF6/TGFB1/VSIR	GO:0032620	interleukin-17 production	0.8	1.3861	1.75148
GO_BP	GO:0032660	regulation of interleukin-17 production	regulation of interleukin-17 production	12/1597	15/2767	0.064437	0.337224	0.293877	0.472081	12	ARG2/IFNG/IL12A/IL12B/IL15/IL18/IL6/LY9/OSM/SLAMF6/TGFB1/VSIR	GO:0032660	regulation of interleukin-17 production	0.8	1.3861	1.75148
GO_BP	GO:0043032	positive regulation of macrophage activation	positive regulation of macrophage activation	12/1597	15/2767	0.064437	0.337224	0.293877	0.472081	12	CCL3/CD200/CEBPA/CTSC/HAVCR2/IL10/IL1RL1/IL33/IL4R/LBP/MMP8/TREM2	GO:0043032	positive regulation of macrophage activation	0.8	1.3861	1.75148
GO_BP	GO:0045066	regulatory T cell differentiation	regulatory t cell differentiation	12/1597	15/2767	0.064437	0.337224	0.293877	0.472081	12	CD28/CD46/CR1/IFNG/IL2RG/LAG3/LGALS9/LILRB2/LILRB4/MDK/TGFB1/VSIR	GO:0045066	regulatory T cell differentiation	0.8	1.3861	1.75148
GO_BP	GO:0045124	regulation of bone resorption	regulation of bone resorption	12/1597	15/2767	0.064437	0.337224	0.293877	0.472081	12	ADAM8/CALCA/CD38/CSF1R/IL20RA/IL6/INPP5D/LTBP3/SPP1/SRC/TNFRSF11A/TNFSF11	GO:0045124	regulation of bone resorption	0.8	1.3861	1.75148
GO_BP	GO:0045589	regulation of regulatory T cell differentiation	regulation of regulatory t cell differentiation	12/1597	15/2767	0.064437	0.337224	0.293877	0.472081	12	CD28/CD46/CR1/IFNG/IL2RG/LAG3/LGALS9/LILRB2/LILRB4/MDK/TGFB1/VSIR	GO:0045589	regulation of regulatory T cell differentiation	0.8	1.3861	1.75148
GO_BP	GO:0006665	sphingolipid metabolic process	sphingolipid metabolic process	25/1597	35/2767	0.0673622	0.347966	0.303238	0.458463	25	ABCA2/ACE2/ASAH1/BAX/CASP1/CCN1/ENPP2/ENPP7/FUT3/FUT5/GLA/GLB1/GM2A/HTRA2/KIT/M6PR/MECR/PLA2G15/PSAP/PSAPL1/SCARB2/SMPD1/SMPD3/SPTLC1/ST3GAL1	GO:0006665	sphingolipid metabolic process	0.714286	1.23759	1.65236
GO_BP	GO:0014812	muscle cell migration	muscle cell migration	25/1597	35/2767	0.0673622	0.347966	0.303238	0.458463	25	ACE/ADAMTS1/ADIPOQ/AIF1/ANXA1/BCL2/CCL5/CCN3/CCN4/DDR1/IGFBP3/ITGA2/MDK/MEGF10/MSTN/NRP1/PDGFA/PDGFB/PLAT/PLAU/PTPN1/S100A11/SERPINE1/SLIT2/THBS4	GO:0014812	muscle cell migration	0.714286	1.23759	1.65236
GO_BP	GO:1903900	regulation of viral life cycle	regulation of viral life cycle	25/1597	35/2767	0.0673622	0.347966	0.303238	0.458463	25	AXL/BCL2/BSG/BST2/CCL5/CD209/CD28/CD4/CD74/CLEC4G/CXCL8/EIF2AK2/FURIN/IFIT1/IL32/LAMP3/LGALS1/LGALS9/NECTIN2/NOTCH1/SMPD1/SRPK2/STAU1/TNF/TOP2B	GO:1903900	regulation of viral life cycle	0.714286	1.23759	1.65236
GO_BP	GO:0045766	positive regulation of angiogenesis	positive regulation of angiogenesis	50/1597	75/2767	0.0692774	0.357284	0.311359	0.446986	50	ABL1/ACVRL1/ADAM12/ADM/ANGPT2/ANGPTL3/ANGPTL4/BMPER/C3/CCL11/CD34/CD36/CD40/CHI3L1/CX3CL1/CXCL8/DDAH1/DLL1/EPHA1/FGF2/FLT1/GDF2/GRN/HIF1A/HSPB6/HYAL1/IL10/IL1B/ITGA5/ITGB1/ITGB2/KDR/KLF4/LRG1/MDK/MTDH/MYDGF/NINJ1/NOS3/NRP1/RLN2/SERPINE1/SMOC2/TEK/TGFBR2/TIE1/TNFSF12/TNN/VEGFA/VEGFB	GO:0045766	positive regulation of angiogenesis	0.666667	1.15508	1.59053
GO_BP	GO:0070482	response to oxygen levels	response to oxygen levels	69/1597	106/2767	0.0701402	0.361154	0.314731	0.442307	69	ADA/ADAM15/ADAM8/ADIPOQ/AGER/AIFM1/ANG/ANGPT2/ANGPTL4/ATP1B1/BCL2/BECN1/BNIP3L/CA3/CA9/CBS/CD38/COMMD1/CXCL12/DDAH1/DPP4/EDN1/EGLN1/EP300/EPHA4/EPO/FABP1/FAS/FGFR2/FOS/HIF1A/HMOX2/HSPG2/HYOU1/ITGA2/ITPR1/LCN2/LEP/LIF/LONP1/LTA/MAP2K1/MB/MSTN/NOS1/NOS2/NOTCH1/NPPC/PENK/PGF/PLAT/PLAU/PTPN1/SFRP1/SOD2/SOD3/STC1/STC2/TFRC/TGFB1/TGFB2/TGFBR3/TIGAR/TNF/TREM2/VCAM1/VEGFA/VEGFB/VEGFD	GO:0070482	response to oxygen levels	0.650943	1.12784	1.56777
GO_BP	GO:1901222	regulation of non-canonical NF-kappaB signal transduction	regulation of non-canonical nf-kappab signal transduction	23/1597	32/2767	0.0713575	0.366834	0.319681	0.43553	23	ACTN4/AGER/APP/CCL19/CCN3/CD27/EDAR/EDN1/EIF2AK2/HAVCR2/IL12B/IL18/IL18R1/IL1B/LGALS9/NMI/PTP4A3/RASSF2/TNF/TNFRSF11A/TNFSF11/TNFSF14/TREM2	GO:1901222	regulation of non-canonical NF-kappaB signal transduction	0.71875	1.24532	1.6305
GO_BP	GO:0009615	response to virus	response to virus	75/1597	116/2767	0.0727198	0.373241	0.325264	0.428011	75	ACTA2/ATG16L1/AZU1/BAX/BCL2/BECN1/BNIP3L/BST2/C1QBP/CASP1/CCL11/CCL19/CCL22/CCL4/CCL5/CCL8/CD207/CD40/CR2/CXADR/CXCL10/CXCL12/CXCL9/DEFA1/DEFA1B/EIF2AK2/FGR/GBP1/GBP2/HIF1A/HNRNPUL1/HYAL1/IFIT1/IFIT3/IFNG/IFNGR1/IFNGR2/IFNL1/IFNLR1/IL10RB/IL12A/IL12B/IL12RB1/IL15/IL17RA/IL1B/IL27/IL33/IL6/LCN2/LGALS8/LGALS9/LILRB1/MBL2/MICA/MICB/MMP12/NMI/NPC2/NT5C3A/PENK/PLA2G10/PQBP1/PRKRA/PTPRC/RNASE6/SMPD1/SPON2/STAT2/TGFB1/TLR2/TNF/VAMP8/XCL1/ZBP1	GO:0009615	response to virus	0.646552	1.12023	1.54535
GO_BP	GO:0050808	synapse organization	synapse organization	101/1597	159/2767	0.073704	0.377689	0.329141	0.422866	101	ABL1/ACTN2/ADGRB3/AGRN/AMIGO2/AMOT/APP/BAIAP2/BCAN/C1QA/C3/CBLN4/CDH1/CDH2/CDH6/CHCHD10/CHRDL1/CLSTN2/CLSTN3/CNTN4/CNTN5/COL4A1/CRTAC1/CX3CL1/DAG1/DBN1/DKK1/DNER/DNM3/DSCAM/EFNA1/EFNB2/EGLN1/EIF4G1/ENAH/EPHA4/ERBB4/EZR/F2R/FLRT2/FNTA/GDNF/GPR158/GRN/HIP1R/ICAM5/IGF1R/IGSF21/IGSF9/IL10/IL10RA/IL1RAP/INSR/ITGAM/ITGB1/KLK8/L1CAM/LGMN/LILRB2/LRRN1/MAPRE3/MDGA1/MYCBP2/NEDD9/NEFL/NPTX1/NRCAM/NRP1/NRP2/NTRK2/NTRK3/OXT/PALM/PCDH17/PLXNB2/PPP1R9B/PTK7/PTPN1/PTPRF/ROBO2/RTN4R/SDK2/SEMA3F/SEMA4C/SEMA4D/SEMA7A/SEZ6/SEZ6L/SEZ6L2/SLITRK2/SLITRK6/SNAPIN/SNCG/SORT1/STAU1/THBS2/TLR2/TNC/TNF/TREM2/VSIG10	GO:0050808	synapse organization	0.63522	1.1006	1.52622
GO_BP	GO:0009628	response to abiotic stimulus	response to abiotic stimulus	187/1597	303/2767	0.075639	0.385148	0.335641	0.414373	187	ADA/ADAM15/ADAM8/ADIPOQ/AGER/AGRP/AIFM1/AKAP12/ANG/ANGPT2/ANGPTL4/APP/ARSB/ATP1B1/BAG3/BAX/BCL2/BECN1/BMP6/BNIP3L/CA3/CA9/CALB1/CASP1/CBS/CCAR2/CCL11/CCL7/CD38/CD40/CDH2/CHI3L1/CHP1/CNTNAP2/COL18A1/COL3A1/COL6A3/COMMD1/CSRP3/CXCL10/CXCL12/DAG1/DBH/DDAH1/DMD/DPP4/EDN1/EEF1D/EFHD1/EGFR/EGLN1/EP300/EPHA4/EPO/F11R/FABP1/FAS/FBP1/FEN1/FGF2/FGFR2/FOS/FOSB/GHR/GMPR/GOT1/GPI/GSN/HIF1A/HMOX2/HSBP1/HSPA1A/HSPA2/HSPB6/HSPG2/HTRA2/HYAL1/HYOU1/ICOSLG/IFT20/IGFBP2/IL12A/IL12B/IL1B/ITGA2/ITGAM/ITGB1/ITPR1/JUN/KIAA0319/KIT/KRT5/LCN2/LEP/LETM1/LGMN/LIF/LONP1/LRP11/LTA/LTBR/LXN/MAP2K1/MAPK13/MB/MDK/MFAP4/MICA/MICB/MME/MMP1/MMP3/MMP9/MPO/MSTN/NGFR/NINJ1/NMT1/NOS1/NOS2/NOS3/NOTCH1/NPPC/NPY/OXT/PALM/PARP1/PECAM1/PENK/PGF/PKD1/PKD2/PLAT/PLAU/PLIN1/PPL/PRAP1/PSIP1/PTN/PTPN1/PTPRC/PTPRK/RAD51/RETN/SCARA5/SERPINF1/SFRP1/SLITRK6/SMPD1/SOD2/SOD3/SOST/SOX9/STC1/STC2/TEK/TFRC/TGFB1/TGFB2/TGFBR3/THBD/TIGAR/TIMP1/TNC/TNF/TNFRSF10A/TNFRSF10B/TNFRSF11A/TNFRSF1A/TNFRSF8/TNFSF14/TP53BP1/TPR/TREM2/TRIAP1/TTN/TTR/TXN/UMOD/USP28/VCAM1/VEGFA/VEGFB/VEGFD/VGF/XRCC4/YAP1	GO:0009628	response to abiotic stimulus	0.617162	1.06931	1.4934
GO_BP	GO:0043491	phosphatidylinositol 3-kinase/protein kinase B signal transduction	phosphatidylinositol 3-kinase/protein kinase b signal transduction	84/1597	131/2767	0.0755762	0.385148	0.335641	0.414373	84	ADAM8/APP/AXL/BAG4/BECN1/C1QBP/C1QTNF1/CCL19/CCL21/CCL3/CCL5/CD160/CD28/CD40/CEACAM1/CHI3L1/COL6A3/CSF1R/CSF3/CX3CL1/DAG1/DCN/DDR1/EDN1/EGFR/EP300/ERBB3/ERBB4/F2/F2R/FAM3C/FGF2/FGR/FKBP5/FLT1/FLT3/GAS6/GDF15/GFRAL/GH1/HGF/HPSE/IGF1R/IL17A/IL18/IL1B/IL1R1/IL33/INSR/ITGB1/KDR/KIT/KLF4/LEP/MERTK/MMP3/MSTN/MTDH/MYDGF/NTRK2/NTRK3/OSM/PDGFA/PDGFB/PDGFRA/PECAM1/PIK3IP1/PTPN1/REG3A/SELP/SEMA4D/SMPD3/SRC/SRPK2/TEK/TGFB1/TGFB2/TGFBR1/TNF/TNFSF11/TREM2/TXN/VEGFA/VEGFB	GO:0043491	phosphatidylinositol 3-kinase/protein kinase B signal transduction	0.641221	1.111	1.52038
GO_BP	GO:0014909	smooth muscle cell migration	smooth muscle cell migration	21/1597	29/2767	0.0754475	0.385148	0.335641	0.414373	21	ACE/ADAMTS1/ADIPOQ/AIF1/BCL2/CCL5/CCN3/CCN4/DDR1/IGFBP3/ITGA2/MDK/NRP1/PDGFA/PDGFB/PLAT/PLAU/PTPN1/S100A11/SERPINE1/SLIT2	GO:0014909	smooth muscle cell migration	0.724138	1.25466	1.61037
GO_BP	GO:0036230	granulocyte activation	granulocyte activation	21/1597	29/2767	0.0754475	0.385148	0.335641	0.414373	21	ANXA1/CCL3/CCL5/CD177/CD300A/CLEC12A/CXCL8/FCAR/FCER1A/GRN/IL15/IL16/IL18/ITGAM/ITGB2/LILRA2/PLA2G2A/PRG3/SRC/STX4/TNF	GO:0036230	granulocyte activation	0.724138	1.25466	1.61037
GO_BP	GO:0021700	developmental maturation	developmental maturation	59/1597	90/2767	0.0765103	0.388968	0.33897	0.410086	59	ACVRL1/ADGRB3/AGRN/ANG/APP/ATP6AP2/ATP6V1D/AXL/BCAN/BCL2/C1QA/C3/CCL19/CCL21/CD63/CDH3/CEBPA/CHRDL1/CLEC7A/CNTNAP2/CX3CL1/DAG1/EDN1/EDNRB/EPO/GAL/GALNT3/GH1/HBZ/HIF1A/IGSF21/IGSF9/IL15/KDR/LEP/NEFL/NPPC/NRCAM/PAEP/PALM/PHOSPHO1/PLA2G10/PTH/PTH1R/REN/SCARF1/SEMA4D/SEMA7A/SEZ6/SEZ6L/SEZ6L2/SNAPIN/SPINK1/SPINK5/TDRKH/TGFB1/TGFB2/TRIM58/VEGFA	GO:0021700	developmental maturation	0.655556	1.13583	1.53032
GO_BP	GO:0051606	detection of stimulus	detection of stimulus	33/1597	48/2767	0.0772499	0.391489	0.341167	0.407281	33	CA6/CDH2/CDHR2/CLEC6A/CLEC7A/CRTAM/CSRP3/CXCL12/FAP/ITGA2/KIT/LBP/LPO/LXN/LY96/NGFR/NMT1/PECAM1/PGLYRP1/PIGR/PKD1/PKD2/REG3A/SOD2/SRPX/SSC5D/SYT1/TLR1/TLR2/TNF/TREM2/TTN/TTR	GO:0051606	detection of stimulus	0.6875	1.19118	1.56078
GO_BP	GO:0072006	nephron development	nephron development	33/1597	48/2767	0.0772499	0.391489	0.341167	0.407281	33	ACTA2/ADAMTS16/ADIPOQ/ANGPT2/BCL2/CALB1/CD34/DLL1/EDN1/EDNRB/ERBB4/FGF2/GDNF/HS3ST3B1/IL6R/LIF/MAGED1/NID1/NOTCH1/NPHS1/PDGFB/PDGFRA/PECAM1/PKD1/PKD2/PODXL/SOX9/TACSTD2/TEK/TGFB1/UMOD/VEGFA/YAP1	GO:0072006	nephron development	0.6875	1.19118	1.56078
GO_BP	GO:0002065	columnar/cuboidal epithelial cell differentiation	columnar/cuboidal epithelial cell differentiation	19/1597	26/2767	0.0795594	0.400665	0.349163	0.397218	19	ABL1/CDH2/CEBPB/DLL1/FGF2/FGFR2/FST/HIF1A/IL6ST/NOTCH1/NPY/NTF4/PYY/SERPINE1/SOX9/SRC/TGFB1/TIGAR/YAP1	GO:0002065	columnar/cuboidal epithelial cell differentiation	0.730769	1.26615	1.59273
GO_BP	GO:0006518	peptide metabolic process	peptide metabolic process	19/1597	26/2767	0.0795594	0.400665	0.349163	0.397218	19	ACE/ADAMTS13/CPA4/CPE/CPM/CTSH/DMD/DNPEP/FURIN/GGT1/GGT5/HAGH/LGALS4/LTA4H/MME/MMP7/PAM/THOP1/TPP1	GO:0006518	peptide metabolic process	0.730769	1.26615	1.59273
GO_BP	GO:0021987	cerebral cortex development	cerebral cortex development	19/1597	26/2767	0.0795594	0.400665	0.349163	0.397218	19	ADGRG1/BAX/CDH2/CDON/CNTNAP2/COL3A1/EGFR/FOS/HIF1A/LAMB1/MDGA1/MDK/NEFL/NPY/NTRK2/PPP1R9B/ROBO1/SLIT2/TACC3	GO:0021987	cerebral cortex development	0.730769	1.26615	1.59273
GO_BP	GO:0045058	T cell selection	t cell selection	19/1597	26/2767	0.0795594	0.400665	0.349163	0.397218	19	BCL2/BRD2/CD28/CD4/CD69/CD74/CTSL/EP300/IL12B/IL12RB1/IL15/IL6/IL6R/IL6ST/LGALS1/LY9/NFATC3/PTPRC/SLAMF6	GO:0045058	T cell selection	0.730769	1.26615	1.59273
GO_BP	GO:1901701	cellular response to oxygen-containing compound	cellular response to oxygen-containing compound	201/1597	327/2767	0.079936	0.401932	0.350267	0.395848	201	ABL1/ACE/ACTN2/ADAM15/ADAM9/ADAMTS13/ADH4/ADIPOQ/AGER/AGRN/AHSG/AIFM1/AKR1B10/AKR1C4/ALDH1A1/ALDH2/AMBP/APLP1/APOA1/APOA2/APOA4/APP/ASS1/AXL/B2M/BAIAP2/BECN1/BMP6/C2CD2L/CA3/CASP1/CCL19/CCL21/CCL27/CCL28/CCL7/CCS/CD14/CD200/CD274/CD36/CD4/CD40/CD55/CD6/CD80/CDH1/CDK1/CDON/CEACAM1/CEBPB/CES1/CLEC7A/COLEC12/CRH/CRHBP/CSF2/CSF2RA/CSF3/CSRP3/CTSD/CX3CL1/CXCL10/CXCL13/CXCL8/CXCL9/DAG1/DPEP1/ECHDC3/EDN1/EDNRB/EFNB2/EGFR/EP300/EPHA4/EZR/FABP1/FBP1/FCAR/FDX1/FGF23/FGFR2/FOLR1/FOLR2/FOS/FXN/GAS6/GBP2/GCG/GDF15/GH1/GHR/GOT1/GPD1/GPR37/HAGH/HAVCR2/HGF/HIF1A/HTRA2/ICAM1/IGF1R/IGFBP1/IGFBP7/IL10/IL12B/IL18/IL18BP/IL1B/IL36G/IL6/INHBB/INSR/ITGA2/ITPR1/KLF4/KLRK1/LBP/LCN2/LEP/LGMN/LILRA2/LILRB1/LILRB2/LONP1/LPL/LY96/MAPK13/MAPK9/MB/MET/MMP3/MMP8/MMP9/MPO/MRC1/MSTN/MTDH/MTR/MZB1/NADK/NGFR/NOS2/NOS3/NPPC/NPTX1/NTRK3/OXCT1/PALM/PARP1/PCSK9/PDCD1LG2/PDGFB/PDGFRA/PENK/PKD2/PLA2G2A/PLSCR3/PPP1R9B/PRDX2/PRDX3/PTK7/PTPN1/PTPRK/PTPRN2/PXN/RAD51/RARRES2/REN/SERPINE1/SERPINF1/SFRP1/SHMT1/SIRPA/SLC27A4/SLC39A14/SLIT2/SMPD3/SOD2/SOD3/SORBS1/SOX9/SPON2/SPP1/SRC/STC1/STX4/TGFB1/TLR2/TNC/TNF/TNFRSF1B/TOP2B/TREM2/TRIM24/TXN/VCAM1/VIM/VSNL1/WNT9A/YAP1	GO:1901701	cellular response to oxygen-containing compound	0.614679	1.06501	1.46227
GO_BP	GO:0032370	positive regulation of lipid transport	positive regulation of lipid transport	26/1597	37/2767	0.0807699	0.404227	0.352268	0.393375	26	ADIPOQ/ANXA2/APOA1/BMP6/C1QTNF1/CES1/COMMD1/CRH/DBI/EDN1/FABP3/FASLG/GAL/IL1B/OXT/PLA2G10/PLTP/PON1/PRAP1/RETN/SPP1/TNFRSF11A/TNFSF11/TREM2/TRIAP1/XRCC4	GO:0032370	positive regulation of lipid transport	0.702703	1.21752	1.55598
GO_BP	GO:0033273	response to vitamin	response to vitamin	26/1597	37/2767	0.0807699	0.404227	0.352268	0.393375	26	BCHE/BECN1/CBS/CD4/CD40/CDON/CEBPA/CXCL10/EPO/FGF23/FOLR1/FOLR2/GAS6/ITGA2/KYNU/LEP/PENK/PTH/SFRP1/SOD2/SPP1/STC1/STC2/TGFB1/TNC/TRIM24	GO:0033273	response to vitamin	0.702703	1.21752	1.55598
GO_BP	GO:0033627	cell adhesion mediated by integrin	cell adhesion mediated by integrin	26/1597	37/2767	0.0807699	0.404227	0.352268	0.393375	26	ADA/ADAM9/CCL21/CCL5/CCN3/CXCL13/DPP4/EFNA1/EPHA2/ICAM1/ITGA11/ITGA2/ITGA5/ITGAV/ITGB1/ITGB2/ITGBL1/JAM3/LIF/PLAU/PODXL/SERPINE1/SKAP1/SWAP70/TGFB2/VCAM1	GO:0033627	cell adhesion mediated by integrin	0.702703	1.21752	1.55598
GO_BP	GO:0007259	cell surface receptor signaling pathway via JAK-STAT	cell surface receptor signaling pathway via jak-stat	41/1597	61/2767	0.0814745	0.407119	0.354788	0.390278	41	BRD2/CD40/CSF1R/CSF2/CSF2RA/CSF2RB/EP300/ERBB4/F2/F2R/FLT3/GH1/GHR/IFNG/IFNGR1/IFNL1/IL10/IL10RA/IL10RB/IL12A/IL12B/IL15/IL15RA/IL18/IL6/IL6R/IL6ST/IL7R/KIT/LEP/MST1/NMI/NOTCH1/OSM/PKD1/PKD2/PRL/PTPRC/STAT2/TNF/TNFRSF1A	GO:0007259	cell surface receptor signaling pathway via JAK-STAT	0.672131	1.16455	1.51805
GO_BP	GO:0034330	cell junction organization	cell junction organization	145/1597	233/2767	0.0819632	0.408291	0.355809	0.38903	145	ABL1/ACE/ACE2/ACTN2/ACVRL1/ADD1/ADGRB3/AGRN/AMIGO2/AMOT/APOD/APP/BAIAP2/BCAN/BCL2/BMP6/C1QA/C3/CBLN4/CD177/CDH1/CDH15/CDH17/CDH2/CDH3/CDH6/CHCHD10/CHRDL1/CLSTN2/CLSTN3/CNTN4/CNTN5/CNTNAP2/COL4A1/CRTAC1/CSF1R/CX3CL1/CXADR/DAG1/DBN1/DKK1/DNER/DNM3/DSCAM/EFNA1/EFNB2/EGLN1/EIF4G1/ENAH/EPB41L5/EPHA2/EPHA4/ERBB4/ESAM/EZR/F11R/F2R/FLRT2/FNTA/GDF2/GDNF/GPR158/GRN/HEG1/HIP1R/ICAM5/IGF1R/IGSF21/IGSF9/IL10/IL10RA/IL17A/IL1B/IL1RAP/INSR/ITGA2/ITGA5/ITGA6/ITGAM/ITGB1/JAM3/KDR/KLK8/L1CAM/LGMN/LILRB2/LRRN1/MAPRE3/MDGA1/MYCBP2/NEDD9/NEFL/NPHS1/NPTX1/NRCAM/NRP1/NRP2/NTRK2/NTRK3/OCLN/OXT/PALM/PCDH17/PECAM1/PLXNB2/POF1B/PPP1R9B/PRTN3/PTK7/PTPN1/PTPRF/PTPRK/ROBO2/RTN4R/SDC4/SDK2/SEMA3F/SEMA4C/SEMA4D/SEMA7A/SEZ6/SEZ6L/SEZ6L2/SFRP1/SH3BP1/SLITRK2/SLITRK6/SNAPIN/SNCG/SORBS1/SORT1/SRC/STAU1/TEK/TGFB1/TGFB2/TGFBR1/THBS2/THY1/TLR2/TNC/TNF/TREM2/VEGFA/VSIG10	GO:0034330	cell junction organization	0.622318	1.07824	1.45781
GO_BP	GO:0016485	protein processing	protein processing	57/1597	87/2767	0.0818599	0.408291	0.355809	0.38903	57	ACE/ACE2/ADAM8/ADAM9/ADAMTS13/ANXA2/APOH/ATP6AP2/BCHE/C1R/C1RL/C1S/CASP1/CFD/CLEC3B/COMP/CPE/CPM/CTSH/CTSL/CTSZ/CUZD1/DDI2/DPP4/F9/FCN1/FGA/FURIN/FXN/GGT1/GSN/HGFAC/HJV/HTRA2/KLK3/KLK6/KLKB1/LGMN/MASP1/MBL2/MEP1A/MME/PARP1/PCSK9/PLA2G7/PLAT/PLAU/PLAUR/PLG/PRCP/REN/SERPINE1/SERPINF2/SPON1/SRC/THBD/VSIR	GO:0016485	protein processing	0.655172	1.13517	1.49641
GO_BP	GO:0007229	integrin-mediated signaling pathway	integrin-mediated signaling pathway	36/1597	53/2767	0.0826996	0.410169	0.357446	0.387037	36	ABL1/ADAM15/ADAM9/ADAMTS1/ADAMTS13/ANGPTL3/APOA1/CCN1/CCN2/CD177/CD63/CDH17/CEACAM1/COL3A1/FGR/ITGA11/ITGA2/ITGA5/ITGA6/ITGAL/ITGAM/ITGAV/ITGB1/ITGB2/ITGBL1/LAMB1/NEDD9/NID1/NRP1/PLAU/PTN/SEMA7A/SERPINE1/SRC/THY1/TIMP1	GO:0007229	integrin-mediated signaling pathway	0.679245	1.17688	1.51876
GO_BP	GO:0002275	myeloid cell activation involved in immune response	myeloid cell activation involved in immune response	31/1597	45/2767	0.0827231	0.410169	0.357446	0.387037	31	ADGRE2/CCL3/CD177/CD300A/CHGA/CLEC12A/FCER1A/FGR/GRN/GRP/HAVCR2/IFNG/IL33/IL4R/ITGAM/ITGB2/KIT/LBP/LGALS9/LILRA2/MILR1/NMI/PTGDS/RAB44/S100A13/SLAMF1/SRC/STX4/TNF/TREM2/VAMP8	GO:0002275	myeloid cell activation involved in immune response	0.688889	1.19359	1.5294
GO_BP	GO:0008277	regulation of G protein-coupled receptor signaling pathway	regulation of g protein-coupled receptor signaling pathway	31/1597	45/2767	0.0827231	0.410169	0.357446	0.387037	31	ADA/ADM/APLP1/APP/C3/CALCA/CCL5/CHGA/CXCL8/DYNLT1/EDN1/F2/GPR158/GRP/HIF1A/KLK14/KLK6/MET/MGLL/NMT1/NOS1/PADI2/PALM/PKD2/POMC/PPP1R9B/ROBO1/SERPINE1/SLC39A14/SLIT2/TREM2	GO:0008277	regulation of G protein-coupled receptor signaling pathway	0.688889	1.19359	1.5294
GO_BP	GO:0014020	primary neural tube formation	primary neural tube formation	17/1597	23/2767	0.0835696	0.411193	0.358338	0.385954	17	ABL1/ADM/BRD2/CTHRC1/FOLR1/HIF1A/PLXNB2/PTK7/RGMA/SCRIB/SDC4/SEMA4C/SFRP1/SPINT1/SPINT2/TGFB1/TGFB2	GO:0014020	primary neural tube formation	0.73913	1.28063	1.5787
GO_BP	GO:0019915	lipid storage	lipid storage	17/1597	23/2767	0.0835696	0.411193	0.358338	0.385954	17	ANGPTL3/APOA1/C3/CD36/CES1/CLSTN3/GM2A/IL6/ITGAV/LEP/LPL/MSR1/NPC2/PLA2G10/PLIN3/TNF/TREM2	GO:0019915	lipid storage	0.73913	1.28063	1.5787
GO_BP	GO:0042246	tissue regeneration	tissue regeneration	17/1597	23/2767	0.0835696	0.411193	0.358338	0.385954	17	ADAM15/ANXA1/APOD/CCN3/DAG1/EPPK1/ERBB4/HDGFL2/IGFBP1/KLK6/MDK/MSTN/NINJ1/NOTCH1/PLG/PTN/YAP1	GO:0042246	tissue regeneration	0.73913	1.28063	1.5787
GO_BP	GO:0048524	positive regulation of viral process	positive regulation of viral process	17/1597	23/2767	0.0835696	0.411193	0.358338	0.385954	17	AXL/BSG/CCL5/CD209/CD28/CD4/CD74/CLEC4G/FURIN/IFIT1/LGALS1/LGALS9/NOTCH1/SMPD1/SRPK2/STAU1/TOP2B	GO:0048524	positive regulation of viral process	0.73913	1.28063	1.5787
GO_BP	GO:0099024	plasma membrane invagination	plasma membrane invagination	17/1597	23/2767	0.0835696	0.411193	0.358338	0.385954	17	AIF1/BECN1/C3/CD300A/CD36/GSN/HAVCR1/ITGA2/ITGAM/ITGB2/MARCO/MEGF10/MSR1/SH3BP1/SNX9/TIMD4/TREM2	GO:0099024	plasma membrane invagination	0.73913	1.28063	1.5787
GO_BP	GO:0060284	regulation of cell development	regulation of cell development	153/1597	247/2767	0.0894099	0.411417	0.358533	0.385718	153	ABL1/ADA/ADAM8/ADD1/ADIPOQ/AGER/ANXA1/ANXA2/AP3B1/APCS/AXL/B2M/BAIAP2/BCL2/BRD2/CALCA/CCL11/CCL19/CCL3/CD101/CD2/CD27/CD28/CD4/CD46/CD69/CD74/CD80/CD83/CDH1/CDON/CEACAM1/CEBPA/CEBPB/CLEC12A/CLEC4G/CLEC7A/CR1/CRTAM/CSF1/CSF3/CSF3R/CX3CL1/CXCL12/DAG1/DBN1/DCC/DLL1/DRAXIN/DSCAM/DYNLT1/EDNRB/EP300/EPHA4/F11R/F2/FGF2/FOS/FSTL3/GAS6/GFAP/GRN/HIF1A/HSPA1A/IFNG/IFNL1/IGDCC4/IL10/IL12B/IL12RB1/IL15/IL15RA/IL17A/IL18/IL1B/IL1RL2/IL27/IL2RA/IL2RG/IL34/IL4R/IL6/IL6ST/IL7R/INPP5D/ITGB1/KIAA0319/KIT/KITLG/L1CAM/LAG3/LEO1/LGALS1/LGALS9/LIF/LILRB1/LILRB2/LILRB4/LTA/MAP2/MAP2K1/MAPRE3/MDK/MME/NEDD9/NEFL/NOS1/NOTCH1/NPPC/NRP1/NTRK2/NTRK3/PAEP/PGLYRP1/PLXNB2/PRDX2/PROC/PTN/PTPRC/RASSF2/RCOR1/RGMA/ROBO1/ROBO2/RTN4R/SART1/SEMA3F/SEMA3G/SEMA4D/SEMA6C/SEMA7A/SERPINF1/SFRP1/SLAMF8/SLIT2/SPINK5/SPINT1/SPP1/TGFB1/TGFBR2/THY1/TNF/TNFRSF11A/TNFRSF11B/TNFRSF12A/TNFRSF1A/TNFRSF1B/TNFSF11/TREM2/TRIM58/VEGFA/VSIR/YAP1	GO:0060284	regulation of cell development	0.619433	1.07324	1.409
GO_BP	GO:0022411	cellular component disassembly	cellular component disassembly	69/1597	107/2767	0.0883827	0.411417	0.358533	0.385718	69	ACTN2/ADAM15/ADAM8/ADAMTS15/ADAMTS4/ADD1/ADGRB3/BAX/BECN1/C1QA/C3/CALCOCO2/CAPG/CDK1/CST3/CTSV/CX3CL1/DDR1/DENR/DKK1/DPP4/EPHA4/FAP/FURIN/GABARAP/GIGYF2/GSN/HSPA2/IGF1R/IL1B/IL6/INSR/ITGAM/ITGB1/KLK4/KLK7/LAMP2/LCP1/LMOD1/MMP1/MMP10/MMP12/MMP3/MMP7/MMP8/MMP9/MRPL58/MTIF3/MTPN/NEDD9/NMNAT1/PBXIP1/PLG/PLIN3/PPP1R9B/PRSS2/SH3BP1/SNAPIN/SWAP70/TGFB1/TGFB2/TGFBR1/TIMP3/TMOD4/TNF/TPSAB1/TREM2/TRIM58/VAMP8	GO:0022411	cellular component disassembly	0.64486	1.1173	1.44555
GO_BP	GO:0010721	negative regulation of cell development	negative regulation of cell development	55/1597	84/2767	0.0876108	0.411417	0.358533	0.385718	55	ADIPOQ/ANXA1/APCS/B2M/CALCA/CCL11/CCL3/CD69/CD74/CDH1/CEACAM1/CEBPA/CLEC12A/CLEC4G/CR1/DCC/DRAXIN/DYNLT1/EDNRB/F2/FSTL3/IFNL1/IGDCC4/IL1B/IL4R/IL6/INPP5D/KIAA0319/LAG3/LGALS1/LILRB1/LILRB4/MAP2/MDK/NOTCH1/NPPC/NRP1/NTRK3/PAEP/PGLYRP1/PRDX2/PTN/RGMA/RTN4R/SEMA3F/SEMA3G/SEMA6C/SFRP1/SPP1/TGFB1/THY1/TNF/TNFRSF11B/TREM2/VEGFA	GO:0010721	negative regulation of cell development	0.654762	1.13446	1.46182
GO_BP	GO:0097305	response to alcohol	response to alcohol	55/1597	84/2767	0.0876108	0.411417	0.358533	0.385718	55	ABCA2/ADAM15/ADIPOQ/AIFM1/CA3/CCL19/CCL21/CCL3/CCL7/CD27/CD4/CDA/CDH1/CDK1/CES1/CRH/CRHBP/CSF3/DAG1/DBH/FBP1/FDX1/FGF2/FGFR2/FKBP5/FOS/FOSB/GHR/GLB1/IGFBP7/INHBB/LEP/MSTN/NEFL/NPPC/NTRK3/OXCT1/OXT/PARP1/PENK/PPP1R9B/PTH/PTPRC/RAD51/SFRP1/SLIT2/SOD2/TGFB1/TGFBR1/TGFBR2/TGFBR3/TNC/TNF/TNFRSF11A/VCAM1	GO:0097305	response to alcohol	0.654762	1.13446	1.46182
GO_BP	GO:0042886	amide transport	amide transport	52/1597	79/2767	0.0852614	0.411417	0.358533	0.385718	52	ABCA2/C2CD2L/CCL5/CCN3/CD209/CD38/CD74/CDH17/CELA2A/CHGA/CLEC4M/CPE/CPTP/CRH/CRHBP/EDN1/F2/FAM3B/FAM3D/FGA/FOLR1/FOLR2/FOLR3/GAL/GCG/GIP/GRP/HADH/HIF1A/IFNG/IL1B/IL1RN/IL6/INHBB/ITPR1/LEP/MMP7/NADK/NOS2/OXCT1/PLTP/PSAP/PTPRN2/SLC16A1/SMPD3/STX4/SYTL4/TNF/TNFSF11/UMOD/VGF/VSNL1	GO:0042886	amide transport	0.658228	1.14046	1.47959
GO_BP	GO:0097696	cell surface receptor signaling pathway via STAT	cell surface receptor signaling pathway via stat	47/1597	71/2767	0.0884984	0.411417	0.358533	0.385718	47	BRD2/CCL5/CD40/CRLF1/CSF1R/CSF2/CSF2RA/CSF2RB/EP300/EPO/ERBB4/F2/F2R/FLT3/GH1/GHR/IFNG/IFNGR1/IFNL1/IL10/IL10RA/IL10RB/IL12A/IL12B/IL15/IL15RA/IL18/IL6/IL6R/IL6ST/IL7R/KIT/LEP/LIF/MST1/NMI/NOTCH1/NRTN/OSM/PKD1/PKD2/PRL/PTPRC/STAT2/TGFB1/TNF/TNFRSF1A	GO:0097696	cell surface receptor signaling pathway via STAT	0.661972	1.14695	1.46527
GO_BP	GO:0030101	natural killer cell activation	natural killer cell activation	29/1597	42/2767	0.0886201	0.411417	0.358533	0.385718	29	AXL/CD160/CD2/CD244/CD48/CLEC12A/CORO1A/FGR/FLT3LG/GAS6/HAVCR2/IL12A/IL12B/IL15/IL15RA/IL18/IL18R1/KLRD1/KLRK1/LEP/MERTK/MICA/NCR1/PGLYRP1/PTPRC/SH2D1A/SLAMF1/SLAMF7/ULBP2	GO:0030101	natural killer cell activation	0.690476	1.19634	1.4977
GO_BP	GO:0006801	superoxide metabolic process	superoxide metabolic process	22/1597	31/2767	0.0919192	0.411417	0.358533	0.385718	22	ACP5/APOA4/APP/CBS/CCS/CD177/CD36/CLEC7A/EDN1/ITGAM/ITGB2/MB/MPO/NCF2/NOS2/NOS3/PON3/PRDX2/PRG3/SOD2/SOD3/TGFB1	GO:0006801	superoxide metabolic process	0.709677	1.2296	1.50172
GO_BP	GO:0032814	regulation of natural killer cell activation	regulation of natural killer cell activation	15/1597	20/2767	0.0872674	0.411417	0.358533	0.385718	15	AXL/CLEC12A/FGR/FLT3LG/GAS6/HAVCR2/IL12A/IL12B/IL15/IL15RA/IL18/KLRD1/LEP/MICA/PGLYRP1	GO:0032814	regulation of natural killer cell activation	0.75	1.29947	1.57008
GO_BP	GO:0034440	lipid oxidation	lipid oxidation	15/1597	20/2767	0.0872674	0.411417	0.358533	0.385718	15	ACAA1/ACOX1/ADH4/ADIPOQ/APOD/DECR1/ECHS1/ECI2/FABP3/GDF15/HADH/HAO1/LEP/PLA2G7/SOX9	GO:0034440	lipid oxidation	0.75	1.29947	1.57008
GO_BP	GO:0060135	maternal process involved in female pregnancy	maternal process involved in female pregnancy	15/1597	20/2767	0.0872674	0.411417	0.358533	0.385718	15	ACE2/AGRP/ANGPT2/BSG/CBS/CTSB/HAVCR2/LGALS9/LIF/PARP1/PRDX3/PTN/SPP1/STC1/STC2	GO:0060135	maternal process involved in female pregnancy	0.75	1.29947	1.57008
GO_BP	GO:0140962	multicellular organismal-level chemical homeostasis	multicellular organismal-level chemical homeostasis	15/1597	20/2767	0.0872674	0.411417	0.358533	0.385718	15	ADGRF5/B2M/BMP6/CTSH/HEPH/HJV/KDR/MBL2/NEO1/SFTPD/SOD2/TFRC/TGFB1/UMOD/VEGFA	GO:0140962	multicellular organismal-level chemical homeostasis	0.75	1.29947	1.57008
GO_BP	GO:0002360	T cell lineage commitment	t cell lineage commitment	13/1597	17/2767	0.0902833	0.411417	0.358533	0.385718	13	BCL2/BRD2/CD69/CTSL/EP300/IL12B/IL12RB1/IL6/IL6R/IL6ST/LGALS1/LY9/SLAMF6	GO:0002360	T cell lineage commitment	0.764706	1.32495	1.56985
GO_BP	GO:0007218	neuropeptide signaling pathway	neuropeptide signaling pathway	13/1597	17/2767	0.0902833	0.411417	0.358533	0.385718	13	AGRP/CPE/GAL/GPR37/GRP/NPPB/NPY/PENK/POMC/PPY/PYY/SORCS2/SORT1	GO:0007218	neuropeptide signaling pathway	0.764706	1.32495	1.56985
GO_BP	GO:0007585	respiratory gaseous exchange by respiratory system	respiratory gaseous exchange by respiratory system	13/1597	17/2767	0.0902833	0.411417	0.358533	0.385718	13	AP3B1/COX5B/CSF2RB/EDN1/ELN/FLT4/GRP/HNMT/MAN1A2/SFTPA1/SFTPA2/SFTPD/TMPRSS11D	GO:0007585	respiratory gaseous exchange by respiratory system	0.764706	1.32495	1.56985
GO_BP	GO:0010573	vascular endothelial growth factor production	vascular endothelial growth factor production	13/1597	17/2767	0.0902833	0.411417	0.358533	0.385718	13	BSG/C3/C5/CXCL17/FLT4/HIF1A/HPSE/IL1B/IL6/IL6R/IL6ST/TGFB1/TNF	GO:0010573	vascular endothelial growth factor production	0.764706	1.32495	1.56985
GO_BP	GO:0010743	regulation of macrophage derived foam cell differentiation	regulation of macrophage derived foam cell differentiation	13/1597	17/2767	0.0902833	0.411417	0.358533	0.385718	13	ADIPOQ/CD36/CSF1/CSF2/IL18/IL1B/ITGAV/LPL/MAPK9/MSR1/PLA2G10/PLA2G2A/TNF	GO:0010743	regulation of macrophage derived foam cell differentiation	0.764706	1.32495	1.56985
GO_BP	GO:0010883	regulation of lipid storage	regulation of lipid storage	13/1597	17/2767	0.0902833	0.411417	0.358533	0.385718	13	C3/CD36/CES1/CLSTN3/IL6/ITGAV/LEP/LPL/MSR1/PLA2G10/PLIN3/TNF/TREM2	GO:0010883	regulation of lipid storage	0.764706	1.32495	1.56985
GO_BP	GO:0035272	exocrine system development	exocrine system development	13/1597	17/2767	0.0902833	0.411417	0.358533	0.385718	13	DAG1/EDAR/EGFR/FGFR2/HGF/IGSF3/INSR/NRP1/PDGFA/SOX9/TGFB1/TGFB2/TNF	GO:0035272	exocrine system development	0.764706	1.32495	1.56985
GO_BP	GO:0048679	regulation of axon regeneration	regulation of axon regeneration	13/1597	17/2767	0.0902833	0.411417	0.358533	0.385718	13	EPHA4/GRN/KIAA0319/KLF4/MAP2K1/NEO1/NTRK3/PTN/PTPRF/RGMA/RTN4R/SCARF1/SPP1	GO:0048679	regulation of axon regeneration	0.764706	1.32495	1.56985
GO_BP	GO:0050850	positive regulation of calcium-mediated signaling	positive regulation of calcium-mediated signaling	13/1597	17/2767	0.0902833	0.411417	0.358533	0.385718	13	ADA/APP/CCL3/CCL4/CD4/CLEC7A/EDN1/ERBB3/PDGFRA/PPP3R1/PTPRC/TNF/TREM2	GO:0050850	positive regulation of calcium-mediated signaling	0.764706	1.32495	1.56985
GO_BP	GO:0061383	trabecula morphogenesis	trabecula morphogenesis	13/1597	17/2767	0.0902833	0.411417	0.358533	0.385718	13	ADAMTS1/CHAD/EGLN1/FBN2/HEG1/NOTCH1/SEMA4D/SFRP1/TEK/TGFB2/TGFBR1/TGFBR3/VEGFA	GO:0061383	trabecula morphogenesis	0.764706	1.32495	1.56985
GO_BP	GO:0072088	nephron epithelium morphogenesis	nephron epithelium morphogenesis	13/1597	17/2767	0.0902833	0.411417	0.358533	0.385718	13	ADAMTS16/BCL2/FGF2/GDNF/HS3ST3B1/LIF/MAGED1/PKD1/PKD2/SOX9/TACSTD2/TGFB1/VEGFA	GO:0072088	nephron epithelium morphogenesis	0.764706	1.32495	1.56985
GO_BP	GO:1902547	regulation of cellular response to vascular endothelial growth factor stimulus	regulation of cellular response to vascular endothelial growth factor stimulus	13/1597	17/2767	0.0902833	0.411417	0.358533	0.385718	13	ADGRG1/CD63/DCN/DLL1/IL12A/IL12B/ITGA5/ITGB1/PTP4A3/ROBO1/SMOC2/TNXB/VEGFA	GO:1902547	regulation of cellular response to vascular endothelial growth factor stimulus	0.764706	1.32495	1.56985
GO_BP	GO:0001658	branching involved in ureteric bud morphogenesis	branching involved in ureteric bud morphogenesis	11/1597	14/2767	0.0919382	0.411417	0.358533	0.385718	11	ADAMTS16/BCL2/FGF2/GDNF/HS3ST3B1/MAGED1/PKD2/SOX9/TACSTD2/TGFB1/VEGFA	GO:0001658	branching involved in ureteric bud morphogenesis	0.785714	1.36135	1.58333
GO_BP	GO:0002385	mucosal immune response	mucosal immune response	11/1597	14/2767	0.0919382	0.411417	0.358533	0.385718	11	APOA4/BPIFB1/CD160/DEFA1/DEFA1B/IFNLR1/NOS2/OTUD7B/PIGR/RNASE3/XCL1	GO:0002385	mucosal immune response	0.785714	1.36135	1.58333
GO_BP	GO:0002726	positive regulation of T cell cytokine production	positive regulation of t cell cytokine production	11/1597	14/2767	0.0919382	0.411417	0.358533	0.385718	11	B2M/CD55/CD7/IFNG/IL18/IL18R1/IL1B/IL1R1/IL6/SLAMF1/XCL1	GO:0002726	positive regulation of T cell cytokine production	0.785714	1.36135	1.58333
GO_BP	GO:0002834	regulation of response to tumor cell	regulation of response to tumor cell	11/1597	14/2767	0.0919382	0.411417	0.358533	0.385718	11	CD160/CD274/CEACAM1/CRTAM/HAVCR2/IL12A/IL12B/NECTIN2/PDCD1/PVR/TGFB1	GO:0002834	regulation of response to tumor cell	0.785714	1.36135	1.58333
GO_BP	GO:0002837	regulation of immune response to tumor cell	regulation of immune response to tumor cell	11/1597	14/2767	0.0919382	0.411417	0.358533	0.385718	11	CD160/CD274/CEACAM1/CRTAM/HAVCR2/IL12A/IL12B/NECTIN2/PDCD1/PVR/TGFB1	GO:0002837	regulation of immune response to tumor cell	0.785714	1.36135	1.58333
GO_BP	GO:0002921	negative regulation of humoral immune response	negative regulation of humoral immune response	11/1597	14/2767	0.0919382	0.411417	0.358533	0.385718	11	C4BPB/CD46/CD55/CD59/CR1/CR2/MASP1/SERPING1/SPINK5/SUSD4/VSIG4	GO:0002921	negative regulation of humoral immune response	0.785714	1.36135	1.58333
GO_BP	GO:0006027	glycosaminoglycan catabolic process	glycosaminoglycan catabolic process	11/1597	14/2767	0.0919382	0.411417	0.358533	0.385718	11	CEMIP2/FGF2/GUSB/HYAL1/IDS/IDUA/LYVE1/PGLYRP1/SGSH/STAB2/TGFB1	GO:0006027	glycosaminoglycan catabolic process	0.785714	1.36135	1.58333
GO_BP	GO:0006687	glycosphingolipid metabolic process	glycosphingolipid metabolic process	11/1597	14/2767	0.0919382	0.411417	0.358533	0.385718	11	ABCA2/BAX/ENPP7/GLA/GLB1/GM2A/KIT/M6PR/SCARB2/SMPD1/ST3GAL1	GO:0006687	glycosphingolipid metabolic process	0.785714	1.36135	1.58333
GO_BP	GO:0030199	collagen fibril organization	collagen fibril organization	11/1597	14/2767	0.0919382	0.411417	0.358533	0.385718	11	ANXA2/COL3A1/COL5A1/COMP/DPT/OPTC/SERPINF2/SERPINH1/TGFB2/TGFBR1/TNXB	GO:0030199	collagen fibril organization	0.785714	1.36135	1.58333
GO_BP	GO:0030201	heparan sulfate proteoglycan metabolic process	heparan sulfate proteoglycan metabolic process	11/1597	14/2767	0.0919382	0.411417	0.358533	0.385718	11	EXTL1/GLB1/GPC1/GUSB/HPSE/HS3ST3B1/HS6ST1/HS6ST2/IDS/IDUA/SGSH	GO:0030201	heparan sulfate proteoglycan metabolic process	0.785714	1.36135	1.58333
GO_BP	GO:0032309	icosanoid secretion	icosanoid secretion	11/1597	14/2767	0.0919382	0.411417	0.358533	0.385718	11	ACE/ANXA1/EDN1/IL1B/LEP/NOS2/OXT/PLA2G10/PLA2G2A/TNFRSF11A/TNFSF11	GO:0032309	icosanoid secretion	0.785714	1.36135	1.58333
GO_BP	GO:0033687	osteoblast proliferation	osteoblast proliferation	11/1597	14/2767	0.0919382	0.411417	0.358533	0.385718	11	ABL1/ATRAID/BCL2/CCN1/CTHRC1/EIF2AK2/FGFR2/HPSE/ITGAV/NELL1/SFRP1	GO:0033687	osteoblast proliferation	0.785714	1.36135	1.58333
GO_BP	GO:0033688	regulation of osteoblast proliferation	regulation of osteoblast proliferation	11/1597	14/2767	0.0919382	0.411417	0.358533	0.385718	11	ABL1/ATRAID/BCL2/CCN1/CTHRC1/EIF2AK2/FGFR2/HPSE/ITGAV/NELL1/SFRP1	GO:0033688	regulation of osteoblast proliferation	0.785714	1.36135	1.58333
GO_BP	GO:0050930	induction of positive chemotaxis	induction of positive chemotaxis	11/1597	14/2767	0.0919382	0.411417	0.358533	0.385718	11	AGER/ARTN/AZU1/CXCL12/CXCL8/IL16/PGF/SCG2/VEGFA/VEGFB/VEGFD	GO:0050930	induction of positive chemotaxis	0.785714	1.36135	1.58333
GO_BP	GO:0051917	regulation of fibrinolysis	regulation of fibrinolysis	11/1597	14/2767	0.0919382	0.411417	0.358533	0.385718	11	APOH/F2/FAP/KLKB1/PLAT/PLAU/PLAUR/PLG/SERPINE1/SERPINF2/THBD	GO:0051917	regulation of fibrinolysis	0.785714	1.36135	1.58333
GO_BP	GO:0060042	retina morphogenesis in camera-type eye	retina morphogenesis in camera-type eye	11/1597	14/2767	0.0919382	0.411417	0.358533	0.385718	11	CALB1/CDON/DLL1/DSCAM/NOTCH1/NTRK2/PTPRM/SDK2/SOX9/THY1/ZHX2	GO:0060042	retina morphogenesis in camera-type eye	0.785714	1.36135	1.58333
GO_BP	GO:0071715	icosanoid transport	icosanoid transport	11/1597	14/2767	0.0919382	0.411417	0.358533	0.385718	11	ACE/ANXA1/EDN1/IL1B/LEP/NOS2/OXT/PLA2G10/PLA2G2A/TNFRSF11A/TNFSF11	GO:0071715	icosanoid transport	0.785714	1.36135	1.58333
GO_BP	GO:0150146	cell junction disassembly	cell junction disassembly	11/1597	14/2767	0.0919382	0.411417	0.358533	0.385718	11	ADGRB3/C1QA/C3/CX3CL1/DKK1/EPHA4/IL1B/ITGAM/ITGB1/TGFBR1/TREM2	GO:0150146	cell junction disassembly	0.785714	1.36135	1.58333
GO_BP	GO:1903018	regulation of glycoprotein metabolic process	regulation of glycoprotein metabolic process	11/1597	14/2767	0.0919382	0.411417	0.358533	0.385718	11	ABCA2/APCS/BCL2/CCDC134/CCL19/CCL21/CHP1/CST3/IL33/ITM2A/PTX3	GO:1903018	regulation of glycoprotein metabolic process	0.785714	1.36135	1.58333
GO_BP	GO:0001893	maternal placenta development	maternal placenta development	9/1597	11/2767	0.0908898	0.411417	0.358533	0.385718	9	BSG/CTSB/LIF/PARP1/PRDX3/PTN/SPP1/STC1/STC2	GO:0001893	maternal placenta development	0.818182	1.4176	1.62108
GO_BP	GO:0002689	negative regulation of leukocyte chemotaxis	negative regulation of leukocyte chemotaxis	9/1597	11/2767	0.0908898	0.411417	0.358533	0.385718	9	C5/CCN3/DDT/DPP4/KLRK1/NBL1/PADI2/SLAMF8/SLIT2	GO:0002689	negative regulation of leukocyte chemotaxis	0.818182	1.4176	1.62108
GO_BP	GO:0003203	endocardial cushion morphogenesis	endocardial cushion morphogenesis	9/1597	11/2767	0.0908898	0.411417	0.358533	0.385718	9	ACVRL1/NOS3/NOTCH1/ROBO1/ROBO2/SOX9/TGFB2/TGFBR1/TGFBR2	GO:0003203	endocardial cushion morphogenesis	0.818182	1.4176	1.62108
GO_BP	GO:0032682	negative regulation of chemokine production	negative regulation of chemokine production	9/1597	11/2767	0.0908898	0.411417	0.358533	0.385718	9	APOD/ARG2/EPHA2/IL10/IL6/KLF4/LGALS9/LILRB4/SIRPA	GO:0032682	negative regulation of chemokine production	0.818182	1.4176	1.62108
GO_BP	GO:0033622	integrin activation	integrin activation	9/1597	11/2767	0.0908898	0.411417	0.358533	0.385718	9	CDH17/CX3CL1/CXCL12/CXCL13/JAM3/MZB1/SELP/SKAP1/SRC	GO:0033622	integrin activation	0.818182	1.4176	1.62108
GO_BP	GO:0034694	response to prostaglandin	response to prostaglandin	9/1597	11/2767	0.0908898	0.411417	0.358533	0.385718	9	CCL19/CCL21/EDN1/IGFBP7/OXT/PPP1R9B/SFRP1/TGFBR3/TNC	GO:0034694	response to prostaglandin	0.818182	1.4176	1.62108
GO_BP	GO:0035025	positive regulation of Rho protein signal transduction	positive regulation of rho protein signal transduction	9/1597	11/2767	0.0908898	0.411417	0.358533	0.385718	9	ADGRG1/APOA1/COL3A1/F11R/F2R/ROBO1/RTN4R/SEMA4D/TEK	GO:0035025	positive regulation of Rho protein signal transduction	0.818182	1.4176	1.62108
GO_BP	GO:0036303	lymph vessel morphogenesis	lymph vessel morphogenesis	9/1597	11/2767	0.0908898	0.411417	0.358533	0.385718	9	ACVRL1/CLEC14A/EPHA2/FGF2/FLT4/LGALS8/PKD1/TIE1/VEGFA	GO:0036303	lymph vessel morphogenesis	0.818182	1.4176	1.62108
GO_BP	GO:0045591	positive regulation of regulatory T cell differentiation	positive regulation of regulatory t cell differentiation	9/1597	11/2767	0.0908898	0.411417	0.358533	0.385718	9	CD46/CR1/IFNG/IL2RG/LGALS9/LILRB2/LILRB4/TGFB1/VSIR	GO:0045591	positive regulation of regulatory T cell differentiation	0.818182	1.4176	1.62108
GO_BP	GO:0045662	negative regulation of myoblast differentiation	negative regulation of myoblast differentiation	9/1597	11/2767	0.0908898	0.411417	0.358533	0.385718	9	CSRP3/CXCL10/DLL1/IL18/MSTN/NOTCH1/SOX9/TGFB1/TNF	GO:0045662	negative regulation of myoblast differentiation	0.818182	1.4176	1.62108
GO_BP	GO:0046641	positive regulation of alpha-beta T cell proliferation	positive regulation of alpha-beta t cell proliferation	9/1597	11/2767	0.0908898	0.411417	0.358533	0.385718	9	CD28/CD55/EBI3/IL12B/IL18/LGALS9/PTPRC/TGFBR2/XCL1	GO:0046641	positive regulation of alpha-beta T cell proliferation	0.818182	1.4176	1.62108
GO_BP	GO:0046716	muscle cell cellular homeostasis	muscle cell cellular homeostasis	9/1597	11/2767	0.0908898	0.411417	0.358533	0.385718	9	BAG3/CSRP3/DMD/FXN/HIF1A/LAMP2/MSTN/PLG/TGFB1	GO:0046716	muscle cell cellular homeostasis	0.818182	1.4176	1.62108
GO_BP	GO:0051385	response to mineralocorticoid	response to mineralocorticoid	9/1597	11/2767	0.0908898	0.411417	0.358533	0.385718	9	AIFM1/CRH/EDN1/FOS/FOSB/NEFL/NTRK3/PARP1/PTPRC	GO:0051385	response to mineralocorticoid	0.818182	1.4176	1.62108
GO_BP	GO:0061037	negative regulation of cartilage development	negative regulation of cartilage development	9/1597	11/2767	0.0908898	0.411417	0.358533	0.385718	9	CCN4/EFEMP1/LEP/LTBP3/PTH/SOX9/TGFB2/TGFBR1/WNT9A	GO:0061037	negative regulation of cartilage development	0.818182	1.4176	1.62108
GO_BP	GO:0071354	cellular response to interleukin-6	cellular response to interleukin-6	9/1597	11/2767	0.0908898	0.411417	0.358533	0.385718	9	CEBPA/FCAR/FGF23/IL6/IL6R/IL6ST/LCN2/SRC/YAP1	GO:0071354	cellular response to interleukin-6	0.818182	1.4176	1.62108
GO_BP	GO:0090026	positive regulation of monocyte chemotaxis	positive regulation of monocyte chemotaxis	9/1597	11/2767	0.0908898	0.411417	0.358533	0.385718	9	AIF1/APP/CCL5/CXCL10/CXCL12/CXCL17/LGMN/PLA2G7/SERPINE1	GO:0090026	positive regulation of monocyte chemotaxis	0.818182	1.4176	1.62108
GO_BP	GO:0090713	immunological memory process	immunological memory process	9/1597	11/2767	0.0908898	0.411417	0.358533	0.385718	9	CD160/CD27/CD46/CD70/IFNL1/IL12B/IL12RB1/ST3GAL1/TNFRSF14	GO:0090713	immunological memory process	0.818182	1.4176	1.62108
GO_BP	GO:0097531	mast cell migration	mast cell migration	9/1597	11/2767	0.0908898	0.411417	0.358533	0.385718	9	CCL11/CHGA/KIT/KITLG/PGF/SWAP70/VEGFA/VEGFB/VEGFD	GO:0097531	mast cell migration	0.818182	1.4176	1.62108
GO_BP	GO:0098856	intestinal lipid absorption	intestinal lipid absorption	9/1597	11/2767	0.0908898	0.411417	0.358533	0.385718	9	APOA1/APOA2/APOA4/CD36/ENPP7/FABP2/LEP/PNLIP/PRAP1	GO:0098856	intestinal lipid absorption	0.818182	1.4176	1.62108
GO_BP	GO:1900271	regulation of long-term synaptic potentiation	regulation of long-term synaptic potentiation	9/1597	11/2767	0.0908898	0.411417	0.358533	0.385718	9	ABL1/AGER/APP/EPHA4/LGMN/LILRB2/MME/PTN/STAU1	GO:1900271	regulation of long-term synaptic potentiation	0.818182	1.4176	1.62108
GO_BP	GO:2000515	negative regulation of CD4-positive, alpha-beta T cell activation	negative regulation of cd4-positive, alpha-beta t cell activation	9/1597	11/2767	0.0908898	0.411417	0.358533	0.385718	9	ANXA1/ARG2/CD274/CD69/IL4R/LGALS1/LGALS9/VSIR/XCL1	GO:2000515	negative regulation of CD4-positive, alpha-beta T cell activation	0.818182	1.4176	1.62108
GO_BP	GO:2001222	regulation of neuron migration	regulation of neuron migration	9/1597	11/2767	0.0908898	0.411417	0.358533	0.385718	9	ADGRG1/COL3A1/CX3CL1/ERBB4/FLRT2/MDK/PLXNB2/TNN/UNC5D	GO:2001222	regulation of neuron migration	0.818182	1.4176	1.62108
GO_BP	GO:0001894	tissue homeostasis	tissue homeostasis	53/1597	81/2767	0.0937977	0.418572	0.364769	0.37823	53	ACP5/ADAM8/ALDH1A1/BAX/BCL2/BSG/CALCA/CCN2/CD34/CD38/CDH3/COL3A1/COMP/CORO1A/CSF1/CSF1R/CXADR/CYTL1/DMD/ESAM/F11R/F2R/GIGYF2/IL10RA/IL17A/IL20RA/IL6/INPP5D/ITGB1/JAM2/JAM3/LTBP3/MUC13/NOS3/NOTCH1/NT5E/OCLN/PECAM1/PTH/PTH1R/SCRIB/SERPINA3/SOX9/SPP1/SRC/TFF1/TFF2/TFF3/TNFRSF11A/TNFSF11/TPP1/VEGFA/YAP1	GO:0001894	tissue homeostasis	0.654321	1.13369	1.42653
GO_BP	GO:0060249	anatomical structure homeostasis	anatomical structure homeostasis	53/1597	81/2767	0.0937977	0.418572	0.364769	0.37823	53	ACP5/ADAM8/ALDH1A1/BAX/BCL2/BSG/CALCA/CCN2/CD34/CD38/CDH3/COL3A1/COMP/CORO1A/CSF1/CSF1R/CXADR/CYTL1/DMD/ESAM/F11R/F2R/GIGYF2/IL10RA/IL17A/IL20RA/IL6/INPP5D/ITGB1/JAM2/JAM3/LTBP3/MUC13/NOS3/NOTCH1/NT5E/OCLN/PECAM1/PTH/PTH1R/SCRIB/SERPINA3/SOX9/SPP1/SRC/TFF1/TFF2/TFF3/TNFRSF11A/TNFSF11/TPP1/VEGFA/YAP1	GO:0060249	anatomical structure homeostasis	0.654321	1.13369	1.42653
GO_BP	GO:0072001	renal system development	renal system development	67/1597	104/2767	0.0943461	0.420436	0.366393	0.3763	67	ACE/ACTA2/ADAMTS1/ADAMTS16/ADIPOQ/ANGPT2/AP2B1/ARG2/ASS1/BAX/BCL2/BCL2L11/BMP6/BMPER/CALB1/CD34/COL4A1/CRLF1/CTSH/DLL1/EDN1/EDNRB/EFNB2/EPCAM/EPHA4/ERBB4/FGF2/FGFR2/GCNT1/GDNF/GFRA1/HS3ST3B1/IFT20/IL6R/LIF/MAGED1/MME/MMP9/NDUFS6/NID1/NOTCH1/NPHS1/NRP1/PCSK9/PDGFA/PDGFB/PDGFRA/PECAM1/PKD1/PKD2/PODXL/PTK7/REN/ROBO2/SDC4/SERPINF1/SFRP1/SLIT2/SOX9/TACSTD2/TEK/TGFB1/TGFB2/TGFBR1/UMOD/VEGFA/YAP1	GO:0072001	renal system development	0.644231	1.11621	1.4111
GO_BP	GO:0022600	digestive system process	digestive system process	27/1597	39/2767	0.0949785	0.422083	0.367828	0.374602	27	APOA1/APOA2/APOA4/CD36/CRH/ENPP7/EZR/F11R/FABP2/FOLH1/HEPH/HIP1R/IL10RA/IL17A/LEP/MDK/MUC13/NPPC/OXT/PNLIP/PRAP1/SERPINA3/SOX9/TFF1/TFF2/TFF3/TYMP	GO:0022600	digestive system process	0.692308	1.19951	1.46574
GO_BP	GO:0030856	regulation of epithelial cell differentiation	regulation of epithelial cell differentiation	27/1597	39/2767	0.0949785	0.422083	0.367828	0.374602	27	ACVRL1/ADD1/BMP6/CD109/CEACAM1/CEBPB/DLL1/F11R/FGF2/FST/GDF2/GDNF/IFNG/IL1B/LIF/MMP9/NOTCH1/PROC/REG3A/REG3G/SERPINE1/SFRP4/SOX9/TNF/TNFRSF1A/VEGFA/YAP1	GO:0030856	regulation of epithelial cell differentiation	0.692308	1.19951	1.46574
GO_BP	GO:0010562	positive regulation of phosphorus metabolic process	positive regulation of phosphorus metabolic process	73/1597	114/2767	0.0964894	0.427614	0.372649	0.368948	73	ADGRF5/ADIPOQ/ANG/APP/AREG/ARHGEF5/C3/CALCA/CD244/CD4/CD74/CD80/CHI3L1/CHP1/CSF1R/CSPG4/DSCAM/EFNA1/EGFR/ENPP2/ENPP7/ERBB4/FABP3/FAM20A/FGF2/FLT1/FLT3/FLT4/GAS6/GPD1/HIF1A/IFNG/IFNL1/IL12A/IL15/IL18/IL34/IL6/INSR/KDR/KIT/LEP/LIF/LILRA5/MAP2K1/MMP9/MYDGF/NEDD9/NRP1/OSM/PDGFA/PDGFB/PILRB/PLAUR/PTH/PTH1R/PTPRC/RARRES2/RASSF2/RSPO1/S100A12/SEMA4D/SNX9/SRC/TAB2/THBS4/TIGAR/TNF/TNFRSF10A/TNFRSF10B/TREM2/VEGFA/VEGFB	GO:0010562	positive regulation of phosphorus metabolic process	0.640351	1.10949	1.39454
GO_BP	GO:0045937	positive regulation of phosphate metabolic process	positive regulation of phosphate metabolic process	73/1597	114/2767	0.0964894	0.427614	0.372649	0.368948	73	ADGRF5/ADIPOQ/ANG/APP/AREG/ARHGEF5/C3/CALCA/CD244/CD4/CD74/CD80/CHI3L1/CHP1/CSF1R/CSPG4/DSCAM/EFNA1/EGFR/ENPP2/ENPP7/ERBB4/FABP3/FAM20A/FGF2/FLT1/FLT3/FLT4/GAS6/GPD1/HIF1A/IFNG/IFNL1/IL12A/IL15/IL18/IL34/IL6/INSR/KDR/KIT/LEP/LIF/LILRA5/MAP2K1/MMP9/MYDGF/NEDD9/NRP1/OSM/PDGFA/PDGFB/PILRB/PLAUR/PTH/PTH1R/PTPRC/RARRES2/RASSF2/RSPO1/S100A12/SEMA4D/SNX9/SRC/TAB2/THBS4/TIGAR/TNF/TNFRSF10A/TNFRSF10B/TREM2/VEGFA/VEGFB	GO:0045937	positive regulation of phosphate metabolic process	0.640351	1.10949	1.39454
GO_BP	GO:0044282	small molecule catabolic process	small molecule catabolic process	59/1597	91/2767	0.0977761	0.43272	0.377098	0.363793	59	ACAA1/ACOX1/ADA/ADA2/ADH4/ADIPOQ/AGXT/AKR1B10/ALDH2/ALDH5A1/ARG1/BCAT1/CBS/DCXR/DDAH1/DECR1/DPEP1/ECHS1/ECI2/FGF23/FTCD/FUT5/GLB1/GNPDA1/GNPDA2/GOT1/GPI/HADH/HAGH/HAO1/HMGCL/HNMT/HSD17B14/IDO1/KYNU/LEP/NOS1/NOS2/NOS3/NPL/NUDT5/OXCT1/PLA2G15/PON1/PON3/QDPR/RBKS/RIDA/SCARF1/SCLY/SHMT1/SLC16A1/SLC27A4/SORD/SULT2A1/TDO2/TIGAR/UPB1/YAP1	GO:0044282	small molecule catabolic process	0.648352	1.12335	1.39766
GO_BP	GO:0043603	amide metabolic process	amide metabolic process	79/1597	124/2767	0.0980255	0.433227	0.37754	0.363284	79	ABCA2/ACE/ACE2/ADA/APOA1/ARG1/ARG2/ASAH1/ASS1/ATP6AP2/BCHE/BECN1/BTD/CASP1/CCN1/CD36/CEBPA/CPE/CTSH/CTSL/CTSZ/DPEP1/DPP4/EFNA1/ENPP7/EPHA4/FOLR1/FTCD/FURIN/FUT3/FUT5/GGT1/GGT5/GLA/GLB1/GLO1/GM2A/GNPDA1/GNPDA2/GSR/GSTA1/GSTA3/HAGH/HPGDS/HTRA2/IFNG/IFNGR1/MECR/MEP1A/MME/MMUT/MVK/NAMPT/NMNAT1/NPL/NT5C1A/NTRK2/OPLAH/PAM/PLA2G15/PLA2G7/PRCP/REN/SCARB2/SHMT1/SMPD1/SMPD3/SOD2/SPON1/SPTLC1/ST3GAL1/ST6GAL1/TDO2/TIGAR/TNF/TNFRSF1A/TPK1/TREM2/VNN2	GO:0043603	amide metabolic process	0.637097	1.10385	1.38213
GO_BP	GO:0032368	regulation of lipid transport	regulation of lipid transport	35/1597	52/2767	0.100708	0.444472	0.38734	0.352155	35	ABCA2/ADIPOQ/ANXA2/APOA1/APOA2/APOA4/APOC1/BMP6/C1QTNF1/CES1/COMMD1/CRH/DBI/EDN1/FABP3/FASLG/FURIN/GAL/IL1B/ITGAV/OXT/PCSK9/PLA2G10/PLTP/POMC/PON1/PRAP1/REN/RETN/SPP1/TNFRSF11A/TNFSF11/TREM2/TRIAP1/XRCC4	GO:0032368	regulation of lipid transport	0.673077	1.16619	1.4132
GO_BP	GO:0050778	positive regulation of immune response	positive regulation of immune response	159/1597	258/2767	0.101774	0.448561	0.390903	0.348179	159	ABL1/ADA/ADAM8/ANXA1/AP3B1/APP/B2M/BAX/BCL2/BECN1/BLNK/BPIFB1/BRD2/BTN2A1/BTN3A2/C1QA/C1QBP/C1R/C1RL/C1S/C2/C3/C4BPB/C5/C7/C8B/C9/CASP1/CCDC134/CCL19/CCL5/CD14/CD160/CD177/CD1C/CD22/CD274/CD276/CD28/CD300A/CD300LF/CD36/CD38/CD4/CD40/CD46/CD55/CD59/CD5L/CD7/CD72/CD74/CD79B/CD80/CD8A/CEACAM1/CFB/CFD/CFH/CFHR2/CFHR5/CFI/CFP/CLEC6A/CLEC7A/CPTP/CR1/CR2/CRTAM/EIF2AK2/EP300/ERMAP/EZR/FCER2/FCN1/FGR/GBP1/GBP2/HAVCR2/HSPA1A/ICOSLG/IDO1/IFNG/IFNL1/IL10/IL12A/IL12B/IL12RB1/IL15/IL17A/IL18/IL18R1/IL1B/IL1R1/IL33/IL4R/IL6/IL6ST/INPP5D/ITGAM/ITGB2/KLK3/KLK7/KLRD1/KLRK1/LAG3/LAMP2/LBP/LGALS3/LGALS9/LILRA2/LILRB1/LILRB4/LRCH4/LTA/LY96/MASP1/MBL2/MICB/MMP12/MNDA/MOG/NECTIN2/NINJ1/NMI/NOS2/PARP1/PEPD/PQBP1/PTPRC/PVR/RALB/REG3G/SERPING1/SH2D1A/SKAP1/SLAMF1/SLAMF6/SRC/STX4/SUSD4/TAX1BP1/TFRC/TGFB1/TGFB2/THY1/TLR1/TLR2/TNF/TNFRSF21/TNFSF13/TNFSF13B/TP53BP1/TREM2/ULBP2/VSIG4/VTCN1/XCL1/ZBP1	GO:0050778	positive regulation of immune response	0.616279	1.06778	1.3355
GO_BP	GO:0001885	endothelial cell development	endothelial cell development	18/1597	25/2767	0.104311	0.457857	0.399004	0.33927	18	ADD1/AMOTL2/COL18A1/EDNRB/EZR/F11R/HEG1/HPSE/ICAM1/IL1B/MET/PECAM1/PROC/ROBO4/STC1/TNF/TNFRSF1A/VEGFA	GO:0001885	endothelial cell development	0.72	1.24749	1.45204
GO_BP	GO:0009988	cell-cell recognition	cell-cell recognition	18/1597	25/2767	0.104311	0.457857	0.399004	0.33927	18	B4GALT1/CCL19/CCL21/CD209/CD6/CLEC4M/CLGN/FETUB/FOLR1/FOLR2/FOLR3/FUT3/HAVCR2/LGALS3/NEDD9/PAEP/SPESP1/TEX101	GO:0009988	cell-cell recognition	0.72	1.24749	1.45204
GO_BP	GO:0060349	bone morphogenesis	bone morphogenesis	18/1597	25/2767	0.104311	0.457857	0.399004	0.33927	18	ACP5/BMP6/CBS/COL3A1/COMP/FGFR2/GALNT3/GHR/LTBP3/NPPC/PHOSPHO1/SERPINH1/SFRP4/SMPD3/SOX9/STC1/TGFB1/TGFBR2	GO:0060349	bone morphogenesis	0.72	1.24749	1.45204
GO_BP	GO:0022414	reproductive process	reproductive process	177/1597	289/2767	0.110846	0.474303	0.413336	0.323944	177	ACE/ACE2/ACOX1/ACRBP/ACRV1/ADA/ADAM15/ADAMTS1/ADAMTS16/ADGRG1/ADGRG2/AFP/AGRP/AMBP/ANG/ANGPT2/AP3B1/APP/AREG/AXL/B4GALT1/BAX/BCL2/BCL2L11/BMP6/BRD2/BSG/C1QBP/C3/CA12/CALCA/CBS/CD38/CD46/CDC27/CDK1/CEBPB/CLGN/CLIC5/CRH/CRHBP/CRISP2/CSDE1/CSF1/CTSB/CTSH/CXADR/DBH/DDR1/EDN1/EDNRB/EPO/FBN2/FCRL5/FETUB/FGFR2/FKBP4/FOLR1/FOLR2/FOLR3/FOS/FOSB/FST/FUOM/GAL/GALNT3/GAS2/GFRA1/GGT1/GNPDA1/GRN/HADH/HAVCR2/HPGDS/HSPA2/HSPG2/IDO1/IFT20/IGF2R/IGFBP2/IGFBP7/IGSF8/IL12B/IL1B/INHBB/INSR/ITGA2/ITGA5/ITGB1/ITPR1/JAM2/JAM3/KDR/KIT/KITLG/KLK14/KRT19/KRT8/LAMB1/LEP/LGALS9/LIF/MDK/MERTK/MFGE8/MMP9/MSTN/NBN/NECTIN2/NELL2/NOS3/NOTCH1/NPPC/OXT/PAEP/PAFAH1B3/PARP1/PDGFRA/PI3/PKD1/PLA2G10/PLAT/PLB1/PLG/PLTP/PPP1R9B/PRDX3/PRL/PRND/PSAP/PSAPL1/PSG1/PTGDS/PTN/PTX3/PZP/RAD51/REN/RETN/RLN2/RNASE10/ROBO2/SAFB2/SCGB1A1/SELENOP/SERPINA5/SERPINF1/SFRP1/SLIRP/SLIT2/SORD/SOX9/SPACA5/SPACA5B/SPAG1/SPESP1/SPINK1/SPINK2/SPINT2/SPP1/SRC/STAU1/STC1/STC2/TDRKH/TEX101/TGFB1/TGFB2/TGFBR1/THBD/TIMP1/TNC/TOP2B/TSPAN8/VEGFA/VGF/WFDC2	GO:0022414	reproductive process	0.612457	1.06116	1.28331
GO_BP	GO:0001822	kidney development	kidney development	66/1597	103/2767	0.108717	0.474303	0.413336	0.323944	66	ACE/ACTA2/ADAMTS1/ADAMTS16/ADIPOQ/ANGPT2/AP2B1/ARG2/ASS1/BAX/BCL2/BCL2L11/BMP6/BMPER/CALB1/CD34/CRLF1/CTSH/DLL1/EDN1/EDNRB/EFNB2/EPCAM/EPHA4/ERBB4/FGF2/FGFR2/GCNT1/GDNF/GFRA1/HS3ST3B1/IFT20/IL6R/LIF/MAGED1/MME/MMP9/NDUFS6/NID1/NOTCH1/NPHS1/NRP1/PCSK9/PDGFA/PDGFB/PDGFRA/PECAM1/PKD1/PKD2/PODXL/PTK7/REN/ROBO2/SDC4/SERPINF1/SFRP1/SLIT2/SOX9/TACSTD2/TEK/TGFB1/TGFB2/TGFBR1/UMOD/VEGFA/YAP1	GO:0001822	kidney development	0.640777	1.11022	1.33173
GO_BP	GO:2001236	regulation of extrinsic apoptotic signaling pathway	regulation of extrinsic apoptotic signaling pathway	41/1597	62/2767	0.109276	0.474303	0.413336	0.323944	41	APP/BCL2/CSF2/CX3CL1/DBH/FASLG/FGA/GDNF/GFRAL/HGF/HSPA1A/HTRA2/ICAM1/IL19/IL1B/ITGA6/ITGAV/KLF4/LGALS3/LTA/LTBR/NOS3/NRP1/PDIA3/PRDX2/PTPRC/SCG2/SERPINE1/SFRP1/SRC/SRPX/STX4/TGFB2/TGFBR1/TNF/TNFRSF12A/TNFSF10/TNFSF11/TNFSF12/TNFSF14/YAP1	GO:2001236	regulation of extrinsic apoptotic signaling pathway	0.66129	1.14577	1.35599
GO_BP	GO:0006690	icosanoid metabolic process	icosanoid metabolic process	23/1597	33/2767	0.109248	0.474303	0.413336	0.323944	23	ACOX1/AKR1C4/CASP1/CD74/CES2/CPA1/CTHRC1/DPEP1/EDN1/FABP5/GGT1/GGT5/GSTA1/HPGDS/IL1B/LTA4H/MGLL/PLA2G10/PRG3/PTGDS/PTGES2/PTGR1/TNFRSF1A	GO:0006690	icosanoid metabolic process	0.69697	1.20759	1.40133
GO_BP	GO:0007043	cell-cell junction assembly	cell-cell junction assembly	23/1597	33/2767	0.109248	0.474303	0.413336	0.323944	23	ACE/ACE2/ACVRL1/AMOT/CDH1/CDH15/CDH17/CDH2/CDH3/CDH6/CNTNAP2/EPHA2/ESAM/F11R/GDF2/IL17A/IL1B/JAM3/NPHS1/OCLN/PECAM1/POF1B/TNF	GO:0007043	cell-cell junction assembly	0.69697	1.20759	1.40133
GO_BP	GO:0014823	response to activity	response to activity	23/1597	33/2767	0.109248	0.474303	0.413336	0.323944	23	ADIPOQ/ANGPT2/ANXA2/BMP6/CDK1/DAG1/EDN1/FOS/GCG/HADH/HIF1A/IL10/IL6/ITGA2/ITGA5/ITGB1/LEP/MSTN/OXCT1/OXT/RARRES2/SOD2/TNF	GO:0014823	response to activity	0.69697	1.20759	1.40133
GO_BP	GO:0048708	astrocyte differentiation	astrocyte differentiation	23/1597	33/2767	0.109248	0.474303	0.413336	0.323944	23	ABL1/AGER/APP/C1QA/DLL1/EPHA4/F2/GFAP/GRN/IFNG/IFNGR1/IL1B/IL6/IL6ST/LIF/MAP2K1/NOTCH1/NTRK3/ROR1/SOX9/TNF/TREM2/VIM	GO:0048708	astrocyte differentiation	0.69697	1.20759	1.40133
GO_BP	GO:1904892	regulation of receptor signaling pathway via STAT	regulation of receptor signaling pathway via stat	23/1597	33/2767	0.109248	0.474303	0.413336	0.323944	23	CCL5/CSF2RA/EP300/ERBB4/F2/F2R/GH1/GHR/IFNG/IFNL1/IL10/IL10RA/IL10RB/IL6/IL7R/KIT/LEP/LIF/MST1/NOTCH1/PRL/PTPRC/TGFB1	GO:1904892	regulation of receptor signaling pathway via STAT	0.69697	1.20759	1.40133
GO_BP	GO:0001656	metanephros development	metanephros development	16/1597	22/2767	0.110863	0.474303	0.413336	0.323944	16	ADIPOQ/BCL2/CALB1/CD34/CTSH/GDNF/LIF/PDGFA/PDGFB/PDGFRA/PKD1/PKD2/ROBO2/SOX9/UMOD/YAP1	GO:0001656	metanephros development	0.727273	1.26009	1.4307
GO_BP	GO:0001843	neural tube closure	neural tube closure	16/1597	22/2767	0.110863	0.474303	0.413336	0.323944	16	ABL1/ADM/BRD2/CTHRC1/FOLR1/PLXNB2/PTK7/RGMA/SCRIB/SDC4/SEMA4C/SFRP1/SPINT1/SPINT2/TGFB1/TGFB2	GO:0001843	neural tube closure	0.727273	1.26009	1.4307
GO_BP	GO:0002042	cell migration involved in sprouting angiogenesis	cell migration involved in sprouting angiogenesis	16/1597	22/2767	0.110863	0.474303	0.413336	0.323944	16	ABL1/ANXA1/CLEC14A/EFNB2/EPHB4/FGF2/FGFBP1/ITGB1/KDR/KLF4/NOTCH1/NRP1/ROBO1/SLIT2/TGFBR3/VEGFA	GO:0002042	cell migration involved in sprouting angiogenesis	0.727273	1.26009	1.4307
GO_BP	GO:0003170	heart valve development	heart valve development	16/1597	22/2767	0.110863	0.474303	0.413336	0.323944	16	CCN1/DKK1/EFNA1/ELN/NOS3/NOTCH1/ROBO1/ROBO2/SLIT2/SOX9/TGFB1/TGFB2/TGFBR2/TIE1/TNFRSF1A/TNFRSF1B	GO:0003170	heart valve development	0.727273	1.26009	1.4307
GO_BP	GO:0008593	regulation of Notch signaling pathway	regulation of notch signaling pathway	16/1597	22/2767	0.110863	0.474303	0.413336	0.323944	16	ACVRL1/CCN3/CD46/DLL1/EGFL7/GAS2/GDF2/IL6ST/KIT/NOS3/NOTCH1/ROBO1/ROBO2/SRC/TGFB2/YAP1	GO:0008593	regulation of Notch signaling pathway	0.727273	1.26009	1.4307
GO_BP	GO:0031100	animal organ regeneration	animal organ regeneration	16/1597	22/2767	0.110863	0.474303	0.413336	0.323944	16	ANGPT2/CA3/CEBPA/CEBPB/CXCL12/FLT3/GAS6/HSPG2/IGF2R/IL10/IL6/LCP1/NOTCH1/TGFB1/TGFBR3/TNF	GO:0031100	animal organ regeneration	0.727273	1.26009	1.4307
GO_BP	GO:0031342	negative regulation of cell killing	negative regulation of cell killing	16/1597	22/2767	0.110863	0.474303	0.413336	0.323944	16	CD59/CEACAM1/CR1/HAVCR2/IL7R/INPP5D/KLRD1/LGALS9/LILRB1/MICA/NECTIN2/NECTIN4/PTPRC/PVR/TGFB1/TIGIT	GO:0031342	negative regulation of cell killing	0.727273	1.26009	1.4307
GO_BP	GO:0043368	positive T cell selection	positive t cell selection	16/1597	22/2767	0.110863	0.474303	0.413336	0.323944	16	BCL2/BRD2/CD69/CD74/CTSL/EP300/IL12B/IL12RB1/IL6/IL6R/IL6ST/LGALS1/LY9/NFATC3/PTPRC/SLAMF6	GO:0043368	positive T cell selection	0.727273	1.26009	1.4307
GO_BP	GO:0046470	phosphatidylcholine metabolic process	phosphatidylcholine metabolic process	16/1597	22/2767	0.110863	0.474303	0.413336	0.323944	16	APOA1/APOA2/APOA4/APOC1/DBI/ENPP2/FABP3/FABP5/LCAT/LPCAT2/PLA2G10/PLA2G15/PLA2G2A/PLA2G7/PLB1/PON1	GO:0046470	phosphatidylcholine metabolic process	0.727273	1.26009	1.4307
GO_BP	GO:0060606	tube closure	tube closure	16/1597	22/2767	0.110863	0.474303	0.413336	0.323944	16	ABL1/ADM/BRD2/CTHRC1/FOLR1/PLXNB2/PTK7/RGMA/SCRIB/SDC4/SEMA4C/SFRP1/SPINT1/SPINT2/TGFB1/TGFB2	GO:0060606	tube closure	0.727273	1.26009	1.4307
GO_BP	GO:0140353	lipid export from cell	lipid export from cell	16/1597	22/2767	0.110863	0.474303	0.413336	0.323944	16	BMP6/C1QTNF1/CRH/EDN1/GAL/IL1B/LEP/NOS2/OXT/PLA2G10/POMC/REN/RETN/SPP1/TNFRSF11A/TNFSF11	GO:0140353	lipid export from cell	0.727273	1.26009	1.4307
GO_BP	GO:0031349	positive regulation of defense response	positive regulation of defense response	108/1597	173/2767	0.111574	0.476713	0.415436	0.321743	108	ADAM8/AP3B1/APP/ARG1/BECN1/BPIFB1/C1QBP/C3/CASP1/CCDC134/CCL15/CCL3/CCL5/CCL7/CCN4/CD14/CD160/CD274/CD28/CD300A/CD300LF/CD36/CEBPA/CEBPB/CFP/CLEC6A/CLEC7A/CPTP/CRH/CRTAM/CTSC/CX3CL1/DDT/EIF2AK2/EP300/FABP4/FCN1/GBP1/GBP2/GRN/GRP/HAVCR2/HSPA1A/IDO1/IFNG/IL12A/IL12B/IL15/IL16/IL17A/IL17RA/IL18/IL1B/IL1RL1/IL33/IL6/IL6ST/KLK3/KLK7/KLRD1/KLRK1/LAG3/LAMP2/LBP/LGALS1/LILRA2/LILRA5/LPL/LRCH4/LTA/LY96/MAPK13/MBL2/MDK/MMP12/MMP8/MNDA/NECTIN2/NINJ1/NMI/OSM/OSMR/PARP1/PENK/PEPD/PLA2G2A/PLA2G7/POMC/PQBP1/PVR/RALB/REG3G/S100A12/SERPINE1/SH2D1A/SLAMF6/SRC/TAX1BP1/TGFB1/TLR1/TLR2/TNF/TNFRSF11A/TNFRSF1A/TNFSF11/TREM2/VAMP8/ZBP1	GO:0031349	positive regulation of defense response	0.624277	1.08164	1.29543
GO_BP	GO:0061564	axon development	axon development	99/1597	158/2767	0.112332	0.47863	0.417107	0.32	99	ABL1/ALCAM/APLP1/APOA4/APOD/APP/ARTN/BAIAP2/BCL2/BOC/BSG/CDH1/CDHR2/CELSR2/CHL1/CNTN1/CNTN4/CNTN5/CRTAC1/CSF1R/CXCL12/DAG1/DCC/DDR1/DRAXIN/DSCAM/EDN1/EFNA1/EFNA4/EFNB2/ENAH/EPHA4/EPHB6/FGFR2/FLRT2/FOLR1/GDNF/GRN/IGSF9/ITGB1/JUN/KIAA0319/KLF4/L1CAM/LYPLA2/MAP2/MAP2K1/MATN2/MTR/MYCBP2/NCAM1/NCAM2/NEFL/NELL2/NEO1/NFASC/NGFR/NOTCH1/NPTX1/NRCAM/NRP1/NRP2/NTRK2/NTRK3/PALLD/PLA2G10/PLXNB2/PTK7/PTN/PTPRF/PTPRH/PTPRM/RGMA/ROBO1/ROBO2/ROBO4/RTN4R/SCARF1/SEMA3F/SEMA3G/SEMA4C/SEMA4D/SEMA6C/SEMA7A/SLIT2/SLITRK2/SLITRK6/SPP1/SSNA1/TGFB2/THY1/TNC/TNFRSF12A/TNFRSF21/TNN/TOP2B/TUBB3/UNC5D/VEGFA	GO:0061564	axon development	0.626582	1.08563	1.29482
GO_BP	GO:0120035	regulation of plasma membrane bounded cell projection organization	regulation of plasma membrane bounded cell projection organization	99/1597	158/2767	0.112332	0.47863	0.417107	0.32	99	ABL1/ADAMTS16/ADGRB3/AGRN/APP/ARSB/B2M/BAIAP2/BRK1/CCL19/CCL21/CD38/CDH1/CDHR2/CNTN1/CX3CL1/CXCL12/DBN1/DCC/DDR1/DKK1/DMD/DRAXIN/DSCAM/EFNA1/EFNB2/ENPP2/ENTR1/EP300/EPHA2/EPHA4/EPO/EPS8L2/EZR/FKBP4/GFAP/GRN/ICAM1/IFT20/IL15RA/ITGA6/KIAA0319/KIT/KLF4/KLK6/L1CAM/MAP2/MAP2K1/MAPRE3/MDK/MSTN/MYCBP2/NCS1/NEDD9/NEFL/NEO1/NRCAM/NRP1/NTRK2/NTRK3/OCLN/PALM/PLXNB2/PODXL/PQBP1/PTK7/PTN/PTPN1/PTPRF/RGMA/ROBO1/ROBO2/RTN4IP1/RTN4R/SCARB2/SCARF1/SEMA3F/SEMA3G/SEMA4D/SEMA6C/SEMA7A/SERPINF1/SEZ6/SFRP1/SLIT2/SNAPIN/SPOCK1/SPP1/SRC/STX1B/TACSTD2/TGFBR1/THY1/TNFRSF12A/TNN/TREM2/VEGFA/VIM/YAP1	GO:0120035	regulation of plasma membrane bounded cell projection organization	0.626582	1.08563	1.29482
GO_BP	GO:0050673	epithelial cell proliferation	epithelial cell proliferation	96/1597	153/2767	0.11247	0.47863	0.417107	0.32	96	ACVRL1/ANG/APOA1/APOH/AREG/B2M/B4GALT1/BAX/BMP6/BMPER/CALCA/CCL11/CCL5/CCN3/CD109/CD34/CDH3/CEACAM1/CEBPB/CXCL12/DBH/EDNRB/EFNB2/EGFL7/EGFR/EPHA2/EPPK1/ERBB3/ERBB4/FAM3C/FAP/FGF2/FGFBP1/FGFR2/FGL1/FLT1/FLT4/FST/GDF2/GRN/HGF/HIF1A/HSPG2/IGFBP3/IGFBP4/IL10/IL12A/IL12B/IL17A/IL6/JUN/KDR/KIT/KLK8/LAMB1/LEP/LRG1/MAGED1/MAP2K1/MDK/MMP12/MYDGF/NGFR/NOTCH1/NRP1/NRP2/PDGFB/PRL/PROK1/PTN/PTPRK/PTPRM/REG3A/REG3G/ROBO1/SCG2/SERPINF1/SFRP1/SLURP1/SOX9/TACSTD2/TEK/TGFA/TGFB1/TGFB2/TGFBR1/TGFBR3/THBS4/TIE1/TNF/TNFSF11/TNFSF12/TRIM24/VEGFA/VEGFB/YAP1	GO:0050673	epithelial cell proliferation	0.627451	1.08714	1.29532
GO_BP	GO:0003206	cardiac chamber morphogenesis	cardiac chamber morphogenesis	21/1597	30/2767	0.117252	0.493421	0.429996	0.306783	21	ADAMTS1/CCN1/CPE/EGLN1/FGFR2/HEG1/HIF1A/MYL3/NOS3/NOTCH1/NRP1/NRP2/ROBO1/ROBO2/SLIT2/TEK/TGFB1/TGFB2/TGFBR1/TGFBR2/TGFBR3	GO:0003206	cardiac chamber morphogenesis	0.7	1.21284	1.36916
GO_BP	GO:0014902	myotube differentiation	myotube differentiation	21/1597	30/2767	0.117252	0.493421	0.429996	0.306783	21	ADAM12/ADAMTS15/ADGRB3/BCL2/CCL8/CCN3/CDON/CEACAM5/CXCL10/CXCL9/DNER/GDF15/IL4R/ITGB1/NEO1/NOS1/NOTCH1/NPHS1/SCGB3A1/SORT1/TNFSF14	GO:0014902	myotube differentiation	0.7	1.21284	1.36916
GO_BP	GO:0043030	regulation of macrophage activation	regulation of macrophage activation	21/1597	30/2767	0.117252	0.493421	0.429996	0.306783	21	ADGRF5/CCL3/CD200/CD74/CEBPA/CST7/CTSC/CX3CL1/GRN/HAVCR2/IL10/IL1RL1/IL33/IL4R/IL6/LBP/MMP8/PLA2G10/PTPRC/TREM2/VSIG4	GO:0043030	regulation of macrophage activation	0.7	1.21284	1.36916
GO_BP	GO:0060538	skeletal muscle organ development	skeletal muscle organ development	21/1597	30/2767	0.117252	0.493421	0.429996	0.306783	21	ASS1/BCL2/CDON/CSRP3/DAG1/DLL1/DMD/DNER/ELN/EP300/FOS/GPC1/IGSF8/MEGF10/MSTN/MYL3/MYOM2/NOTCH1/NPHS1/TGFB1/VAMP5	GO:0060538	skeletal muscle organ development	0.7	1.21284	1.36916
GO_BP	GO:0070228	regulation of lymphocyte apoptotic process	regulation of lymphocyte apoptotic process	21/1597	30/2767	0.117252	0.493421	0.429996	0.306783	21	ADA/ADAM8/ARG2/BAX/BCL2/BCL2L11/CCL5/CD27/CD274/CD74/EFNA1/GIMAP8/HIF1A/IDO1/IL10/IL7R/LGALS3/LGALS9/PDCD1/ST3GAL1/TGFB2	GO:0070228	regulation of lymphocyte apoptotic process	0.7	1.21284	1.36916
GO_BP	GO:0090303	positive regulation of wound healing	positive regulation of wound healing	21/1597	30/2767	0.117252	0.493421	0.429996	0.306783	21	ANXA1/APOH/CCN4/CD36/CLEC7A/F2/F2R/HPSE/ITGB1/OCLN/PLAT/PLAU/PLG/PRDX2/REG3A/REG3G/SERPINE1/SERPINF2/SMOC2/THBD/VEGFB	GO:0090303	positive regulation of wound healing	0.7	1.21284	1.36916
GO_BP	GO:0014002	astrocyte development	astrocyte development	14/1597	19/2767	0.117481	0.493421	0.429996	0.306783	14	AGER/APP/C1QA/DLL1/GFAP/GRN/IFNG/IFNGR1/IL1B/IL6/ROR1/TNF/TREM2/VIM	GO:0014002	astrocyte development	0.736842	1.27667	1.41357
GO_BP	GO:0032735	positive regulation of interleukin-12 production	positive regulation of interleukin-12 production	14/1597	19/2767	0.117481	0.493421	0.429996	0.306783	14	AGER/CCL19/CD36/CD40/CLEC7A/IDO1/IFNG/IL12B/IL16/IL17A/LEP/LGALS9/MDK/TLR2	GO:0032735	positive regulation of interleukin-12 production	0.736842	1.27667	1.41357
GO_BP	GO:0046456	icosanoid biosynthetic process	icosanoid biosynthetic process	14/1597	19/2767	0.117481	0.493421	0.429996	0.306783	14	CASP1/CD74/CTHRC1/EDN1/FABP5/GGT1/GGT5/HPGDS/IL1B/LTA4H/PLA2G10/PRG3/PTGDS/PTGES2	GO:0046456	icosanoid biosynthetic process	0.736842	1.27667	1.41357
GO_BP	GO:0060411	cardiac septum morphogenesis	cardiac septum morphogenesis	14/1597	19/2767	0.117481	0.493421	0.429996	0.306783	14	CCN1/EGLN1/FGFR2/NOS3/NOTCH1/NRP1/NRP2/ROBO1/ROBO2/SLIT2/TGFB2/TGFBR1/TGFBR2/TGFBR3	GO:0060411	cardiac septum morphogenesis	0.736842	1.27667	1.41357
GO_BP	GO:0030336	negative regulation of cell migration	negative regulation of cell migration	70/1597	110/2767	0.117716	0.493761	0.430293	0.306483	70	ACVRL1/ADA/ADAM15/ADGRG1/ADIPOQ/AIF1/ANGPT2/APOD/APOH/BCL2/BST2/C5/CCL21/CCL25/CCL28/CCN3/CD200/CD300A/CD63/CD69/CD74/CDH1/COL3A1/CX3CL1/CXCL12/CXCL13/DAG1/DCN/DDT/DPEP1/DPP4/EPHA1/EPHA4/EPPK1/ERBB4/FGF2/GDF15/GDF2/IGFBP3/IL33/ING1/KLF4/KLRK1/NBL1/NEDD9/NGFR/NOTCH1/PADI2/PTPN1/PTPRK/PTPRM/PTPRR/ROBO1/ROBO4/SERPINE1/SERPINF1/SFRP1/SLAMF8/SLIT2/SLURP1/STC1/TACSTD2/TGFB1/TGFBR1/TGFBR3/THY1/TIE1/TIMP1/TNF/TNN	GO:0030336	negative regulation of cell migration	0.636364	1.10258	1.28246
GO_BP	GO:0035924	cellular response to vascular endothelial growth factor stimulus	cellular response to vascular endothelial growth factor stimulus	26/1597	38/2767	0.118178	0.49441	0.430859	0.305912	26	ADGRG1/ANXA1/CD63/DCN/DLL1/FLT1/FLT3/FLT4/IL12A/IL12B/ITGA5/ITGB1/KDR/NOTCH1/NRP1/NRP2/PDGFRA/PGF/PTP4A3/ROBO1/SMOC2/TNXB/VCAM1/VEGFA/VEGFB/VEGFD	GO:0035924	cellular response to vascular endothelial growth factor stimulus	0.684211	1.18548	1.34484
GO_BP	GO:0097237	cellular response to toxic substance	cellular response to toxic substance	26/1597	38/2767	0.118178	0.49441	0.430859	0.305912	26	ADH4/AKR1B10/ALDH1A1/ALDH2/AMBP/APOA4/APOM/CCS/CD36/EDN1/FABP1/GSR/GSTA1/HAGH/LPO/MB/MPO/NOS3/PRDX2/PRDX3/PRDX6/SOD2/SOD3/TNF/TXN/TXNRD1	GO:0097237	cellular response to toxic substance	0.684211	1.18548	1.34484
GO_BP	GO:0046883	regulation of hormone secretion	regulation of hormone secretion	45/1597	69/2767	0.123738	0.5083	0.442963	0.29388	45	ADIPOQ/ANXA1/BMP6/C1QTNF1/C2CD2L/CCL5/CCN3/CD38/CELA2A/CHGA/CRH/CRHBP/EDN1/F2/FAM3D/FGA/FGF23/GAL/GCG/GIP/GRP/HADH/HIF1A/IFNG/IL1B/IL6/INHBB/ITPR1/LEP/LIF/NADK/NOS2/OSM/OXCT1/POMC/REN/RETN/SLC16A1/SPP1/STX4/SYTL4/TNF/TNFSF11/VAMP8/VSNL1	GO:0046883	regulation of hormone secretion	0.652174	1.12997	1.27714
GO_BP	GO:0002922	positive regulation of humoral immune response	positive regulation of humoral immune response	12/1597	16/2767	0.123871	0.5083	0.442963	0.29388	12	C3/CFP/CR1/FCER2/IL17A/IL1B/KLK3/KLK7/LTA/PTPRC/TNF/TREM2	GO:0002922	positive regulation of humoral immune response	0.75	1.29947	1.4033
GO_BP	GO:0009064	glutamine family amino acid metabolic process	glutamine family amino acid metabolic process	12/1597	16/2767	0.123871	0.5083	0.442963	0.29388	12	ALDH5A1/ARG1/ASS1/DDAH1/FOLH1/FTCD/GGT1/GOT1/NIT2/NOS1/NOS2/NOS3	GO:0009064	glutamine family amino acid metabolic process	0.75	1.29947	1.4033
GO_BP	GO:0019229	regulation of vasoconstriction	regulation of vasoconstriction	12/1597	16/2767	0.123871	0.5083	0.442963	0.29388	12	ABL1/ACE/ACE2/ADM/CD38/DBH/EDN1/F2R/FGA/ITGB1/LEP/MAP2K1	GO:0019229	regulation of vasoconstriction	0.75	1.29947	1.4033
GO_BP	GO:0030194	positive regulation of blood coagulation	positive regulation of blood coagulation	12/1597	16/2767	0.123871	0.5083	0.442963	0.29388	12	APOH/CD36/F2/F2R/HPSE/PLAT/PLAU/PLG/PRDX2/SERPINE1/SERPINF2/THBD	GO:0030194	positive regulation of blood coagulation	0.75	1.29947	1.4033
GO_BP	GO:0044060	regulation of endocrine process	regulation of endocrine process	12/1597	16/2767	0.123871	0.5083	0.442963	0.29388	12	BMP6/C1QTNF1/CRH/CRHBP/F2R/GAL/INHBB/LEP/POMC/REN/RETN/SPP1	GO:0044060	regulation of endocrine process	0.75	1.29947	1.4033
GO_BP	GO:0045601	regulation of endothelial cell differentiation	regulation of endothelial cell differentiation	12/1597	16/2767	0.123871	0.5083	0.442963	0.29388	12	ACVRL1/ADD1/BMP6/CEACAM1/F11R/GDF2/IL1B/NOTCH1/PROC/TNF/TNFRSF1A/VEGFA	GO:0045601	regulation of endothelial cell differentiation	0.75	1.29947	1.4033
GO_BP	GO:0045622	regulation of T-helper cell differentiation	regulation of t-helper cell differentiation	12/1597	16/2767	0.123871	0.5083	0.442963	0.29388	12	ANXA1/BRD2/CCL19/CD69/CD80/EP300/IL12B/IL12RB1/IL18/IL27/IL4R/LGALS1	GO:0045622	regulation of T-helper cell differentiation	0.75	1.29947	1.4033
GO_BP	GO:0051873	killing by host of symbiont cells	killing by host of symbiont cells	12/1597	16/2767	0.123871	0.5083	0.442963	0.29388	12	APOL1/ARG1/AZU1/CFHR2/CFHR5/DEFA1/DEFA1B/DEFB103A/DEFB103B/F2/MBL2/POMC	GO:0051873	killing by host of symbiont cells	0.75	1.29947	1.4033
GO_BP	GO:0060443	mammary gland morphogenesis	mammary gland morphogenesis	12/1597	16/2767	0.123871	0.5083	0.442963	0.29388	12	AREG/BAX/CCL11/CSF1/CSF1R/DDR1/EPHA2/FGFR2/SCRIB/SRC/TGFB1/TGFBR2	GO:0060443	mammary gland morphogenesis	0.75	1.29947	1.4033
GO_BP	GO:0071320	cellular response to cAMP	cellular response to camp	12/1597	16/2767	0.123871	0.5083	0.442963	0.29388	12	ADIPOQ/APP/ASS1/CRHBP/EZR/FBP1/FDX1/GPD1/INHBB/PENK/PKD2/STC1	GO:0071320	cellular response to cAMP	0.75	1.29947	1.4033
GO_BP	GO:0072078	nephron tubule morphogenesis	nephron tubule morphogenesis	12/1597	16/2767	0.123871	0.5083	0.442963	0.29388	12	ADAMTS16/BCL2/FGF2/GDNF/HS3ST3B1/MAGED1/PKD1/PKD2/SOX9/TACSTD2/TGFB1/VEGFA	GO:0072078	nephron tubule morphogenesis	0.75	1.29947	1.4033
GO_BP	GO:0120193	tight junction organization	tight junction organization	12/1597	16/2767	0.123871	0.5083	0.442963	0.29388	12	ACVRL1/EPHA2/ESAM/F11R/GDF2/IL17A/IL1B/OCLN/PECAM1/POF1B/TGFBR1/TNF	GO:0120193	tight junction organization	0.75	1.29947	1.4033
GO_BP	GO:1900048	positive regulation of hemostasis	positive regulation of hemostasis	12/1597	16/2767	0.123871	0.5083	0.442963	0.29388	12	APOH/CD36/F2/F2R/HPSE/PLAT/PLAU/PLG/PRDX2/SERPINE1/SERPINF2/THBD	GO:1900048	positive regulation of hemostasis	0.75	1.29947	1.4033
GO_BP	GO:2000108	positive regulation of leukocyte apoptotic process	positive regulation of leukocyte apoptotic process	12/1597	16/2767	0.123871	0.5083	0.442963	0.29388	12	ADAM8/ANXA1/BAX/BCL2L11/CCL5/CD274/FCAR/IDO1/IL10/LGALS9/PDCD1/TGFB2	GO:2000108	positive regulation of leukocyte apoptotic process	0.75	1.29947	1.4033
GO_BP	GO:0031344	regulation of cell projection organization	regulation of cell projection organization	101/1597	162/2767	0.125323	0.51119	0.445482	0.291417	101	ABL1/ADAMTS16/ADGRB3/AGRN/APP/ARSB/B2M/BAIAP2/BRK1/CCL19/CCL21/CD38/CDH1/CDHR2/CNTN1/CX3CL1/CXCL12/DBN1/DCC/DDR1/DKK1/DMD/DRAXIN/DSCAM/EFNA1/EFNB2/ENPP2/ENTR1/EP300/EPHA2/EPHA4/EPO/EPS8L2/EZR/FKBP4/GFAP/GRN/ICAM1/IFT20/IL15RA/ITGA2/ITGA6/KIAA0319/KIT/KLF4/KLK6/L1CAM/LCN2/MAP2/MAP2K1/MAPRE3/MDK/MSTN/MYCBP2/NCS1/NEDD9/NEFL/NEO1/NRCAM/NRP1/NTRK2/NTRK3/OCLN/PALM/PLXNB2/PODXL/PQBP1/PTK7/PTN/PTPN1/PTPRF/RGMA/ROBO1/ROBO2/RTN4IP1/RTN4R/SCARB2/SCARF1/SEMA3F/SEMA3G/SEMA4D/SEMA6C/SEMA7A/SERPINF1/SEZ6/SFRP1/SLIT2/SNAPIN/SPOCK1/SPP1/SRC/STX1B/TACSTD2/TGFBR1/THY1/TNFRSF12A/TNN/TREM2/VEGFA/VIM/YAP1	GO:0031344	regulation of cell projection organization	0.623457	1.08022	1.22914
GO_BP	GO:0007611	learning or memory	learning or memory	48/1597	74/2767	0.126145	0.51119	0.445482	0.291417	48	ABL1/ADGRB3/AGER/AMFR/APP/B2M/BCHE/CALB1/CCL11/CEBPA/CEBPB/CLSTN2/CNTNAP2/CRH/CRHBP/DBH/DKK1/EGFR/ELAVL4/EP300/FEN1/FOS/GIP/GM2A/GPI/HIF1A/IFT20/INSR/ITGA5/ITGB1/KIAA0319/KIT/KLK8/LCN2/LGMN/LILRB2/MDK/MME/NEDD9/NPTX2/NTF4/NTRK2/OXT/PPP1R9B/PTN/SERPINF1/TLR2/TREM2	GO:0007611	learning or memory	0.648649	1.12386	1.26162
GO_BP	GO:0045216	cell-cell junction organization	cell-cell junction organization	37/1597	56/2767	0.126167	0.51119	0.445482	0.291417	37	ACE/ACE2/ACVRL1/ADD1/AMOT/BMP6/CD177/CDH1/CDH15/CDH17/CDH2/CDH3/CDH6/CNTNAP2/CSF1R/CXADR/EFNB2/EPHA2/EPHA4/ESAM/F11R/F2R/GDF2/HEG1/IL17A/IL1B/JAM3/NPHS1/OCLN/PECAM1/POF1B/PRTN3/TGFB1/TGFB2/TGFBR1/TNF/VEGFA	GO:0045216	cell-cell junction organization	0.660714	1.14477	1.27847
GO_BP	GO:0035150	regulation of tube size	regulation of tube size	29/1597	43/2767	0.12532	0.51119	0.445482	0.291417	29	ABL1/ACE/ACE2/ACTA2/ADM/CALCA/CBS/CD38/COMP/DBH/EDN1/EDNRB/F2R/FGA/ITGB1/LEP/MAP2K1/NOS1/NOS3/NPPB/NPPC/PECAM1/REN/SCPEP1/SERPINF2/SOD2/SRC/TNF/VEGFA	GO:0035150	regulation of tube size	0.674419	1.16851	1.30092
GO_BP	GO:0035296	regulation of tube diameter	regulation of tube diameter	29/1597	43/2767	0.12532	0.51119	0.445482	0.291417	29	ABL1/ACE/ACE2/ACTA2/ADM/CALCA/CBS/CD38/COMP/DBH/EDN1/EDNRB/F2R/FGA/ITGB1/LEP/MAP2K1/NOS1/NOS3/NPPB/NPPC/PECAM1/REN/SCPEP1/SERPINF2/SOD2/SRC/TNF/VEGFA	GO:0035296	regulation of tube diameter	0.674419	1.16851	1.30092
GO_BP	GO:0097746	blood vessel diameter maintenance	blood vessel diameter maintenance	29/1597	43/2767	0.12532	0.51119	0.445482	0.291417	29	ABL1/ACE/ACE2/ACTA2/ADM/CALCA/CBS/CD38/COMP/DBH/EDN1/EDNRB/F2R/FGA/ITGB1/LEP/MAP2K1/NOS1/NOS3/NPPB/NPPC/PECAM1/REN/SCPEP1/SERPINF2/SOD2/SRC/TNF/VEGFA	GO:0097746	blood vessel diameter maintenance	0.674419	1.16851	1.30092
GO_BP	GO:0001570	vasculogenesis	vasculogenesis	19/1597	27/2767	0.1259	0.51119	0.445482	0.291417	19	ADM/AMOT/CD34/CEACAM1/EGFL7/EPHA2/GDF2/HEG1/ITGAV/KDR/NOTCH1/NRP1/NTRK2/TGFB1/TGFBR2/TGFBR3/TIE1/VEGFA/YAP1	GO:0001570	vasculogenesis	0.703704	1.21925	1.33733
GO_BP	GO:0003231	cardiac ventricle development	cardiac ventricle development	19/1597	27/2767	0.1259	0.51119	0.445482	0.291417	19	AP2B1/CCN1/CPE/EGLN1/FGFR2/HEG1/HIF1A/MYL3/NOS3/NOTCH1/PTK7/ROBO1/ROBO2/SLIT2/TGFB1/TGFB2/TGFBR1/TGFBR2/TGFBR3	GO:0003231	cardiac ventricle development	0.703704	1.21925	1.33733
GO_BP	GO:0007613	memory	memory	19/1597	27/2767	0.1259	0.51119	0.445482	0.291417	19	APP/CALB1/CEBPA/CEBPB/DBH/FEN1/FOS/GIP/INSR/ITGA5/KLK8/LCN2/LGMN/MDK/NTF4/OXT/PTN/SERPINF1/TREM2	GO:0007613	memory	0.703704	1.21925	1.33733
GO_BP	GO:0010632	regulation of epithelial cell migration	regulation of epithelial cell migration	19/1597	27/2767	0.1259	0.51119	0.445482	0.291417	19	ADAM9/ARHGAP5/ARSB/CD63/CTSH/ENPP2/EPB41L5/EPPK1/HIF1A/IFNG/ITGA2/JUN/MMP9/PTPRR/SOX9/SRC/TACSTD2/TGFB2/TGFBR2	GO:0010632	regulation of epithelial cell migration	0.703704	1.21925	1.33733
GO_BP	GO:0098657	import into cell	import into cell	159/1597	260/2767	0.132707	0.5115	0.445752	0.291154	159	ABCA2/ABL1/ACE2/ADIPOQ/ADM/AGER/AHSG/AIF1/ANG/ANXA1/ANXA2/AP2B1/AP3S2/APLP1/APOA1/APOA2/APOC1/APP/ASGR1/ASGR2/ATP1B1/AXL/AZU1/B2M/BECN1/C1R/C1S/C2/C3/C4BPB/CALCA/CCL19/CCL21/CD14/CD177/CD209/CD22/CD300A/CD300LF/CD302/CD36/CD63/CD93/CEACAM1/CFP/CLEC10A/CLEC4M/CLEC7A/CLTA/COLEC12/CORO1A/CREG1/CTSL/CXCL16/CXCL8/DKK1/DLL1/DNER/DNM3/DPP4/EFNB2/ESYT2/EZR/FABP3/FCER2/FCGR2A/FCN1/FGR/FOLR1/GAS6/GDNF/GFAP/GHR/GSN/HAVCR1/HIP1R/HSPG2/ICAM3/ICAM5/IFNG/IGF2R/IL10RA/IL15/IL15RA/IL2RG/INSR/ITGA2/ITGAL/ITGAM/ITGAV/ITGB1/ITGB2/LBP/LCN2/LEP/LGALS3/LILRB1/LILRB4/LRPAP1/LYVE1/M6PR/MARCO/MASP1/MBL2/MEGF10/MERTK/MFGE8/MRC1/MSR1/MYO6/NCF2/NECAP2/NOS1/NOS2/PCSK9/PECAM1/PLXNB2/PPP3R1/PRTN3/PTPN1/PTPRC/PTX3/RALB/RSPO1/SCARA5/SCARB2/SCARF1/SCRIB/SDC1/SELE/SERPINE1/SFRP4/SFTPA1/SFTPD/SH3BP1/SIGLEC1/SIRPA/SIRPB1/SLAMF1/SLC27A4/SLC39A14/SLC39A5/SMPD1/SNCG/SNX9/SORT1/SPON2/SRC/SRPX/STAB2/STX1B/SUSD4/TFRC/TGFB1/TIMD4/TLR2/TNF/TREM2/VEGFA	GO:0098657	import into cell	0.611538	1.05957	1.17867
GO_BP	GO:0048878	chemical homeostasis	chemical homeostasis	158/1597	258/2767	0.12753	0.5115	0.445752	0.291154	158	ABCA2/ABL1/ACOX1/ADGRF5/ADIPOQ/AGER/ANGPTL3/ANGPTL4/AP3B1/APOA1/APOA2/APOA4/APOC1/APOM/APP/ATOX1/ATP1B1/ATP6AP2/ATP6V1D/B2M/BAX/BCL2/BMP6/BOLA1/C2CD2L/CA12/CALB1/CALB2/CALCA/CALCB/CCL11/CCL14/CCL15/CCL19/CCL21/CCL23/CCL3/CCL5/CCL7/CCL8/CCN4/CD40/CEBPA/CES1/CHP1/COMMD1/CORO1A/CREG1/CRH/CSRP3/CTRC/CTSH/CX3CL1/CXCL10/CXCL11/CXCL12/CXCL9/DBH/DHPS/DMD/DUSP29/EDN1/EDNRB/EGLN1/ENPP7/F2/F2R/FABP3/FABP4/FABP5/FAM20A/FASLG/FBN2/FGF2/FGF23/FXN/GAS6/GCG/GDF2/GLRX5/GOT1/GPI/GPIHBP1/GRN/HEPH/HIF1A/HJV/HRC/HSDL2/ICAM1/IFNG/IGF1R/IL18/IL6/IMMT/INSR/ITPR1/KDR/LAMP2/LCAT/LCN2/LEP/LETM1/LPL/MAP2K1/MBL2/MECR/NADK/NEO1/NGFR/NPC2/NPPB/NPPC/NPTX1/NPY/NT5E/OXCT1/PCSK9/PKD2/PLA2G10/PLSCR3/PNLIP/PNLIPRP1/POMC/PRCP/PRND/PTH/PTH1R/PTPRC/PTPRN2/RALY/RBP1/SCARA5/SERPINF1/SFRP4/SFTPD/SLAMF8/SLC16A1/SLC39A14/SLC39A5/SLC4A1/SNAPIN/SOD2/STC1/STC2/STX4/SV2A/TFRC/TGFB1/THY1/TNFSF11/TREM2/TRIM24/UMOD/VEGFA/VGF/VSNL1/XCL1	GO:0048878	chemical homeostasis	0.612403	1.06106	1.20318
GO_BP	GO:0007586	digestion	digestion	32/1597	48/2767	0.131071	0.5115	0.445752	0.291154	32	APOA1/APOA2/APOA4/CD36/CHIT1/CRH/CTRB1/ENPP7/EZR/F11R/FABP2/FOLH1/GKN1/HEPH/HIP1R/IL10RA/IL17A/LEP/MDK/MUC13/NPPC/OXT/PGA4/PNLIP/PRAP1/PRSS2/SERPINA3/SOX9/TFF1/TFF2/TFF3/TYMP	GO:0007586	digestion	0.666667	1.15508	1.26609
GO_BP	GO:0030183	B cell differentiation	b cell differentiation	32/1597	48/2767	0.131071	0.5115	0.445752	0.291154	32	ABL1/ADA/BAX/BCL2/BLNK/CD27/CD79B/CDH17/CFB/CR1/CR2/DLL1/EP300/FLT3/FLT3LG/HHEX/IL10/IL2RG/IL6/INPP5D/ITGB1/ITM2A/KIT/LGALS1/LGALS8/PTPRC/SFRP1/SLAMF8/ST3GAL1/TNFSF13B/TOP2B/VCAM1	GO:0030183	B cell differentiation	0.666667	1.15508	1.26609
GO_BP	GO:0030510	regulation of BMP signaling pathway	regulation of bmp signaling pathway	24/1597	35/2767	0.127243	0.5115	0.445752	0.291154	24	ABL1/ACVRL1/BAMBI/BMPER/CCN1/CHRDL1/CHRDL2/CRIM1/DKK1/FST/FSTL1/FSTL3/GDF2/HJV/KDR/NBL1/NEO1/NOTCH1/RGMA/SFRP1/SFRP4/SOST/VWC2/VWC2L	GO:0030510	regulation of BMP signaling pathway	0.685714	1.18808	1.30808
GO_BP	GO:0046887	positive regulation of hormone secretion	positive regulation of hormone secretion	24/1597	35/2767	0.127243	0.5115	0.445752	0.291154	24	BMP6/C1QTNF1/C2CD2L/CD38/CRH/EDN1/F2/FGA/GAL/GCG/GIP/GRP/HIF1A/INHBB/ITPR1/LEP/NADK/OXCT1/RETN/SPP1/STX4/TNFSF11/VAMP8/VSNL1	GO:0046887	positive regulation of hormone secretion	0.685714	1.18808	1.30808
GO_BP	GO:1902106	negative regulation of leukocyte differentiation	negative regulation of leukocyte differentiation	24/1597	35/2767	0.127243	0.5115	0.445752	0.291154	24	ADIPOQ/ANXA1/APCS/CALCA/CCL3/CD69/CD74/CEACAM1/CLEC12A/CLEC4G/CR1/FSTL3/IFNL1/IL4R/INPP5D/LAG3/LGALS1/LILRB1/LILRB4/MDK/PGLYRP1/PRDX2/SFRP1/TNFRSF11B	GO:1902106	negative regulation of leukocyte differentiation	0.685714	1.18808	1.30808
GO_BP	GO:1990748	cellular detoxification	cellular detoxification	24/1597	35/2767	0.127243	0.5115	0.445752	0.291154	24	ADH4/AKR1B10/ALDH1A1/ALDH2/AMBP/APOA4/APOM/CCS/CD36/FABP1/GSR/GSTA1/HAGH/LPO/MB/MPO/NOS3/PRDX2/PRDX3/PRDX6/SOD2/SOD3/TXN/TXNRD1	GO:1990748	cellular detoxification	0.685714	1.18808	1.30808
GO_BP	GO:0002313	mature B cell differentiation involved in immune response	mature b cell differentiation involved in immune response	10/1597	13/2767	0.129422	0.5115	0.445752	0.291154	10	ADA/CDH17/CR1/DLL1/IL10/IL6/ITM2A/LGALS1/LGALS8/ST3GAL1	GO:0002313	mature B cell differentiation involved in immune response	0.769231	1.33279	1.40489
GO_BP	GO:0034375	high-density lipoprotein particle remodeling	high-density lipoprotein particle remodeling	10/1597	13/2767	0.129422	0.5115	0.445752	0.291154	10	APOA1/APOA2/APOA4/APOC1/APOM/LCAT/LPL/PLTP/PNLIP/PNLIPRP1	GO:0034375	high-density lipoprotein particle remodeling	0.769231	1.33279	1.40489
GO_BP	GO:0035282	segmentation	segmentation	10/1597	13/2767	0.129422	0.5115	0.445752	0.291154	10	DKK1/DLL1/EP300/EPB41L5/NOTCH1/NRP1/NRP2/SEMA3F/SFRP1/TDRKH	GO:0035282	segmentation	0.769231	1.33279	1.40489
GO_BP	GO:0050691	regulation of defense response to virus by host	regulation of defense response to virus by host	10/1597	13/2767	0.129422	0.5115	0.445752	0.291154	10	IFNLR1/IL12B/IL12RB1/IL15/IL1B/IL27/LILRB1/MICB/MMP12/PQBP1	GO:0050691	regulation of defense response to virus by host	0.769231	1.33279	1.40489
GO_BP	GO:0050982	detection of mechanical stimulus	detection of mechanical stimulus	10/1597	13/2767	0.129422	0.5115	0.445752	0.291154	10	CDH2/CSRP3/CXCL12/ITGA2/KIT/PECAM1/PKD1/PKD2/TNF/TTN	GO:0050982	detection of mechanical stimulus	0.769231	1.33279	1.40489
GO_BP	GO:0052372	modulation by symbiont of entry into host	modulation by symbiont of entry into host	10/1597	13/2767	0.129422	0.5115	0.445752	0.291154	10	BSG/CD4/CD74/CXCL8/FURIN/ITGAV/LGALS1/LGALS9/NECTIN2/SMPD1	GO:0052372	modulation by symbiont of entry into host	0.769231	1.33279	1.40489
GO_BP	GO:0070233	negative regulation of T cell apoptotic process	negative regulation of t cell apoptotic process	10/1597	13/2767	0.129422	0.5115	0.445752	0.291154	10	ADA/ARG2/BCL2/CCL5/CD27/EFNA1/HIF1A/IDO1/IL7R/ST3GAL1	GO:0070233	negative regulation of T cell apoptotic process	0.769231	1.33279	1.40489
GO_BP	GO:0072132	mesenchyme morphogenesis	mesenchyme morphogenesis	10/1597	13/2767	0.129422	0.5115	0.445752	0.291154	10	ACTA2/ACVRL1/NOS3/NOTCH1/ROBO1/ROBO2/SOX9/TGFB2/TGFBR1/TGFBR2	GO:0072132	mesenchyme morphogenesis	0.769231	1.33279	1.40489
GO_BP	GO:0097205	renal filtration	renal filtration	10/1597	13/2767	0.129422	0.5115	0.445752	0.291154	10	ADGRF5/CD34/EDN1/F2R/GAS6/JCHAIN/MCAM/PDGFB/TTR/UMOD	GO:0097205	renal filtration	0.769231	1.33279	1.40489
GO_BP	GO:1903902	positive regulation of viral life cycle	positive regulation of viral life cycle	10/1597	13/2767	0.129422	0.5115	0.445752	0.291154	10	AXL/BSG/CD209/CD4/CD74/CLEC4G/FURIN/LGALS1/LGALS9/SMPD1	GO:1903902	positive regulation of viral life cycle	0.769231	1.33279	1.40489
GO_BP	GO:0003071	renal system process involved in regulation of systemic arterial blood pressure	renal system process involved in regulation of systemic arterial blood pressure	8/1597	10/2767	0.13277	0.5115	0.445752	0.291154	8	ACE/EDNRB/F2R/GAS6/PDGFB/REN/SERPINF2/TTR	GO:0003071	renal system process involved in regulation of systemic arterial blood pressure	0.8	1.3861	1.42878
GO_BP	GO:0015732	prostaglandin transport	prostaglandin transport	8/1597	10/2767	0.13277	0.5115	0.445752	0.291154	8	EDN1/IL1B/LEP/NOS2/OXT/PLA2G10/TNFRSF11A/TNFSF11	GO:0015732	prostaglandin transport	0.8	1.3861	1.42878
GO_BP	GO:0032310	prostaglandin secretion	prostaglandin secretion	8/1597	10/2767	0.13277	0.5115	0.445752	0.291154	8	EDN1/IL1B/LEP/NOS2/OXT/PLA2G10/TNFRSF11A/TNFSF11	GO:0032310	prostaglandin secretion	0.8	1.3861	1.42878
GO_BP	GO:0032740	positive regulation of interleukin-17 production	positive regulation of interleukin-17 production	8/1597	10/2767	0.13277	0.5115	0.445752	0.291154	8	IL12B/IL15/IL18/IL6/LY9/OSM/SLAMF6/TGFB1	GO:0032740	positive regulation of interleukin-17 production	0.8	1.3861	1.42878
GO_BP	GO:0032816	positive regulation of natural killer cell activation	positive regulation of natural killer cell activation	8/1597	10/2767	0.13277	0.5115	0.445752	0.291154	8	AXL/FLT3LG/GAS6/IL12A/IL12B/IL15/IL15RA/IL18	GO:0032816	positive regulation of natural killer cell activation	0.8	1.3861	1.42878
GO_BP	GO:0035019	somatic stem cell population maintenance	somatic stem cell population maintenance	8/1597	10/2767	0.13277	0.5115	0.445752	0.291154	8	KIT/KLF4/LIF/MED21/SFRP1/SOX9/YAP1/ZHX2	GO:0035019	somatic stem cell population maintenance	0.8	1.3861	1.42878
GO_BP	GO:0035743	CD4-positive, alpha-beta T cell cytokine production	cd4-positive, alpha-beta t cell cytokine production	8/1597	10/2767	0.13277	0.5115	0.445752	0.291154	8	ARG1/IL18/IL18R1/IL1B/IL1R1/IL6/SLAMF1/XCL1	GO:0035743	CD4-positive, alpha-beta T cell cytokine production	0.8	1.3861	1.42878
GO_BP	GO:0042634	regulation of hair cycle	regulation of hair cycle	8/1597	10/2767	0.13277	0.5115	0.445752	0.291154	8	CDH3/DKK4/FST/GAL/HPSE/NGFR/TGFB2/TNF	GO:0042634	regulation of hair cycle	0.8	1.3861	1.42878
GO_BP	GO:0043567	regulation of insulin-like growth factor receptor signaling pathway	regulation of insulin-like growth factor receptor signaling pathway	8/1597	10/2767	0.13277	0.5115	0.445752	0.291154	8	CDH3/CILP/GH1/IGFBP1/IGFBP2/IGFBP3/IGFBP4/IGFBP6	GO:0043567	regulation of insulin-like growth factor receptor signaling pathway	0.8	1.3861	1.42878
GO_BP	GO:0045191	regulation of isotype switching	regulation of isotype switching	8/1597	10/2767	0.13277	0.5115	0.445752	0.291154	8	CD28/CD40/IL10/PTPRC/TFRC/TGFB1/TNFSF13/TP53BP1	GO:0045191	regulation of isotype switching	0.8	1.3861	1.42878
GO_BP	GO:0045823	positive regulation of heart contraction	positive regulation of heart contraction	8/1597	10/2767	0.13277	0.5115	0.445752	0.291154	8	ACE2/ADA/ADM/CHGA/EDN1/HRC/PTPN1/TGFB2	GO:0045823	positive regulation of heart contraction	0.8	1.3861	1.42878
GO_BP	GO:0046697	decidualization	decidualization	8/1597	10/2767	0.13277	0.5115	0.445752	0.291154	8	BSG/CTSB/LIF/PARP1/PTN/SPP1/STC1/STC2	GO:0046697	decidualization	0.8	1.3861	1.42878
GO_BP	GO:0051132	NK T cell activation	nk t cell activation	8/1597	10/2767	0.13277	0.5115	0.445752	0.291154	8	CD300A/IL12A/IL12B/IL15/IL18/KLRF1/LGALS3/NCR3LG1	GO:0051132	NK T cell activation	0.8	1.3861	1.42878
GO_BP	GO:0055023	positive regulation of cardiac muscle tissue growth	positive regulation of cardiac muscle tissue growth	8/1597	10/2767	0.13277	0.5115	0.445752	0.291154	8	CDK1/EDN1/ERBB4/FGF2/FGFR2/NOTCH1/TGFBR3/YAP1	GO:0055023	positive regulation of cardiac muscle tissue growth	0.8	1.3861	1.42878
GO_BP	GO:0060343	trabecula formation	trabecula formation	8/1597	10/2767	0.13277	0.5115	0.445752	0.291154	8	ADAMTS1/CHAD/EGLN1/FBN2/SFRP1/TEK/TGFBR3/VEGFA	GO:0060343	trabecula formation	0.8	1.3861	1.42878
GO_BP	GO:0060384	innervation	innervation	8/1597	10/2767	0.13277	0.5115	0.445752	0.291154	8	EDN1/EPHA4/LRIG1/NPTX1/NRP1/NTF4/SLITRK6/VCAM1	GO:0060384	innervation	0.8	1.3861	1.42878
GO_BP	GO:0060421	positive regulation of heart growth	positive regulation of heart growth	8/1597	10/2767	0.13277	0.5115	0.445752	0.291154	8	CDK1/EDN1/ERBB4/FGF2/FGFR2/NOTCH1/TGFBR3/YAP1	GO:0060421	positive regulation of heart growth	0.8	1.3861	1.42878
GO_BP	GO:0060563	neuroepithelial cell differentiation	neuroepithelial cell differentiation	8/1597	10/2767	0.13277	0.5115	0.445752	0.291154	8	ABL1/CDH2/CEBPB/DLL1/FGF2/NOTCH1/SERPINE1/TGFB1	GO:0060563	neuroepithelial cell differentiation	0.8	1.3861	1.42878
GO_BP	GO:0060749	mammary gland alveolus development	mammary gland alveolus development	8/1597	10/2767	0.13277	0.5115	0.445752	0.291154	8	AREG/DDR1/ERBB4/HIF1A/TGFA/TNFRSF11A/TNFSF11/VEGFA	GO:0060749	mammary gland alveolus development	0.8	1.3861	1.42878
GO_BP	GO:0061377	mammary gland lobule development	mammary gland lobule development	8/1597	10/2767	0.13277	0.5115	0.445752	0.291154	8	AREG/DDR1/ERBB4/HIF1A/TGFA/TNFRSF11A/TNFSF11/VEGFA	GO:0061377	mammary gland lobule development	0.8	1.3861	1.42878
GO_BP	GO:0071731	response to nitric oxide	response to nitric oxide	8/1597	10/2767	0.13277	0.5115	0.445752	0.291154	8	AIFM1/CCL19/DPEP1/EGLN1/MMP3/MTR/PTPN1/TXN	GO:0071731	response to nitric oxide	0.8	1.3861	1.42878
GO_BP	GO:0098801	regulation of renal system process	regulation of renal system process	8/1597	10/2767	0.13277	0.5115	0.445752	0.291154	8	ADIPOQ/EDN1/F2R/GAS6/NPPB/PDGFB/STC1/TTR	GO:0098801	regulation of renal system process	0.8	1.3861	1.42878
GO_BP	GO:2000209	regulation of anoikis	regulation of anoikis	8/1597	10/2767	0.13277	0.5115	0.445752	0.291154	8	BCL2/CEACAM5/CEACAM6/ITGA5/ITGB1/NOTCH1/NTRK2/SRC	GO:2000209	regulation of anoikis	0.8	1.3861	1.42878
GO_BP	GO:0009410	response to xenobiotic stimulus	response to xenobiotic stimulus	69/1597	109/2767	0.134144	0.515447	0.449191	0.287816	69	ABCA2/ABL1/ACAA1/ADA/ADIPOQ/ALDH2/ALDH3A1/ASS1/BCHE/BCL2/BECN1/CA9/CD38/CD69/CDH1/CEBPA/CES2/CES3/COL18A1/CRH/CRHBP/EDN1/FABP3/FBP1/FOS/FOSB/GAL/GAS6/GSTA1/GSTA3/HADH/HSPG2/IGFBP2/IL10/IL1B/ITGA2/JUN/LCN2/LPO/LTA/MDK/MMP7/MYO6/NOS1/NOS2/NPPC/OXCT1/PMS1/PON3/PPP1R12A/PPP1R9B/PTH/PTPRM/RAD51/REN/RNF149/S100A12/SCGB1A1/SFRP1/SMPD1/SOD2/SPINK4/SULT2A1/TFRC/TGFB1/TGFBR2/TIGAR/TNF/UMOD	GO:0009410	response to xenobiotic stimulus	0.633028	1.0968	1.20445
GO_BP	GO:0061041	regulation of wound healing	regulation of wound healing	46/1597	71/2767	0.135223	0.515447	0.449191	0.287816	46	ANGPT2/ANXA1/ANXA2/APCS/APOH/C1QTNF1/CCN4/CD109/CD36/CEACAM1/CLEC7A/EDN1/EPPK1/F2/F2R/FAP/FGA/FGF2/HPSE/ITGB1/KLKB1/NOS3/OCLN/PDGFA/PDGFB/PDGFRA/PLAT/PLAU/PLAUR/PLG/PRDX2/PROC/REG3A/REG3G/SERPINC1/SERPINE1/SERPINF2/SERPING1/SMOC2/TAFA5/THBD/TNF/TNFRSF12A/TSPAN8/VEGFB/WFDC1	GO:0061041	regulation of wound healing	0.647887	1.12254	1.22194
GO_BP	GO:0006643	membrane lipid metabolic process	membrane lipid metabolic process	27/1597	40/2767	0.13506	0.515447	0.449191	0.287816	27	ABCA2/ACE2/ASAH1/BAX/CASP1/CCN1/ENPP2/ENPP7/FUT3/FUT5/GLA/GLB1/GM2A/HTRA2/KIT/M6PR/MECR/PLA2G15/PSAP/PSAPL1/SCARB2/SMPD1/SMPD3/SPTLC1/ST3GAL1/TNF/TNFRSF1A	GO:0006643	membrane lipid metabolic process	0.675	1.16952	1.26153
GO_BP	GO:0008038	neuron recognition	neuron recognition	17/1597	24/2767	0.135239	0.515447	0.449191	0.287816	17	APP/BSG/CNTN4/CNTNAP2/CRTAC1/DSCAM/EPHA4/IGSF9/NCAM2/NRCAM/NRP1/PALLD/ROBO1/ROBO2/ROBO4/TNFRSF21/TNN	GO:0008038	neuron recognition	0.708333	1.22728	1.30626
GO_BP	GO:0010324	membrane invagination	membrane invagination	17/1597	24/2767	0.135239	0.515447	0.449191	0.287816	17	AIF1/BECN1/C3/CD300A/CD36/GSN/HAVCR1/ITGA2/ITGAM/ITGB2/MARCO/MEGF10/MSR1/SH3BP1/SNX9/TIMD4/TREM2	GO:0010324	membrane invagination	0.708333	1.22728	1.30626
GO_BP	GO:0042157	lipoprotein metabolic process	lipoprotein metabolic process	17/1597	24/2767	0.135239	0.515447	0.449191	0.287816	17	APOA1/APOA2/APOA4/APOC1/APOD/APOL1/APOM/APP/ATG16L1/CTSD/DBI/ITGAV/LCAT/LEP/NMT1/OLR1/PCSK9	GO:0042157	lipoprotein metabolic process	0.708333	1.22728	1.30626
GO_BP	GO:0061035	regulation of cartilage development	regulation of cartilage development	17/1597	24/2767	0.135239	0.515447	0.449191	0.287816	17	ACVRL1/BMP6/CCN1/CCN2/CCN4/EFEMP1/GDF2/LEP/LTBP3/MDK/PTH/SMPD3/SOX9/TGFB1/TGFB2/TGFBR1/WNT9A	GO:0061035	regulation of cartilage development	0.708333	1.22728	1.30626
GO_BP	GO:0170040	proteinogenic amino acid catabolic process	proteinogenic amino acid catabolic process	17/1597	24/2767	0.135239	0.515447	0.449191	0.287816	17	AGXT/ARG1/CBS/DDAH1/FTCD/GOT1/HMGCL/HNMT/IDO1/KYNU/NOS1/NOS2/NOS3/QDPR/RIDA/SHMT1/TDO2	GO:0170040	proteinogenic amino acid catabolic process	0.708333	1.22728	1.30626
GO_BP	GO:0170062	nutrient storage	nutrient storage	17/1597	24/2767	0.135239	0.515447	0.449191	0.287816	17	ANGPTL3/APOA1/C3/CD36/CES1/CLSTN3/GM2A/IL6/ITGAV/LEP/LPL/MSR1/NPC2/PLA2G10/PLIN3/TNF/TREM2	GO:0170062	nutrient storage	0.708333	1.22728	1.30626
GO_BP	GO:0002637	regulation of immunoglobulin production	regulation of immunoglobulin production	22/1597	32/2767	0.137155	0.519057	0.452337	0.284785	22	CD22/CD28/CD40/CR1/GALNT2/GPI/IL10/IL13RA1/IL2RG/IL33/IL4R/IL6/MZB1/PTPRC/STX4/TFRC/TGFB1/TNF/TNFRSF4/TNFSF13/TP53BP1/XCL1	GO:0002637	regulation of immunoglobulin production	0.6875	1.19118	1.27064
GO_BP	GO:0035051	cardiocyte differentiation	cardiocyte differentiation	22/1597	32/2767	0.137155	0.519057	0.452337	0.284785	22	ACTN2/CDK1/CSRP3/CXADR/DKK1/DLL1/EDN1/EFNB2/EGFR/FOLR1/IFT20/ITGB1/NEB/NOTCH1/PDGFRA/PI16/TGFB1/TGFB2/TGFBR3/TTN/VCAM1/VEGFA	GO:0035051	cardiocyte differentiation	0.6875	1.19118	1.27064
GO_BP	GO:0060761	negative regulation of response to cytokine stimulus	negative regulation of response to cytokine stimulus	22/1597	32/2767	0.137155	0.519057	0.452337	0.284785	22	ADIPOQ/APOA1/ARG1/CCL5/GAS6/GIGYF2/IL17A/IL1RN/IL6/IL6ST/KLF4/MMP12/PADI2/PALM3/PTPRC/PYDC1/ROBO1/SLIT2/STAT2/TAX1BP1/TNFRSF11B/TREM2	GO:0060761	negative regulation of response to cytokine stimulus	0.6875	1.19118	1.27064
GO_BP	GO:0071496	cellular response to external stimulus	cellular response to external stimulus	22/1597	32/2767	0.137155	0.519057	0.452337	0.284785	22	BAG3/BMP6/CASP1/CD40/CDA/DAG1/F11R/FAS/FGF2/GOT1/IL1B/ITGA2/LTBR/PECAM1/SOX9/TEK/TGFB1/TNFRSF10A/TNFRSF10B/TNFRSF1A/TNFRSF8/TNFSF14	GO:0071496	cellular response to external stimulus	0.6875	1.19118	1.27064
GO_BP	GO:0072163	mesonephric epithelium development	mesonephric epithelium development	22/1597	32/2767	0.137155	0.519057	0.452337	0.284785	22	ADAMTS16/ARG2/BCL2/BMPER/CALB1/CRLF1/EPCAM/FGF2/FGFR2/GDNF/HS3ST3B1/MAGED1/PKD1/PKD2/ROBO2/SDC4/SFRP1/SLIT2/SOX9/TACSTD2/TGFB1/VEGFA	GO:0072163	mesonephric epithelium development	0.6875	1.19118	1.27064
GO_BP	GO:0072164	mesonephric tubule development	mesonephric tubule development	22/1597	32/2767	0.137155	0.519057	0.452337	0.284785	22	ADAMTS16/ARG2/BCL2/BMPER/CALB1/CRLF1/EPCAM/FGF2/FGFR2/GDNF/HS3ST3B1/MAGED1/PKD1/PKD2/ROBO2/SDC4/SFRP1/SLIT2/SOX9/TACSTD2/TGFB1/VEGFA	GO:0072164	mesonephric tubule development	0.6875	1.19118	1.27064
GO_BP	GO:0071887	leukocyte apoptotic process	leukocyte apoptotic process	38/1597	58/2767	0.139499	0.527304	0.459525	0.277939	38	ADA/ADAM8/ANXA1/ARG2/AXL/BAX/BCL2/BCL2L11/CCL19/CCL21/CCL5/CD27/CD274/CD74/CLC/CTSL/CXCL12/EFNA1/FAS/FASLG/FCAR/GAS6/GIMAP8/HIF1A/IDO1/IL10/IL2RA/IL6/IL7R/KITLG/LGALS3/LGALS9/LILRB1/MERTK/PDCD1/ST3GAL1/TGFB2/TNFRSF21	GO:0071887	leukocyte apoptotic process	0.655172	1.13517	1.21525
GO_BP	GO:0009719	response to endogenous stimulus	response to endogenous stimulus	267/1597	444/2767	0.141398	0.532603	0.464142	0.273596	267	ABCA2/ABL1/ACE/ACTA2/ACTN2/ACTN4/ACVRL1/ADAM9/ADAMTSL2/ADGRG1/ADIPOQ/AGRP/AHSG/AIFM1/AKR1C4/ANG/ANGPT2/ANGPTL3/ANXA1/APP/AREG/ARSB/ASS1/BAG4/BAIAP2/BAMBI/BCHE/BCL2/BCL2L11/BECN1/BMP6/BMPER/BSG/C2/CA3/CALCA/CCL19/CCL21/CCL5/CCN1/CCN2/CD109/CD36/CD38/CD63/CDH3/CEACAM1/CEBPA/CELA2A/CES1/CHRDL1/CHRDL2/CILP/COL3A1/COMP/CORO1A/CRH/CRHBP/CRIM1/CSF2RA/CSRP3/CTSB/CTSD/CTSH/CTSL/CXCL12/CXCL13/CXCL8/DAG1/DCN/DEFA1/DEFA1B/DKK1/DKK3/DLL1/DMD/DSG4/ECHDC3/EDN1/EDNRB/EGFR/EP300/EPB41L5/EPHA2/EPO/ERBB4/FABP3/FASLG/FBN2/FBP1/FGF2/FGF21/FGF23/FGF5/FGFBP1/FGFR2/FKBP4/FLRT2/FLT1/FLT3/FLT4/FNTA/FOLR1/FOS/FOSB/FST/FSTL1/FSTL3/FURIN/GAL/GALNT3/GAS6/GCG/GCNT1/GDF15/GDF2/GFRA1/GH1/GHR/GLB1/GOT1/GPC1/GPI/HADH/HGF/HHEX/HIF1A/HJV/HSPA1A/HTRA2/HYAL1/IGF1R/IGFBP1/IGFBP2/IGFBP7/IL10/IL12A/IL12B/IL1B/IL1RN/IL22/IL6/ING1/INHBB/INSR/ITGA2/ITGA5/ITGB1/ITGB2/JUN/KDR/KHK/KLF4/KRT19/LCAT/LCN2/LEP/LGMN/LONP1/LPL/LRG1/LTA4H/LTBP2/LTBP3/MAP2K1/MDK/MME/MSTN/MZB1/NBL1/NEFL/NEO1/NGFR/NOS1/NOS2/NOS3/NOTCH1/NRP1/NRP2/NTF4/NTRK2/NTRK3/NUDC/OXCT1/OXT/PADI2/PARP1/PCSK9/PDCD5/PDGFB/PDGFRA/PENK/PGF/PKD2/PLA2G2A/POMC/PPP1R9B/PRCP/PRL/PTGDS/PTH/PTP4A3/PTPN1/PTPRC/PTPRK/PXN/RARRES2/REG1A/REG1B/REG3A/REG3G/REN/RETN/RGMA/RGMB/ROBO1/ROBO2/SAFB2/SCGB1A1/SERPINF1/SFRP1/SFRP4/SLC27A4/SLC39A14/SLC39A5/SLIT2/SMOC2/SMPD3/SORBS1/SORT1/SOST/SOX9/SPINT1/SPINT2/SPP1/SRC/STAT2/STC1/STC2/TFF1/TGFB1/TGFB2/TGFBR1/TGFBR2/TGFBR3/TIGAR/TIMP1/TIMP2/TIMP3/TIMP4/TNC/TNF/TNFRSF11A/TNXB/TPR/TREM2/TRIM24/VCAM1/VEGFA/VEGFB/VEGFD/VGF/VWC2/VWC2L/WFIKKN1/XCL1/YAP1	GO:0009719	response to endogenous stimulus	0.601351	1.04192	1.12597
GO_BP	GO:0002761	regulation of myeloid leukocyte differentiation	regulation of myeloid leukocyte differentiation	30/1597	45/2767	0.141233	0.532603	0.464142	0.273596	30	ADIPOQ/APCS/CALCA/CCL3/CD101/CD4/CD74/CEACAM1/CEBPB/CSF1/FOS/FSTL3/IFNG/IL12B/IL17A/IL34/INPP5D/KITLG/LIF/LILRB1/LILRB4/NEDD9/RASSF2/SFRP1/TGFB1/TNF/TNFRSF11A/TNFRSF11B/TNFSF11/TREM2	GO:0002761	regulation of myeloid leukocyte differentiation	0.666667	1.15508	1.22521
GO_BP	GO:1900046	regulation of hemostasis	regulation of hemostasis	30/1597	45/2767	0.141233	0.532603	0.464142	0.273596	30	ANGPT2/ANXA2/APOH/C1QTNF1/CD36/CEACAM1/COMP/EDN1/F2/F2R/FAP/FGA/HPSE/KLKB1/NOS3/PDGFA/PDGFB/PDGFRA/PLAT/PLAU/PLAUR/PLG/PRDX2/PROC/SERPINC1/SERPINE1/SERPINF2/SERPING1/THBD/TSPAN8	GO:1900046	regulation of hemostasis	0.666667	1.15508	1.22521
GO_BP	GO:0031348	negative regulation of defense response	negative regulation of defense response	67/1597	106/2767	0.142845	0.537426	0.468345	0.269681	67	ACP5/ADA/ADIPOQ/APCS/APOA1/ARG1/ARG2/C1QBP/CCN3/CD200/CEACAM1/CLEC12A/CR1/CST7/CX3CL1/CXCL17/FGR/FURIN/GIGYF2/GRN/HAVCR2/HGF/IL10/IL10RA/IL12B/IL17A/IL22/IL2RA/IL33/INPP5D/KLF4/KLRD1/LGALS9/LILRB1/MDK/MICA/MICB/MMP12/MVK/NECTIN2/NECTIN4/NMI/NPY/NT5E/PARP1/PGLYRP1/PLA2G10/PROC/PTPRC/PVR/REG3A/SERPING1/SIGLEC10/SIRPA/SLAMF8/SPINK5/SRC/STAT2/SUSD4/TEK/TGFB1/TIGIT/TNFRSF1A/TNFRSF1B/TREM2/VSIG4/WFDC1	GO:0031348	negative regulation of defense response	0.632075	1.09515	1.16686
GO_BP	GO:0007167	enzyme-linked receptor protein signaling pathway	enzyme-linked receptor protein signaling pathway	207/1597	342/2767	0.143284	0.537816	0.468685	0.269366	207	ABL1/ACVRL1/ADAM9/ADAMTSL2/ADGRG1/ADIPOQ/AGR2/AHSG/ANGPT2/ANGPTL1/APOD/AREG/ARTN/AXL/BAIAP2/BAMBI/BECN1/BLNK/BMP6/BMPER/CCN1/CCN2/CCN3/CD109/CD4/CD63/CD7/CD8A/CDH3/CEACAM1/CFC1/CHRDL1/CHRDL2/CILP/CLEC14A/COL3A1/COL4A1/COMP/CRIM1/CSF1/CSF1R/CSF2RA/CSPG4/CSRP3/CTSD/DCN/DDR1/DKK1/DKK3/DLL1/DSG4/EFEMP1/EFNA1/EFNA4/EFNB2/EGFR/EP300/EPHA1/EPHA2/EPHA4/EPHB4/EPHB6/ERBB3/ERBB4/ESM1/FASLG/FBN2/FGF2/FGF21/FGF23/FGF5/FGFBP1/FGFR2/FGR/FLRT2/FLT1/FLT3/FLT4/FNTA/FOLR1/FOS/FST/FSTL1/FSTL3/FURIN/GALNT3/GAS6/GDF15/GDF2/GDNF/GFRA1/GFRA2/GFRAL/GH1/GHR/GIGYF2/GOT1/GPC1/HGF/HHEX/HIF1A/HIP1R/HJV/HSPA1A/IFT20/IGF1R/IGF2R/IGFBP1/IGFBP2/IGFBP3/IGFBP4/IGFBP6/IL12A/IL12B/IL1B/IL1R1/IL6ST/ING1/INHBB/INHBC/INSR/ITGA5/ITGB1/JUN/KDR/KIAA0319/KIT/LEP/LGMN/LIF/LIFR/LONP1/LRG1/LTBP2/LTBP3/MAP2K1/MERTK/MET/MMP9/MSTN/MZB1/NBL1/NEDD9/NEO1/NGFR/NOMO1/NOTCH1/NPPB/NPPC/NRP1/NRP2/NRTN/NTF4/NTRK2/NTRK3/PARP1/PDGFA/PDGFB/PDGFRA/PGF/PIGR/PILRB/PLAT/PLAU/PLAUR/PSPN/PTN/PTP4A3/PTPN1/PTPRF/PTPRK/PTPRR/PXN/RALB/RARRES2/RBPMS/RGMA/RGMB/ROBO1/ROR1/SFRP1/SFRP4/SLC27A4/SLC39A14/SLC39A5/SMOC2/SMPD3/SORBS1/SORT1/SOST/SOX9/SRC/TEK/TGFA/TGFB1/TGFB2/TGFBR1/TGFBR2/TGFBR3/TIE1/TNXB/VEGFA/VEGFB/VEGFD/VWC2/VWC2L/WFIKKN1	GO:0007167	enzyme-linked receptor protein signaling pathway	0.605263	1.04869	1.1236
GO_BP	GO:0007186	G protein-coupled receptor signaling pathway	g protein-coupled receptor signaling pathway	113/1597	183/2767	0.143246	0.537816	0.468685	0.269366	113	ABL1/ACE/ACTN2/ADA/ADGRB3/ADGRD1/ADGRE1/ADGRE2/ADGRE5/ADGRF5/ADGRG1/ADGRG2/ADM/AGRN/AGRP/AKAP12/ANXA1/APLP1/APOA1/APP/AREG/AZU1/C3/C5/CALCA/CALCB/CCL11/CCL14/CCL15/CCL16/CCL18/CCL19/CCL21/CCL22/CCL23/CCL25/CCL3/CCL4/CCL5/CCL7/CCL8/CD69/CELSR2/CHGA/CPE/CX3CL1/CXCL1/CXCL10/CXCL11/CXCL12/CXCL13/CXCL8/CXCL9/DEFB4A/DGKA/DYNLT1/EDN1/EDNRB/ENTPD2/EZR/F2/F2R/FCN1/FZD8/GAL/GAST/GCG/GIP/GPR158/GPR37/GPRC5C/GRP/HIF1A/IGF2R/INSR/IQGAP2/ITPR1/KLK14/KLK6/MARCO/MET/MGLL/NMT1/NOS1/NPPB/NPY/PADI2/PALM/PENK/PKD2/PLA2G2A/POMC/PPP1R9B/PPY/PSAP/PSAPL1/PTH/PTH1R/PYY/REN/ROBO1/SELE/SERPINE1/SLC39A14/SLIT2/SORCS2/SORT1/SRC/TAFA5/TFF2/TREM2/VEGFA/XCL1	GO:0007186	G protein-coupled receptor signaling pathway	0.617486	1.06987	1.14252
GO_BP	GO:0003151	outflow tract morphogenesis	outflow tract morphogenesis	15/1597	21/2767	0.145304	0.540977	0.47144	0.266821	15	EDN1/ELN/FGFR2/FOLR1/HIF1A/JUN/NOTCH1/NRP1/NRP2/ROBO1/ROBO2/TGFB2/TGFBR2/TGFBR3/VEGFA	GO:0003151	outflow tract morphogenesis	0.714286	1.23759	1.27664
GO_BP	GO:0016101	diterpenoid metabolic process	diterpenoid metabolic process	15/1597	21/2767	0.145304	0.540977	0.47144	0.266821	15	ADH1B/ADH4/AKR1B10/AKR1C4/ALDH1A1/CRH/LPL/PECR/PLB1/PNLIP/RARRES2/RBP1/RBP2/SCPEP1/TTR	GO:0016101	diterpenoid metabolic process	0.714286	1.23759	1.27664
GO_BP	GO:0030500	regulation of bone mineralization	regulation of bone mineralization	15/1597	21/2767	0.145304	0.540977	0.47144	0.266821	15	AHSG/ATRAID/BMP6/CCL3/CCN1/COMP/FBN2/FGF23/HIF1A/LTBP3/NELL1/PHOSPHO1/PTH/PTN/SOX9	GO:0030500	regulation of bone mineralization	0.714286	1.23759	1.27664
GO_BP	GO:0030514	negative regulation of BMP signaling pathway	negative regulation of bmp signaling pathway	15/1597	21/2767	0.145304	0.540977	0.47144	0.266821	15	ABL1/BAMBI/BMPER/CHRDL1/CHRDL2/CRIM1/DKK1/FSTL3/HJV/NBL1/NOTCH1/SFRP1/SOST/VWC2/VWC2L	GO:0030514	negative regulation of BMP signaling pathway	0.714286	1.23759	1.27664
GO_BP	GO:0044331	cell-cell adhesion mediated by cadherin	cell-cell adhesion mediated by cadherin	15/1597	21/2767	0.145304	0.540977	0.47144	0.266821	15	BMP6/CDH1/CDH15/CDH17/CDH2/CDH3/CDH6/CDHR2/CELSR2/EPCAM/NOTCH1/PLG/SERPINF2/TGFB1/VEGFA	GO:0044331	cell-cell adhesion mediated by cadherin	0.714286	1.23759	1.27664
GO_BP	GO:0050926	regulation of positive chemotaxis	regulation of positive chemotaxis	15/1597	21/2767	0.145304	0.540977	0.47144	0.266821	15	AGER/ANGPT2/ARTN/AZU1/CXCL12/CXCL8/IL16/ITGA2/KDR/NTRK3/PGF/SCG2/VEGFA/VEGFB/VEGFD	GO:0050926	regulation of positive chemotaxis	0.714286	1.23759	1.27664
GO_BP	GO:0097242	amyloid-beta clearance	amyloid-beta clearance	15/1597	21/2767	0.145304	0.540977	0.47144	0.266821	15	APP/C3/CD36/IFNG/IFNGR1/IGF1R/INSR/ITGAM/ITGB2/LRPAP1/MARCO/MME/MSR1/TNF/TREM2	GO:0097242	amyloid-beta clearance	0.714286	1.23759	1.27664
GO_BP	GO:0042476	odontogenesis	odontogenesis	25/1597	37/2767	0.145735	0.541326	0.471744	0.266541	25	BAX/BCL2L11/BSG/CD34/CSF1/CSF3R/DMP1/EDAR/EDN1/FAM20A/FGFR2/FST/KLK4/LAMB1/NGFR/PDGFRA/RELT/SERPINE1/SMPD3/SRC/TGFB1/TGFB2/TNC/TNFRSF11B/TNFSF11	GO:0042476	odontogenesis	0.675676	1.17069	1.22101
GO_BP	GO:0098754	detoxification	detoxification	25/1597	37/2767	0.145735	0.541326	0.471744	0.266541	25	ADH4/AKR1B10/ALDH1A1/ALDH2/AMBP/APOA4/APOM/CCS/CD36/FABP1/GSR/GSTA1/HAGH/LPO/MB/MPO/NOS3/PDZK1/PRDX2/PRDX3/PRDX6/SOD2/SOD3/TXN/TXNRD1	GO:0098754	detoxification	0.675676	1.17069	1.22101
GO_BP	GO:0046425	regulation of receptor signaling pathway via JAK-STAT	regulation of receptor signaling pathway via jak-stat	20/1597	29/2767	0.148029	0.547945	0.477512	0.261263	20	CSF2RA/EP300/ERBB4/F2/F2R/GH1/GHR/IFNG/IFNL1/IL10/IL10RA/IL10RB/IL6/IL7R/KIT/LEP/MST1/NOTCH1/PRL/PTPRC	GO:0046425	regulation of receptor signaling pathway via JAK-STAT	0.689655	1.19491	1.23256
GO_BP	GO:0072089	stem cell proliferation	stem cell proliferation	20/1597	29/2767	0.148029	0.547945	0.477512	0.261263	20	ACE/ANG/CD109/CD34/CEBPA/EIF2AK2/EPCAM/FGF2/KDR/KITLG/LTBP3/NDUFS6/NOTCH1/PTPRC/RNF43/SOX9/TGFB1/TGFBR1/TGFBR2/YAP1	GO:0072089	stem cell proliferation	0.689655	1.19491	1.23256
GO_BP	GO:1903053	regulation of extracellular matrix organization	regulation of extracellular matrix organization	20/1597	29/2767	0.148029	0.547945	0.477512	0.261263	20	ABL1/ANGPTL7/CST3/DDR1/DPP4/FAP/IL6/LAMB1/NID1/NOTCH1/SOX9/TGFB1/TGFB2/TGFBR1/TGFBR3/TIE1/TIMP3/TNFRSF1A/TNFRSF1B/TNXB	GO:1903053	regulation of extracellular matrix organization	0.689655	1.19491	1.23256
GO_BP	GO:0050679	positive regulation of epithelial cell proliferation	positive regulation of epithelial cell proliferation	50/1597	78/2767	0.148574	0.549329	0.478718	0.260168	50	ACVRL1/ANG/AREG/B4GALT1/BMP6/CCL11/CCL5/CDH3/CXCL12/EGFL7/EGFR/ERBB3/ERBB4/FGF2/FGFBP1/FGFR2/FLT4/GDF2/GRN/HIF1A/HSPG2/IL10/IL17A/JUN/KDR/LAMB1/LRG1/MDK/MMP12/MYDGF/NOTCH1/NRP1/NRP2/PDGFB/PROK1/PTN/REG3A/REG3G/SCG2/SOX9/TEK/TGFA/TGFB1/TGFBR1/THBS4/TNF/TNFSF12/VEGFA/VEGFB/YAP1	GO:0050679	positive regulation of epithelial cell proliferation	0.641026	1.11066	1.15801
GO_BP	GO:0040013	negative regulation of locomotion	negative regulation of locomotion	74/1597	118/2767	0.152014	0.561404	0.489241	0.250724	74	ACVRL1/ADA/ADAM15/ADGRG1/ADIPOQ/AIF1/ANGPT2/APOD/APOH/BCL2/BST2/C5/CCL21/CCL25/CCL28/CCN3/CD200/CD300A/CD63/CD69/CD74/CDH1/COL3A1/CX3CL1/CXCL12/CXCL13/DAG1/DCN/DDT/DPEP1/DPP4/EPHA1/EPHA4/EPPK1/ERBB4/FGF2/GDF15/GDF2/IGFBP3/IL33/ING1/KLF4/KLRK1/NBL1/NEDD9/NGFR/NOTCH1/NRP1/PADI2/PTPN1/PTPRK/PTPRM/PTPRR/ROBO1/ROBO2/ROBO4/SEMA3F/SERPINE1/SERPINF1/SFRP1/SLAMF8/SLIT2/SLURP1/SPINT2/STC1/TACSTD2/TGFB1/TGFBR1/TGFBR3/THY1/TIE1/TIMP1/TNF/TNN	GO:0040013	negative regulation of locomotion	0.627119	1.08656	1.12255
GO_BP	GO:0071456	cellular response to hypoxia	cellular response to hypoxia	28/1597	42/2767	0.152359	0.562031	0.489788	0.25024	28	ADAM8/AIFM1/BCL2/BNIP3L/CA3/CBS/COMMD1/DDAH1/EDN1/EGLN1/EPHA4/FABP1/FGFR2/FOS/HIF1A/HYOU1/LCN2/MAP2K1/MSTN/NOTCH1/PTPN1/SFRP1/STC1/STC2/TGFB1/TIGAR/TREM2/VEGFA	GO:0071456	cellular response to hypoxia	0.666667	1.15508	1.18301
GO_BP	GO:1903035	negative regulation of response to wounding	negative regulation of response to wounding	42/1597	65/2767	0.155622	0.565458	0.492774	0.2476	42	ANGPT2/ANXA2/APCS/APOH/C1QTNF1/CD109/CEACAM1/EDN1/EPHA4/EPPK1/F2/FAP/FGA/FGF2/IL17A/IL33/KIAA0319/KLKB1/MDK/NEO1/NOS3/PDGFA/PDGFB/PDGFRA/PLAT/PLAU/PLAUR/PLG/PROC/REG3A/RGMA/RTN4R/SERPINE1/SERPINF2/SERPING1/SIGLEC10/SPP1/TAFA5/THBD/TNF/TSPAN8/WFDC1	GO:1903035	negative regulation of response to wounding	0.646154	1.11954	1.13925
GO_BP	GO:0003044	regulation of systemic arterial blood pressure mediated by a chemical signal	regulation of systemic arterial blood pressure mediated by a chemical signal	13/1597	18/2767	0.156104	0.565458	0.492774	0.2476	13	ACE/ACE2/ATP6AP2/CTSZ/EDN1/EDNRB/F2R/MME/NOS3/PRCP/REN/SERPINF2/SOD2	GO:0003044	regulation of systemic arterial blood pressure mediated by a chemical signal	0.722222	1.25134	1.24967
GO_BP	GO:0003176	aortic valve development	aortic valve development	13/1597	18/2767	0.156104	0.565458	0.492774	0.2476	13	EFNA1/ELN/NOS3/NOTCH1/ROBO1/ROBO2/SLIT2/SOX9/TGFB1/TGFBR2/TIE1/TNFRSF1A/TNFRSF1B	GO:0003176	aortic valve development	0.722222	1.25134	1.24967
GO_BP	GO:0006885	regulation of pH	regulation of ph	13/1597	18/2767	0.156104	0.565458	0.492774	0.2476	13	ATP6AP2/ATP6V1D/BCL2/CHP1/CREG1/EDN1/EDNRB/FASLG/GRN/LAMP2/SLAMF8/SLC4A1/SNAPIN	GO:0006885	regulation of pH	0.722222	1.25134	1.24967
GO_BP	GO:0009593	detection of chemical stimulus	detection of chemical stimulus	13/1597	18/2767	0.156104	0.565458	0.492774	0.2476	13	CA6/CLEC7A/LBP/LPO/LY96/PIGR/REG3A/SOD2/SSC5D/SYT1/TLR1/TLR2/TREM2	GO:0009593	detection of chemical stimulus	0.722222	1.25134	1.24967
GO_BP	GO:0009595	detection of biotic stimulus	detection of biotic stimulus	13/1597	18/2767	0.156104	0.565458	0.492774	0.2476	13	CDHR2/CLEC6A/CLEC7A/CRTAM/FAP/LBP/LY96/PGLYRP1/SRPX/SSC5D/TLR1/TLR2/TREM2	GO:0009595	detection of biotic stimulus	0.722222	1.25134	1.24967
GO_BP	GO:0019395	fatty acid oxidation	fatty acid oxidation	13/1597	18/2767	0.156104	0.565458	0.492774	0.2476	13	ACAA1/ACOX1/ADH4/ADIPOQ/DECR1/ECHS1/ECI2/FABP3/GDF15/HADH/HAO1/LEP/SOX9	GO:0019395	fatty acid oxidation	0.722222	1.25134	1.24967
GO_BP	GO:0032964	collagen biosynthetic process	collagen biosynthetic process	13/1597	18/2767	0.156104	0.565458	0.492774	0.2476	13	COL5A1/F2/F2R/GOT1/IL6/IL6R/ITGA2/NOTCH1/NPPC/SERPINF2/SERPINH1/TGFB1/VIM	GO:0032964	collagen biosynthetic process	0.722222	1.25134	1.24967
GO_BP	GO:0035850	epithelial cell differentiation involved in kidney development	epithelial cell differentiation involved in kidney development	13/1597	18/2767	0.156104	0.565458	0.492774	0.2476	13	ACTA2/ADIPOQ/CD34/EDN1/EDNRB/GDNF/LIF/MMP9/NOTCH1/NPHS1/PDGFB/PODXL/YAP1	GO:0035850	epithelial cell differentiation involved in kidney development	0.722222	1.25134	1.24967
GO_BP	GO:0043029	T cell homeostasis	t cell homeostasis	13/1597	18/2767	0.156104	0.565458	0.492774	0.2476	13	BAX/BCL2/BCL2L11/CORO1A/FAS/IL2RA/IL7R/LGALS9/PRDX2/SIT1/TGFB1/TGFB2/TNFSF14	GO:0043029	T cell homeostasis	0.722222	1.25134	1.24967
GO_BP	GO:0043903	regulation of biological process involved in symbiotic interaction	regulation of biological process involved in symbiotic interaction	13/1597	18/2767	0.156104	0.565458	0.492774	0.2476	13	ARG1/BSG/BST2/CD4/CD74/CXCL8/FURIN/ITGAV/LGALS1/LGALS9/NECTIN2/POMC/SMPD1	GO:0043903	regulation of biological process involved in symbiotic interaction	0.722222	1.25134	1.24967
GO_BP	GO:0050820	positive regulation of coagulation	positive regulation of coagulation	13/1597	18/2767	0.156104	0.565458	0.492774	0.2476	13	ANGPT2/APOH/CD36/F2/F2R/HPSE/PLAT/PLAU/PLG/PRDX2/SERPINE1/SERPINF2/THBD	GO:0050820	positive regulation of coagulation	0.722222	1.25134	1.24967
GO_BP	GO:0051702	biological process involved in interaction with symbiont	biological process involved in interaction with symbiont	13/1597	18/2767	0.156104	0.565458	0.492774	0.2476	13	APOL1/ARG1/AZU1/CFHR2/CFHR5/DEFA1/DEFA1B/DEFB103A/DEFB103B/F2/MBL2/PLG/POMC	GO:0051702	biological process involved in interaction with symbiont	0.722222	1.25134	1.24967
GO_BP	GO:0061333	renal tubule morphogenesis	renal tubule morphogenesis	13/1597	18/2767	0.156104	0.565458	0.492774	0.2476	13	ADAMTS16/BCL2/COL4A1/FGF2/GDNF/HS3ST3B1/MAGED1/PKD1/PKD2/SOX9/TACSTD2/TGFB1/VEGFA	GO:0061333	renal tubule morphogenesis	0.722222	1.25134	1.24967
GO_BP	GO:0085029	extracellular matrix assembly	extracellular matrix assembly	13/1597	18/2767	0.156104	0.565458	0.492774	0.2476	13	COL3A1/ELN/GAS6/MFAP4/NOTCH1/QSOX1/SMPD3/SOX9/TGFB1/TGFBR1/TGFBR3/TIE1/TNXB	GO:0085029	extracellular matrix assembly	0.722222	1.25134	1.24967
GO_BP	GO:1905953	negative regulation of lipid localization	negative regulation of lipid localization	13/1597	18/2767	0.156104	0.565458	0.492774	0.2476	13	ABCA2/ADIPOQ/APOA2/APOC1/CES1/CLSTN3/IL6/ITGAV/LEP/PCSK9/PLA2G10/TNF/TREM2	GO:1905953	negative regulation of lipid localization	0.722222	1.25134	1.24967
GO_BP	GO:0030509	BMP signaling pathway	bmp signaling pathway	31/1597	47/2767	0.157512	0.566727	0.49388	0.246626	31	ABL1/ACVRL1/BAMBI/BMP6/BMPER/CCN1/CHRDL1/CHRDL2/COMP/CRIM1/DKK1/DSG4/FST/FSTL1/FSTL3/GDF2/HJV/KDR/NBL1/NEO1/NOTCH1/RGMA/RGMB/SFRP1/SFRP4/SLC39A5/SMPD3/SOST/TGFBR3/VWC2/VWC2L	GO:0030509	BMP signaling pathway	0.659574	1.14279	1.15335
GO_BP	GO:0050680	negative regulation of epithelial cell proliferation	negative regulation of epithelial cell proliferation	31/1597	47/2767	0.157512	0.566727	0.49388	0.246626	31	ACVRL1/APOH/B2M/B4GALT1/CD109/CEACAM1/EFNB2/EPPK1/FGFR2/FLT1/GDF2/IL12A/IL12B/MAGED1/NGFR/NOTCH1/PRL/PTPRK/PTPRM/ROBO1/SCG2/SERPINF1/SFRP1/SLURP1/SOX9/TGFB1/TGFB2/TGFBR1/TGFBR3/TNF/TRIM24	GO:0050680	negative regulation of epithelial cell proliferation	0.659574	1.14279	1.15335
GO_BP	GO:0001823	mesonephros development	mesonephros development	23/1597	34/2767	0.157478	0.566727	0.49388	0.246626	23	ADAMTS16/ARG2/BCL2/BMPER/CALB1/CRLF1/EPCAM/FGF2/FGFR2/GDNF/HS3ST3B1/MAGED1/PKD1/PKD2/REN/ROBO2/SDC4/SFRP1/SLIT2/SOX9/TACSTD2/TGFB1/VEGFA	GO:0001823	mesonephros development	0.676471	1.17207	1.17926
GO_BP	GO:0042632	cholesterol homeostasis	cholesterol homeostasis	23/1597	34/2767	0.157478	0.566727	0.49388	0.246626	23	ABCA2/ACOX1/ANGPTL3/APOA1/APOA2/APOA4/APOM/CES1/COMMD1/FABP3/FABP4/GPIHBP1/HSDL2/IL18/LCAT/LPL/NPC2/PCSK9/PLA2G10/PLSCR3/PNLIP/PNLIPRP1/RALY	GO:0042632	cholesterol homeostasis	0.676471	1.17207	1.17926
GO_BP	GO:0050886	endocrine process	endocrine process	23/1597	34/2767	0.157478	0.566727	0.49388	0.246626	23	ACE/ACE2/ATP6AP2/BMP6/C1QTNF1/CRH/CRHBP/CTSZ/EDN1/EDNRB/F2R/GAL/IL1B/INHBB/LEP/MME/NOS3/POMC/PRCP/REN/RETN/SERPINF2/SPP1	GO:0050886	endocrine process	0.676471	1.17207	1.17926
GO_BP	GO:0055092	sterol homeostasis	sterol homeostasis	23/1597	34/2767	0.157478	0.566727	0.49388	0.246626	23	ABCA2/ACOX1/ANGPTL3/APOA1/APOA2/APOA4/APOM/CES1/COMMD1/FABP3/FABP4/GPIHBP1/HSDL2/IL18/LCAT/LPL/NPC2/PCSK9/PLA2G10/PLSCR3/PNLIP/PNLIPRP1/RALY	GO:0055092	sterol homeostasis	0.676471	1.17207	1.17926
GO_BP	GO:0010817	regulation of hormone levels	regulation of hormone levels	87/1597	140/2767	0.158555	0.569841	0.496593	0.244246	87	ACE/ACE2/ADH1B/ADH4/ADIPOQ/ADM/AFP/AKR1B10/AKR1C4/ALDH1A1/ANXA1/ATP6AP2/BCHE/BMP6/C1QTNF1/C2CD2L/CCL5/CCN3/CD38/CELA2A/CHGA/CPA4/CPE/CRH/CRHBP/CTSB/CTSL/CTSZ/DKK3/DPP4/EDN1/EDNRB/F2/FAM3B/FAM3D/FDX1/FGA/FGF23/FURIN/GAL/GCG/GHR/GIP/GRP/HADH/HIF1A/IFNG/IL1B/IL1RN/IL6/INHBB/ITPR1/KLK6/LEP/LIF/MEP1A/MME/NADK/NOS2/OSM/OXCT1/PDGFRA/PLA2G7/PLB1/PNLIP/POMC/PRCP/PTPRN2/RAB44/RBP1/REN/RETN/SCPEP1/SERPINA7/SLC16A1/SLC39A14/SMPD3/SPP1/STC2/STX4/SULT2A1/SYTL4/TNF/TNFSF11/VAMP8/VGF/VSNL1	GO:0010817	regulation of hormone levels	0.621429	1.0767	1.08799
GO_BP	GO:0003018	vascular process in circulatory system	vascular process in circulatory system	48/1597	75/2767	0.15905	0.570981	0.497587	0.243379	48	ABCA2/ABL1/ACE/ACE2/ACTA2/ADM/AGER/AKAP12/AMOT/AZU1/BMP6/CALCA/CBS/CD36/CD38/CEACAM1/COMP/DBH/DDAH1/EDN1/EDNRB/F2R/FABP5/FGA/INSR/ITGB1/LEP/MAP2K1/NOS1/NOS3/NPPB/NPPC/OCLN/PECAM1/PTP4A3/REN/SCPEP1/SERPINF2/SLC16A1/SLC27A4/SLIT2/SOD2/SRC/TEK/TFRC/TGFB1/TNF/VEGFA	GO:0003018	vascular process in circulatory system	0.64	1.10888	1.11667
GO_BP	GO:0050890	cognition	cognition	51/1597	80/2767	0.160176	0.571828	0.498325	0.242734	51	ABL1/ADGRB3/AGER/AMFR/APP/B2M/BCHE/CALB1/CCL11/CEBPA/CEBPB/CHL1/CLSTN2/CNTNAP2/CRH/CRHBP/DBH/DKK1/EGFR/ELAVL4/EP300/FEN1/FOS/GIP/GM2A/GPI/GPR158/HIF1A/IFT20/INSR/ITGA5/ITGB1/KIAA0319/KIT/KLK8/LCN2/LGMN/LILRB2/MDK/MME/NEDD9/NPTX2/NTF4/NTRK2/OXT/PPP1R9B/PTN/SERPINF1/TLR2/TNF/TREM2	GO:0050890	cognition	0.6375	1.10455	1.10844
GO_BP	GO:0014910	regulation of smooth muscle cell migration	regulation of smooth muscle cell migration	18/1597	26/2767	0.160002	0.571828	0.498325	0.242734	18	ACE/ADAMTS1/ADIPOQ/AIF1/BCL2/CCL5/CCN4/IGFBP3/ITGA2/MDK/NRP1/PDGFA/PDGFB/PLAU/PTPN1/S100A11/SERPINE1/SLIT2	GO:0014910	regulation of smooth muscle cell migration	0.692308	1.19951	1.19393
GO_BP	GO:0034381	plasma lipoprotein particle clearance	plasma lipoprotein particle clearance	18/1597	26/2767	0.160002	0.571828	0.498325	0.242734	18	ADIPOQ/ANXA2/APOA1/APOA2/APOC1/APOM/CD36/CES3/COMMD1/FGF21/GPIHBP1/IL19/ITGAV/LPL/LRPAP1/MSR1/PCSK9/TREM2	GO:0034381	plasma lipoprotein particle clearance	0.692308	1.19951	1.19393
GO_BP	GO:0042119	neutrophil activation	neutrophil activation	18/1597	26/2767	0.160002	0.571828	0.498325	0.242734	18	ANXA1/CCL5/CD177/CD300A/CLEC12A/CXCL8/FCAR/GRN/IL15/IL16/IL18/ITGAM/ITGB2/LILRA2/PLA2G2A/PRG3/SRC/TNF	GO:0042119	neutrophil activation	0.692308	1.19951	1.19393
GO_BP	GO:0048010	vascular endothelial growth factor receptor signaling pathway	vascular endothelial growth factor receptor signaling pathway	18/1597	26/2767	0.160002	0.571828	0.498325	0.242734	18	AXL/CLEC14A/DLL1/FLT1/FLT4/HHEX/HIF1A/IL1B/ITGA5/KDR/NRP1/PGF/PTPN1/ROBO1/SRC/VEGFA/VEGFB/VEGFD	GO:0048010	vascular endothelial growth factor receptor signaling pathway	0.692308	1.19951	1.19393
GO_BP	GO:0009566	fertilization	fertilization	34/1597	52/2767	0.161534	0.574761	0.500881	0.240513	34	ACRBP/AP3B1/B4GALT1/BAX/CD46/CDK1/CLGN/FCRL5/FETUB/FOLR1/FOLR2/FOLR3/GNPDA1/IGSF8/ITPR1/KLK14/MFGE8/NECTIN2/NELL2/PAEP/PLA2G10/PLAT/PLB1/PRND/RNASE10/SERPINA5/SLIRP/SPACA5/SPACA5B/SPAG1/SPESP1/SPINK1/TDRKH/TEX101	GO:0009566	fertilization	0.653846	1.13287	1.12987
GO_BP	GO:0071772	response to BMP	response to bmp	34/1597	52/2767	0.161534	0.574761	0.500881	0.240513	34	ABL1/ACVRL1/BAMBI/BMP6/BMPER/CCN1/CHRDL1/CHRDL2/COMP/CRIM1/DKK1/DSG4/FST/FSTL1/FSTL3/GDF2/HJV/KDR/NBL1/NEO1/NOTCH1/RGMA/RGMB/SFRP1/SFRP4/SLC39A5/SMPD3/SOST/SOX9/SPINT1/SPINT2/TGFBR3/VWC2/VWC2L	GO:0071772	response to BMP	0.653846	1.13287	1.12987
GO_BP	GO:0071773	cellular response to BMP stimulus	cellular response to bmp stimulus	34/1597	52/2767	0.161534	0.574761	0.500881	0.240513	34	ABL1/ACVRL1/BAMBI/BMP6/BMPER/CCN1/CHRDL1/CHRDL2/COMP/CRIM1/DKK1/DSG4/FST/FSTL1/FSTL3/GDF2/HJV/KDR/NBL1/NEO1/NOTCH1/RGMA/RGMB/SFRP1/SFRP4/SLC39A5/SMPD3/SOST/SOX9/SPINT1/SPINT2/TGFBR3/VWC2/VWC2L	GO:0071773	cellular response to BMP stimulus	0.653846	1.13287	1.12987
GO_BP	GO:0030100	regulation of endocytosis	regulation of endocytosis	69/1597	110/2767	0.16179	0.575036	0.501121	0.240305	69	ABCA2/ABL1/ADIPOQ/AHSG/ANXA2/AP2B1/APOA1/APOA2/APOC1/APP/AXL/AZU1/B2M/C2/C3/CCL19/CCL21/CD14/CD177/CD22/CD300A/CD300LF/CD36/CD63/CFP/CLEC7A/DKK1/DLL1/EFNB2/FCGR2A/FCN1/FGR/GAS6/HIP1R/IFNG/IL15/IL15RA/IL2RG/INSR/ITGA2/ITGAV/LGALS3/LILRB1/LRPAP1/MBL2/MERTK/PCSK9/PPP3R1/PRTN3/PTPN1/PTPRC/PTX3/RSPO1/SCRIB/SELE/SERPINE1/SFRP4/SFTPD/SIRPA/SIRPB1/SMPD1/SNX9/SRC/STX1B/SUSD4/TGFB1/TLR2/TREM2/VEGFA	GO:0030100	regulation of endocytosis	0.627273	1.08683	1.08554
GO_BP	GO:0030879	mammary gland development	mammary gland development	26/1597	39/2767	0.164578	0.584298	0.509192	0.233366	26	AREG/ARHGAP5/BAX/BCL2L11/CCL11/CEBPB/CSF1/CSF1R/DDR1/EPHA2/ERBB4/FGF2/FGFR2/HIF1A/ITGA2/PRL/ROBO1/SCRIB/SOX9/SRC/TGFA/TGFB1/TGFBR2/TNFRSF11A/TNFSF11/VEGFA	GO:0030879	mammary gland development	0.666667	1.15508	1.13935
GO_BP	GO:0002762	negative regulation of myeloid leukocyte differentiation	negative regulation of myeloid leukocyte differentiation	11/1597	15/2767	0.167566	0.584572	0.509431	0.233162	11	ADIPOQ/APCS/CALCA/CCL3/CEACAM1/FSTL3/INPP5D/LILRB1/LILRB4/SFRP1/TNFRSF11B	GO:0002762	negative regulation of myeloid leukocyte differentiation	0.733333	1.27059	1.2275
GO_BP	GO:0002828	regulation of type 2 immune response	regulation of type 2 immune response	11/1597	15/2767	0.167566	0.584572	0.509431	0.233162	11	ANXA1/ARG1/ARG2/CD74/IDO1/IFNL1/IL18/IL33/IL4R/IL6/XCL1	GO:0002828	regulation of type 2 immune response	0.733333	1.27059	1.2275
GO_BP	GO:0010574	regulation of vascular endothelial growth factor production	regulation of vascular endothelial growth factor production	11/1597	15/2767	0.167566	0.584572	0.509431	0.233162	11	BSG/C3/C5/CXCL17/FLT4/HIF1A/HPSE/IL1B/IL6/IL6ST/TGFB1	GO:0010574	regulation of vascular endothelial growth factor production	0.733333	1.27059	1.2275
GO_BP	GO:0010575	positive regulation of vascular endothelial growth factor production	positive regulation of vascular endothelial growth factor production	11/1597	15/2767	0.167566	0.584572	0.509431	0.233162	11	BSG/C3/C5/CXCL17/FLT4/HIF1A/HPSE/IL1B/IL6/IL6ST/TGFB1	GO:0010575	positive regulation of vascular endothelial growth factor production	0.733333	1.27059	1.2275
GO_BP	GO:0010744	positive regulation of macrophage derived foam cell differentiation	positive regulation of macrophage derived foam cell differentiation	11/1597	15/2767	0.167566	0.584572	0.509431	0.233162	11	CD36/CSF1/CSF2/IL18/IL1B/LPL/MAPK9/MSR1/PLA2G10/PLA2G2A/TNF	GO:0010744	positive regulation of macrophage derived foam cell differentiation	0.733333	1.27059	1.2275
GO_BP	GO:0019233	sensory perception of pain	sensory perception of pain	11/1597	15/2767	0.167566	0.584572	0.509431	0.233162	11	CCL3/CCN3/CXCL12/FABP5/GIP/ITGA2/LXN/MGLL/MME/PENK/TNF	GO:0019233	sensory perception of pain	0.733333	1.27059	1.2275
GO_BP	GO:0019884	antigen processing and presentation of exogenous antigen	antigen processing and presentation of exogenous antigen	11/1597	15/2767	0.167566	0.584572	0.509431	0.233162	11	AP3B1/B2M/CD1C/CD74/CLEC4A/CTSD/CTSL/CTSV/IFI30/LGMN/PSME1	GO:0019884	antigen processing and presentation of exogenous antigen	0.733333	1.27059	1.2275
GO_BP	GO:0032330	regulation of chondrocyte differentiation	regulation of chondrocyte differentiation	11/1597	15/2767	0.167566	0.584572	0.509431	0.233162	11	ACVRL1/BMP6/CCN2/CCN4/EFEMP1/LTBP3/MDK/PTH/SOX9/TGFBR1/WNT9A	GO:0032330	regulation of chondrocyte differentiation	0.733333	1.27059	1.2275
GO_BP	GO:0032965	regulation of collagen biosynthetic process	regulation of collagen biosynthetic process	11/1597	15/2767	0.167566	0.584572	0.509431	0.233162	11	F2/F2R/GOT1/IL6/IL6R/ITGA2/NOTCH1/NPPC/SERPINF2/TGFB1/VIM	GO:0032965	regulation of collagen biosynthetic process	0.733333	1.27059	1.2275
GO_BP	GO:0045668	negative regulation of osteoblast differentiation	negative regulation of osteoblast differentiation	11/1597	15/2767	0.167566	0.584572	0.509431	0.233162	11	AREG/BAMBI/CRIM1/FGF23/IGFBP2/NOTCH1/PTPRB/SEMA4D/SFRP1/SOX9/TNF	GO:0045668	negative regulation of osteoblast differentiation	0.733333	1.27059	1.2275
GO_BP	GO:0048645	animal organ formation	animal organ formation	11/1597	15/2767	0.167566	0.584572	0.509431	0.233162	11	DKK1/FGF2/FGFR2/FOLR1/GDNF/MAP2K1/NOTCH1/NTF4/ROBO1/ROBO2/TGFBR2	GO:0048645	animal organ formation	0.733333	1.27059	1.2275
GO_BP	GO:0060675	ureteric bud morphogenesis	ureteric bud morphogenesis	11/1597	15/2767	0.167566	0.584572	0.509431	0.233162	11	ADAMTS16/BCL2/FGF2/GDNF/HS3ST3B1/MAGED1/PKD2/SOX9/TACSTD2/TGFB1/VEGFA	GO:0060675	ureteric bud morphogenesis	0.733333	1.27059	1.2275
GO_BP	GO:0060711	labyrinthine layer development	labyrinthine layer development	11/1597	15/2767	0.167566	0.584572	0.509431	0.233162	11	ADM/CCN1/EGLN1/FGFR2/HS6ST1/IL10/MAP2K1/PLG/RSPO3/SPINT1/SPINT2	GO:0060711	labyrinthine layer development	0.733333	1.27059	1.2275
GO_BP	GO:0071711	basement membrane organization	basement membrane organization	11/1597	15/2767	0.167566	0.584572	0.509431	0.233162	11	COL3A1/COL4A1/DAG1/FLRT2/GAS2/ITGB1/LAMB1/NID1/NID2/PHLDB1/SPINT2	GO:0071711	basement membrane organization	0.733333	1.27059	1.2275
GO_BP	GO:0072171	mesonephric tubule morphogenesis	mesonephric tubule morphogenesis	11/1597	15/2767	0.167566	0.584572	0.509431	0.233162	11	ADAMTS16/BCL2/FGF2/GDNF/HS3ST3B1/MAGED1/PKD2/SOX9/TACSTD2/TGFB1/VEGFA	GO:0072171	mesonephric tubule morphogenesis	0.733333	1.27059	1.2275
GO_BP	GO:1901568	fatty acid derivative metabolic process	fatty acid derivative metabolic process	11/1597	15/2767	0.167566	0.584572	0.509431	0.233162	11	ACOX1/DPEP1/GGT1/GGT5/HMGCL/LYPLA2/OXCT1/PAM/PECR/PTGR1/TYRP1	GO:1901568	fatty acid derivative metabolic process	0.733333	1.27059	1.2275
GO_BP	GO:0007369	gastrulation	gastrulation	29/1597	44/2767	0.169966	0.589513	0.513737	0.229506	29	ADIPOQ/AMOT/APOA1/CFC1/COL5A1/DKK1/EP300/EPB41L5/EPHA2/FGFR2/GPI/HSBP1/IL10/IL1RN/ITGA2/ITGA5/ITGAV/ITGB1/ITGB2/KLF4/LAMB1/LEO1/MAP2K1/MMP8/MMP9/SFRP1/TGFBR2/TXNRD1/ZBTB17	GO:0007369	gastrulation	0.659091	1.14196	1.10878
GO_BP	GO:0030193	regulation of blood coagulation	regulation of blood coagulation	29/1597	44/2767	0.169966	0.589513	0.513737	0.229506	29	ANGPT2/ANXA2/APOH/C1QTNF1/CD36/CEACAM1/EDN1/F2/F2R/FAP/FGA/HPSE/KLKB1/NOS3/PDGFA/PDGFB/PDGFRA/PLAT/PLAU/PLAUR/PLG/PRDX2/PROC/SERPINC1/SERPINE1/SERPINF2/SERPING1/THBD/TSPAN8	GO:0030193	regulation of blood coagulation	0.659091	1.14196	1.10878
GO_BP	GO:0038061	non-canonical NF-kappaB signal transduction	non-canonical nf-kappab signal transduction	29/1597	44/2767	0.169966	0.589513	0.513737	0.229506	29	ACTN4/AGER/AMFR/APP/CCL19/CCN3/CD27/CHI3L1/EDAR/EDN1/EIF2AK2/HAVCR2/IL12B/IL18/IL18R1/IL1B/LGALS9/NMI/PTP4A3/RASSF2/TAB2/TNF/TNFRSF10A/TNFRSF10B/TNFRSF11A/TNFRSF1A/TNFSF11/TNFSF14/TREM2	GO:0038061	non-canonical NF-kappaB signal transduction	0.659091	1.14196	1.10878
GO_BP	GO:0001657	ureteric bud development	ureteric bud development	21/1597	31/2767	0.170451	0.589513	0.513737	0.229506	21	ADAMTS16/ARG2/BCL2/BMPER/CALB1/CRLF1/EPCAM/FGF2/FGFR2/GDNF/HS3ST3B1/MAGED1/PKD2/ROBO2/SDC4/SFRP1/SLIT2/SOX9/TACSTD2/TGFB1/VEGFA	GO:0001657	ureteric bud development	0.677419	1.17371	1.13616
GO_BP	GO:0001960	negative regulation of cytokine-mediated signaling pathway	negative regulation of cytokine-mediated signaling pathway	21/1597	31/2767	0.170451	0.589513	0.513737	0.229506	21	ADIPOQ/APOA1/ARG1/CCL5/GAS6/GIGYF2/IL17A/IL1RN/IL6/IL6ST/MMP12/PADI2/PALM3/PTPRC/PYDC1/ROBO1/SLIT2/STAT2/TAX1BP1/TNFRSF11B/TREM2	GO:0001960	negative regulation of cytokine-mediated signaling pathway	0.677419	1.17371	1.13616
GO_BP	GO:0009063	amino acid catabolic process	amino acid catabolic process	21/1597	31/2767	0.170451	0.589513	0.513737	0.229506	21	AGXT/ALDH5A1/ARG1/BCAT1/CBS/DDAH1/ECHS1/FTCD/GOT1/HMGCL/HNMT/IDO1/KYNU/NOS1/NOS2/NOS3/QDPR/RIDA/SCLY/SHMT1/TDO2	GO:0009063	amino acid catabolic process	0.677419	1.17371	1.13616
GO_BP	GO:0030282	bone mineralization	bone mineralization	21/1597	31/2767	0.170451	0.589513	0.513737	0.229506	21	AHSG/ATRAID/BMP6/CCL3/CCN1/CLEC3B/COMP/FBN2/FGF23/FGFR2/FGR/HIF1A/LEP/LTBP3/NELL1/PHOSPHO1/PTH/PTH1R/PTN/SMPD3/SOX9	GO:0030282	bone mineralization	0.677419	1.17371	1.13616
GO_BP	GO:0071260	cellular response to mechanical stimulus	cellular response to mechanical stimulus	21/1597	31/2767	0.170451	0.589513	0.513737	0.229506	21	BAG3/BMP6/CASP1/CD40/DAG1/F11R/FAS/FGF2/GOT1/IL1B/ITGA2/LTBR/PECAM1/SOX9/TEK/TGFB1/TNFRSF10A/TNFRSF10B/TNFRSF1A/TNFRSF8/TNFSF14	GO:0071260	cellular response to mechanical stimulus	0.677419	1.17371	1.13616
GO_BP	GO:0042060	wound healing	wound healing	117/1597	191/2767	0.170975	0.590693	0.514765	0.228639	117	ACVRL1/ADAMTS13/ADGRG1/AGER/AHNAK/ANGPT2/ANGPTL1/ANGPTL2/ANGPTL4/ANGPTL7/ANXA1/ANXA2/ANXA5/AP3B1/APCS/APOH/AXL/B4GALT1/C1GALT1C1/C1QTNF1/C4BPB/CASP1/CCN4/CD109/CD34/CD36/CD40/CD59/CEACAM1/CELA2A/CLEC7A/COL3A1/COL5A1/COMP/CX3CL1/DAG1/DCBLD2/DDR1/DGKA/EDN1/ENTPD2/EPPK1/ERBB3/F10/F11R/F2/F2R/F9/FAP/FGA/FGF2/FGL1/GAS6/HGFAC/HIF1A/HPSE/IL6/IL6R/IL6ST/ITGA2/ITGA5/ITGAV/ITGB1/KDR/KLKB1/LRG1/MCAM/MERTK/MMP12/NOS3/OCLN/PDGFA/PDGFB/PDGFRA/PDIA3/PECAM1/PLAT/PLAU/PLAUR/PLG/PPL/PRCP/PRDX2/PROC/PTK7/REG3A/REG3G/SCRIB/SDC4/SELP/SERPINA1/SERPINC1/SERPIND1/SERPINE1/SERPINF2/SERPING1/SLC4A1/SMOC2/SMPD1/SPRR3/SRC/SYTL4/TAFA5/TFPI2/TGFB1/TGFB2/TGFBR1/THBD/TIMP1/TNF/TNFRSF12A/TSPAN8/VEGFA/VEGFB/VWF/WFDC1/YAP1	GO:0042060	wound healing	0.612565	1.06135	1.02639
GO_BP	GO:0072593	reactive oxygen species metabolic process	reactive oxygen species metabolic process	49/1597	77/2767	0.171327	0.591272	0.51527	0.228213	49	ACE2/ACOX1/ACP5/APOA4/APP/ARG2/BCL2/CA3/CBS/CCN1/CCN2/CCS/CD177/CD36/CLEC7A/COQ7/DCXR/EDN1/F2/FAS/IL19/ITGAM/ITGB2/LCN2/LEP/LPO/MB/MMP3/MPO/NCF2/NDUFS6/NOS2/NOS3/PDGFB/PON3/PRCP/PRDX2/PRDX3/PRDX6/PRG3/SFTPD/SIRPA/SOD2/SOD3/TGFB1/TGFBR2/TIGAR/TNF/TXN	GO:0072593	reactive oxygen species metabolic process	0.636364	1.10258	1.06638
GO_BP	GO:0034599	cellular response to oxidative stress	cellular response to oxidative stress	52/1597	82/2767	0.171999	0.592954	0.516736	0.226979	52	ABL1/AIF1/AIFM1/AMBP/APOA4/BECN1/CA3/CCS/CD36/CDK1/EDN1/FABP1/FOS/FXN/GPR37/GSR/HGF/HIF1A/HSPA1A/HTRA2/IL18BP/IL6/KLF4/LCN2/LONP1/MAPK13/MAPK9/MB/MET/MMP3/MPO/NOS3/NUDT2/PAM/PARP1/PDGFRA/PENK/PKD2/PRDX2/PRDX3/PRKRA/PTPRK/PXN/SIRPA/SMPD3/SOD2/SOD3/SRC/STAU1/STX4/TOP2B/TXN	GO:0034599	cellular response to oxidative stress	0.634146	1.09874	1.06023
GO_BP	GO:0042327	positive regulation of phosphorylation	positive regulation of phosphorylation	61/1597	97/2767	0.17254	0.594068	0.517707	0.226164	61	ADIPOQ/ANG/AREG/ARHGEF5/C3/CALCA/CD4/CD74/CD80/CHI3L1/CSF1R/CSPG4/DSCAM/EFNA1/EGFR/ENPP2/ERBB4/FAM20A/FGF2/FLT1/FLT3/FLT4/GAS6/IFNG/IFNL1/IL12A/IL15/IL18/IL34/IL6/KDR/KIT/LEP/LIF/LILRA5/MAP2K1/MMP9/MYDGF/NEDD9/NRP1/OSM/PDGFA/PDGFB/PILRB/PLAUR/PTPRC/RARRES2/RASSF2/RSPO1/S100A12/SEMA4D/SNX9/SRC/TAB2/THBS4/TIGAR/TNF/TNFRSF10A/TNFRSF10B/VEGFA/VEGFB	GO:0042327	positive regulation of phosphorylation	0.628866	1.08959	1.04922
GO_BP	GO:0006721	terpenoid metabolic process	terpenoid metabolic process	16/1597	23/2767	0.173247	0.594068	0.517707	0.226164	16	ADH1B/ADH4/AKR1B10/AKR1C4/ALDH1A1/CRH/HTRA2/LPL/PECR/PLB1/PNLIP/RARRES2/RBP1/RBP2/SCPEP1/TTR	GO:0006721	terpenoid metabolic process	0.695652	1.2053	1.15492
GO_BP	GO:0043277	apoptotic cell clearance	apoptotic cell clearance	16/1597	23/2767	0.173247	0.594068	0.517707	0.226164	16	ANXA1/AXL/BECN1/C2/C3/CD300LF/CD36/FCN1/GAS6/ITGAV/MARCO/MEGF10/MERTK/MFGE8/TIMD4/TREM2	GO:0043277	apoptotic cell clearance	0.695652	1.2053	1.15492
GO_BP	GO:0072091	regulation of stem cell proliferation	regulation of stem cell proliferation	16/1597	23/2767	0.173247	0.594068	0.517707	0.226164	16	ACE/CD109/CEBPA/EIF2AK2/EPCAM/FGF2/KDR/KITLG/LTBP3/NOTCH1/PTPRC/SOX9/TGFB1/TGFBR1/TGFBR2/YAP1	GO:0072091	regulation of stem cell proliferation	0.695652	1.2053	1.15492
GO_BP	GO:1903078	positive regulation of protein localization to plasma membrane	positive regulation of protein localization to plasma membrane	16/1597	23/2767	0.173247	0.594068	0.517707	0.226164	16	AGR2/CD36/COMMD1/DPP10/EGFR/EPHA2/EZR/IFNG/ITGB1/LGALS3/PPP1R9B/SORBS1/STX3/STX4/TNF/TREM2	GO:1903078	positive regulation of protein localization to plasma membrane	0.695652	1.2053	1.15492
GO_BP	GO:0031345	negative regulation of cell projection organization	negative regulation of cell projection organization	32/1597	49/2767	0.17407	0.595619	0.519058	0.225032	32	B2M/CCL21/CD38/CDH1/DCC/DKK1/DRAXIN/EFNA1/EFNB2/EPHA4/FKBP4/GFAP/IL15RA/KIAA0319/MAP2/NEO1/NRP1/PTPN1/RGMA/RTN4R/SEMA3F/SEMA3G/SEMA6C/SLIT2/SNAPIN/SPOCK1/SPP1/STX1B/TACSTD2/THY1/VIM/YAP1	GO:0031345	negative regulation of cell projection organization	0.653061	1.13151	1.08496
GO_BP	GO:1901343	negative regulation of vasculature development	negative regulation of vasculature development	32/1597	49/2767	0.17407	0.595619	0.519058	0.225032	32	ADAMTS1/ADGRB3/AMOT/ANGPT2/ANGPTL7/APOH/CD160/CD36/CXCL10/DCN/EPHA2/FASLG/GDF2/HHEX/HSPG2/ISM1/KLF4/KLK3/NPPB/OPTC/PRL/PTPRM/SERPINE1/SERPINF1/SPINK5/TAFA5/TEK/TGFB2/THBS2/THBS4/TIE1/TNF	GO:1901343	negative regulation of vasculature development	0.653061	1.13151	1.08496
GO_BP	GO:0018108	peptidyl-tyrosine phosphorylation	peptidyl-tyrosine phosphorylation	35/1597	54/2767	0.177186	0.596791	0.520079	0.224178	35	CD80/CSF1R/CSPG4/DDR1/EFEMP1/EFNA1/EGFR/ENPP2/ERBB4/FGFR2/FGR/FLT1/FLT3/FLT4/IFNG/IFNL1/IGF1R/IL12A/IL15/IL18/IL6/ITGB2/KDR/KIT/LIF/LILRA5/NEDD9/OSM/PDGFB/PDGFRA/SFRP1/SRC/THBS4/VEGFA/VEGFB	GO:0018108	peptidyl-tyrosine phosphorylation	0.648148	1.123	1.06623
GO_BP	GO:0018212	peptidyl-tyrosine modification	peptidyl-tyrosine modification	35/1597	54/2767	0.177186	0.596791	0.520079	0.224178	35	CD80/CSF1R/CSPG4/DDR1/EFEMP1/EFNA1/EGFR/ENPP2/ERBB4/FGFR2/FGR/FLT1/FLT3/FLT4/IFNG/IFNL1/IGF1R/IL12A/IL15/IL18/IL6/ITGB2/KDR/KIT/LIF/LILRA5/NEDD9/OSM/PDGFB/PDGFRA/SFRP1/SRC/THBS4/VEGFA/VEGFB	GO:0018212	peptidyl-tyrosine modification	0.648148	1.123	1.06623
GO_BP	GO:0003205	cardiac chamber development	cardiac chamber development	24/1597	36/2767	0.17805	0.596791	0.520079	0.224178	24	ADAMTS1/AP2B1/CCN1/CPE/CRELD1/EGLN1/FGFR2/HEG1/HIF1A/MYL3/NOS3/NOTCH1/NRP1/NRP2/PTK7/ROBO1/ROBO2/SLIT2/TEK/TGFB1/TGFB2/TGFBR1/TGFBR2/TGFBR3	GO:0003205	cardiac chamber development	0.666667	1.15508	1.09405
GO_BP	GO:0048592	eye morphogenesis	eye morphogenesis	24/1597	36/2767	0.17805	0.596791	0.520079	0.224178	24	BAX/BCL2/CALB1/CDON/COL5A1/DLL1/DSCAM/EFEMP1/EPHA2/FASLG/FBN2/FGF2/HIF1A/KDR/MFAP5/NOTCH1/NTRK2/PTPRM/SDK2/SOX9/THY1/VEGFA/WNT9A/ZHX2	GO:0048592	eye morphogenesis	0.666667	1.15508	1.09405
GO_BP	GO:0048675	axon extension	axon extension	24/1597	36/2767	0.17805	0.596791	0.520079	0.224178	24	ABL1/ALCAM/CDH1/CXCL12/DRAXIN/DSCAM/EDN1/ITGB1/KIAA0319/L1CAM/MAP2/NRCAM/NRP1/NRP2/NTRK3/RTN4R/SEMA3F/SEMA3G/SEMA6C/SEMA7A/SLIT2/SSNA1/TNFRSF12A/VEGFA	GO:0048675	axon extension	0.666667	1.15508	1.09405
GO_BP	GO:0060041	retina development in camera-type eye	retina development in camera-type eye	24/1597	36/2767	0.17805	0.596791	0.520079	0.224178	24	ACVRL1/BAX/BSG/CALB1/CDON/COL4A1/DLL1/DSCAM/FOS/GRN/HIF1A/MERTK/NOTCH1/NRP1/NTRK2/PDGFRA/PTPRM/SDK2/SERPINF1/SOX9/TGFB1/TGFB2/THY1/ZHX2	GO:0060041	retina development in camera-type eye	0.666667	1.15508	1.09405
GO_BP	GO:2001237	negative regulation of extrinsic apoptotic signaling pathway	negative regulation of extrinsic apoptotic signaling pathway	24/1597	36/2767	0.17805	0.596791	0.520079	0.224178	24	BCL2/CSF2/CX3CL1/FGA/GDNF/GFRAL/HGF/HSPA1A/ICAM1/IL19/IL1B/ITGA6/ITGAV/KLF4/LGALS3/NOS3/NRP1/PRDX2/SCG2/SERPINE1/SRC/TGFBR1/TNF/YAP1	GO:2001237	negative regulation of extrinsic apoptotic signaling pathway	0.666667	1.15508	1.09405
GO_BP	GO:0000303	response to superoxide	response to superoxide	9/1597	12/2767	0.179427	0.596791	0.520079	0.224178	9	APOA4/CCS/CD36/MB/MPO/NOS3/PRDX2/SOD2/SOD3	GO:0000303	response to superoxide	0.75	1.29947	1.21441
GO_BP	GO:0000305	response to oxygen radical	response to oxygen radical	9/1597	12/2767	0.179427	0.596791	0.520079	0.224178	9	APOA4/CCS/CD36/MB/MPO/NOS3/PRDX2/SOD2/SOD3	GO:0000305	response to oxygen radical	0.75	1.29947	1.21441
GO_BP	GO:0001991	regulation of systemic arterial blood pressure by circulatory renin-angiotensin	regulation of systemic arterial blood pressure by circulatory renin-angiotensin	9/1597	12/2767	0.179427	0.596791	0.520079	0.224178	9	ACE/ACE2/ATP6AP2/CTSZ/EDNRB/F2R/MME/PRCP/REN	GO:0001991	regulation of systemic arterial blood pressure by circulatory renin-angiotensin	0.75	1.29947	1.21441
GO_BP	GO:0010761	fibroblast migration	fibroblast migration	9/1597	12/2767	0.179427	0.596791	0.520079	0.224178	9	ACTA2/AKAP12/BAG4/CCN3/CD248/FGF2/ITGB1/SDC4/TGFB1	GO:0010761	fibroblast migration	0.75	1.29947	1.21441
GO_BP	GO:0010828	positive regulation of D-glucose transmembrane transport	positive regulation of d-glucose transmembrane transport	9/1597	12/2767	0.179427	0.596791	0.520079	0.224178	9	ADIPOQ/C3/FGF21/GH1/INSR/OCLN/PTH/PTPRM/SORBS1	GO:0010828	positive regulation of D-glucose transmembrane transport	0.75	1.29947	1.21441
GO_BP	GO:0019430	removal of superoxide radicals	removal of superoxide radicals	9/1597	12/2767	0.179427	0.596791	0.520079	0.224178	9	APOA4/CCS/CD36/MB/MPO/NOS3/PRDX2/SOD2/SOD3	GO:0019430	removal of superoxide radicals	0.75	1.29947	1.21441
GO_BP	GO:0030517	negative regulation of axon extension	negative regulation of axon extension	9/1597	12/2767	0.179427	0.596791	0.520079	0.224178	9	CDH1/DRAXIN/KIAA0319/MAP2/NRP1/RTN4R/SEMA3F/SEMA3G/SEMA6C	GO:0030517	negative regulation of axon extension	0.75	1.29947	1.21441
GO_BP	GO:0032801	receptor catabolic process	receptor catabolic process	9/1597	12/2767	0.179427	0.596791	0.520079	0.224178	9	ABCA2/ANXA2/BECN1/FURIN/LGMN/PCSK9/PTPN1/RNF43/TGFB1	GO:0032801	receptor catabolic process	0.75	1.29947	1.21441
GO_BP	GO:0035739	CD4-positive, alpha-beta T cell proliferation	cd4-positive, alpha-beta t cell proliferation	9/1597	12/2767	0.179427	0.596791	0.520079	0.224178	9	ARG2/CD274/CD28/CD55/IL2RA/LGALS9/TGFBR2/VSIR/XCL1	GO:0035739	CD4-positive, alpha-beta T cell proliferation	0.75	1.29947	1.21441
GO_BP	GO:0042104	positive regulation of activated T cell proliferation	positive regulation of activated t cell proliferation	9/1597	12/2767	0.179427	0.596791	0.520079	0.224178	9	AGER/EPO/ICOSLG/IGFBP2/IL12B/IL12RB1/IL18/IL2RA/SLAMF1	GO:0042104	positive regulation of activated T cell proliferation	0.75	1.29947	1.21441
GO_BP	GO:0045063	T-helper 1 cell differentiation	t-helper 1 cell differentiation	9/1597	12/2767	0.179427	0.596791	0.520079	0.224178	9	ANXA1/CCL19/CD80/IL12A/IL12B/IL12RB1/IL18R1/IL27/IL4R	GO:0045063	T-helper 1 cell differentiation	0.75	1.29947	1.21441
GO_BP	GO:0045981	positive regulation of nucleotide metabolic process	positive regulation of nucleotide metabolic process	9/1597	12/2767	0.179427	0.596791	0.520079	0.224178	9	APP/GPD1/HIF1A/IFNG/INSR/MAP2K1/SRC/TIGAR/TREM2	GO:0045981	positive regulation of nucleotide metabolic process	0.75	1.29947	1.21441
GO_BP	GO:0046513	ceramide biosynthetic process	ceramide biosynthetic process	9/1597	12/2767	0.179427	0.596791	0.520079	0.224178	9	ACE2/ASAH1/CASP1/CCN1/ENPP7/MECR/SMPD1/SPTLC1/ST3GAL1	GO:0046513	ceramide biosynthetic process	0.75	1.29947	1.21441
GO_BP	GO:0051100	negative regulation of binding	negative regulation of binding	9/1597	12/2767	0.179427	0.596791	0.520079	0.224178	9	ADAM15/ADIPOQ/BAX/CFHR2/CFHR5/GZMA/IL10/JUN/PTPRF	GO:0051100	negative regulation of binding	0.75	1.29947	1.21441
GO_BP	GO:0055090	acylglycerol homeostasis	acylglycerol homeostasis	9/1597	12/2767	0.179427	0.596791	0.520079	0.224178	9	ANGPTL3/ANGPTL4/APOA1/APOA4/APOC1/GPIHBP1/IL18/LPL/MAP2K1	GO:0055090	acylglycerol homeostasis	0.75	1.29947	1.21441
GO_BP	GO:0071404	cellular response to low-density lipoprotein particle stimulus	cellular response to low-density lipoprotein particle stimulus	9/1597	12/2767	0.179427	0.596791	0.520079	0.224178	9	APP/CD36/CES1/ITGB1/ITGB2/LPL/SMPD3/TGFB1/TREM2	GO:0071404	cellular response to low-density lipoprotein particle stimulus	0.75	1.29947	1.21441
GO_BP	GO:0071450	cellular response to oxygen radical	cellular response to oxygen radical	9/1597	12/2767	0.179427	0.596791	0.520079	0.224178	9	APOA4/CCS/CD36/MB/MPO/NOS3/PRDX2/SOD2/SOD3	GO:0071450	cellular response to oxygen radical	0.75	1.29947	1.21441
GO_BP	GO:0071451	cellular response to superoxide	cellular response to superoxide	9/1597	12/2767	0.179427	0.596791	0.520079	0.224178	9	APOA4/CCS/CD36/MB/MPO/NOS3/PRDX2/SOD2/SOD3	GO:0071451	cellular response to superoxide	0.75	1.29947	1.21441
GO_BP	GO:1900544	positive regulation of purine nucleotide metabolic process	positive regulation of purine nucleotide metabolic process	9/1597	12/2767	0.179427	0.596791	0.520079	0.224178	9	APP/GPD1/HIF1A/IFNG/INSR/MAP2K1/SRC/TIGAR/TREM2	GO:1900544	positive regulation of purine nucleotide metabolic process	0.75	1.29947	1.21441
GO_BP	GO:2000561	regulation of CD4-positive, alpha-beta T cell proliferation	regulation of cd4-positive, alpha-beta t cell proliferation	9/1597	12/2767	0.179427	0.596791	0.520079	0.224178	9	ARG2/CD274/CD28/CD55/IL2RA/LGALS9/TGFBR2/VSIR/XCL1	GO:2000561	regulation of CD4-positive, alpha-beta T cell proliferation	0.75	1.29947	1.21441
GO_BP	GO:0050678	regulation of epithelial cell proliferation	regulation of epithelial cell proliferation	77/1597	124/2767	0.179674	0.596994	0.520256	0.22403	77	ACVRL1/ANG/APOH/AREG/B2M/B4GALT1/BAX/BMP6/CCL11/CCL5/CD109/CDH3/CEACAM1/CXCL12/DBH/EDNRB/EFNB2/EGFL7/EGFR/EPPK1/ERBB3/ERBB4/FGF2/FGFBP1/FGFR2/FLT1/FLT4/GDF2/GRN/HIF1A/HSPG2/IL10/IL12A/IL12B/IL17A/JUN/KDR/LAMB1/LEP/LRG1/MAGED1/MDK/MMP12/MYDGF/NGFR/NOTCH1/NRP1/NRP2/PDGFB/PRL/PROK1/PTN/PTPRK/PTPRM/REG3A/REG3G/ROBO1/SCG2/SERPINF1/SFRP1/SLURP1/SOX9/TACSTD2/TEK/TGFA/TGFB1/TGFB2/TGFBR1/TGFBR3/THBS4/TIE1/TNF/TNFSF12/TRIM24/VEGFA/VEGFB/YAP1	GO:0050678	regulation of epithelial cell proliferation	0.620968	1.0759	1.0102
GO_BP	GO:0002790	peptide secretion	peptide secretion	41/1597	64/2767	0.181258	0.601635	0.524301	0.220667	41	C2CD2L/CCL5/CCN3/CD38/CD74/CELA2A/CHGA/CPE/CRH/CRHBP/EDN1/F2/FAM3B/FAM3D/FGA/GAL/GCG/GIP/GRP/HADH/HIF1A/IFNG/IL1B/IL1RN/IL6/INHBB/ITPR1/LEP/MMP7/NADK/NOS2/OXCT1/PTPRN2/SLC16A1/SMPD3/STX4/SYTL4/TNF/TNFSF11/VGF/VSNL1	GO:0002790	peptide secretion	0.640625	1.10996	1.03967
GO_BP	GO:2000146	negative regulation of cell motility	negative regulation of cell motility	71/1597	114/2767	0.181447	0.601641	0.524306	0.220662	71	ACVRL1/ADA/ADAM15/ADGRG1/ADIPOQ/AIF1/ANGPT2/APOD/APOH/BCL2/BST2/C5/CCL21/CCL25/CCL28/CCN3/CD200/CD300A/CD63/CD69/CD74/CDH1/COL3A1/CX3CL1/CXCL12/CXCL13/DAG1/DCN/DDT/DPEP1/DPP4/EPHA1/EPHA4/EPPK1/ERBB4/FGF2/GDF15/GDF2/IGFBP3/IL33/ING1/KLF4/KLRK1/NBL1/NEDD9/NGFR/NOTCH1/PADI2/PTPN1/PTPRK/PTPRM/PTPRR/ROBO1/ROBO4/SERPINE1/SERPINF1/SFRP1/SLAMF8/SLIT2/SLURP1/SPINT2/STC1/TACSTD2/TGFB1/TGFBR1/TGFBR3/THY1/TIE1/TIMP1/TNF/TNN	GO:2000146	negative regulation of cell motility	0.622807	1.07909	1.00738
GO_BP	GO:0015833	peptide transport	peptide transport	44/1597	69/2767	0.182489	0.604472	0.526773	0.218623	44	C2CD2L/CCL5/CCN3/CD209/CD38/CD74/CDH17/CELA2A/CHGA/CLEC4M/CPE/CRH/CRHBP/EDN1/F2/FAM3B/FAM3D/FGA/GAL/GCG/GIP/GRP/HADH/HIF1A/IFNG/IL1B/IL1RN/IL6/INHBB/ITPR1/LEP/MMP7/NADK/NOS2/OXCT1/PTPRN2/SLC16A1/SMPD3/STX4/SYTL4/TNF/TNFSF11/VGF/VSNL1	GO:0015833	peptide transport	0.637681	1.10486	1.0304
GO_BP	GO:0001701	in utero embryonic development	in utero embryonic development	53/1597	84/2767	0.184016	0.606067	0.528163	0.21748	53	ACVRL1/ADA/ADM/AMOT/BCL2L11/BRK1/CCN1/CEBPA/CEBPB/COL3A1/CSF2/DBN1/EDN1/EGFR/EGLN1/EPB41L5/FGFR2/FURIN/GPI/GRN/HEG1/HIF1A/HS6ST1/IL10/ITGB1/KLF4/KRT19/KRT8/LIF/MAP2K1/MED21/NBN/NMT1/NOS3/NOTCH1/OTUD7B/PDGFB/PDGFRA/PKD1/PKD2/PLG/PTH1R/PTPRR/RRM2/RSPO3/SPINT1/SPINT2/TGFBR1/TGFBR2/TIE1/UPB1/VEGFA/YAP1	GO:0001701	in utero embryonic development	0.630952	1.0932	1.01332
GO_BP	GO:0016042	lipid catabolic process	lipid catabolic process	53/1597	84/2767	0.184016	0.606067	0.528163	0.21748	53	ACAA1/ACOX1/ADIPOQ/AKR1B10/ANGPTL3/APOA2/APOA4/APOC1/ASAH1/CES1/CLSTN3/DECR1/DPEP1/ECHS1/ECI2/ENPP2/ENPP6/ENPP7/FGF23/GLA/GLB1/GM2A/GPIHBP1/HADH/HAO1/HSD11B1/IL1B/LEP/LIPF/LPL/LYPLA2/M6PR/MGLL/OXCT1/PAFAH1B3/PLA2G10/PLA2G15/PLA2G2A/PLA2G7/PLB1/PLIN1/PNLIP/PNLIPRP1/PRDX6/RARRES2/SCARB2/SCARF1/SLC27A4/SMPD1/SMPD3/SPP1/SULT2A1/TNF	GO:0016042	lipid catabolic process	0.630952	1.0932	1.01332
GO_BP	GO:0050807	regulation of synapse organization	regulation of synapse organization	53/1597	84/2767	0.184016	0.606067	0.528163	0.21748	53	ABL1/ADGRB3/AGRN/AMIGO2/AMOT/APP/BAIAP2/CDH2/CLSTN2/CLSTN3/CRTAC1/DAG1/DBN1/DKK1/EFNA1/EGLN1/EIF4G1/EPHA4/FLRT2/GPR158/ICAM5/IGSF9/IL10/IL10RA/IL1RAP/ITGB1/KLK8/LILRB2/LRRN1/MAPRE3/MDGA1/MYCBP2/NEDD9/NEFL/NRCAM/NRP2/NTRK2/NTRK3/OXT/PPP1R9B/PTPN1/ROBO2/RTN4R/SEMA3F/SEMA4C/SEMA4D/SEMA7A/SLITRK2/SLITRK6/THBS2/TLR2/TNF/TREM2	GO:0050807	regulation of synapse organization	0.630952	1.0932	1.01332
GO_BP	GO:0001954	positive regulation of cell-matrix adhesion	positive regulation of cell-matrix adhesion	19/1597	28/2767	0.184857	0.606067	0.528163	0.21748	19	ABL1/CCL21/CCL25/CCL28/CD36/CEACAM6/CSF1/CX3CL1/DAG1/EPB41L5/EPHA1/KDR/NRP1/SDC4/SFRP1/SKAP1/TEK/THY1/VEGFA	GO:0001954	positive regulation of cell-matrix adhesion	0.678571	1.17571	1.0916
GO_BP	GO:0002534	cytokine production involved in inflammatory response	cytokine production involved in inflammatory response	19/1597	28/2767	0.184857	0.606067	0.528163	0.21748	19	APOD/CCL7/CD6/CLEC7A/F2/HIF1A/IL17A/IL17RA/IL33/IL6/LEP/LILRB4/MAPK9/NOS2/PLA2G10/REG3A/SIRPA/TNF/TREM2	GO:0002534	cytokine production involved in inflammatory response	0.678571	1.17571	1.0916
GO_BP	GO:0006720	isoprenoid metabolic process	isoprenoid metabolic process	19/1597	28/2767	0.184857	0.606067	0.528163	0.21748	19	ADH1B/ADH4/AKR1B10/AKR1C4/ALDH1A1/CRH/HTRA2/IDI2/LPL/MVK/NPC2/PECR/PLB1/PNLIP/RARRES2/RBP1/RBP2/SCPEP1/TTR	GO:0006720	isoprenoid metabolic process	0.678571	1.17571	1.0916
GO_BP	GO:0007519	skeletal muscle tissue development	skeletal muscle tissue development	19/1597	28/2767	0.184857	0.606067	0.528163	0.21748	19	BCL2/CDON/CSRP3/DLL1/DMD/DNER/ELN/EP300/FOS/GPC1/IGSF8/MEGF10/MSTN/MYL3/MYOM2/NOTCH1/NPHS1/TGFB1/VAMP5	GO:0007519	skeletal muscle tissue development	0.678571	1.17571	1.0916
GO_BP	GO:0009791	post-embryonic development	post-embryonic development	19/1597	28/2767	0.184857	0.606067	0.528163	0.21748	19	ABL1/ALDH5A1/BAX/BCL2/BCL2L11/DSCAM/FGFR2/GIGYF2/HEG1/IGF2R/ITPR1/KDR/KLF4/MMUT/NPPC/SELENOP/SOD2/TGFBR1/VEGFA	GO:0009791	post-embryonic development	0.678571	1.17571	1.0916
GO_BP	GO:0030225	macrophage differentiation	macrophage differentiation	19/1597	28/2767	0.184857	0.606067	0.528163	0.21748	19	ADIPOQ/APP/CALCA/CD4/CEBPA/CSF1/CSF1R/CSF2/IFNG/IL15/IL1RL1/IL33/IL34/LIF/MMP9/PARP1/TGFB1/TLR2/VEGFA	GO:0030225	macrophage differentiation	0.678571	1.17571	1.0916
GO_BP	GO:1900015	regulation of cytokine production involved in inflammatory response	regulation of cytokine production involved in inflammatory response	19/1597	28/2767	0.184857	0.606067	0.528163	0.21748	19	APOD/CCL7/CD6/CLEC7A/F2/HIF1A/IL17A/IL17RA/IL33/IL6/LEP/LILRB4/MAPK9/NOS2/PLA2G10/REG3A/SIRPA/TNF/TREM2	GO:1900015	regulation of cytokine production involved in inflammatory response	0.678571	1.17571	1.0916
GO_BP	GO:0050818	regulation of coagulation	regulation of coagulation	30/1597	46/2767	0.187784	0.609464	0.531124	0.215052	30	ANGPT2/ANXA2/ANXA5/APOH/C1QTNF1/CD36/CEACAM1/EDN1/F2/F2R/FAP/FGA/HPSE/KLKB1/NOS3/PDGFA/PDGFB/PDGFRA/PLAT/PLAU/PLAUR/PLG/PRDX2/PROC/SERPINC1/SERPINE1/SERPINF2/SERPING1/THBD/TSPAN8	GO:0050818	regulation of coagulation	0.652174	1.12997	1.03836
GO_BP	GO:0051961	negative regulation of nervous system development	negative regulation of nervous system development	30/1597	46/2767	0.187784	0.609464	0.531124	0.215052	30	B2M/CCL11/CDH1/CLSTN3/DCC/DKK1/DRAXIN/DYNLT1/F2/IGDCC4/IL1B/IL6/KIAA0319/MAP2/NOTCH1/NRP1/NTRK3/PTN/RGMA/ROBO2/RTN4R/SEMA3F/SEMA3G/SEMA6C/SPP1/TGFB1/THY1/TLR2/TNF/TREM2	GO:0051961	negative regulation of nervous system development	0.652174	1.12997	1.03836
GO_BP	GO:0002673	regulation of acute inflammatory response	regulation of acute inflammatory response	14/1597	20/2767	0.18798	0.609464	0.531124	0.215052	14	ADAM8/APCS/C3/EDNRB/IL1B/IL6/IL6ST/KLKB1/NPY/OSM/OSMR/TNF/TNFRSF11A/TNFSF11	GO:0002673	regulation of acute inflammatory response	0.7	1.21284	1.11588
GO_BP	GO:0010634	positive regulation of epithelial cell migration	positive regulation of epithelial cell migration	14/1597	20/2767	0.18798	0.609464	0.531124	0.215052	14	ADAM9/ARHGAP5/CTSH/ENPP2/EPB41L5/HIF1A/IFNG/ITGA2/JUN/MMP9/SOX9/SRC/TGFB2/TGFBR2	GO:0010634	positive regulation of epithelial cell migration	0.7	1.21284	1.11588
GO_BP	GO:0042730	fibrinolysis	fibrinolysis	14/1597	20/2767	0.18798	0.609464	0.531124	0.215052	14	ANXA2/APOH/F2/FAP/FGA/KLKB1/PLAT/PLAU/PLAUR/PLG/SERPINE1/SERPINF2/SERPING1/THBD	GO:0042730	fibrinolysis	0.7	1.21284	1.11588
GO_BP	GO:0045620	negative regulation of lymphocyte differentiation	negative regulation of lymphocyte differentiation	14/1597	20/2767	0.18798	0.609464	0.531124	0.215052	14	ANXA1/CD69/CD74/CLEC4G/CR1/IFNL1/IL4R/LAG3/LGALS1/LILRB4/MDK/PGLYRP1/PRDX2/SFRP1	GO:0045620	negative regulation of lymphocyte differentiation	0.7	1.21284	1.11588
GO_BP	GO:0048002	antigen processing and presentation of peptide antigen	antigen processing and presentation of peptide antigen	14/1597	20/2767	0.18798	0.609464	0.531124	0.215052	14	ACE/B2M/CD209/CD74/CLEC4A/CLEC4M/CTSD/CTSL/CTSV/IFI30/LGMN/PDIA3/TREM2/ULBP2	GO:0048002	antigen processing and presentation of peptide antigen	0.7	1.21284	1.11588
GO_BP	GO:0048009	insulin-like growth factor receptor signaling pathway	insulin-like growth factor receptor signaling pathway	14/1597	20/2767	0.18798	0.609464	0.531124	0.215052	14	CDH3/CILP/CRIM1/GH1/GHR/GIGYF2/IGF1R/IGF2R/IGFBP1/IGFBP2/IGFBP3/IGFBP4/IGFBP6/MAP2K1	GO:0048009	insulin-like growth factor receptor signaling pathway	0.7	1.21284	1.11588
GO_BP	GO:0050927	positive regulation of positive chemotaxis	positive regulation of positive chemotaxis	14/1597	20/2767	0.18798	0.609464	0.531124	0.215052	14	AGER/ARTN/AZU1/CXCL12/CXCL8/IL16/ITGA2/KDR/NTRK3/PGF/SCG2/VEGFA/VEGFB/VEGFD	GO:0050927	positive regulation of positive chemotaxis	0.7	1.21284	1.11588
GO_BP	GO:0060688	regulation of morphogenesis of a branching structure	regulation of morphogenesis of a branching structure	14/1597	20/2767	0.18798	0.609464	0.531124	0.215052	14	ABL1/FGF2/FGFR2/GDNF/HGF/MAGED1/MDK/PDGFA/SFRP1/SOX9/TACSTD2/TGFB1/TNF/VEGFA	GO:0060688	regulation of morphogenesis of a branching structure	0.7	1.21284	1.11588
GO_BP	GO:1905314	semi-lunar valve development	semi-lunar valve development	14/1597	20/2767	0.18798	0.609464	0.531124	0.215052	14	EFNA1/ELN/NOS3/NOTCH1/ROBO1/ROBO2/SLIT2/SOX9/TGFB1/TGFB2/TGFBR2/TIE1/TNFRSF1A/TNFRSF1B	GO:1905314	semi-lunar valve development	0.7	1.21284	1.11588
GO_BP	GO:0021953	central nervous system neuron differentiation	central nervous system neuron differentiation	33/1597	51/2767	0.190828	0.618076	0.538628	0.208958	33	B2M/CDON/CSF1R/DCC/DKK1/DRAXIN/EFNA1/ELAVL4/EPHA2/EPHA4/ERBB4/FGF2/FGFR2/GIGYF2/ITGB1/KIAA0319/LEP/MAP2/MAP2K1/MDGA1/MYCBP2/NOTCH1/NPY/NRP1/NRP2/NTRK2/ROBO1/ROBO2/SFRP1/SLIT2/SPOCK1/UNC5D/ZHX2	GO:0021953	central nervous system neuron differentiation	0.647059	1.12111	1.01973
GO_BP	GO:0002244	hematopoietic progenitor cell differentiation	hematopoietic progenitor cell differentiation	22/1597	33/2767	0.192969	0.623752	0.543574	0.204988	22	ABL1/ACE/ACP6/AP3B1/BCL2/EIF2AK2/FLT3/FST/FSTL3/JAM3/KDR/KIT/KITLG/NOTCH1/OSM/PDGFRA/PTPRC/SFRP1/SMPD3/TGFB1/TNFRSF13B/VEGFA	GO:0002244	hematopoietic progenitor cell differentiation	0.666667	1.15508	1.0469
GO_BP	GO:0021915	neural tube development	neural tube development	22/1597	33/2767	0.192969	0.623752	0.543574	0.204988	22	ABL1/ADM/ATP6AP2/BRD2/CTHRC1/EPHA2/FOLR1/HIF1A/NOTCH1/PKD1/PKD2/PLXNB2/PTK7/RGMA/SCRIB/SDC4/SEMA4C/SFRP1/SPINT1/SPINT2/TGFB1/TGFB2	GO:0021915	neural tube development	0.666667	1.15508	1.0469
GO_BP	GO:0042063	gliogenesis	gliogenesis	63/1597	101/2767	0.194391	0.627716	0.547029	0.202237	63	ABCA2/ABL1/ADGRG1/AGER/APP/AREG/AZU1/C1QA/CCL3/CDH2/CDK1/CNTN1/COL3A1/CSF1/CSF1R/CSPG4/CSPG5/CX3CL1/DAG1/DLL1/DNER/EPHA4/ERBB3/F2/FGF2/FGF5/GFAP/GPC1/GRN/IFNG/IFNGR1/IL1B/IL33/IL34/IL6/IL6ST/LAMB1/LIF/LTA/MAP2K1/MATN2/MDK/MXRA8/NOTCH1/NTRK2/NTRK3/PENK/PPP3R1/PTN/PTPRB/ROR1/SCRIB/SOX9/SPINT1/TGFB1/TGFB2/TLR2/TNF/TNFRSF1B/TNFRSF21/TREM2/VCAN/VIM	GO:0042063	gliogenesis	0.623762	1.08075	0.965682
GO_BP	GO:1900047	negative regulation of hemostasis	negative regulation of hemostasis	25/1597	38/2767	0.198729	0.640436	0.558114	0.193524	25	ANGPT2/ANXA2/APOH/C1QTNF1/CEACAM1/COMP/EDN1/F2/FAP/FGA/KLKB1/NOS3/PDGFA/PDGFB/PDGFRA/PLAT/PLAU/PLAUR/PLG/PROC/SERPINE1/SERPINF2/SERPING1/THBD/TSPAN8	GO:1900047	negative regulation of hemostasis	0.657895	1.13988	1.01425
GO_BP	GO:1903707	negative regulation of hemopoiesis	negative regulation of hemopoiesis	25/1597	38/2767	0.198729	0.640436	0.558114	0.193524	25	ADIPOQ/ANXA1/APCS/CALCA/CCL3/CD69/CD74/CEACAM1/CEBPA/CLEC12A/CLEC4G/CR1/FSTL3/IFNL1/IL4R/INPP5D/LAG3/LGALS1/LILRB1/LILRB4/MDK/PGLYRP1/PRDX2/SFRP1/TNFRSF11B	GO:1903707	negative regulation of hemopoiesis	0.657895	1.13988	1.01425
GO_BP	GO:0001841	neural tube formation	neural tube formation	17/1597	25/2767	0.20096	0.642471	0.559888	0.192146	17	ABL1/ADM/BRD2/CTHRC1/FOLR1/HIF1A/PLXNB2/PTK7/RGMA/SCRIB/SDC4/SEMA4C/SFRP1/SPINT1/SPINT2/TGFB1/TGFB2	GO:0001841	neural tube formation	0.68	1.17818	1.04542
GO_BP	GO:0035023	regulation of Rho protein signal transduction	regulation of rho protein signal transduction	17/1597	25/2767	0.20096	0.642471	0.559888	0.192146	17	ABL1/ADGRG1/APOA1/ARHGAP30/CCL19/COL3A1/EPS8L2/F11R/F2R/HEG1/ITGB1/MET/NRP1/ROBO1/RTN4R/SEMA4D/TEK	GO:0035023	regulation of Rho protein signal transduction	0.68	1.17818	1.04542
GO_BP	GO:0045685	regulation of glial cell differentiation	regulation of glial cell differentiation	17/1597	25/2767	0.20096	0.642471	0.559888	0.192146	17	CDK1/DAG1/EPHA4/F2/IL34/IL6/IL6ST/LIF/MDK/NOTCH1/NTRK3/PTN/SPINT1/TGFB1/TNFRSF1B/TNFRSF21/TREM2	GO:0045685	regulation of glial cell differentiation	0.68	1.17818	1.04542
GO_BP	GO:0048593	camera-type eye morphogenesis	camera-type eye morphogenesis	17/1597	25/2767	0.20096	0.642471	0.559888	0.192146	17	BAX/CALB1/CDON/DLL1/DSCAM/EPHA2/HIF1A/KDR/NOTCH1/NTRK2/PTPRM/SDK2/SOX9/THY1/VEGFA/WNT9A/ZHX2	GO:0048593	camera-type eye morphogenesis	0.68	1.17818	1.04542
GO_BP	GO:0097028	dendritic cell differentiation	dendritic cell differentiation	17/1597	25/2767	0.20096	0.642471	0.559888	0.192146	17	AGER/AXL/CCL19/CEBPB/CLEC12A/CSF2/FLT3/FLT3LG/GAS6/LGALS9/LILRB1/LILRB2/LTBR/PRTN3/TGFB1/TGFBR2/TREM2	GO:0097028	dendritic cell differentiation	0.68	1.17818	1.04542
GO_BP	GO:0097306	cellular response to alcohol	cellular response to alcohol	17/1597	25/2767	0.20096	0.642471	0.559888	0.192146	17	ADAM15/AIFM1/CCL19/CCL21/CCL7/CDH1/CES1/DAG1/FBP1/FDX1/FOS/IGFBP7/INHBB/RAD51/SFRP1/SOD2/TNC	GO:0097306	cellular response to alcohol	0.68	1.17818	1.04542
GO_BP	GO:0170035	L-amino acid catabolic process	l-amino acid catabolic process	17/1597	25/2767	0.20096	0.642471	0.559888	0.192146	17	AGXT/ARG1/CBS/DDAH1/FTCD/GOT1/HMGCL/HNMT/IDO1/KYNU/NOS1/NOS2/NOS3/QDPR/RIDA/SHMT1/TDO2	GO:0170035	L-amino acid catabolic process	0.68	1.17818	1.04542
GO_BP	GO:1904377	positive regulation of protein localization to cell periphery	positive regulation of protein localization to cell periphery	17/1597	25/2767	0.20096	0.642471	0.559888	0.192146	17	AGR2/CD36/COMMD1/DPP10/EGFR/EIF4G1/EPHA2/EZR/IFNG/ITGB1/LGALS3/PPP1R9B/SORBS1/STX3/STX4/TNF/TREM2	GO:1904377	positive regulation of protein localization to cell periphery	0.68	1.17818	1.04542
GO_BP	GO:0061061	muscle structure development	muscle structure development	92/1597	150/2767	0.201608	0.643561	0.560838	0.19141	92	ACTN2/ACTN4/ADAM12/ADAMTS15/ADGRB3/ADM/ASS1/BCL2/BOC/CCL8/CCN3/CD164/CDH2/CDK1/CDON/CEACAM5/COL3A1/COL6A3/COMP/CSRP3/CXADR/CXCL10/CXCL9/DAG1/DKK1/DLL1/DMD/DNER/DUSP29/EDN1/EDNRB/EFNB2/EGLN1/ELN/EP300/ERBB3/FGFR2/FOS/GDF15/GPC1/HDGFL2/HEG1/IFT20/IGFBP3/IGSF8/IL18/IL4R/ITGA11/ITGB1/KIT/KRT19/LAMB1/LGALS1/LIF/LMOD1/MEGF10/MSTN/MTPN/MYBPC1/MYBPC2/MYL3/MYOM2/NEB/NEO1/NFATC3/NID1/NINJ1/NOS1/NOTCH1/NPHS1/PDGFB/PDGFRA/PI16/PLG/SCGB3A1/SDC1/SEMA4C/SMTN/SOD2/SORT1/SOX9/TGFB1/TGFB2/TGFBR1/TGFBR3/TMOD4/TNF/TNFSF14/TTN/VAMP5/VEGFA/WFIKKN1	GO:0061061	muscle structure development	0.613333	1.06268	0.921997
GO_BP	GO:0007423	sensory organ development	sensory organ development	73/1597	118/2767	0.201701	0.643561	0.560838	0.19141	73	ACVRL1/ANGPTL7/BAX/BCL2/BCL2L11/BMP6/BMPER/BSG/C1QTNF5/CALB1/CDON/CEBPA/CHRDL1/COL4A1/COL5A1/CRYBB1/CRYBB2/CTHRC1/CYTL1/DDR1/DLL1/DSCAM/EDN1/EFEMP1/EGFR/EPHA2/EPHA4/FASLG/FBN2/FGF2/FGFR2/FLT1/FOS/GRN/HIF1A/IFT20/JUN/KDR/KIT/KLF4/LRIG1/LRIG3/MERTK/MFAP5/MYO6/MYOM2/NOTCH1/NRP1/NTF4/NTRK2/NTRK3/PDGFRA/PRKRA/PTK7/PTPRM/ROR1/SCRIB/SDC4/SDK2/SERPINF1/SLC39A5/SLITRK6/SMOC1/SOX9/TGFB1/TGFB2/TGFBR1/TGFBR2/THY1/VEGFA/VIM/WNT9A/ZHX2	GO:0007423	sensory organ development	0.618644	1.07188	0.932133
GO_BP	GO:0001990	regulation of systemic arterial blood pressure by hormone	regulation of systemic arterial blood pressure by hormone	12/1597	17/2767	0.204483	0.64602	0.56298	0.189754	12	ACE/ACE2/ATP6AP2/CTSZ/EDN1/EDNRB/F2R/MME/NOS3/PRCP/REN/SERPINF2	GO:0001990	regulation of systemic arterial blood pressure by hormone	0.705882	1.22303	1.07747
GO_BP	GO:0030212	hyaluronan metabolic process	hyaluronan metabolic process	12/1597	17/2767	0.204483	0.64602	0.56298	0.189754	12	CEMIP2/FGF2/GUSB/HYAL1/IL1B/ITIH3/ITIH4/LYVE1/PDGFB/SMPD3/STAB2/TGFB1	GO:0030212	hyaluronan metabolic process	0.705882	1.22303	1.07747
GO_BP	GO:0032715	negative regulation of interleukin-6 production	negative regulation of interleukin-6 production	12/1597	17/2767	0.204483	0.64602	0.56298	0.189754	12	CD200/CX3CL1/GAS6/HAVCR2/HGF/IL10/INPP5D/LILRB4/ORM1/SIRPA/SLAMF1/TNF	GO:0032715	negative regulation of interleukin-6 production	0.705882	1.22303	1.07747
GO_BP	GO:0033028	myeloid cell apoptotic process	myeloid cell apoptotic process	12/1597	17/2767	0.204483	0.64602	0.56298	0.189754	12	ADIPOQ/ANXA1/APOH/BCL2/CCL5/CLEC5A/CTSL/EPO/FCAR/GAS6/IL6/KITLG	GO:0033028	myeloid cell apoptotic process	0.705882	1.22303	1.07747
GO_BP	GO:0042554	superoxide anion generation	superoxide anion generation	12/1597	17/2767	0.204483	0.64602	0.56298	0.189754	12	ACP5/APP/CD177/CLEC7A/EDN1/ITGAM/ITGB2/NCF2/PON3/PRG3/SOD2/TGFB1	GO:0042554	superoxide anion generation	0.705882	1.22303	1.07747
GO_BP	GO:0045069	regulation of viral genome replication	regulation of viral genome replication	12/1597	17/2767	0.204483	0.64602	0.56298	0.189754	12	BCL2/BST2/CCL5/CD28/CXCL8/EIF2AK2/IFIT1/NOTCH1/SRPK2/STAU1/TNF/TOP2B	GO:0045069	regulation of viral genome replication	0.705882	1.22303	1.07747
GO_BP	GO:0060425	lung morphogenesis	lung morphogenesis	12/1597	17/2767	0.204483	0.64602	0.56298	0.189754	12	AP3B1/CTSH/CTSZ/DAG1/FGFR2/LIF/MAP2K1/SOX9/TGFBR2/TNC/TNF/YAP1	GO:0060425	lung morphogenesis	0.705882	1.22303	1.07747
GO_BP	GO:0061437	renal system vasculature development	renal system vasculature development	12/1597	17/2767	0.204483	0.64602	0.56298	0.189754	12	ACTA2/ANGPT2/CD34/EDN1/IL6R/NOTCH1/NRP1/PDGFB/PDGFRA/PECAM1/PKD2/TEK	GO:0061437	renal system vasculature development	0.705882	1.22303	1.07747
GO_BP	GO:0061440	kidney vasculature development	kidney vasculature development	12/1597	17/2767	0.204483	0.64602	0.56298	0.189754	12	ACTA2/ANGPT2/CD34/EDN1/IL6R/NOTCH1/NRP1/PDGFB/PDGFRA/PECAM1/PKD2/TEK	GO:0061440	kidney vasculature development	0.705882	1.22303	1.07747
GO_BP	GO:0070229	negative regulation of lymphocyte apoptotic process	negative regulation of lymphocyte apoptotic process	12/1597	17/2767	0.204483	0.64602	0.56298	0.189754	12	ADA/ARG2/BCL2/CCL5/CD27/CD74/EFNA1/HIF1A/IDO1/IL7R/PDCD1/ST3GAL1	GO:0070229	negative regulation of lymphocyte apoptotic process	0.705882	1.22303	1.07747
GO_BP	GO:0016525	negative regulation of angiogenesis	negative regulation of angiogenesis	31/1597	48/2767	0.205728	0.648044	0.564744	0.188396	31	ADAMTS1/ADGRB3/AMOT/ANGPT2/APOH/CD160/CD36/CXCL10/DCN/EPHA2/FASLG/GDF2/HHEX/HSPG2/ISM1/KLF4/KLK3/NPPB/OPTC/PRL/PTPRM/SERPINE1/SERPINF1/SPINK5/TAFA5/TEK/TGFB2/THBS2/THBS4/TIE1/TNF	GO:0016525	negative regulation of angiogenesis	0.645833	1.11899	0.9714
GO_BP	GO:0031214	biomineral tissue development	biomineral tissue development	31/1597	48/2767	0.205728	0.648044	0.564744	0.188396	31	AHSG/ATRAID/BMP6/CCL3/CCN1/CDON/CEBPB/CLEC3B/COMP/DMP1/FAM20A/FBN2/FGF23/FGFR2/FGR/GAS6/HIF1A/KLK4/LEP/LTBP3/NELL1/NOS3/NOTCH1/PHOSPHO1/PTH/PTH1R/PTN/SMPD3/SOX9/SPP1/TGFB1	GO:0031214	biomineral tissue development	0.645833	1.11899	0.9714
GO_BP	GO:2000181	negative regulation of blood vessel morphogenesis	negative regulation of blood vessel morphogenesis	31/1597	48/2767	0.205728	0.648044	0.564744	0.188396	31	ADAMTS1/ADGRB3/AMOT/ANGPT2/APOH/CD160/CD36/CXCL10/DCN/EPHA2/FASLG/GDF2/HHEX/HSPG2/ISM1/KLF4/KLK3/NPPB/OPTC/PRL/PTPRM/SERPINE1/SERPINF1/SPINK5/TAFA5/TEK/TGFB2/THBS2/THBS4/TIE1/TNF	GO:2000181	negative regulation of blood vessel morphogenesis	0.645833	1.11899	0.9714
GO_BP	GO:0034764	positive regulation of transmembrane transport	positive regulation of transmembrane transport	34/1597	53/2767	0.207719	0.653033	0.569092	0.185065	34	ABL1/ACE2/ACTN2/ACTN4/ADIPOQ/ATP1B1/BAX/C3/CD4/CHP1/CX3CL1/CXCL10/CXCL11/CXCL9/EDN1/F2/F2R/FGF21/GAL/GH1/HEPH/IFNG/INSR/ITGB1/LCN2/LRRC38/NOS1/OCLN/PPP3R1/PTH/PTPRM/SORBS1/THY1/XCL1	GO:0034764	positive regulation of transmembrane transport	0.641509	1.11149	0.957352
GO_BP	GO:0045165	cell fate commitment	cell fate commitment	34/1597	53/2767	0.207719	0.653033	0.569092	0.185065	34	BCL2/BRD2/CD69/CDON/CTSL/DKK1/DLL1/EDN1/EP300/ERBB4/FGF2/FGFR2/IL12B/IL12RB1/IL6/IL6R/IL6ST/ITGB1/KDR/KLF4/LEO1/LGALS1/LY9/NOTCH1/NRP1/NTRK3/SFRP1/SLAMF6/SLAMF8/SOX9/TGFB2/TGFBR1/TNXB/WNT9A	GO:0045165	cell fate commitment	0.641509	1.11149	0.957352
GO_BP	GO:0150063	visual system development	visual system development	55/1597	88/2767	0.208526	0.654931	0.570746	0.183805	55	ACVRL1/ANGPTL7/BAX/BCL2/BMP6/BSG/C1QA/C3/CALB1/CDON/CHRDL1/COL4A1/COL5A1/CRYBB1/CRYBB2/DLL1/DSCAM/EFEMP1/EGFR/EPHA2/FASLG/FBN2/FGF2/FLT1/FOS/GRN/HIF1A/ITGAM/JUN/KDR/KLF4/MERTK/MFAP5/MYOM2/NOTCH1/NRP1/NTRK2/NTRK3/PDGFRA/PTPRM/SDK2/SERPINF1/SLC39A5/SLITRK6/SMOC1/SOX9/TGFB1/TGFB2/TGFBR1/TGFBR2/THY1/VEGFA/VIM/WNT9A/ZHX2	GO:0150063	visual system development	0.625	1.08289	0.923085
GO_BP	GO:0006644	phospholipid metabolic process	phospholipid metabolic process	37/1597	58/2767	0.209015	0.655825	0.571525	0.183212	37	ABCA2/ACP6/ADGRF5/ANGPTL3/APOA1/APOA2/APOA4/APOC1/BECN1/CHP1/DBI/DGKA/ENPP2/ENPP6/ENPP7/FABP3/FABP5/IDI2/INPP5D/LCAT/LPCAT2/LPL/MVK/PCSK9/PCYT2/PDGFA/PDGFB/PLA2G10/PLA2G15/PLA2G2A/PLA2G7/PLB1/PON1/PRDX6/SMPD1/SMPD3/SPTLC1	GO:0006644	phospholipid metabolic process	0.637931	1.10529	0.946674
GO_BP	GO:0051591	response to cAMP	response to camp	20/1597	30/2767	0.209582	0.656963	0.572517	0.182459	20	ADIPOQ/APP/AREG/ASS1/BSG/CRHBP/EZR/FBP1/FDX1/FOS/FOSB/GPD1/INHBB/OXT/PENK/PKD2/REN/STC1/THBD/VGF	GO:0051591	response to cAMP	0.666667	1.15508	0.997635
GO_BP	GO:0051129	negative regulation of cellular component organization	negative regulation of cellular component organization	106/1597	174/2767	0.210986	0.66072	0.575791	0.179982	106	ABCA2/ACE/ACVRL1/ADD1/ADIPOQ/ANGPTL3/ANGPTL4/ANXA2/APOA1/APOA2/APOA4/APOC1/APOD/APOM/B2M/BECN1/BMP6/CAPG/CCL21/CD300A/CD300LF/CD38/CDH1/CLSTN3/CORO1A/CORO6/CPTP/CST3/CXCL10/DCC/DKK1/DPP4/DRAXIN/EFNA1/EFNB2/EP300/EPHA4/F11R/FAP/FKBP4/FXN/GFAP/GSN/HGF/HIP1R/HSPA1A/HSPA2/HSPG2/IL15RA/IL1B/JAM3/KIAA0319/LAMP2/LGALS3/LIF/LILRB1/LILRB2/LMOD1/LRPAP1/MAD1L1/MAP2/MET/MTPN/NBN/NEO1/NOTCH1/NRP1/PARP1/PCSK9/PRAP1/PRTN3/PTPN1/RGMA/ROBO2/RTN4R/SEMA3F/SEMA3G/SEMA6C/SETMAR/SIRPA/SLIT2/SNAPIN/SOST/SOX9/SPOCK1/SPP1/SRC/STX1B/SWAP70/TACSTD2/TFRC/TGFB1/TGFBR3/THY1/TIMP3/TLR2/TMOD4/TNF/TNFRSF1A/TNFRSF1B/TPR/TREM2/TRIAP1/VEGFA/VIM/YAP1	GO:0051129	negative regulation of cellular component organization	0.609195	1.05551	0.88349
GO_BP	GO:0009967	positive regulation of signal transduction	positive regulation of signal transduction	293/1597	493/2767	0.211881	0.662875	0.577669	0.178568	293	ABL1/ACTA2/ACTN4/ACVRL1/ADA/ADAM8/ADAM9/ADGRG1/ADIPOQ/AGER/AGR2/AKAP12/APOA1/APP/ARHGEF5/ATP6AP2/AXL/BAG4/BAIAP2/BAMBI/BAX/BCL2L11/BECN1/BMP6/BMPER/BST2/C1QBP/C1QTNF1/C3/CANT1/CASP1/CCAR2/CCDC134/CCL19/CCL21/CCL3/CCL4/CCL5/CCN1/CCN2/CCN3/CCN4/CD14/CD27/CD28/CD300LF/CD36/CD4/CD40/CD63/CD74/CD80/CDH2/CDH3/CDON/CHGA/CHI3L1/CLEC4D/CLEC6A/CLEC7A/COL3A1/CRH/CSF1/CSF1R/CSF2RA/CSF3/CSPG4/CTSC/CTSD/CTSH/CX3CL1/CXCL17/DCN/DDR1/DDT/DKK1/DLL1/DSC2/EDA2R/EDAR/EDN1/EDNRB/EFNA1/EGFR/EIF2AK2/EP300/EPHA4/EPO/ERBB3/ERBB4/ESM1/F10/F11R/F2/F2R/FABP5/FAS/FASLG/FGA/FGF2/FGF21/FGF23/FGF5/FGFBP1/FGFR2/FGR/FLT1/FLT3/FLT4/FNTA/FOLH1/GAS6/GBP2/GCG/GDF15/GDF2/GFRAL/GH1/GHR/GOT1/GPC5/GPNMB/GPR37/GRP/HAVCR2/HGF/HHEX/HIF1A/HIP1R/HPSE/HSPA1A/HTRA2/ICAM1/IFNG/IFNGR2/IFNL1/IGF1R/IGFBP3/IGFBP4/IGFBP6/IL10/IL10RA/IL10RB/IL12B/IL17A/IL18/IL18R1/IL19/IL1B/IL1R1/IL20RA/IL33/IL34/IL6/IL6R/IL6ST/IL7R/INHBB/INSR/ITGA5/ITGAV/ITGB1/JUN/KDR/KIAA0319/KIT/KITLG/KLK14/KLK6/LAMB1/LBP/LEP/LGALS1/LGALS9/LIF/LILRA5/LRCH4/LRG1/LTA/LTBR/LY96/MAD1L1/MAGED1/MAP2K1/MAPK9/MARCO/MERTK/MMP12/MMP8/MMP9/MTDH/MYDGF/NAMPT/NECTIN2/NEO1/NGFR/NID1/NINJ1/NMI/NMNAT1/NMT1/NOS1/NOS3/NOTCH1/NPPC/NPY/NRP1/NTRK2/NTRK3/OSM/OTUD7B/PARP1/PBXIP1/PDGFA/PDGFB/PDGFRA/PDIA3/PECAM1/PKD2/PLA2G2A/PLAU/PLAUR/POMC/PPP3R1/PRDX2/PRKRA/PRL/PROK1/PTH/PTK7/PTP4A3/PTPN1/PTPRC/RALB/RASSF2/REG3A/ROBO1/ROBO2/ROR1/RSPO1/RSPO3/RTN4R/S100A12/S100A13/S100A4/SELP/SEMA4C/SEMA4D/SEMA7A/SERPINF2/SFRP1/SFRP4/SHISA5/SLAMF1/SLC39A14/SMOC2/SORBS1/SPRING1/SRC/SRPX/STX1B/TAB2/TEK/TFRC/TGFA/TGFB1/TGFB2/TGFBR1/TGFBR2/TGFBR3/TLR1/TLR2/TNF/TNFRSF10B/TNFRSF11A/TNFRSF12A/TNFRSF19/TNFRSF1A/TNFSF10/TNFSF11/TNFSF12/TNFSF14/TNXB/TP53BP1/TPR/TREM2/TXN/TXNDC15/VEGFA/VEGFB/VWF/YAP1/ZBP1	GO:0009967	positive regulation of signal transduction	0.59432	1.02973	0.850675
GO_BP	GO:0007169	cell surface receptor protein tyrosine kinase signaling pathway	cell surface receptor protein tyrosine kinase signaling pathway	140/1597	232/2767	0.218836	0.667526	0.581722	0.175532	140	ABL1/ADGRG1/ADIPOQ/AGR2/AHSG/ANGPT2/ANGPTL1/APOD/AREG/ARTN/AXL/BAIAP2/BLNK/CCN2/CD4/CD63/CD7/CD8A/CDH3/CEACAM1/CILP/CLEC14A/COL4A1/CRIM1/CSF1/CSF1R/CSF2RA/CSPG4/CSRP3/CTSD/DCN/DDR1/DLL1/EFEMP1/EFNA1/EFNA4/EFNB2/EGFR/EPHA1/EPHA2/EPHA4/EPHB4/EPHB6/ERBB3/ERBB4/ESM1/FASLG/FGF2/FGF21/FGF23/FGF5/FGFBP1/FGFR2/FGR/FLRT2/FLT1/FLT3/FLT4/GALNT3/GDF15/GDNF/GFRA1/GFRA2/GFRAL/GH1/GHR/GIGYF2/GPC1/HGF/HHEX/HIF1A/HIP1R/IFT20/IGF1R/IGF2R/IGFBP1/IGFBP2/IGFBP3/IGFBP4/IGFBP6/IL12A/IL12B/IL1B/IL1R1/INSR/ITGA5/ITGB1/KDR/KIT/LEP/LGMN/LONP1/MAP2K1/MERTK/MET/MMP9/MSTN/MZB1/NEDD9/NGFR/NRP1/NRP2/NRTN/NTF4/NTRK2/NTRK3/PDGFA/PDGFB/PDGFRA/PGF/PIGR/PILRB/PLAT/PLAU/PLAUR/PSPN/PTP4A3/PTPN1/PTPRR/PXN/RALB/RARRES2/ROBO1/ROR1/SLC27A4/SLC39A14/SMOC2/SMPD3/SORBS1/SORT1/SOX9/SRC/TEK/TGFA/TGFB1/TIE1/TNXB/VEGFA/VEGFB/VEGFD	GO:0007169	cell surface receptor protein tyrosine kinase signaling pathway	0.603448	1.04555	0.846676
GO_BP	GO:0009792	embryo development ending in birth or egg hatching	embryo development ending in birth or egg hatching	78/1597	127/2767	0.220485	0.667526	0.581722	0.175532	78	ABL1/ACVRL1/ADA/ADGRF5/ADM/AMOT/ATP6AP2/BCL2L11/BRD2/BRK1/CCN1/CEBPA/CEBPB/COL3A1/CSF2/CTHRC1/DBN1/DKK1/DLL1/EDN1/EGFR/EGLN1/EP300/EPB41L5/EPHA2/FGF2/FGFR2/FOLR1/FURIN/FXN/GPI/GRN/HEG1/HIF1A/HS6ST1/HYAL1/IL10/ITGB1/KLF4/KRT19/KRT8/LIF/MAP2K1/MED21/NBN/NMT1/NOS3/NOTCH1/OTUD7B/PDGFB/PDGFRA/PKD1/PKD2/PLG/PLXNB2/PTH1R/PTK7/PTPRR/RGMA/RRM2/RSPO3/SCRIB/SDC4/SEMA4C/SFRP1/SOX9/SPINT1/SPINT2/TCOF1/TGFB1/TGFB2/TGFBR1/TGFBR2/TIE1/UPB1/VEGFA/WNT9A/YAP1	GO:0009792	embryo development ending in birth or egg hatching	0.614173	1.06413	0.864279
GO_BP	GO:0048872	homeostasis of number of cells	homeostasis of number of cells	62/1597	100/2767	0.218275	0.667526	0.581722	0.175532	62	ABL1/ADA/ADGRF5/ADGRG1/AFP/ANXA1/AP3B1/ARHGEF5/AXL/B2M/BAX/BCL2/BCL2L11/CCN3/CD74/CDH2/CORO1A/CSF1/EPO/F2R/FAM3D/FAS/FCAR/FLT3/FSTL1/GIGYF2/GPI/HBQ1/HBZ/HIF1A/HSPA1A/IL2RA/IL6/IL7R/INPP5D/JAM3/KIT/KITLG/LGALS9/MB/MERTK/NOS3/NOTCH1/PLA2G10/PLA2G2A/PRDX2/PTH/RASSF2/RCOR1/SIT1/SLC4A1/SOX9/TGFB1/TGFB2/TGFBR3/TNFRSF13B/TNFRSF17/TNFSF13/TNFSF13B/TNFSF14/TRIM58/VEGFA	GO:0048872	homeostasis of number of cells	0.62	1.07423	0.883149
GO_BP	GO:0001934	positive regulation of protein phosphorylation	positive regulation of protein phosphorylation	56/1597	90/2767	0.22097	0.667526	0.581722	0.175532	56	ADIPOQ/ARHGEF5/C3/CALCA/CD4/CD74/CD80/CHI3L1/CSF1R/CSPG4/EFNA1/EGFR/ENPP2/ERBB4/FAM20A/FGF2/FLT1/FLT3/FLT4/GAS6/IFNG/IFNL1/IL12A/IL15/IL18/IL34/IL6/KDR/KIT/LEP/LIF/LILRA5/MAP2K1/MMP9/MYDGF/NEDD9/OSM/PDGFA/PDGFB/PILRB/PLAUR/PTPRC/RARRES2/RASSF2/RSPO1/S100A12/SEMA4D/SNX9/SRC/TAB2/THBS4/TNF/TNFRSF10A/TNFRSF10B/VEGFA/VEGFB	GO:0001934	positive regulation of protein phosphorylation	0.622222	1.07808	0.879641
GO_BP	GO:0051962	positive regulation of nervous system development	positive regulation of nervous system development	56/1597	90/2767	0.22097	0.667526	0.581722	0.175532	56	ADGRB3/AGRN/AMIGO2/BAIAP2/CDON/CLSTN2/CLSTN3/CX3CL1/CXCL12/DAG1/DBN1/DSCAM/EPHA4/FGF2/FLRT2/GFAP/HIF1A/IFNG/IL1B/IL1RAP/IL34/IL6/IL6ST/ITGB1/KIT/L1CAM/LIF/LRRN1/LTA/MAP2K1/MAPRE3/MDK/MME/NEFL/NOTCH1/NRP1/NTRK2/NTRK3/OXT/PLXNB2/PTN/ROBO1/ROBO2/SEMA4D/SEMA7A/SERPINF1/SLIT2/SLITRK2/SLITRK6/SPINT1/TGFB1/THBS2/TNF/TNFRSF12A/TNFRSF1B/VEGFA	GO:0051962	positive regulation of nervous system development	0.622222	1.07808	0.879641
GO_BP	GO:1901136	carbohydrate derivative catabolic process	carbohydrate derivative catabolic process	53/1597	85/2767	0.22215	0.667526	0.581722	0.175532	53	ADA/ADA2/ADAMTS4/ALDH1A1/APP/CEMIP2/CHI3L1/CHIT1/CST3/CTBS/CTSL/DCTPP1/DUT/ENPP7/EP300/FBP1/FGF2/GLA/GLB1/GM2A/GNPDA1/GNPDA2/GPC1/GPD1/GPI/GUSB/HIF1A/HPSE/HYAL1/IDS/IDUA/IFNG/INSR/LYVE1/M6PR/MAN2B2/MMP12/NPL/NT5C1A/NT5E/NUDT16/PGLYRP1/SCARB2/SGSH/SLC4A1/SMPD1/SRC/STAB2/TGFB1/TIGAR/TYMP/UPB1/YAP1	GO:1901136	carbohydrate derivative catabolic process	0.623529	1.08034	0.878835
GO_BP	GO:0001837	epithelial to mesenchymal transition	epithelial to mesenchymal transition	29/1597	45/2767	0.222044	0.667526	0.581722	0.175532	29	ADAM15/ADAM8/BAMBI/EDN1/EFNA1/EPB41L5/EPHA4/FGFR2/HGF/HIF1A/IL1B/IL6/LRG1/MDK/NCAM1/NOTCH1/PPP3R1/S100A4/SCRIB/SFRP1/SOX9/TCOF1/TGFB1/TGFB2/TGFBR1/TGFBR2/TGFBR3/TNXB/VEGFA	GO:0001837	epithelial to mesenchymal transition	0.644444	1.11658	0.921024
GO_BP	GO:0001938	positive regulation of endothelial cell proliferation	positive regulation of endothelial cell proliferation	29/1597	45/2767	0.222044	0.667526	0.581722	0.175532	29	ACVRL1/ANG/BMP6/CCL11/CXCL12/EGFL7/FGF2/FGFBP1/FLT4/GDF2/HIF1A/HSPG2/IL10/JUN/KDR/LRG1/MDK/MYDGF/NRP1/NRP2/PDGFB/PROK1/SCG2/TEK/TGFBR1/THBS4/TNFSF12/VEGFA/VEGFB	GO:0001938	positive regulation of endothelial cell proliferation	0.644444	1.11658	0.921024
GO_BP	GO:0036294	cellular response to decreased oxygen levels	cellular response to decreased oxygen levels	29/1597	45/2767	0.222044	0.667526	0.581722	0.175532	29	ADAM8/AIFM1/BCL2/BECN1/BNIP3L/CA3/CBS/COMMD1/DDAH1/EDN1/EGLN1/EPHA4/FABP1/FGFR2/FOS/HIF1A/HYOU1/LCN2/MAP2K1/MSTN/NOTCH1/PTPN1/SFRP1/STC1/STC2/TGFB1/TIGAR/TREM2/VEGFA	GO:0036294	cellular response to decreased oxygen levels	0.644444	1.11658	0.921024
GO_BP	GO:0070227	lymphocyte apoptotic process	lymphocyte apoptotic process	26/1597	40/2767	0.219398	0.667526	0.581722	0.175532	26	ADA/ADAM8/ARG2/BAX/BCL2/BCL2L11/CCL5/CD27/CD274/CD74/CLC/EFNA1/FAS/FASLG/GIMAP8/HIF1A/IDO1/IL10/IL2RA/IL7R/LGALS3/LGALS9/PDCD1/ST3GAL1/TGFB2/TNFRSF21	GO:0070227	lymphocyte apoptotic process	0.65	1.12621	0.939185
GO_BP	GO:0046683	response to organophosphorus	response to organophosphorus	23/1597	35/2767	0.215428	0.667526	0.581722	0.175532	23	ADIPOQ/APP/AREG/ASS1/BSG/CRHBP/EZR/FBP1/FDX1/FOS/FOSB/GPD1/IL1B/INHBB/NT5E/OXT/PENK/PKD2/REN/STC1/THBD/TOP2B/VGF	GO:0046683	response to organophosphorus	0.657143	1.13858	0.963793
GO_BP	GO:0051928	positive regulation of calcium ion transport	positive regulation of calcium ion transport	23/1597	35/2767	0.215428	0.667526	0.581722	0.175532	23	ABL1/BAX/CCL3/CCL4/CCL5/CD4/CRH/CX3CL1/CXCL10/CXCL11/CXCL12/CXCL9/F2/F2R/GCG/LGALS3/LILRA2/LILRA5/PDGFB/PPP3R1/STC1/THY1/XCL1	GO:0051928	positive regulation of calcium ion transport	0.657143	1.13858	0.963793
GO_BP	GO:0072175	epithelial tube formation	epithelial tube formation	23/1597	35/2767	0.215428	0.667526	0.581722	0.175532	23	ABL1/ADM/BRD2/CTHRC1/FGF2/FGFR2/FOLR1/GDNF/HIF1A/PLXNB2/PODXL/PTK7/RGMA/SCRIB/SDC4/SEMA4C/SFRP1/SOX9/SPINT1/SPINT2/TGFB1/TGFB2/VEGFA	GO:0072175	epithelial tube formation	0.657143	1.13858	0.963793
GO_BP	GO:0001961	positive regulation of cytokine-mediated signaling pathway	positive regulation of cytokine-mediated signaling pathway	15/1597	22/2767	0.219108	0.667526	0.581722	0.175532	15	AXL/CASP1/CD300LF/CD40/CD74/CSF1/EDN1/GAS6/HIF1A/HSPA1A/IL1R1/MMP12/MMP8/TREM2/ZBP1	GO:0001961	positive regulation of cytokine-mediated signaling pathway	0.681818	1.18133	0.997484
GO_BP	GO:0006692	prostanoid metabolic process	prostanoid metabolic process	15/1597	22/2767	0.219108	0.667526	0.581722	0.175532	15	ACOX1/AKR1C4/CD74/CES2/CTHRC1/EDN1/FABP5/GSTA1/HPGDS/IL1B/PLA2G10/PTGDS/PTGES2/PTGR1/TNFRSF1A	GO:0006692	prostanoid metabolic process	0.681818	1.18133	0.997484
GO_BP	GO:0006693	prostaglandin metabolic process	prostaglandin metabolic process	15/1597	22/2767	0.219108	0.667526	0.581722	0.175532	15	ACOX1/AKR1C4/CD74/CES2/CTHRC1/EDN1/FABP5/GSTA1/HPGDS/IL1B/PLA2G10/PTGDS/PTGES2/PTGR1/TNFRSF1A	GO:0006693	prostaglandin metabolic process	0.681818	1.18133	0.997484
GO_BP	GO:0042310	vasoconstriction	vasoconstriction	15/1597	22/2767	0.219108	0.667526	0.581722	0.175532	15	ABL1/ACE/ACE2/ACTA2/ADM/CD38/COMP/DBH/EDN1/EDNRB/F2R/FGA/ITGB1/LEP/MAP2K1	GO:0042310	vasoconstriction	0.681818	1.18133	0.997484
GO_BP	GO:0045744	negative regulation of G protein-coupled receptor signaling pathway	negative regulation of g protein-coupled receptor signaling pathway	15/1597	22/2767	0.219108	0.667526	0.581722	0.175532	15	ADA/ADM/APLP1/APP/CALCA/CCL5/CXCL8/GPR158/KLK14/MET/PADI2/PALM/ROBO1/SERPINE1/SLIT2	GO:0045744	negative regulation of G protein-coupled receptor signaling pathway	0.681818	1.18133	0.997484
GO_BP	GO:0050435	amyloid-beta metabolic process	amyloid-beta metabolic process	15/1597	22/2767	0.219108	0.667526	0.581722	0.175532	15	ABCA2/ACE/APOA1/BECN1/CD36/EFNA1/EPHA4/IFNG/IFNGR1/MME/NTRK2/REN/SPON1/TNF/TREM2	GO:0050435	amyloid-beta metabolic process	0.681818	1.18133	0.997484
GO_BP	GO:0060390	regulation of SMAD protein signal transduction	regulation of smad protein signal transduction	15/1597	22/2767	0.219108	0.667526	0.581722	0.175532	15	ACVRL1/BMP6/BMPER/CCN3/CILP/DKK1/GDF15/GDF2/KIAA0319/PARP1/TGFB1/TGFB2/TGFBR1/TGFBR2/TGFBR3	GO:0060390	regulation of SMAD protein signal transduction	0.681818	1.18133	0.997484
GO_BP	GO:0003081	regulation of systemic arterial blood pressure by renin-angiotensin	regulation of systemic arterial blood pressure by renin-angiotensin	10/1597	14/2767	0.223132	0.667526	0.581722	0.175532	10	ACE/ACE2/ATP6AP2/CTSZ/EDNRB/F2R/MME/PRCP/REN/SERPINF2	GO:0003081	regulation of systemic arterial blood pressure by renin-angiotensin	0.714286	1.23759	1.04105
GO_BP	GO:0006110	regulation of glycolytic process	regulation of glycolytic process	10/1597	14/2767	0.223132	0.667526	0.581722	0.175532	10	APP/EP300/FBP1/GPD1/HIF1A/IFNG/INSR/SLC4A1/SRC/TIGAR	GO:0006110	regulation of glycolytic process	0.714286	1.23759	1.04105
GO_BP	GO:0007431	salivary gland development	salivary gland development	10/1597	14/2767	0.223132	0.667526	0.581722	0.175532	10	DAG1/EDAR/EGFR/FGFR2/HGF/NRP1/PDGFA/TGFB1/TGFB2/TNF	GO:0007431	salivary gland development	0.714286	1.23759	1.04105
GO_BP	GO:0007435	salivary gland morphogenesis	salivary gland morphogenesis	10/1597	14/2767	0.223132	0.667526	0.581722	0.175532	10	DAG1/EDAR/EGFR/FGFR2/HGF/NRP1/PDGFA/TGFB1/TGFB2/TNF	GO:0007435	salivary gland morphogenesis	0.714286	1.23759	1.04105
GO_BP	GO:0010934	macrophage cytokine production	macrophage cytokine production	10/1597	14/2767	0.223132	0.667526	0.581722	0.175532	10	ACP5/AXL/CD36/CD74/LILRB1/PRG2/SEMA7A/SPON2/TGFB1/TGFB2	GO:0010934	macrophage cytokine production	0.714286	1.23759	1.04105
GO_BP	GO:0010935	regulation of macrophage cytokine production	regulation of macrophage cytokine production	10/1597	14/2767	0.223132	0.667526	0.581722	0.175532	10	ACP5/AXL/CD36/CD74/LILRB1/PRG2/SEMA7A/SPON2/TGFB1/TGFB2	GO:0010935	regulation of macrophage cytokine production	0.714286	1.23759	1.04105
GO_BP	GO:0014911	positive regulation of smooth muscle cell migration	positive regulation of smooth muscle cell migration	10/1597	14/2767	0.223132	0.667526	0.581722	0.175532	10	ADAMTS1/AIF1/BCL2/CCL5/CCN4/ITGA2/MDK/NRP1/PDGFB/S100A11	GO:0014911	positive regulation of smooth muscle cell migration	0.714286	1.23759	1.04105
GO_BP	GO:0030042	actin filament depolymerization	actin filament depolymerization	10/1597	14/2767	0.223132	0.667526	0.581722	0.175532	10	ACTN2/ADD1/CAPG/GSN/LMOD1/MTPN/PPP1R9B/SH3BP1/SWAP70/TMOD4	GO:0030042	actin filament depolymerization	0.714286	1.23759	1.04105
GO_BP	GO:0030149	sphingolipid catabolic process	sphingolipid catabolic process	10/1597	14/2767	0.223132	0.667526	0.581722	0.175532	10	ASAH1/ENPP2/ENPP7/GLA/GLB1/GM2A/M6PR/SCARB2/SMPD1/SMPD3	GO:0030149	sphingolipid catabolic process	0.714286	1.23759	1.04105
GO_BP	GO:0030224	monocyte differentiation	monocyte differentiation	10/1597	14/2767	0.223132	0.667526	0.581722	0.175532	10	APCS/CD4/CD74/CSF1/CSF1R/CSF2/IL34/INPP5D/JUN/VEGFA	GO:0030224	monocyte differentiation	0.714286	1.23759	1.04105
GO_BP	GO:0030811	regulation of nucleotide catabolic process	regulation of nucleotide catabolic process	10/1597	14/2767	0.223132	0.667526	0.581722	0.175532	10	APP/EP300/FBP1/GPD1/HIF1A/IFNG/INSR/SLC4A1/SRC/TIGAR	GO:0030811	regulation of nucleotide catabolic process	0.714286	1.23759	1.04105
GO_BP	GO:0030858	positive regulation of epithelial cell differentiation	positive regulation of epithelial cell differentiation	10/1597	14/2767	0.223132	0.667526	0.581722	0.175532	10	ACVRL1/BMP6/FGF2/GDF2/GDNF/LIF/NOTCH1/SERPINE1/SFRP4/SOX9	GO:0030858	positive regulation of epithelial cell differentiation	0.714286	1.23759	1.04105
GO_BP	GO:0031529	ruffle organization	ruffle organization	10/1597	14/2767	0.223132	0.667526	0.581722	0.175532	10	AIF1/AIF1L/BAG4/CCL21/CSF1R/CSPG4/EPS8L2/ICAM1/SH3BP1/TACSTD2	GO:0031529	ruffle organization	0.714286	1.23759	1.04105
GO_BP	GO:0032616	interleukin-13 production	interleukin-13 production	10/1597	14/2767	0.223132	0.667526	0.581722	0.175532	10	ARG2/IFNL1/IL17RA/IL18/IL1RAP/IL33/LGALS9/LILRA5/SCGB1A1/TNFRSF21	GO:0032616	interleukin-13 production	0.714286	1.23759	1.04105
GO_BP	GO:0032656	regulation of interleukin-13 production	regulation of interleukin-13 production	10/1597	14/2767	0.223132	0.667526	0.581722	0.175532	10	ARG2/IFNL1/IL17RA/IL18/IL1RAP/IL33/LGALS9/LILRA5/SCGB1A1/TNFRSF21	GO:0032656	regulation of interleukin-13 production	0.714286	1.23759	1.04105
GO_BP	GO:0033032	regulation of myeloid cell apoptotic process	regulation of myeloid cell apoptotic process	10/1597	14/2767	0.223132	0.667526	0.581722	0.175532	10	ADIPOQ/ANXA1/APOH/BCL2/CCL5/CLEC5A/EPO/FCAR/GAS6/KITLG	GO:0033032	regulation of myeloid cell apoptotic process	0.714286	1.23759	1.04105
GO_BP	GO:0033121	regulation of purine nucleotide catabolic process	regulation of purine nucleotide catabolic process	10/1597	14/2767	0.223132	0.667526	0.581722	0.175532	10	APP/EP300/FBP1/GPD1/HIF1A/IFNG/INSR/SLC4A1/SRC/TIGAR	GO:0033121	regulation of purine nucleotide catabolic process	0.714286	1.23759	1.04105
GO_BP	GO:0035767	endothelial cell chemotaxis	endothelial cell chemotaxis	10/1597	14/2767	0.223132	0.667526	0.581722	0.175532	10	CCN3/CXCL13/FGF2/KDR/LGMN/MET/NOTCH1/NRP1/SMOC2/VEGFA	GO:0035767	endothelial cell chemotaxis	0.714286	1.23759	1.04105
GO_BP	GO:0042304	regulation of fatty acid biosynthetic process	regulation of fatty acid biosynthetic process	10/1597	14/2767	0.223132	0.667526	0.581722	0.175532	10	ANGPTL4/APOA4/APOC1/CD74/CEACAM1/EDN1/FABP5/GIP/GPIHBP1/IL1B	GO:0042304	regulation of fatty acid biosynthetic process	0.714286	1.23759	1.04105
GO_BP	GO:0046461	neutral lipid catabolic process	neutral lipid catabolic process	10/1597	14/2767	0.223132	0.667526	0.581722	0.175532	10	APOA2/APOA4/APOC1/GPIHBP1/LPL/LYPLA2/MGLL/PLB1/PNLIP/PNLIPRP1	GO:0046461	neutral lipid catabolic process	0.714286	1.23759	1.04105
GO_BP	GO:0046464	acylglycerol catabolic process	acylglycerol catabolic process	10/1597	14/2767	0.223132	0.667526	0.581722	0.175532	10	APOA2/APOA4/APOC1/GPIHBP1/LPL/LYPLA2/MGLL/PLB1/PNLIP/PNLIPRP1	GO:0046464	acylglycerol catabolic process	0.714286	1.23759	1.04105
GO_BP	GO:0048143	astrocyte activation	astrocyte activation	10/1597	14/2767	0.223132	0.667526	0.581722	0.175532	10	AGER/APP/C1QA/GRN/IFNG/IFNGR1/IL1B/IL6/TNF/TREM2	GO:0048143	astrocyte activation	0.714286	1.23759	1.04105
GO_BP	GO:0048525	negative regulation of viral process	negative regulation of viral process	10/1597	14/2767	0.223132	0.667526	0.581722	0.175532	10	APCS/BST2/CCL5/EIF2AK2/IFIT1/IL32/MBL2/PTX3/SRPK2/TNF	GO:0048525	negative regulation of viral process	0.714286	1.23759	1.04105
GO_BP	GO:0051281	positive regulation of release of sequestered calcium ion into cytosol	positive regulation of release of sequestered calcium ion into cytosol	10/1597	14/2767	0.223132	0.667526	0.581722	0.175532	10	ABL1/BAX/CX3CL1/CXCL10/CXCL11/CXCL9/F2/F2R/THY1/XCL1	GO:0051281	positive regulation of release of sequestered calcium ion into cytosol	0.714286	1.23759	1.04105
GO_BP	GO:0070830	bicellular tight junction assembly	bicellular tight junction assembly	10/1597	14/2767	0.223132	0.667526	0.581722	0.175532	10	ACVRL1/EPHA2/ESAM/F11R/GDF2/IL17A/OCLN/PECAM1/POF1B/TNF	GO:0070830	bicellular tight junction assembly	0.714286	1.23759	1.04105
GO_BP	GO:0120192	tight junction assembly	tight junction assembly	10/1597	14/2767	0.223132	0.667526	0.581722	0.175532	10	ACVRL1/EPHA2/ESAM/F11R/GDF2/IL17A/OCLN/PECAM1/POF1B/TNF	GO:0120192	tight junction assembly	0.714286	1.23759	1.04105
GO_BP	GO:1901889	negative regulation of cell junction assembly	negative regulation of cell junction assembly	10/1597	14/2767	0.223132	0.667526	0.581722	0.175532	10	ACE/ACVRL1/APOD/CLSTN3/DKK1/IL1B/ROBO2/SRC/TLR2/TNF	GO:1901889	negative regulation of cell junction assembly	0.714286	1.23759	1.04105
GO_BP	GO:0002791	regulation of peptide secretion	regulation of peptide secretion	32/1597	50/2767	0.223724	0.668674	0.582723	0.174785	32	C2CD2L/CCL5/CCN3/CD38/CD74/CELA2A/CHGA/CRH/CRHBP/F2/FAM3D/FGA/GCG/GIP/GRP/HADH/HIF1A/IFNG/IL1B/IL6/INHBB/ITPR1/LEP/NADK/NOS2/OXCT1/SLC16A1/STX4/SYTL4/TNF/TNFSF11/VSNL1	GO:0002791	regulation of peptide secretion	0.64	1.10888	0.90755
GO_BP	GO:0010594	regulation of endothelial cell migration	regulation of endothelial cell migration	47/1597	75/2767	0.224044	0.669009	0.583015	0.174568	47	ABL1/ACVRL1/AMOT/ANGPT2/ANXA1/APOH/BMPER/BSG/CD40/CEACAM1/CXCL13/DCN/EDN1/EFNA1/EPHA2/FGF2/FGFBP1/FLT4/GDF2/GPI/GRN/HIF1A/KDR/KLF4/LCN2/LGMN/MET/NOS3/NOTCH1/NRP1/NRP2/PDGFB/PLG/PRCP/PTN/PTPRM/ROBO4/SERPINF1/SH3BP1/SLIT2/SMOC2/STC1/TEK/TGFB1/TGFBR3/TNF/VEGFA	GO:0010594	regulation of endothelial cell migration	0.626667	1.08578	0.879735
GO_BP	GO:0042445	hormone metabolic process	hormone metabolic process	41/1597	65/2767	0.225053	0.671397	0.585096	0.17302	41	ACE/ACE2/ADH1B/ADH4/ADM/AFP/AKR1B10/AKR1C4/ALDH1A1/ATP6AP2/BCHE/BMP6/CPA4/CPE/CRHBP/CTSB/CTSL/CTSZ/DKK3/DPP4/EDNRB/FDX1/FURIN/GAL/GHR/HIF1A/KLK6/LEP/MEP1A/MME/PDGFRA/PLA2G7/PLB1/PNLIP/PRCP/RBP1/REN/SCPEP1/SPP1/STC2/SULT2A1	GO:0042445	hormone metabolic process	0.630769	1.09289	0.885214
GO_BP	GO:0006898	receptor-mediated endocytosis	receptor-mediated endocytosis	66/1597	107/2767	0.228167	0.67766	0.590553	0.168988	66	ABCA2/ACE2/ADIPOQ/ADM/ANG/ANXA2/AP2B1/APOC1/APP/ASGR1/B2M/C3/CALCA/CCL19/CCL21/CD14/CD36/CD63/CEACAM1/CLEC4M/CLTA/CTSL/CXCL16/CXCL8/DKK1/DLL1/DPP4/EFNB2/EZR/FCER2/FOLR1/GHR/HIP1R/HSPG2/IGF2R/INSR/ITGAM/ITGB1/ITGB2/LILRB1/LILRB4/LRPAP1/LYVE1/M6PR/MARCO/MRC1/MSR1/PCSK9/PLXNB2/PPP3R1/RALB/RSPO1/SCARB2/SCARF1/SCRIB/SDC1/SELE/SERPINE1/SFRP4/SFTPD/SIGLEC1/SNX9/STAB2/SUSD4/TFRC/VEGFA	GO:0006898	receptor-mediated endocytosis	0.616822	1.06872	0.84689
GO_BP	GO:0002763	positive regulation of myeloid leukocyte differentiation	positive regulation of myeloid leukocyte differentiation	18/1597	27/2767	0.228207	0.67766	0.590553	0.168988	18	CALCA/CD101/CD4/CD74/CSF1/FOS/IFNG/IL12B/IL17A/IL34/KITLG/LIF/NEDD9/TGFB1/TNF/TNFRSF11A/TNFSF11/TREM2	GO:0002763	positive regulation of myeloid leukocyte differentiation	0.666667	1.15508	0.945921
GO_BP	GO:0003279	cardiac septum development	cardiac septum development	18/1597	27/2767	0.228207	0.67766	0.590553	0.168988	18	AP2B1/CCN1/CRELD1/EGLN1/FGFR2/HEG1/NOS3/NOTCH1/NRP1/NRP2/PTK7/ROBO1/ROBO2/SLIT2/TGFB2/TGFBR1/TGFBR2/TGFBR3	GO:0003279	cardiac septum development	0.666667	1.15508	0.945921
GO_BP	GO:0042475	odontogenesis of dentin-containing tooth	odontogenesis of dentin-containing tooth	18/1597	27/2767	0.228207	0.67766	0.590553	0.168988	18	BAX/BCL2L11/BSG/CSF1/CSF3R/DMP1/EDAR/FAM20A/FST/KLK4/NGFR/PDGFRA/RELT/SERPINE1/SMPD3/TGFB1/TNC/TNFRSF11B	GO:0042475	odontogenesis of dentin-containing tooth	0.666667	1.15508	0.945921
GO_BP	GO:1904645	response to amyloid-beta	response to amyloid-beta	18/1597	27/2767	0.228207	0.67766	0.590553	0.168988	18	AGER/APOA1/APOA2/APP/CD36/EPHA4/ICAM1/IGF1R/LCN2/LGMN/MMP12/MMP3/MMP9/NGFR/PARP1/TNF/TREM2/VCAM1	GO:1904645	response to amyloid-beta	0.666667	1.15508	0.945921
GO_BP	GO:0042692	muscle cell differentiation	muscle cell differentiation	63/1597	102/2767	0.230005	0.682368	0.594656	0.165981	63	ACTN2/ACTN4/ADAM12/ADAMTS15/ADGRB3/ADM/BCL2/CCL8/CCN3/CDH2/CDK1/CDON/CEACAM5/COMP/CSRP3/CXADR/CXCL10/CXCL9/DKK1/DLL1/DMD/DNER/DUSP29/EDN1/EDNRB/EFNB2/FGFR2/GDF15/HDGFL2/IFT20/IL4R/ITGB1/KIT/KRT19/LAMB1/LMOD1/MEGF10/MYBPC1/MYBPC2/MYOM2/NEB/NEO1/NFATC3/NID1/NINJ1/NOS1/NOTCH1/NPHS1/PDGFB/PDGFRA/PI16/SCGB3A1/SDC1/SEMA4C/SOD2/SORT1/SOX9/TGFB1/TMOD4/TNFSF14/TTN/VEGFA/WFIKKN1	GO:0042692	muscle cell differentiation	0.617647	1.07015	0.843265
GO_BP	GO:0043009	chordate embryonic development	chordate embryonic development	76/1597	124/2767	0.232959	0.690496	0.60174	0.160839	76	ABL1/ACVRL1/ADA/ADGRF5/ADM/AMOT/ATP6AP2/BCL2L11/BRD2/BRK1/CCN1/CEBPA/CEBPB/COL3A1/CSF2/CTHRC1/DBN1/DKK1/DLL1/EDN1/EGFR/EGLN1/EP300/EPB41L5/EPHA2/FGFR2/FOLR1/FURIN/GPI/GRN/HEG1/HIF1A/HS6ST1/HYAL1/IL10/ITGB1/KLF4/KRT19/KRT8/LIF/MAP2K1/MED21/NBN/NMT1/NOS3/NOTCH1/OTUD7B/PDGFB/PDGFRA/PKD1/PKD2/PLG/PLXNB2/PTH1R/PTK7/PTPRR/RGMA/RRM2/RSPO3/SCRIB/SDC4/SEMA4C/SFRP1/SOX9/SPINT1/SPINT2/TCOF1/TGFB1/TGFB2/TGFBR1/TGFBR2/TIE1/UPB1/VEGFA/WNT9A/YAP1	GO:0043009	chordate embryonic development	0.612903	1.06193	0.824239
GO_BP	GO:0051093	negative regulation of developmental process	negative regulation of developmental process	157/1597	262/2767	0.244148	0.690785	0.601991	0.160657	157	ACVRL1/ADAMTS1/ADGRB3/ADIPOQ/AHSG/AMOT/ANGPT2/ANGPTL7/ANXA1/APCS/APOH/AREG/ATG16L1/B2M/BAMBI/BCL2/CALCA/CCL11/CCL3/CCN3/CCN4/CD160/CD36/CD69/CD74/CDH1/CDH3/CDON/CEACAM1/CEACAM5/CEBPA/CHAD/CLEC12A/CLEC4G/CLSTN3/CNTN4/COL5A1/CR1/CRIM1/CSRP3/CST3/CXCL10/DCC/DCN/DKK1/DKK4/DLL1/DRAXIN/DYNLT1/EDNRB/EFEMP1/EFNA1/EGFR/EPHA2/EPHA4/F2/FASLG/FGF23/FST/FSTL3/FUOM/FXN/GAS6/GDF15/GDF2/HHEX/HIF1A/HSPG2/IFNG/IFNL1/IGDCC4/IGFBP2/IL18/IL1B/IL4R/IL6/ING1/INPP5D/ISM1/ITGAV/ITGB1/KIAA0319/KIT/KLF4/KLK3/LAG3/LEO1/LEP/LGALS1/LGMN/LILRB1/LILRB4/LTBP3/MAP2/MDK/MMP9/MSTN/NEO1/NFATC3/NGFR/NMNAT1/NOS3/NOTCH1/NPPB/NPPC/NRP1/NTRK3/OPTC/PAEP/PARP1/PDCD1/PDGFB/PGLYRP1/PI16/PRDX2/PRL/PTH/PTN/PTPRB/PTPRM/REG3A/REG3G/RGMA/ROBO2/RTN4R/SEMA3F/SEMA3G/SEMA4D/SEMA6C/SERPINE1/SERPINF1/SFRP1/SOD2/SORT1/SOX9/SPINK5/SPP1/STC2/TACSTD2/TAFA5/TEK/TFRC/TGFB1/TGFB2/TGFBR1/THBS2/THBS4/THY1/TIE1/TLR2/TNF/TNFRSF11B/TREM2/VEGFA/WNT9A/YAP1/ZHX2	GO:0051093	negative regulation of developmental process	0.599237	1.03825	0.760119
GO_BP	GO:0043408	regulation of MAPK cascade	regulation of mapk cascade	140/1597	233/2767	0.243758	0.690785	0.601991	0.160657	140	ABL1/ACE2/ACTA2/ADAM8/ADAM9/ADIPOQ/AGER/AKAP12/AMBP/APP/ARHGEF5/ATP6AP2/BMPER/C1QTNF1/CBS/CCL19/CCL21/CCL3/CCN1/CCN2/CD27/CD300A/CD36/CD4/CD40/CD74/CDH2/CDON/CEACAM1/CHI3L1/CLEC7A/CSF1R/CSPG4/CX3CL1/CXCL17/DAG1/DDT/DKK1/DSC2/DUSP29/EDA2R/EDAR/EDN1/EFNA1/EGFR/EIF2AK2/EPHA2/EPHA4/EPO/ERBB3/ERBB4/EZR/F2R/FAS/FGA/FGF2/FGF21/FGF23/FGF5/FGFR2/FLT1/FLT3/FLT4/GAS6/GBP1/GCG/GDF15/GFRAL/GH1/GHR/GPNMB/GPR37/HAVCR2/HGF/ICAM1/IGF1R/IGFBP3/IGFBP4/IGFBP6/IL1B/IL34/IL6/IL6R/INSR/JUN/KDR/KIT/KLF4/LEP/LGALS9/LIF/LILRA5/LILRB4/LTBR/MAP2K1/MARCO/MYDGF/NAMPT/NMNAT1/NOTCH1/NPY/NRP1/NTRK2/NTRK3/OSM/PDGFA/PDGFB/PDGFRA/PEBP1/PECAM1/PLA2G2A/PRDX2/PROK1/PTPN1/PTPRC/PTPRR/RASSF2/REN/RNF149/ROBO1/S100A12/SEMA4C/SEMA7A/SERPINF2/SIRPA/SLAMF1/SMPD1/SRC/TEK/TGFA/TGFB1/TGFB2/TNF/TNFRSF11A/TNFRSF19/TNFSF11/TNXB/TREM2/VEGFA/VEGFB	GO:0043408	regulation of MAPK cascade	0.600858	1.04106	0.765058
GO_BP	GO:0050803	regulation of synapse structure or activity	regulation of synapse structure or activity	54/1597	87/2767	0.235147	0.690785	0.601991	0.160657	54	ABL1/ADGRB3/AGRN/AMIGO2/AMOT/APP/BAIAP2/CDH2/CLSTN2/CLSTN3/CRTAC1/DAG1/DBN1/DKK1/EFNA1/EGLN1/EIF4G1/EPHA4/FLRT2/GPR158/ICAM5/IGSF9/IL10/IL10RA/IL1RAP/ITGB1/KLK8/LILRB2/LRRN1/MAPRE3/MDGA1/MYCBP2/NEDD9/NEFL/NRCAM/NRP2/NTRK2/NTRK3/OXT/PPP1R9B/PTPN1/ROBO2/RTN4R/SEMA3F/SEMA4C/SEMA4D/SEMA7A/SLITRK2/SLITRK6/STX1B/THBS2/TLR2/TNF/TREM2	GO:0050803	regulation of synapse structure or activity	0.62069	1.07542	0.834975
GO_BP	GO:0060560	developmental growth involved in morphogenesis	developmental growth involved in morphogenesis	48/1597	77/2767	0.238092	0.690785	0.601991	0.160657	48	ABL1/ALCAM/APP/AREG/ATG16L1/BSG/CCL11/CDH1/CLSTN3/CSF1/CXCL12/DCC/DDR1/DRAXIN/DSCAM/EDN1/EPB41L5/FGFR2/ITGB1/KIAA0319/L1CAM/MAP2/NOTCH1/NRCAM/NRP1/NRP2/NTRK3/PTK7/RGMA/RTN4R/SEMA3F/SEMA3G/SEMA4D/SEMA6C/SEMA7A/SFRP1/SLIT2/SOX9/SPP1/SSNA1/SYT1/TGFB1/TGFBR2/TNC/TNFRSF12A/TNN/VEGFA/YAP1	GO:0060560	developmental growth involved in morphogenesis	0.623377	1.08008	0.83246
GO_BP	GO:0030072	peptide hormone secretion	peptide hormone secretion	39/1597	62/2767	0.241186	0.690785	0.601991	0.160657	39	C2CD2L/CCL5/CCN3/CD38/CELA2A/CHGA/CPE/CRH/CRHBP/EDN1/F2/FAM3B/FAM3D/FGA/GAL/GCG/GIP/GRP/HADH/HIF1A/IFNG/IL1B/IL1RN/IL6/INHBB/ITPR1/LEP/NADK/NOS2/OXCT1/PTPRN2/SLC16A1/SMPD3/STX4/SYTL4/TNF/TNFSF11/VGF/VSNL1	GO:0030072	peptide hormone secretion	0.629032	1.08988	0.83607
GO_BP	GO:0043270	positive regulation of monoatomic ion transport	positive regulation of monoatomic ion transport	39/1597	62/2767	0.241186	0.690785	0.601991	0.160657	39	ABL1/ACTN2/ACTN4/ATP1B1/BAX/CCL3/CCL4/CCL5/CD4/CHP1/CNTN1/CRH/CX3CL1/CXCL10/CXCL11/CXCL12/CXCL9/EDN1/F2/F2R/GAL/GCG/HEPH/IFNG/LCN2/LEP/LGALS3/LILRA2/LILRA5/LRRC38/NOS1/PDGFB/PPP3R1/PRSS8/SCN4B/STC1/THY1/TREM2/XCL1	GO:0043270	positive regulation of monoatomic ion transport	0.629032	1.08988	0.83607
GO_BP	GO:0043534	blood vessel endothelial cell migration	blood vessel endothelial cell migration	33/1597	52/2767	0.241707	0.690785	0.601991	0.160657	33	ABL1/ACVRL1/AMOT/ANGPT2/ANXA1/APOA1/CD40/CLEC14A/EFNA1/EFNB2/EPHA2/EPHB4/FGF2/FGFBP1/GDF2/HIF1A/ITGB1/KDR/KLF4/NOS3/NOTCH1/NRP1/PDGFB/PLG/PRCP/ROBO1/ROBO4/SH3BP1/SLIT2/TGFB1/TGFBR3/TNF/VEGFA	GO:0043534	blood vessel endothelial cell migration	0.634615	1.09955	0.846529
GO_BP	GO:1901890	positive regulation of cell junction assembly	positive regulation of cell junction assembly	30/1597	47/2767	0.241206	0.690785	0.601991	0.160657	30	ABL1/ACE2/ACVRL1/ADGRB3/AGRN/AMIGO2/CLSTN2/CLSTN3/CNTNAP2/EPB41L5/EPHA2/FLRT2/GDF2/IL17A/IL1RAP/KDR/LRRN1/NRP1/NTRK2/NTRK3/OXT/SDC4/SEMA4D/SFRP1/SLITRK2/SLITRK6/TEK/THBS2/THY1/VEGFA	GO:1901890	positive regulation of cell junction assembly	0.638298	1.10593	0.855597
GO_BP	GO:0033209	tumor necrosis factor-mediated signaling pathway	tumor necrosis factor-mediated signaling pathway	27/1597	42/2767	0.239964	0.690785	0.601991	0.160657	27	ACTN4/ADIPOQ/APOA1/CASP1/CD70/EDA2R/FAS/GAS6/HSPA1A/KRT18/KRT8/MMP8/PYDC1/TAX1BP1/TNF/TNFRSF11A/TNFRSF11B/TNFRSF13C/TNFRSF14/TNFRSF17/TNFRSF19/TNFRSF1A/TNFRSF1B/TNFRSF4/TNFSF11/TNFSF13B/UMOD	GO:0033209	tumor necrosis factor-mediated signaling pathway	0.642857	1.11383	0.868324
GO_BP	GO:0045471	response to ethanol	response to ethanol	27/1597	42/2767	0.239964	0.690785	0.601991	0.160657	27	ADIPOQ/CA3/CCL7/CD27/CD4/CDK1/CRH/CRHBP/CSF3/DBH/FGF2/FGFR2/FOS/FOSB/LEP/MSTN/NPPC/NTRK3/OXCT1/PENK/PTH/SOD2/TGFB1/TNC/TNF/TNFRSF11A/VCAM1	GO:0045471	response to ethanol	0.642857	1.11383	0.868324
GO_BP	GO:0008360	regulation of cell shape	regulation of cell shape	24/1597	37/2767	0.237707	0.690785	0.601991	0.160657	24	ANXA1/BAIAP2/BAMBI/CCL11/CCL3/CCL7/COCH/CORO1A/CSF1R/DNMBP/EZR/F11R/F2/FGR/FMNL1/GAS2/ITGB2/KDR/KIT/PALM/PALM3/PLXNB2/SEMA4D/VEGFA	GO:0008360	regulation of cell shape	0.648649	1.12386	0.886034
GO_BP	GO:0030195	negative regulation of blood coagulation	negative regulation of blood coagulation	24/1597	37/2767	0.237707	0.690785	0.601991	0.160657	24	ANGPT2/ANXA2/APOH/C1QTNF1/CEACAM1/EDN1/F2/FAP/FGA/KLKB1/NOS3/PDGFA/PDGFB/PDGFRA/PLAT/PLAU/PLAUR/PLG/PROC/SERPINE1/SERPINF2/SERPING1/THBD/TSPAN8	GO:0030195	negative regulation of blood coagulation	0.648649	1.12386	0.886034
GO_BP	GO:0050730	regulation of peptidyl-tyrosine phosphorylation	regulation of peptidyl-tyrosine phosphorylation	24/1597	37/2767	0.237707	0.690785	0.601991	0.160657	24	CD80/CSF1R/CSPG4/EFNA1/EGFR/ENPP2/ERBB4/FLT3/IFNG/IFNL1/IL12A/IL15/IL18/IL6/ITGB2/KIT/LIF/LILRA5/NEDD9/OSM/SFRP1/THBS4/VEGFA/VEGFB	GO:0050730	regulation of peptidyl-tyrosine phosphorylation	0.648649	1.12386	0.886034
GO_BP	GO:0002260	lymphocyte homeostasis	lymphocyte homeostasis	21/1597	32/2767	0.234015	0.690785	0.601991	0.160657	21	ABL1/ADA/BAX/BCL2/BCL2L11/CD74/CORO1A/FAS/HIF1A/IL2RA/IL7R/LGALS9/PRDX2/SIT1/TGFB1/TGFB2/TNFRSF13B/TNFRSF17/TNFSF13/TNFSF13B/TNFSF14	GO:0002260	lymphocyte homeostasis	0.65625	1.13703	0.910775
GO_BP	GO:0006022	aminoglycan metabolic process	aminoglycan metabolic process	21/1597	32/2767	0.234015	0.690785	0.601991	0.160657	21	B3GNT7/CEMIP2/CHI3L1/CHIT1/CTBS/FGF2/GUSB/HS3ST3B1/HYAL1/IDS/IDUA/IL1B/ITIH3/ITIH4/LYVE1/PDGFB/PGLYRP1/SGSH/SMPD3/STAB2/TGFB1	GO:0006022	aminoglycan metabolic process	0.65625	1.13703	0.910775
GO_BP	GO:0034446	substrate adhesion-dependent cell spreading	substrate adhesion-dependent cell spreading	21/1597	32/2767	0.234015	0.690785	0.601991	0.160657	21	ABL1/ACTN4/APOA1/AXL/C1QBP/CSPG5/EFNA1/EPHA1/FGA/GBP1/ITGAV/LAMB1/MDK/MERTK/NEDD9/NRP1/OLFM4/PXN/SRC/TACSTD2/TEK	GO:0034446	substrate adhesion-dependent cell spreading	0.65625	1.13703	0.910775
GO_BP	GO:0050731	positive regulation of peptidyl-tyrosine phosphorylation	positive regulation of peptidyl-tyrosine phosphorylation	21/1597	32/2767	0.234015	0.690785	0.601991	0.160657	21	CD80/CSF1R/CSPG4/EFNA1/ENPP2/ERBB4/FLT3/IFNG/IFNL1/IL12A/IL15/IL18/IL6/KIT/LIF/LILRA5/NEDD9/OSM/THBS4/VEGFA/VEGFB	GO:0050731	positive regulation of peptidyl-tyrosine phosphorylation	0.65625	1.13703	0.910775
GO_BP	GO:0001523	retinoid metabolic process	retinoid metabolic process	13/1597	19/2767	0.239786	0.690785	0.601991	0.160657	13	ADH1B/ADH4/AKR1B10/AKR1C4/ALDH1A1/LPL/PLB1/PNLIP/RARRES2/RBP1/RBP2/SCPEP1/TTR	GO:0001523	retinoid metabolic process	0.684211	1.18548	0.947654
GO_BP	GO:0003179	heart valve morphogenesis	heart valve morphogenesis	13/1597	19/2767	0.239786	0.690785	0.601991	0.160657	13	CCN1/EFNA1/ELN/NOS3/NOTCH1/ROBO1/ROBO2/SLIT2/SOX9/TGFB1/TGFB2/TGFBR2/TIE1	GO:0003179	heart valve morphogenesis	0.684211	1.18548	0.947654
GO_BP	GO:0009395	phospholipid catabolic process	phospholipid catabolic process	13/1597	19/2767	0.239786	0.690785	0.601991	0.160657	13	ANGPTL3/APOA2/APOC1/ENPP2/ENPP6/ENPP7/PLA2G10/PLA2G15/PLA2G7/PLB1/PRDX6/SMPD1/SMPD3	GO:0009395	phospholipid catabolic process	0.684211	1.18548	0.947654
GO_BP	GO:0021510	spinal cord development	spinal cord development	13/1597	19/2767	0.239786	0.690785	0.601991	0.160657	13	BAG3/DCC/DLL1/DRAXIN/GDNF/GIGYF2/MDGA1/NEFL/NOTCH1/PKD1/PKD2/PLXDC1/VIT	GO:0021510	spinal cord development	0.684211	1.18548	0.947654
GO_BP	GO:0033280	response to vitamin D	response to vitamin d	13/1597	19/2767	0.239786	0.690785	0.601991	0.160657	13	CD4/CDON/CXCL10/FGF23/PENK/PTH/SFRP1/SPP1/STC1/STC2/TGFB1/TNC/TRIM24	GO:0033280	response to vitamin D	0.684211	1.18548	0.947654
GO_BP	GO:0035904	aorta development	aorta development	13/1597	19/2767	0.239786	0.690785	0.601991	0.160657	13	ACVRL1/AP2B1/COL3A1/EFNB2/FAM3D/LEP/NGFR/NOTCH1/PKD2/ROBO1/ROBO2/TGFB2/TGFBR2	GO:0035904	aorta development	0.684211	1.18548	0.947654
GO_BP	GO:0042092	type 2 immune response	type 2 immune response	13/1597	19/2767	0.239786	0.690785	0.601991	0.160657	13	ANXA1/ARG1/ARG2/CD74/FCER1A/IDO1/IFNL1/IL10/IL18/IL33/IL4R/IL6/XCL1	GO:0042092	type 2 immune response	0.684211	1.18548	0.947654
GO_BP	GO:0043244	regulation of protein-containing complex disassembly	regulation of protein-containing complex disassembly	13/1597	19/2767	0.239786	0.690785	0.601991	0.160657	13	ACTN2/ADD1/CALCOCO2/CAPG/GSN/IGF1R/INSR/LMOD1/MTPN/SH3BP1/SWAP70/TMOD4/TNF	GO:0043244	regulation of protein-containing complex disassembly	0.684211	1.18548	0.947654
GO_BP	GO:0050771	negative regulation of axonogenesis	negative regulation of axonogenesis	13/1597	19/2767	0.239786	0.690785	0.601991	0.160657	13	CDH1/DCC/DRAXIN/KIAA0319/MAP2/NRP1/RGMA/RTN4R/SEMA3F/SEMA3G/SEMA6C/SPP1/THY1	GO:0050771	negative regulation of axonogenesis	0.684211	1.18548	0.947654
GO_BP	GO:0060350	endochondral bone morphogenesis	endochondral bone morphogenesis	13/1597	19/2767	0.239786	0.690785	0.601991	0.160657	13	BMP6/CBS/COL3A1/COMP/GALNT3/GHR/NPPC/PHOSPHO1/SERPINH1/SMPD3/SOX9/STC1/TGFBR2	GO:0060350	endochondral bone morphogenesis	0.684211	1.18548	0.947654
GO_BP	GO:0061005	cell differentiation involved in kidney development	cell differentiation involved in kidney development	13/1597	19/2767	0.239786	0.690785	0.601991	0.160657	13	ACTA2/ADIPOQ/CD34/EDN1/EDNRB/GDNF/LIF/MMP9/NOTCH1/NPHS1/PDGFB/PODXL/YAP1	GO:0061005	cell differentiation involved in kidney development	0.684211	1.18548	0.947654
GO_BP	GO:0071229	cellular response to acid chemical	cellular response to acid chemical	13/1597	19/2767	0.239786	0.690785	0.601991	0.160657	13	ASS1/BAIAP2/CEBPB/COL3A1/COL4A1/EGFR/EP300/MMP3/NTRK2/PDGFRA/PKD2/TNF/VEGFA	GO:0071229	cellular response to acid chemical	0.684211	1.18548	0.947654
GO_BP	GO:0001779	natural killer cell differentiation	natural killer cell differentiation	8/1597	11/2767	0.244451	0.690785	0.601991	0.160657	8	AXL/GAS6/IL15/IL15RA/MERTK/PGLYRP1/PTPRC/SLAMF1	GO:0001779	natural killer cell differentiation	0.727273	1.26009	1.00964
GO_BP	GO:0006611	protein export from nucleus	protein export from nucleus	8/1597	11/2767	0.244451	0.690785	0.601991	0.160657	8	BAG3/CHP1/GAS6/IL1B/PKD1/TGFB1/TPR/TXN	GO:0006611	protein export from nucleus	0.727273	1.26009	1.00964
GO_BP	GO:0010559	regulation of glycoprotein biosynthetic process	regulation of glycoprotein biosynthetic process	8/1597	11/2767	0.244451	0.690785	0.601991	0.160657	8	ABCA2/BCL2/CCDC134/CCL19/CCL21/CHP1/IL33/ITM2A	GO:0010559	regulation of glycoprotein biosynthetic process	0.727273	1.26009	1.00964
GO_BP	GO:0016540	protein autoprocessing	protein autoprocessing	8/1597	11/2767	0.244451	0.690785	0.601991	0.160657	8	CASP1/CTSL/FXN/HJV/HTRA2/KLK6/PARP1/PCSK9	GO:0016540	protein autoprocessing	0.727273	1.26009	1.00964
GO_BP	GO:0019674	NAD+ metabolic process	nad+ metabolic process	8/1597	11/2767	0.244451	0.690785	0.601991	0.160657	8	CD38/GOT1/GPD1/IDO1/KYNU/NADK/NAMPT/NMNAT1	GO:0019674	NAD+ metabolic process	0.727273	1.26009	1.00964
GO_BP	GO:0022029	telencephalon cell migration	telencephalon cell migration	8/1597	11/2767	0.244451	0.690785	0.601991	0.160657	8	ADGRG1/COL3A1/CXCL12/EGFR/LAMB1/MDGA1/ROBO1/SLIT2	GO:0022029	telencephalon cell migration	0.727273	1.26009	1.00964
GO_BP	GO:0035886	vascular associated smooth muscle cell differentiation	vascular associated smooth muscle cell differentiation	8/1597	11/2767	0.244451	0.690785	0.601991	0.160657	8	ADM/COMP/KIT/NFATC3/NOTCH1/PDGFB/SOD2/VEGFA	GO:0035886	vascular associated smooth muscle cell differentiation	0.727273	1.26009	1.00964
GO_BP	GO:0036314	response to sterol	response to sterol	8/1597	11/2767	0.244451	0.690785	0.601991	0.160657	8	ABCA2/CCL3/CES1/DAG1/INHBB/TGFB1/TGFBR1/TGFBR2	GO:0036314	response to sterol	0.727273	1.26009	1.00964
GO_BP	GO:0043302	positive regulation of leukocyte degranulation	positive regulation of leukocyte degranulation	8/1597	11/2767	0.244451	0.690785	0.601991	0.160657	8	CD160/CD177/FGR/IL4R/ITGAM/ITGB2/STX4/VAMP8	GO:0043302	positive regulation of leukocyte degranulation	0.727273	1.26009	1.00964
GO_BP	GO:0045671	negative regulation of osteoclast differentiation	negative regulation of osteoclast differentiation	8/1597	11/2767	0.244451	0.690785	0.601991	0.160657	8	CALCA/CCL3/FSTL3/INPP5D/LILRB1/LILRB4/SFRP1/TNFRSF11B	GO:0045671	negative regulation of osteoclast differentiation	0.727273	1.26009	1.00964
GO_BP	GO:0046596	regulation of viral entry into host cell	regulation of viral entry into host cell	8/1597	11/2767	0.244451	0.690785	0.601991	0.160657	8	BSG/CD4/CD74/FURIN/LGALS1/LGALS9/NECTIN2/SMPD1	GO:0046596	regulation of viral entry into host cell	0.727273	1.26009	1.00964
GO_BP	GO:0046622	positive regulation of organ growth	positive regulation of organ growth	8/1597	11/2767	0.244451	0.690785	0.601991	0.160657	8	CDK1/EDN1/ERBB4/FGF2/FGFR2/NOTCH1/TGFBR3/YAP1	GO:0046622	positive regulation of organ growth	0.727273	1.26009	1.00964
GO_BP	GO:0061384	heart trabecula morphogenesis	heart trabecula morphogenesis	8/1597	11/2767	0.244451	0.690785	0.601991	0.160657	8	ADAMTS1/EGLN1/HEG1/NOTCH1/TEK/TGFB2/TGFBR1/TGFBR3	GO:0061384	heart trabecula morphogenesis	0.727273	1.26009	1.00964
GO_BP	GO:0070328	triglyceride homeostasis	triglyceride homeostasis	8/1597	11/2767	0.244451	0.690785	0.601991	0.160657	8	ANGPTL3/ANGPTL4/APOA1/APOC1/GPIHBP1/IL18/LPL/MAP2K1	GO:0070328	triglyceride homeostasis	0.727273	1.26009	1.00964
GO_BP	GO:0070723	response to cholesterol	response to cholesterol	8/1597	11/2767	0.244451	0.690785	0.601991	0.160657	8	ABCA2/CCL3/CES1/DAG1/INHBB/TGFB1/TGFBR1/TGFBR2	GO:0070723	response to cholesterol	0.727273	1.26009	1.00964
GO_BP	GO:0090050	positive regulation of cell migration involved in sprouting angiogenesis	positive regulation of cell migration involved in sprouting angiogenesis	8/1597	11/2767	0.244451	0.690785	0.601991	0.160657	8	ABL1/ANXA1/FGF2/FGFBP1/KDR/NRP1/TGFBR3/VEGFA	GO:0090050	positive regulation of cell migration involved in sprouting angiogenesis	0.727273	1.26009	1.00964
GO_BP	GO:0090280	positive regulation of calcium ion import	positive regulation of calcium ion import	8/1597	11/2767	0.244451	0.690785	0.601991	0.160657	8	CCL3/CRH/CXCL12/GCG/LGALS3/PDGFB/PPP3R1/STC1	GO:0090280	positive regulation of calcium ion import	0.727273	1.26009	1.00964
GO_BP	GO:0097048	dendritic cell apoptotic process	dendritic cell apoptotic process	8/1597	11/2767	0.244451	0.690785	0.601991	0.160657	8	AXL/BCL2/CCL19/CCL21/CXCL12/GAS6/LGALS9/LILRB1	GO:0097048	dendritic cell apoptotic process	0.727273	1.26009	1.00964
GO_BP	GO:0170038	proteinogenic amino acid biosynthetic process	proteinogenic amino acid biosynthetic process	8/1597	11/2767	0.244451	0.690785	0.601991	0.160657	8	AGXT/ASS1/FOLH1/GOT1/HAO1/MTR/PCBD1/SHMT1	GO:0170038	proteinogenic amino acid biosynthetic process	0.727273	1.26009	1.00964
GO_BP	GO:1903524	positive regulation of blood circulation	positive regulation of blood circulation	8/1597	11/2767	0.244451	0.690785	0.601991	0.160657	8	ACE2/ADA/ADM/CHGA/EDN1/HRC/PTPN1/TGFB2	GO:1903524	positive regulation of blood circulation	0.727273	1.26009	1.00964
GO_BP	GO:1903580	positive regulation of ATP metabolic process	positive regulation of atp metabolic process	8/1597	11/2767	0.244451	0.690785	0.601991	0.160657	8	APP/GPD1/HIF1A/IFNG/INSR/MAP2K1/SRC/TREM2	GO:1903580	positive regulation of ATP metabolic process	0.727273	1.26009	1.00964
GO_BP	GO:1903725	regulation of phospholipid metabolic process	regulation of phospholipid metabolic process	8/1597	11/2767	0.244451	0.690785	0.601991	0.160657	8	ABCA2/ADGRF5/APOC1/CHP1/ENPP7/FABP3/PDGFA/PDGFB	GO:1903725	regulation of phospholipid metabolic process	0.727273	1.26009	1.00964
GO_BP	GO:2000316	regulation of T-helper 17 type immune response	regulation of t-helper 17 type immune response	8/1597	11/2767	0.244451	0.690785	0.601991	0.160657	8	BRD2/CD69/CLEC6A/CLEC7A/EP300/IL12B/IL12RB1/LGALS1	GO:2000316	regulation of T-helper 17 type immune response	0.727273	1.26009	1.00964
GO_BP	GO:2000668	regulation of dendritic cell apoptotic process	regulation of dendritic cell apoptotic process	8/1597	11/2767	0.244451	0.690785	0.601991	0.160657	8	AXL/BCL2/CCL19/CCL21/CXCL12/GAS6/LGALS9/LILRB1	GO:2000668	regulation of dendritic cell apoptotic process	0.727273	1.26009	1.00964
GO_BP	GO:0010975	regulation of neuron projection development	regulation of neuron projection development	74/1597	121/2767	0.246079	0.694772	0.605466	0.158158	74	ABL1/ADGRB3/ARSB/B2M/BAIAP2/CD38/CDH1/CNTN1/CX3CL1/CXCL12/DBN1/DCC/DDR1/DKK1/DMD/DRAXIN/DSCAM/EFNA1/EFNB2/EP300/EPHA4/EPO/FKBP4/GFAP/GRN/IL15RA/ITGA6/KIAA0319/KLF4/KLK6/L1CAM/MAP2/MAP2K1/MAPRE3/MDK/MYCBP2/NCS1/NEFL/NEO1/NRCAM/NRP1/NTRK2/NTRK3/PLXNB2/PQBP1/PTK7/PTN/PTPN1/PTPRF/RGMA/ROBO1/ROBO2/RTN4IP1/RTN4R/SCARB2/SCARF1/SEMA3F/SEMA3G/SEMA4D/SEMA6C/SEMA7A/SERPINF1/SEZ6/SFRP1/SLIT2/SNAPIN/SPOCK1/SPP1/STX1B/THY1/TNFRSF12A/TNN/VEGFA/VIM	GO:0010975	regulation of neuron projection development	0.61157	1.05962	0.783399
GO_BP	GO:0007409	axonogenesis	axonogenesis	84/1597	138/2767	0.248713	0.700073	0.610085	0.154857	84	ABL1/ALCAM/APLP1/APP/ARTN/BAIAP2/BCL2/BOC/BSG/CDH1/CDHR2/CELSR2/CHL1/CNTN1/CNTN4/CNTN5/CSF1R/CXCL12/DAG1/DCC/DRAXIN/DSCAM/EDN1/EFNA1/EFNA4/EFNB2/ENAH/EPHA4/EPHB6/FGFR2/FLRT2/GDNF/IGSF9/ITGB1/KIAA0319/L1CAM/LYPLA2/MAP2/MAP2K1/MATN2/MYCBP2/NCAM1/NEFL/NELL2/NEO1/NFASC/NGFR/NOTCH1/NPTX1/NRCAM/NRP1/NRP2/NTRK2/NTRK3/PALLD/PLA2G10/PLXNB2/PTK7/PTPRH/PTPRM/RGMA/ROBO1/ROBO2/ROBO4/RTN4R/SEMA3F/SEMA3G/SEMA4C/SEMA4D/SEMA6C/SEMA7A/SLIT2/SLITRK2/SLITRK6/SPP1/SSNA1/TGFB2/THY1/TNFRSF12A/TNN/TOP2B/TUBB3/UNC5D/VEGFA	GO:0007409	axonogenesis	0.608696	1.05464	0.769209
GO_BP	GO:0048880	sensory system development	sensory system development	55/1597	89/2767	0.248211	0.700073	0.610085	0.154857	55	ACVRL1/ANGPTL7/BAX/BCL2/BMP6/BSG/C1QA/C3/CALB1/CDON/CHRDL1/COL4A1/COL5A1/CRYBB1/CRYBB2/DLL1/DSCAM/EFEMP1/EGFR/EPHA2/FASLG/FBN2/FGF2/FLT1/FOS/GRN/HIF1A/ITGAM/JUN/KDR/KLF4/MERTK/MFAP5/MYOM2/NOTCH1/NRP1/NTRK2/NTRK3/PDGFRA/PTPRM/SDK2/SERPINF1/SLC39A5/SLITRK6/SMOC1/SOX9/TGFB1/TGFB2/TGFBR1/TGFBR2/THY1/VEGFA/VIM/WNT9A/ZHX2	GO:0048880	sensory system development	0.617978	1.07072	0.792196
GO_BP	GO:0033628	regulation of cell adhesion mediated by integrin	regulation of cell adhesion mediated by integrin	16/1597	24/2767	0.249263	0.700073	0.610085	0.154857	16	ADA/ADAM9/CCL21/CCL5/CXCL13/DPP4/EFNA1/EPHA2/JAM3/LIF/PLAU/PODXL/SERPINE1/SKAP1/SWAP70/TGFB2	GO:0033628	regulation of cell adhesion mediated by integrin	0.666667	1.15508	0.891335
GO_BP	GO:0046503	glycerolipid catabolic process	glycerolipid catabolic process	16/1597	24/2767	0.249263	0.700073	0.610085	0.154857	16	APOA2/APOA4/APOC1/ENPP2/ENPP6/GPIHBP1/LPL/LYPLA2/MGLL/PLA2G10/PLA2G15/PLA2G7/PLB1/PNLIP/PNLIPRP1/PRDX6	GO:0046503	glycerolipid catabolic process	0.666667	1.15508	0.891335
GO_BP	GO:0046888	negative regulation of hormone secretion	negative regulation of hormone secretion	16/1597	24/2767	0.249263	0.700073	0.610085	0.154857	16	ADIPOQ/CCN3/CHGA/CRH/CRHBP/EDN1/FAM3D/FGF23/HADH/IL1B/INHBB/LEP/LIF/OSM/SYTL4/VSNL1	GO:0046888	negative regulation of hormone secretion	0.666667	1.15508	0.891335
GO_BP	GO:0060760	positive regulation of response to cytokine stimulus	positive regulation of response to cytokine stimulus	16/1597	24/2767	0.249263	0.700073	0.610085	0.154857	16	AXL/CASP1/CD300LF/CD40/CD74/CSF1/EDN1/GAS6/HIF1A/HSPA1A/IL1R1/MMP12/MMP8/TLR2/TREM2/ZBP1	GO:0060760	positive regulation of response to cytokine stimulus	0.666667	1.15508	0.891335
GO_BP	GO:0001838	embryonic epithelial tube formation	embryonic epithelial tube formation	19/1597	29/2767	0.254831	0.713837	0.62208	0.146401	19	ABL1/ADM/BRD2/CTHRC1/FOLR1/GDNF/HIF1A/PLXNB2/PTK7/RGMA/SCRIB/SDC4/SEMA4C/SFRP1/SOX9/SPINT1/SPINT2/TGFB1/TGFB2	GO:0001838	embryonic epithelial tube formation	0.655172	1.13517	0.85475
GO_BP	GO:0002220	innate immune response activating cell surface receptor signaling pathway	innate immune response activating cell surface receptor signaling pathway	19/1597	29/2767	0.254831	0.713837	0.62208	0.146401	19	BPIFB1/CD14/CLEC6A/CLEC7A/EP300/FCN1/KLRD1/KLRK1/LBP/LILRA2/LY96/MBL2/NINJ1/NMI/SRC/TAX1BP1/TLR1/TLR2/TREM2	GO:0002220	innate immune response activating cell surface receptor signaling pathway	0.655172	1.13517	0.85475
GO_BP	GO:0045445	myoblast differentiation	myoblast differentiation	19/1597	29/2767	0.254831	0.713837	0.62208	0.146401	19	BOC/CCL8/CSRP3/CXCL10/CXCL9/DLL1/IGFBP3/IL18/ITGB1/LGALS1/MEGF10/MSTN/NOTCH1/PLG/SDC1/SOX9/TGFB1/TNF/TNFSF14	GO:0045445	myoblast differentiation	0.655172	1.13517	0.85475
GO_BP	GO:0003008	system process	system process	253/1597	427/2767	0.259911	0.719842	0.627313	0.142763	253	ABCA2/ABL1/ACE/ACE2/ACTA2/ACVRL1/ADA/ADAMTS16/ADGRB3/ADGRD1/ADGRF5/ADIPOQ/ADM/AGER/AKAP12/AMFR/AMOT/AP3B1/APOA1/APOA2/APOA4/APP/ARG2/ATP1B1/ATP6AP2/AZU1/B2M/BAIAP2/BCHE/BCL2/BECN1/BMP6/C1QTNF1/CA3/CA6/CALB1/CALCA/CBS/CCDC50/CCL11/CCL3/CCN3/CD34/CD36/CD38/CDH3/CEACAM1/CEACAM16/CEBPA/CEBPB/CHGA/CHL1/CLIC5/CLSTN2/CNTN5/CNTNAP2/COCH/COL18A1/COMP/CRH/CRHBP/CRYBB1/CRYBB2/CSRP3/CST7/CTSC/CTSZ/CXADR/CXCL10/CXCL12/DAG1/DBH/DDAH1/DKK1/DLL1/DMD/DSC2/EDN1/EDNRB/EFEMP1/EGFR/ELAVL4/ELN/ENPP7/EP300/EPO/EPS8L2/EZR/F11R/F2R/FABP2/FABP5/FEN1/FGA/FLT4/FOLH1/FOS/FXN/GAL/GAS6/GDNF/GIGYF2/GIP/GM2A/GPI/GPR158/GRP/GSN/HEG1/HEPH/HIF1A/HIP1R/HRC/HSBP1/IFT20/IL10RA/IL17A/IL1B/IL1R1/IL6ST/INHBB/INSR/ITGA2/ITGA5/ITGB1/ITPR1/JAM2/JAM3/JCHAIN/KIAA0319/KIT/KLF4/KLK3/KLK8/LCN2/LEP/LGMN/LILRB2/LMOD1/LPA/LPO/LRIG1/LRIG3/LXN/MAP2K1/MB/MCAM/MDGA1/MDK/MET/MGLL/MME/MSTN/MTPN/MUC13/MYCBP2/MYL1/MYL3/MYL4/MYO6/MYOM2/NBN/NDUFS6/NEDD9/NEFL/NOS1/NOS2/NOS3/NOTCH1/NPPB/NPPC/NPTX2/NPY/NRCAM/NTF4/NTRK2/NTRK3/OBP2B/OCLN/OLR1/OTOA/OXT/PARP1/PDGFB/PECAM1/PENK/PI16/PIGR/PNLIP/POMC/PON3/PPP1R9B/PRAP1/PRCP/PRR4/PTN/PTP4A3/PTPN1/RARRES2/REN/RETN/ROR1/SCARB2/SCN4B/SCPEP1/SERPINA3/SERPINF1/SERPINF2/SERPING1/SEZ6/SLC16A1/SLC27A4/SLC4A1/SLIT2/SLITRK6/SLMAP/SLURP1/SMTN/SOD2/SOX9/SPP1/SRC/STC1/STX1B/STX4/TACSTD2/TEK/TFF1/TFF2/TFF3/TFRC/TGFB1/TGFB2/TGFBI/TIMM10/TIMP3/TLR2/TMOD4/TNF/TNFRSF1A/TNFRSF1B/TNFRSF21/TPM3/TPP1/TREM2/TTN/TTR/TYMP/UMOD/VEGFA/VEGFB/VTI1A/YAP1	GO:0003008	system process	0.592506	1.02659	0.697918
GO_BP	GO:0051960	regulation of nervous system development	regulation of nervous system development	85/1597	140/2767	0.258923	0.719842	0.627313	0.142763	85	ADGRB3/AGRN/AMIGO2/ANXA2/B2M/BAIAP2/CCL11/CDH1/CDON/CLSTN2/CLSTN3/CST7/CTSC/CX3CL1/CXCL12/DAG1/DBN1/DCC/DKK1/DLL1/DRAXIN/DSCAM/DYNLT1/EPHA4/F2/FGF2/FLRT2/GFAP/HIF1A/IFNG/IGDCC4/IL1B/IL1RAP/IL34/IL6/IL6ST/ITGB1/JAM2/KIAA0319/KIT/L1CAM/LIF/LRRN1/LTA/MAP2/MAP2K1/MAPRE3/MDK/MME/NEFL/NOS1/NOTCH1/NRP1/NTRK2/NTRK3/OXT/PLXNB2/PTN/RGMA/ROBO1/ROBO2/RTN4R/SEMA3F/SEMA3G/SEMA4D/SEMA6C/SEMA7A/SERPINF1/SLIT2/SLITRK2/SLITRK6/SPINT1/SPP1/TGFB1/THBS2/THY1/TLR2/TNF/TNFRSF12A/TNFRSF1B/TNFRSF21/TREM2/TYMP/VEGFA/YAP1	GO:0051960	regulation of nervous system development	0.607143	1.05195	0.736895
GO_BP	GO:0061045	negative regulation of wound healing	negative regulation of wound healing	31/1597	49/2767	0.260251	0.719842	0.627313	0.142763	31	ANGPT2/ANXA2/APCS/APOH/C1QTNF1/CD109/CEACAM1/EDN1/EPPK1/F2/FAP/FGA/FGF2/KLKB1/NOS3/PDGFA/PDGFB/PDGFRA/PLAT/PLAU/PLAUR/PLG/PROC/SERPINE1/SERPINF2/SERPING1/TAFA5/THBD/TNF/TSPAN8/WFDC1	GO:0061045	negative regulation of wound healing	0.632653	1.09615	0.793244
GO_BP	GO:0090276	regulation of peptide hormone secretion	regulation of peptide hormone secretion	31/1597	49/2767	0.260251	0.719842	0.627313	0.142763	31	C2CD2L/CCL5/CCN3/CD38/CELA2A/CHGA/CRH/CRHBP/F2/FAM3D/FGA/GCG/GIP/GRP/HADH/HIF1A/IFNG/IL1B/IL6/INHBB/ITPR1/LEP/NADK/NOS2/OXCT1/SLC16A1/STX4/SYTL4/TNF/TNFSF11/VSNL1	GO:0090276	regulation of peptide hormone secretion	0.632653	1.09615	0.793244
GO_BP	GO:0007338	single fertilization	single fertilization	28/1597	44/2767	0.260348	0.719842	0.627313	0.142763	28	AP3B1/B4GALT1/CD46/CDK1/CLGN/FCRL5/FETUB/FOLR1/FOLR2/FOLR3/GNPDA1/IGSF8/ITPR1/MFGE8/PAEP/PLA2G10/PLAT/PLB1/PRND/RNASE10/SERPINA5/SLIRP/SPACA5/SPACA5B/SPAG1/SPESP1/SPINK1/TEX101	GO:0007338	single fertilization	0.636364	1.10258	0.801208
GO_BP	GO:0033674	positive regulation of kinase activity	positive regulation of kinase activity	28/1597	44/2767	0.260348	0.719842	0.627313	0.142763	28	ADIPOQ/ARHGEF5/CALCA/CD4/CD74/CHI3L1/CSF1R/FGF2/FLT1/FLT3/GAS6/IFNG/LEP/LILRA5/MAP2K1/NEDD9/PDGFB/PILRB/PTPRC/RASSF2/S100A12/SNX9/SRC/TAB2/TIGAR/TNF/TNFRSF10A/TNFRSF10B	GO:0033674	positive regulation of kinase activity	0.636364	1.10258	0.801208
GO_BP	GO:0051017	actin filament bundle assembly	actin filament bundle assembly	28/1597	44/2767	0.260348	0.719842	0.627313	0.142763	28	ABL1/ADD1/AIF1/AIF1L/AMOT/APOA1/ARHGEF5/BAG4/BAIAP2/CCN2/CX3CL1/ELN/EPHA1/EZR/F11R/LCP1/MET/NEDD9/NRP1/PXN/SDC4/SERPINF2/SFRP1/SORBS1/SRC/SWAP70/TACSTD2/TGFBR1	GO:0051017	actin filament bundle assembly	0.636364	1.10258	0.801208
GO_BP	GO:0061572	actin filament bundle organization	actin filament bundle organization	28/1597	44/2767	0.260348	0.719842	0.627313	0.142763	28	ABL1/ADD1/AIF1/AIF1L/AMOT/APOA1/ARHGEF5/BAG4/BAIAP2/CCN2/CX3CL1/ELN/EPHA1/EZR/F11R/LCP1/MET/NEDD9/NRP1/PXN/SDC4/SERPINF2/SFRP1/SORBS1/SRC/SWAP70/TACSTD2/TGFBR1	GO:0061572	actin filament bundle organization	0.636364	1.10258	0.801208
GO_BP	GO:0050819	negative regulation of coagulation	negative regulation of coagulation	25/1597	39/2767	0.259712	0.719842	0.627313	0.142763	25	ANGPT2/ANXA2/ANXA5/APOH/C1QTNF1/CEACAM1/EDN1/F2/FAP/FGA/KLKB1/NOS3/PDGFA/PDGFB/PDGFRA/PLAT/PLAU/PLAUR/PLG/PROC/SERPINE1/SERPINF2/SERPING1/THBD/TSPAN8	GO:0050819	negative regulation of coagulation	0.641026	1.11066	0.812964
GO_BP	GO:0170039	proteinogenic amino acid metabolic process	proteinogenic amino acid metabolic process	25/1597	39/2767	0.259712	0.719842	0.627313	0.142763	25	AGXT/ALDH5A1/ARG1/ASS1/CBS/DDAH1/FOLH1/FTCD/GGT1/GOT1/HAO1/HMGCL/HNMT/IDO1/KYNU/MTR/NIT2/NOS1/NOS2/NOS3/PCBD1/QDPR/RIDA/SHMT1/TDO2	GO:0170039	proteinogenic amino acid metabolic process	0.641026	1.11066	0.812964
GO_BP	GO:0007266	Rho protein signal transduction	rho protein signal transduction	22/1597	34/2767	0.258036	0.719842	0.627313	0.142763	22	ABL1/ADGRG1/APOA1/ARHGAP1/ARHGAP30/ARHGAP5/CCL19/COL3A1/EPS8L2/F11R/F2R/HEG1/ITGB1/MET/NGFR/NRP1/PECAM1/PTH/ROBO1/RTN4R/SEMA4D/TEK	GO:0007266	Rho protein signal transduction	0.647059	1.12111	0.83001
GO_BP	GO:0001562	response to protozoan	response to protozoan	11/1597	16/2767	0.263696	0.719842	0.627313	0.142763	11	ARG1/CD40/CLEC7A/DEFA1/DEFA1B/GBP1/GBP2/IL10/IL12B/IL4R/VTCN1	GO:0001562	response to protozoan	0.6875	1.19118	0.89586
GO_BP	GO:0001569	branching involved in blood vessel morphogenesis	branching involved in blood vessel morphogenesis	11/1597	16/2767	0.263696	0.719842	0.627313	0.142763	11	ABL1/COL4A1/EDN1/FGF2/GDF2/KDR/MDK/NRP1/PPP3R1/TGFBR2/VEGFA	GO:0001569	branching involved in blood vessel morphogenesis	0.6875	1.19118	0.89586
GO_BP	GO:0002717	positive regulation of natural killer cell mediated immunity	positive regulation of natural killer cell mediated immunity	11/1597	16/2767	0.263696	0.719842	0.627313	0.142763	11	CD160/CRTAM/IL12A/IL12B/KLRD1/KLRK1/LAG3/NECTIN2/PVR/SH2D1A/SLAMF6	GO:0002717	positive regulation of natural killer cell mediated immunity	0.6875	1.19118	0.89586
GO_BP	GO:0003180	aortic valve morphogenesis	aortic valve morphogenesis	11/1597	16/2767	0.263696	0.719842	0.627313	0.142763	11	EFNA1/ELN/NOS3/NOTCH1/ROBO1/ROBO2/SLIT2/SOX9/TGFB1/TGFBR2/TIE1	GO:0003180	aortic valve morphogenesis	0.6875	1.19118	0.89586
GO_BP	GO:0009062	fatty acid catabolic process	fatty acid catabolic process	11/1597	16/2767	0.263696	0.719842	0.627313	0.142763	11	ACAA1/ACOX1/ADIPOQ/DECR1/ECHS1/ECI2/HADH/HAO1/LEP/PLA2G15/SLC27A4	GO:0009062	fatty acid catabolic process	0.6875	1.19118	0.89586
GO_BP	GO:0030641	regulation of cellular pH	regulation of cellular ph	11/1597	16/2767	0.263696	0.719842	0.627313	0.142763	11	ATP6AP2/ATP6V1D/BCL2/CHP1/CREG1/FASLG/GRN/LAMP2/SLAMF8/SLC4A1/SNAPIN	GO:0030641	regulation of cellular pH	0.6875	1.19118	0.89586
GO_BP	GO:0030857	negative regulation of epithelial cell differentiation	negative regulation of epithelial cell differentiation	11/1597	16/2767	0.263696	0.719842	0.627313	0.142763	11	ACVRL1/DLL1/FST/IFNG/MMP9/NOTCH1/REG3A/REG3G/SOX9/VEGFA/YAP1	GO:0030857	negative regulation of epithelial cell differentiation	0.6875	1.19118	0.89586
GO_BP	GO:0031639	plasminogen activation	plasminogen activation	11/1597	16/2767	0.263696	0.719842	0.627313	0.142763	11	ANXA2/APOH/CLEC3B/CTSZ/FGA/KLKB1/PLAT/PLAU/PLAUR/SERPINE1/SERPINF2	GO:0031639	plasminogen activation	0.6875	1.19118	0.89586
GO_BP	GO:0042311	vasodilation	vasodilation	11/1597	16/2767	0.263696	0.719842	0.627313	0.142763	11	ACE/CALCA/EDNRB/NOS1/NOS3/NPPB/PECAM1/SOD2/SRC/TNF/VEGFA	GO:0042311	vasodilation	0.6875	1.19118	0.89586
GO_BP	GO:0042551	neuron maturation	neuron maturation	11/1597	16/2767	0.263696	0.719842	0.627313	0.142763	11	ADGRB3/AGRN/APP/BCL2/C1QA/C3/CNTNAP2/CX3CL1/EDNRB/NRCAM/SCARF1	GO:0042551	neuron maturation	0.6875	1.19118	0.89586
GO_BP	GO:0043470	regulation of carbohydrate catabolic process	regulation of carbohydrate catabolic process	11/1597	16/2767	0.263696	0.719842	0.627313	0.142763	11	APP/EP300/FBP1/GPD1/HIF1A/IFNG/INSR/SCARB2/SLC4A1/SRC/TIGAR	GO:0043470	regulation of carbohydrate catabolic process	0.6875	1.19118	0.89586
GO_BP	GO:0045581	negative regulation of T cell differentiation	negative regulation of t cell differentiation	11/1597	16/2767	0.263696	0.719842	0.627313	0.142763	11	ANXA1/CD69/CD74/CLEC4G/IFNL1/IL4R/LAG3/LGALS1/LILRB4/MDK/PRDX2	GO:0045581	negative regulation of T cell differentiation	0.6875	1.19118	0.89586
GO_BP	GO:0045954	positive regulation of natural killer cell mediated cytotoxicity	positive regulation of natural killer cell mediated cytotoxicity	11/1597	16/2767	0.263696	0.719842	0.627313	0.142763	11	CD160/CRTAM/IL12A/IL12B/KLRD1/KLRK1/LAG3/NECTIN2/PVR/SH2D1A/SLAMF6	GO:0045954	positive regulation of natural killer cell mediated cytotoxicity	0.6875	1.19118	0.89586
GO_BP	GO:0051453	regulation of intracellular pH	regulation of intracellular ph	11/1597	16/2767	0.263696	0.719842	0.627313	0.142763	11	ATP6AP2/ATP6V1D/BCL2/CHP1/CREG1/FASLG/GRN/LAMP2/SLAMF8/SLC4A1/SNAPIN	GO:0051453	regulation of intracellular pH	0.6875	1.19118	0.89586
GO_BP	GO:0051926	negative regulation of calcium ion transport	negative regulation of calcium ion transport	11/1597	16/2767	0.263696	0.719842	0.627313	0.142763	11	BCL2/CALCA/EPO/LILRB1/LILRB2/NOS1/NOS3/PPP3R1/SPINK1/STC1/TGFB1	GO:0051926	negative regulation of calcium ion transport	0.6875	1.19118	0.89586
GO_BP	GO:0060074	synapse maturation	synapse maturation	11/1597	16/2767	0.263696	0.719842	0.627313	0.142763	11	ADGRB3/BCAN/CHRDL1/IGSF21/IGSF9/NEFL/PALM/SEMA7A/SEZ6/SEZ6L/SEZ6L2	GO:0060074	synapse maturation	0.6875	1.19118	0.89586
GO_BP	GO:0060391	positive regulation of SMAD protein signal transduction	positive regulation of smad protein signal transduction	11/1597	16/2767	0.263696	0.719842	0.627313	0.142763	11	ACVRL1/BMP6/BMPER/GDF2/KIAA0319/PARP1/TGFB1/TGFB2/TGFBR1/TGFBR2/TGFBR3	GO:0060391	positive regulation of SMAD protein signal transduction	0.6875	1.19118	0.89586
GO_BP	GO:0060415	muscle tissue morphogenesis	muscle tissue morphogenesis	11/1597	16/2767	0.263696	0.719842	0.627313	0.142763	11	COL3A1/EGLN1/FGFR2/HEG1/MYL3/NOTCH1/TGFB1/TGFB2/TGFBR1/TGFBR3/TTN	GO:0060415	muscle tissue morphogenesis	0.6875	1.19118	0.89586
GO_BP	GO:0071634	regulation of transforming growth factor beta production	regulation of transforming growth factor beta production	11/1597	16/2767	0.263696	0.719842	0.627313	0.142763	11	ATP6AP2/CD200/CD46/CX3CL1/FURIN/HIF1A/LGALS9/LILRB1/SERPINF2/TGFB2/XCL1	GO:0071634	regulation of transforming growth factor beta production	0.6875	1.19118	0.89586
GO_BP	GO:0043434	response to peptide hormone	response to peptide hormone	76/1597	125/2767	0.268044	0.731091	0.637117	0.136028	76	ACE/ACTN2/ADIPOQ/AGRP/AHSG/AREG/ASS1/BAIAP2/BSG/CA3/CEACAM1/CELA2A/COL3A1/CRHBP/CSF2RA/CSRP3/CTSD/CXCL12/DAG1/ECHDC3/EDN1/EDNRB/FABP3/FBP1/FOS/GAL/GCG/GCNT1/GDF15/GH1/GHR/GOT1/HADH/IGF1R/IGFBP1/IL10/IL1B/INHBB/INSR/KHK/KLF4/LEP/LONP1/LTA4H/MSTN/MZB1/NEFL/NUDC/OXT/PARP1/PCSK9/PLA2G2A/POMC/PTPN1/PXN/RARRES2/REG1A/REG1B/REG3A/REG3G/REN/RETN/SLC27A4/SLC39A14/SORBS1/SORT1/SRC/STAT2/STC2/TFF1/TGFB1/TGFBR3/TIMP1/TNFRSF11A/TRIM24/VGF	GO:0043434	response to peptide hormone	0.608	1.05344	0.71417
GO_BP	GO:0043010	camera-type eye development	camera-type eye development	44/1597	71/2767	0.271086	0.738136	0.643256	0.131864	44	ACVRL1/ANGPTL7/BAX/BSG/CALB1/CDON/COL4A1/CRYBB1/CRYBB2/DLL1/DSCAM/EFEMP1/EGFR/EPHA2/FBN2/FGF2/FLT1/FOS/GRN/HIF1A/JUN/KDR/KLF4/MERTK/MYOM2/NOTCH1/NRP1/NTRK2/NTRK3/PDGFRA/PTPRM/SDK2/SERPINF1/SLITRK6/SOX9/TGFB1/TGFB2/TGFBR1/TGFBR2/THY1/VEGFA/VIM/WNT9A/ZHX2	GO:0043010	camera-type eye development	0.619718	1.07374	0.735275
GO_BP	GO:0051146	striated muscle cell differentiation	striated muscle cell differentiation	44/1597	71/2767	0.271086	0.738136	0.643256	0.131864	44	ACTN2/ADAM12/ADAMTS15/ADGRB3/BCL2/CCL8/CCN3/CDH2/CDK1/CDON/CEACAM5/CSRP3/CXADR/CXCL10/CXCL9/DKK1/DLL1/DNER/EDN1/EFNB2/GDF15/IFT20/IL4R/ITGB1/KRT19/LMOD1/MYBPC1/MYBPC2/MYOM2/NEB/NEO1/NOS1/NOTCH1/NPHS1/PDGFRA/PI16/SCGB3A1/SDC1/SORT1/TGFB1/TMOD4/TNFSF14/TTN/VEGFA	GO:0051146	striated muscle cell differentiation	0.619718	1.07374	0.735275
GO_BP	GO:0006939	smooth muscle contraction	smooth muscle contraction	14/1597	21/2767	0.27333	0.740481	0.6453	0.130486	14	ACTA2/ADA/CALCA/CD38/COMP/EDN1/EDNRB/F2R/GDNF/ITGA2/KIT/MAP2K1/OXT/SMTN	GO:0006939	smooth muscle contraction	0.666667	1.15508	0.833312
GO_BP	GO:0009581	detection of external stimulus	detection of external stimulus	14/1597	21/2767	0.27333	0.740481	0.6453	0.130486	14	CDH2/CSRP3/CXCL12/ITGA2/KIT/LXN/NGFR/NMT1/PECAM1/PKD1/PKD2/TNF/TTN/TTR	GO:0009581	detection of external stimulus	0.666667	1.15508	0.833312
GO_BP	GO:0009582	detection of abiotic stimulus	detection of abiotic stimulus	14/1597	21/2767	0.27333	0.740481	0.6453	0.130486	14	CDH2/CSRP3/CXCL12/ITGA2/KIT/LXN/NGFR/NMT1/PECAM1/PKD1/PKD2/TNF/TTN/TTR	GO:0009582	detection of abiotic stimulus	0.666667	1.15508	0.833312
GO_BP	GO:0021675	nerve development	nerve development	14/1597	21/2767	0.27333	0.740481	0.6453	0.130486	14	DAG1/EDN1/EPHA4/ERBB3/LRIG1/NGFR/NPTX1/NRP1/NRP2/NRTN/NTF4/SEMA3F/SLITRK6/VCAM1	GO:0021675	nerve development	0.666667	1.15508	0.833312
GO_BP	GO:0045661	regulation of myoblast differentiation	regulation of myoblast differentiation	14/1597	21/2767	0.27333	0.740481	0.6453	0.130486	14	BOC/CCL8/CSRP3/CXCL10/CXCL9/DLL1/IGFBP3/IL18/MSTN/NOTCH1/SOX9/TGFB1/TNF/TNFSF14	GO:0045661	regulation of myoblast differentiation	0.666667	1.15508	0.833312
GO_BP	GO:0090594	inflammatory response to wounding	inflammatory response to wounding	14/1597	21/2767	0.27333	0.740481	0.6453	0.130486	14	AGER/F2R/GRN/HIF1A/IL17A/IL33/IL6/MAPK9/MDK/REG3A/SIGLEC10/TGFB1/TIMP1/TNF	GO:0090594	inflammatory response to wounding	0.666667	1.15508	0.833312
GO_BP	GO:0000018	regulation of DNA recombination	regulation of dna recombination	17/1597	26/2767	0.278324	0.750214	0.653782	0.124815	17	ABL1/C1QBP/CD28/CD40/FUS/HDGFL2/IL10/IL7R/MORF4L2/NBN/PARP1/PTPRC/RAD51/TFRC/TGFB1/TNFSF13/TP53BP1	GO:0000018	regulation of DNA recombination	0.653846	1.13287	0.795138
GO_BP	GO:0006493	protein O-linked glycosylation	protein o-linked glycosylation	17/1597	26/2767	0.278324	0.750214	0.653782	0.124815	17	B3GNT7/C1GALT1C1/CYTL1/EXTL1/FUT3/FUT5/GALNT10/GALNT2/GALNT3/GALNT7/GCNT1/HS3ST3B1/HS6ST1/HS6ST2/ST3GAL1/ST6GAL1/VEGFB	GO:0006493	protein O-linked glycosylation	0.653846	1.13287	0.795138
GO_BP	GO:0019079	viral genome replication	viral genome replication	17/1597	26/2767	0.278324	0.750214	0.653782	0.124815	17	ATG16L1/BCL2/BST2/CCL5/CCL8/CD209/CD28/CLEC4M/CXCL8/EIF2AK2/GAS6/IFIT1/NOTCH1/SRPK2/STAU1/TNF/TOP2B	GO:0019079	viral genome replication	0.653846	1.13287	0.795138
GO_BP	GO:0033559	unsaturated fatty acid metabolic process	unsaturated fatty acid metabolic process	17/1597	26/2767	0.278324	0.750214	0.653782	0.124815	17	ACAA1/ACOX1/AKR1C4/CD74/CES2/CTHRC1/EDN1/FABP5/GSTA1/HPGDS/IL1B/MGLL/PLA2G10/PTGDS/PTGES2/PTGR1/TNFRSF1A	GO:0033559	unsaturated fatty acid metabolic process	0.653846	1.13287	0.795138
GO_BP	GO:0048008	platelet-derived growth factor receptor signaling pathway	platelet-derived growth factor receptor signaling pathway	17/1597	26/2767	0.278324	0.750214	0.653782	0.124815	17	ABL1/ADIPOQ/APOD/CSPG4/HIP1R/IFT20/IL1B/IL1R1/NRP1/PDGFA/PDGFB/PDGFRA/PLAT/PTPN1/SMPD3/SRC/VEGFA	GO:0048008	platelet-derived growth factor receptor signaling pathway	0.653846	1.13287	0.795138
GO_BP	GO:0070301	cellular response to hydrogen peroxide	cellular response to hydrogen peroxide	17/1597	26/2767	0.278324	0.750214	0.653782	0.124815	17	ABL1/AIFM1/BECN1/CDK1/EDN1/FABP1/FXN/IL18BP/IL6/KLF4/LCN2/MAPK13/SIRPA/SMPD3/SRC/TOP2B/TXN	GO:0070301	cellular response to hydrogen peroxide	0.653846	1.13287	0.795138
GO_BP	GO:0090087	regulation of peptide transport	regulation of peptide transport	32/1597	51/2767	0.279127	0.751748	0.655118	0.123928	32	C2CD2L/CCL5/CCN3/CD38/CD74/CELA2A/CHGA/CRH/CRHBP/F2/FAM3D/FGA/GCG/GIP/GRP/HADH/HIF1A/IFNG/IL1B/IL6/INHBB/ITPR1/LEP/NADK/NOS2/OXCT1/SLC16A1/STX4/SYTL4/TNF/TNFSF11/VSNL1	GO:0090087	regulation of peptide transport	0.627451	1.08714	0.733678
GO_BP	GO:0051347	positive regulation of transferase activity	positive regulation of transferase activity	29/1597	46/2767	0.280488	0.75417	0.657229	0.122531	29	ADIPOQ/ARHGEF5/CALCA/CD4/CD74/CHI3L1/CSF1R/FGF2/FLT1/FLT3/GAS6/IFNG/LEP/LILRA5/MAP2K1/NEDD9/PDGFB/PILRB/PTPRC/RASSF2/RFC4/S100A12/SNX9/SRC/TAB2/TIGAR/TNF/TNFRSF10A/TNFRSF10B	GO:0051347	positive regulation of transferase activity	0.630435	1.09231	0.737448
GO_BP	GO:0002312	B cell activation involved in immune response	b cell activation involved in immune response	20/1597	31/2767	0.28073	0.75417	0.657229	0.122531	20	ABL1/ADA/CD28/CD40/CDH17/CR1/DLL1/IL10/IL6/ITM2A/LGALS1/LGALS8/NBN/PTPRC/ST3GAL1/SWAP70/TFRC/TGFB1/TNFSF13/TP53BP1	GO:0002312	B cell activation involved in immune response	0.645161	1.11782	0.770608
GO_BP	GO:0002720	positive regulation of cytokine production involved in immune response	positive regulation of cytokine production involved in immune response	20/1597	31/2767	0.28073	0.75417	0.657229	0.122531	20	B2M/CD160/CD36/CD55/CD7/CD74/CLEC7A/IFNG/IL18/IL18R1/IL1B/IL1R1/IL6/KIT/LILRB1/SEMA7A/SLAMF1/SPON2/TNFRSF14/XCL1	GO:0002720	positive regulation of cytokine production involved in immune response	0.645161	1.11782	0.770608
GO_BP	GO:0050768	negative regulation of neurogenesis	negative regulation of neurogenesis	26/1597	41/2767	0.281369	0.754622	0.657623	0.122271	26	B2M/CCL11/CDH1/DCC/DRAXIN/DYNLT1/F2/IGDCC4/IL1B/IL6/KIAA0319/MAP2/NOTCH1/NRP1/NTRK3/PTN/RGMA/RTN4R/SEMA3F/SEMA3G/SEMA6C/SPP1/TGFB1/THY1/TNF/TREM2	GO:0050768	negative regulation of neurogenesis	0.634146	1.09874	0.744037
GO_BP	GO:0062013	positive regulation of small molecule metabolic process	positive regulation of small molecule metabolic process	26/1597	41/2767	0.281369	0.754622	0.657623	0.122271	26	ADIPOQ/ADM/APOA1/APOA4/APP/BMP6/CD244/CD74/CES1/EDN1/GCG/GDF15/GPD1/GPIHBP1/HIF1A/IFNG/IL1B/INSR/MAP2K1/PTH/PTH1R/SORBS1/SRC/TIGAR/TNF/TREM2	GO:0062013	positive regulation of small molecule metabolic process	0.634146	1.09874	0.744037
GO_BP	GO:0003013	circulatory system process	circulatory system process	94/1597	156/2767	0.282627	0.757365	0.660013	0.120695	94	ABCA2/ABL1/ACE/ACE2/ACTA2/ACVRL1/ADA/ADAMTS16/ADIPOQ/ADM/AGER/AKAP12/AMOT/APP/ATP1B1/ATP6AP2/AZU1/BMP6/CALCA/CBS/CD36/CD38/CEACAM1/CHGA/COMP/CRH/CSRP3/CTSZ/CXADR/CXCL10/CXCL12/DBH/DDAH1/DLL1/DMD/DSC2/EDN1/EDNRB/ELN/EPO/F2R/FABP5/FGA/GAS6/GSN/HEG1/HRC/INSR/ITGB1/KLK3/LEP/LPA/MAP2K1/MME/MYL3/MYL4/NOS1/NOS2/NOS3/NPPB/NPPC/NPY/OCLN/OLR1/OXT/PDGFB/PECAM1/POMC/PRCP/PTP4A3/PTPN1/RARRES2/REN/SCN4B/SCPEP1/SERPINF2/SERPING1/SLC16A1/SLC27A4/SLIT2/SOD2/SRC/STC1/TEK/TFRC/TGFB1/TGFB2/TNF/TTN/TTR/UMOD/VEGFA/VEGFB/YAP1	GO:0003013	circulatory system process	0.602564	1.04402	0.661094
GO_BP	GO:0042113	B cell activation	b cell activation	58/1597	95/2767	0.287586	0.763223	0.665118	0.117349	58	ABL1/ADA/BAX/BCL2/BLNK/BST2/C3/CD22/CD27/CD28/CD300A/CD38/CD40/CD70/CD74/CD79B/CDH17/CFB/CR1/CR2/DLL1/EP300/FCRL1/FCRL5/FLT3/FLT3LG/HHEX/ICOSLG/IL10/IL2RG/IL6/IL7R/INPP5D/ITGB1/ITM2A/KIT/LGALS1/LGALS8/MNDA/MZB1/NBN/PTPRC/SFRP1/SLAMF8/ST3GAL1/SWAP70/TFRC/TGFB1/TNFRSF13B/TNFRSF13C/TNFRSF21/TNFRSF4/TNFSF13/TNFSF13B/TOP2B/TP53BP1/TXLNA/VCAM1	GO:0042113	B cell activation	0.610526	1.05781	0.669807
GO_BP	GO:0031346	positive regulation of cell projection organization	positive regulation of cell projection organization	55/1597	90/2767	0.291018	0.763223	0.665118	0.117349	55	ABL1/AGRN/ARSB/BAIAP2/BRK1/CCL19/CCL21/CNTN1/CX3CL1/CXCL12/DBN1/DDR1/DMD/DSCAM/ENPP2/ENTR1/EP300/EPHA4/EPO/EPS8L2/GRN/IFT20/ITGA2/ITGA6/KIT/L1CAM/LCN2/MAP2K1/MAPRE3/MDK/MSTN/NEDD9/NEFL/NRP1/NTRK2/NTRK3/OCLN/PALM/PLXNB2/PTK7/PTN/RGMA/ROBO1/ROBO2/SCARB2/SCARF1/SEMA4D/SEMA7A/SERPINF1/SLIT2/SRC/TGFBR1/TNFRSF12A/TNN/VEGFA	GO:0031346	positive regulation of cell projection organization	0.611111	1.05883	0.662749
GO_BP	GO:0001935	endothelial cell proliferation	endothelial cell proliferation	45/1597	73/2767	0.286381	0.763223	0.665118	0.117349	45	ACVRL1/ANG/APOA1/APOH/BMP6/BMPER/CALCA/CCL11/CD34/CXCL12/DBH/EGFL7/EPHA2/FGF2/FGFBP1/FLT1/FLT4/GDF2/HIF1A/HSPG2/IL10/IL12A/IL12B/JUN/KDR/LEP/LRG1/MDK/MYDGF/NGFR/NRP1/NRP2/PDGFB/PRL/PROK1/PTPRM/SCG2/TEK/TGFBR1/THBS4/TIE1/TNF/TNFSF12/VEGFA/VEGFB	GO:0001935	endothelial cell proliferation	0.616438	1.06806	0.688355
GO_BP	GO:0010001	glial cell differentiation	glial cell differentiation	45/1597	73/2767	0.286381	0.763223	0.665118	0.117349	45	ABCA2/ABL1/AGER/APP/C1QA/CDH2/CDK1/CNTN1/CSPG5/DAG1/DLL1/DNER/EPHA4/ERBB3/F2/FGF2/FGF5/GFAP/GPC1/GRN/IFNG/IFNGR1/IL1B/IL34/IL6/IL6ST/LIF/MAP2K1/MDK/MXRA8/NOTCH1/NTRK2/NTRK3/PPP3R1/PTN/ROR1/SOX9/SPINT1/TGFB1/TLR2/TNF/TNFRSF1B/TNFRSF21/TREM2/VIM	GO:0010001	glial cell differentiation	0.616438	1.06806	0.688355
GO_BP	GO:0001516	prostaglandin biosynthetic process	prostaglandin biosynthetic process	9/1597	13/2767	0.291939	0.763223	0.665118	0.117349	9	CD74/CTHRC1/EDN1/FABP5/HPGDS/IL1B/PLA2G10/PTGDS/PTGES2	GO:0001516	prostaglandin biosynthetic process	0.692308	1.19951	0.842242
GO_BP	GO:0001708	cell fate specification	cell fate specification	9/1597	13/2767	0.291939	0.763223	0.665118	0.117349	9	CDON/DKK1/DLL1/FGF2/ITGB1/NOTCH1/NRP1/NTRK3/SOX9	GO:0001708	cell fate specification	0.692308	1.19951	0.842242
GO_BP	GO:0002043	blood vessel endothelial cell proliferation involved in sprouting angiogenesis	blood vessel endothelial cell proliferation involved in sprouting angiogenesis	9/1597	13/2767	0.291939	0.763223	0.665118	0.117349	9	ACVRL1/BMPER/EPHA2/FGF2/FGFBP1/IL12A/IL12B/NGFR/VEGFA	GO:0002043	blood vessel endothelial cell proliferation involved in sprouting angiogenesis	0.692308	1.19951	0.842242
GO_BP	GO:0006040	amino sugar metabolic process	amino sugar metabolic process	9/1597	13/2767	0.291939	0.763223	0.665118	0.117349	9	ALDH1A1/CHI3L1/CHIT1/CTBS/GNPDA1/GNPDA2/NPL/ST3GAL1/ST6GAL1	GO:0006040	amino sugar metabolic process	0.692308	1.19951	0.842242
GO_BP	GO:0006826	iron ion transport	iron ion transport	9/1597	13/2767	0.291939	0.763223	0.665118	0.117349	9	ARHGAP1/B2M/FXN/HEPH/IFNG/LCN2/SCARA5/SLC39A14/TFRC	GO:0006826	iron ion transport	0.692308	1.19951	0.842242
GO_BP	GO:0007263	nitric oxide mediated signal transduction	nitric oxide mediated signal transduction	9/1597	13/2767	0.291939	0.763223	0.665118	0.117349	9	CBS/CD36/DDAH1/KDR/NOS1/NOS2/NOS3/SPINK1/VEGFA	GO:0007263	nitric oxide mediated signal transduction	0.692308	1.19951	0.842242
GO_BP	GO:0010984	regulation of lipoprotein particle clearance	regulation of lipoprotein particle clearance	9/1597	13/2767	0.291939	0.763223	0.665118	0.117349	9	ANXA2/APOC1/FGF21/GPIHBP1/IL19/ITGAV/LRPAP1/PCSK9/TREM2	GO:0010984	regulation of lipoprotein particle clearance	0.692308	1.19951	0.842242
GO_BP	GO:0021885	forebrain cell migration	forebrain cell migration	9/1597	13/2767	0.291939	0.763223	0.665118	0.117349	9	ADGRG1/AXL/COL3A1/CXCL12/EGFR/LAMB1/MDGA1/ROBO1/SLIT2	GO:0021885	forebrain cell migration	0.692308	1.19951	0.842242
GO_BP	GO:0030166	proteoglycan biosynthetic process	proteoglycan biosynthetic process	9/1597	13/2767	0.291939	0.763223	0.665118	0.117349	9	B3GNT7/CANT1/CYTL1/EXTL1/GALNT3/HS3ST3B1/HS6ST1/HS6ST2/ST3GAL1	GO:0030166	proteoglycan biosynthetic process	0.692308	1.19951	0.842242
GO_BP	GO:0030834	regulation of actin filament depolymerization	regulation of actin filament depolymerization	9/1597	13/2767	0.291939	0.763223	0.665118	0.117349	9	ACTN2/ADD1/CAPG/GSN/LMOD1/MTPN/SH3BP1/SWAP70/TMOD4	GO:0030834	regulation of actin filament depolymerization	0.692308	1.19951	0.842242
GO_BP	GO:0032094	response to food	response to food	9/1597	13/2767	0.291939	0.763223	0.665118	0.117349	9	GAST/GDF15/GFRAL/GHR/LEP/MPO/NPY/OXT/SLC16A1	GO:0032094	response to food	0.692308	1.19951	0.842242
GO_BP	GO:0034250	positive regulation of amide metabolic process	positive regulation of amide metabolic process	9/1597	13/2767	0.291939	0.763223	0.665118	0.117349	9	ABCA2/CCN1/EFNA1/ENPP7/EPHA4/IFNG/IFNGR1/TNF/TNFRSF1A	GO:0034250	positive regulation of amide metabolic process	0.692308	1.19951	0.842242
GO_BP	GO:0035036	sperm-egg recognition	sperm-egg recognition	9/1597	13/2767	0.291939	0.763223	0.665118	0.117349	9	B4GALT1/CLGN/FETUB/FOLR1/FOLR2/FOLR3/PAEP/SPESP1/TEX101	GO:0035036	sperm-egg recognition	0.692308	1.19951	0.842242
GO_BP	GO:0035773	insulin secretion involved in cellular response to glucose stimulus	insulin secretion involved in cellular response to glucose stimulus	9/1597	13/2767	0.291939	0.763223	0.665118	0.117349	9	C2CD2L/CRH/GCG/HIF1A/NADK/OXCT1/PTPRN2/STX4/VSNL1	GO:0035773	insulin secretion involved in cellular response to glucose stimulus	0.692308	1.19951	0.842242
GO_BP	GO:0043276	anoikis	anoikis	9/1597	13/2767	0.291939	0.763223	0.665118	0.117349	9	BCL2/CEACAM5/CEACAM6/DAPK2/ITGA5/ITGB1/NOTCH1/NTRK2/SRC	GO:0043276	anoikis	0.692308	1.19951	0.842242
GO_BP	GO:0045933	positive regulation of muscle contraction	positive regulation of muscle contraction	9/1597	13/2767	0.291939	0.763223	0.665118	0.117349	9	ACE2/ADA/CHGA/EDN1/F2R/ITGA2/KIT/MAP2K1/OXT	GO:0045933	positive regulation of muscle contraction	0.692308	1.19951	0.842242
GO_BP	GO:0046457	prostanoid biosynthetic process	prostanoid biosynthetic process	9/1597	13/2767	0.291939	0.763223	0.665118	0.117349	9	CD74/CTHRC1/EDN1/FABP5/HPGDS/IL1B/PLA2G10/PTGDS/PTGES2	GO:0046457	prostanoid biosynthetic process	0.692308	1.19951	0.842242
GO_BP	GO:0048730	epidermis morphogenesis	epidermis morphogenesis	9/1597	13/2767	0.291939	0.763223	0.665118	0.117349	9	BCL2/FGFR2/FST/KLF4/KLK14/NGFR/NOTCH1/PLA2G10/TGFB2	GO:0048730	epidermis morphogenesis	0.692308	1.19951	0.842242
GO_BP	GO:0055094	response to lipoprotein particle	response to lipoprotein particle	9/1597	13/2767	0.291939	0.763223	0.665118	0.117349	9	APP/CD36/CES1/ITGB1/ITGB2/LPL/SMPD3/TGFB1/TREM2	GO:0055094	response to lipoprotein particle	0.692308	1.19951	0.842242
GO_BP	GO:0060351	cartilage development involved in endochondral bone morphogenesis	cartilage development involved in endochondral bone morphogenesis	9/1597	13/2767	0.291939	0.763223	0.665118	0.117349	9	CBS/COMP/GHR/NPPC/SERPINH1/SMPD3/SOX9/STC1/TGFBR2	GO:0060351	cartilage development involved in endochondral bone morphogenesis	0.692308	1.19951	0.842242
GO_BP	GO:0060976	coronary vasculature development	coronary vasculature development	9/1597	13/2767	0.291939	0.763223	0.665118	0.117349	9	AP2B1/FGF2/NOTCH1/NRP1/PTK7/TGFBR1/TGFBR3/VEGFA/VEGFB	GO:0060976	coronary vasculature development	0.692308	1.19951	0.842242
GO_BP	GO:0071353	cellular response to interleukin-4	cellular response to interleukin-4	9/1597	13/2767	0.291939	0.763223	0.665118	0.117349	9	ADAMTS13/CD300LF/CD40/CORO1A/IL2RG/IL4R/MRC1/PTPRC/XCL1	GO:0071353	cellular response to interleukin-4	0.692308	1.19951	0.842242
GO_BP	GO:0072210	metanephric nephron development	metanephric nephron development	9/1597	13/2767	0.291939	0.763223	0.665118	0.117349	9	ADIPOQ/CD34/GDNF/LIF/PDGFB/PDGFRA/PKD1/PKD2/SOX9	GO:0072210	metanephric nephron development	0.692308	1.19951	0.842242
GO_BP	GO:0098581	detection of external biotic stimulus	detection of external biotic stimulus	9/1597	13/2767	0.291939	0.763223	0.665118	0.117349	9	CLEC6A/CLEC7A/LBP/LY96/PGLYRP1/SSC5D/TLR1/TLR2/TREM2	GO:0098581	detection of external biotic stimulus	0.692308	1.19951	0.842242
GO_BP	GO:1900026	positive regulation of substrate adhesion-dependent cell spreading	positive regulation of substrate adhesion-dependent cell spreading	9/1597	13/2767	0.291939	0.763223	0.665118	0.117349	9	ABL1/APOA1/C1QBP/CSPG5/FGA/MDK/NEDD9/NRP1/OLFM4	GO:1900026	positive regulation of substrate adhesion-dependent cell spreading	0.692308	1.19951	0.842242
GO_BP	GO:2000648	positive regulation of stem cell proliferation	positive regulation of stem cell proliferation	9/1597	13/2767	0.291939	0.763223	0.665118	0.117349	9	EPCAM/FGF2/KDR/KITLG/LTBP3/PTPRC/SOX9/TGFB1/TGFBR1	GO:2000648	positive regulation of stem cell proliferation	0.692308	1.19951	0.842242
GO_BP	GO:0001654	eye development	eye development	52/1597	85/2767	0.2945	0.768665	0.669861	0.114263	52	ACVRL1/ANGPTL7/BAX/BCL2/BMP6/BSG/CALB1/CDON/CHRDL1/COL4A1/COL5A1/CRYBB1/CRYBB2/DLL1/DSCAM/EFEMP1/EGFR/EPHA2/FASLG/FBN2/FGF2/FLT1/FOS/GRN/HIF1A/JUN/KDR/KLF4/MERTK/MFAP5/MYOM2/NOTCH1/NRP1/NTRK2/NTRK3/PDGFRA/PTPRM/SDK2/SERPINF1/SLC39A5/SLITRK6/SMOC1/SOX9/TGFB1/TGFB2/TGFBR1/TGFBR2/THY1/VEGFA/VIM/WNT9A/ZHX2	GO:0001654	eye development	0.611765	1.05996	0.655863
GO_BP	GO:0046879	hormone secretion	hormone secretion	52/1597	85/2767	0.2945	0.768665	0.669861	0.114263	52	ADIPOQ/ANXA1/BMP6/C1QTNF1/C2CD2L/CCL5/CCN3/CD38/CELA2A/CHGA/CPE/CRH/CRHBP/EDN1/F2/FAM3B/FAM3D/FGA/FGF23/GAL/GCG/GIP/GRP/HADH/HIF1A/IFNG/IL1B/IL1RN/IL6/INHBB/ITPR1/LEP/LIF/NADK/NOS2/OSM/OXCT1/POMC/PTPRN2/RAB44/REN/RETN/SLC16A1/SMPD3/SPP1/STX4/SYTL4/TNF/TNFSF11/VAMP8/VGF/VSNL1	GO:0046879	hormone secretion	0.611765	1.05996	0.655863
GO_BP	GO:0030308	negative regulation of cell growth	negative regulation of cell growth	36/1597	58/2767	0.295071	0.769533	0.670617	0.113773	36	ACVRL1/ADAM15/ATG16L1/BCL2/BST2/CCAR2/CCN3/CDH1/CDHR2/DCBLD2/DCC/DRAXIN/FBP1/GDF2/HSPA1A/HYAL1/ING1/KIAA0319/MAP2/NPPB/NRP1/PI16/PPP1R9B/PSRC1/RGMA/RTN4R/SCGB3A1/SEMA3F/SEMA3G/SEMA6C/SFRP1/SLIT2/SPP1/TGFB1/TGFB2/WFDC1	GO:0030308	negative regulation of cell growth	0.62069	1.07542	0.678095
GO_BP	GO:0007417	central nervous system development	central nervous system development	144/1597	242/2767	0.301833	0.776768	0.676922	0.109709	144	ABCA2/ABL1/ACAN/ADAM22/ADGRG1/AGER/ALDH5A1/AMIGO2/APLP1/APOD/APP/ATG16L1/ATP6AP2/ATRN/AXL/B2M/BAG3/BAX/BCAN/BCL2/BTD/C1QA/C3/CAPG/CBS/CCDC134/CDH1/CDH2/CDON/CELSR2/CKB/CNTN1/CNTN4/CNTN5/CNTNAP2/COL3A1/COL4A1/COX6B1/CRH/CRTAC1/CSF1R/CXCL12/DAG1/DCC/DKK1/DLL1/DNER/DRAXIN/DSCAM/EFNA1/EGFR/ELAVL4/EPHA2/EPHA4/ERBB4/F2/FGF2/FGFR2/FOS/GDNF/GFAP/GIGYF2/GPR158/GRN/GSN/HIF1A/HSPG2/HTRA2/IFNG/IFNGR1/IL1B/IL34/IL6/IL6ST/INHBB/ITGAM/ITGB1/KIAA0319/KLK6/LAMB1/LEP/LIF/MAP2/MAP2K1/MDGA1/MDK/MOG/MXRA8/MYCBP2/NCAN/NEFL/NFASC/NGFR/NOTCH1/NPTX1/NPY/NRCAM/NRP1/NRP2/NTRK2/NTRK3/PADI2/PCDH9/PKD1/PKD2/PLXDC1/PLXNB2/PPP1R9B/PSPN/PTN/PTS/ROBO1/ROBO2/ROR1/RTN4R/SCRIB/SELENOP/SEMA3F/SEMA3G/SEMA4C/SEMA7A/SEZ6/SEZ6L/SEZ6L2/SFRP1/SLIT2/SOX9/SPOCK1/SRC/TACC3/TGFB1/TGFBR2/TLR2/TNF/TNFRSF1B/TNFRSF21/TOP2B/TPP1/TREM2/UNC5D/VCAN/VIM/VIT/ZHX2	GO:0007417	central nervous system development	0.595041	1.03098	0.589361
GO_BP	GO:0071453	cellular response to oxygen levels	cellular response to oxygen levels	30/1597	48/2767	0.300334	0.776768	0.676922	0.109709	30	ADAM8/AIFM1/BCL2/BECN1/BNIP3L/CA3/CBS/COMMD1/DDAH1/EDN1/EGLN1/EPHA4/FABP1/FAS/FGFR2/FOS/HIF1A/HYOU1/LCN2/MAP2K1/MSTN/NOTCH1/PTPN1/SFRP1/STC1/STC2/TGFB1/TIGAR/TREM2/VEGFA	GO:0071453	cellular response to oxygen levels	0.625	1.08289	0.67671
GO_BP	GO:0050796	regulation of insulin secretion	regulation of insulin secretion	27/1597	43/2767	0.302624	0.776768	0.676922	0.109709	27	C2CD2L/CCL5/CCN3/CD38/CELA2A/CHGA/CRH/F2/FAM3D/GCG/GIP/HADH/HIF1A/IFNG/IL1B/IL6/INHBB/ITPR1/LEP/NADK/NOS2/OXCT1/SLC16A1/STX4/SYTL4/TNF/VSNL1	GO:0050796	regulation of insulin secretion	0.627907	1.08793	0.678791
GO_BP	GO:0003014	renal system process	renal system process	24/1597	38/2767	0.304528	0.776768	0.676922	0.109709	24	ACE/ADGRF5/ADIPOQ/ADM/BCL2/CD34/EDN1/EDNRB/F2R/GAS6/GSN/JCHAIN/LGMN/MCAM/NPPB/OXT/PDGFB/PON3/REN/SERPINF2/SLC4A1/STC1/TTR/UMOD	GO:0003014	renal system process	0.631579	1.09429	0.683652
GO_BP	GO:0014074	response to purine-containing compound	response to purine-containing compound	24/1597	38/2767	0.304528	0.776768	0.676922	0.109709	24	ADA/ADIPOQ/APP/AREG/ASS1/BSG/CRHBP/EZR/FBP1/FDX1/FOS/FOSB/GPD1/IL1B/INHBB/NT5E/OXT/PENK/PKD2/REN/STC1/THBD/TOP2B/VGF	GO:0014074	response to purine-containing compound	0.631579	1.09429	0.683652
GO_BP	GO:0045834	positive regulation of lipid metabolic process	positive regulation of lipid metabolic process	24/1597	38/2767	0.304528	0.776768	0.676922	0.109709	24	ADGRF5/ADIPOQ/ADM/ANGPTL3/APOA1/APOA2/APOA4/APOH/BMP6/CCN1/CD74/CES1/CHP1/CLSTN3/EDN1/ENPP7/FABP3/GDF15/GPIHBP1/IFNG/IL1B/SORBS1/TNF/TNFRSF1A	GO:0045834	positive regulation of lipid metabolic process	0.631579	1.09429	0.683652
GO_BP	GO:0010812	negative regulation of cell-substrate adhesion	negative regulation of cell-substrate adhesion	15/1597	23/2767	0.305098	0.776768	0.676922	0.109709	15	ACTN4/ACVRL1/ADAM15/ANGPT2/APOD/CX3CL1/GBP1/MMP12/NOTCH1/PLG/PTPN1/SERPINE1/SPOCK1/SRC/TACSTD2	GO:0010812	negative regulation of cell-substrate adhesion	0.652174	1.12997	0.731151
GO_BP	GO:0019217	regulation of fatty acid metabolic process	regulation of fatty acid metabolic process	15/1597	23/2767	0.305098	0.776768	0.676922	0.109709	15	ADIPOQ/ANGPTL4/APOA4/APOC1/CD74/CEACAM1/EDN1/FABP3/FABP5/GDF15/GIP/GPIHBP1/IL1B/SOX9/TPK1	GO:0019217	regulation of fatty acid metabolic process	0.652174	1.12997	0.731151
GO_BP	GO:0032233	positive regulation of actin filament bundle assembly	positive regulation of actin filament bundle assembly	15/1597	23/2767	0.305098	0.776768	0.676922	0.109709	15	ABL1/AMOT/APOA1/ARHGEF5/BAG4/CCN2/CX3CL1/EPHA1/NRP1/PXN/SDC4/SERPINF2/SFRP1/SWAP70/TGFBR1	GO:0032233	positive regulation of actin filament bundle assembly	0.652174	1.12997	0.731151
GO_BP	GO:0032371	regulation of sterol transport	regulation of sterol transport	15/1597	23/2767	0.305098	0.776768	0.676922	0.109709	15	ABCA2/ADIPOQ/ANXA2/APOA1/APOA2/APOA4/APOC1/CES1/COMMD1/FURIN/PCSK9/PLA2G10/PLTP/PON1/TREM2	GO:0032371	regulation of sterol transport	0.652174	1.12997	0.731151
GO_BP	GO:0032374	regulation of cholesterol transport	regulation of cholesterol transport	15/1597	23/2767	0.305098	0.776768	0.676922	0.109709	15	ABCA2/ADIPOQ/ANXA2/APOA1/APOA2/APOA4/APOC1/CES1/COMMD1/FURIN/PCSK9/PLA2G10/PLTP/PON1/TREM2	GO:0032374	regulation of cholesterol transport	0.652174	1.12997	0.731151
GO_BP	GO:0034308	primary alcohol metabolic process	primary alcohol metabolic process	15/1597	23/2767	0.305098	0.776768	0.676922	0.109709	15	ADH1B/ADH4/AKR1B10/AKR1C4/ALDH1A1/ALDH2/BMP6/DKK3/EDNRB/HAO1/PECR/PLB1/PNLIP/SULT2A1/TPK1	GO:0034308	primary alcohol metabolic process	0.652174	1.12997	0.731151
GO_BP	GO:0038093	Fc receptor signaling pathway	fc receptor signaling pathway	15/1597	23/2767	0.305098	0.776768	0.676922	0.109709	15	ABL1/CD33/CLEC4D/FCAR/FCER1A/FCER2/FCGR2A/FCGR3B/FGR/IFNG/KIT/MAPK9/NOS2/PIGR/SRC	GO:0038093	Fc receptor signaling pathway	0.652174	1.12997	0.731151
GO_BP	GO:0046889	positive regulation of lipid biosynthetic process	positive regulation of lipid biosynthetic process	15/1597	23/2767	0.305098	0.776768	0.676922	0.109709	15	ADGRF5/ADM/APOA4/BMP6/CCN1/CD74/CHP1/EDN1/ENPP7/FABP3/GPIHBP1/IFNG/IL1B/SORBS1/TNF	GO:0046889	positive regulation of lipid biosynthetic process	0.652174	1.12997	0.731151
GO_BP	GO:0048662	negative regulation of smooth muscle cell proliferation	negative regulation of smooth muscle cell proliferation	15/1597	23/2767	0.305098	0.776768	0.676922	0.109709	15	ACE2/ADIPOQ/AIF1/ANG/APOD/IFNG/IGFBP3/IL10/IL12A/IL12B/KLF4/NOS3/OGN/SOD2/TAFA5	GO:0048662	negative regulation of smooth muscle cell proliferation	0.652174	1.12997	0.731151
GO_BP	GO:1903317	regulation of protein maturation	regulation of protein maturation	15/1597	23/2767	0.305098	0.776768	0.676922	0.109709	15	ADAM8/ANXA2/CLEC3B/CTSZ/FGA/FURIN/GSN/KLKB1/PLAT/PLAU/PLAUR/SERPINE1/SERPINF2/SPON1/SRC	GO:1903317	regulation of protein maturation	0.652174	1.12997	0.731151
GO_BP	GO:1904646	cellular response to amyloid-beta	cellular response to amyloid-beta	15/1597	23/2767	0.305098	0.776768	0.676922	0.109709	15	AGER/APOA1/APOA2/APP/CD36/EPHA4/ICAM1/IGF1R/LCN2/LGMN/NGFR/PARP1/TNF/TREM2/VCAM1	GO:1904646	cellular response to amyloid-beta	0.652174	1.12997	0.731151
GO_BP	GO:0003407	neural retina development	neural retina development	12/1597	18/2767	0.30124	0.776768	0.676922	0.109709	12	BSG/CALB1/DSCAM/FOS/NOTCH1/NTRK2/PTPRM/SDK2/SOX9/TGFB2/THY1/ZHX2	GO:0003407	neural retina development	0.666667	1.15508	0.771076
GO_BP	GO:0034110	regulation of homotypic cell-cell adhesion	regulation of homotypic cell-cell adhesion	12/1597	18/2767	0.30124	0.776768	0.676922	0.109709	12	ADGRG1/C1QTNF1/CCL5/CEACAM1/CELA2A/F11R/IL6/IL6R/IL6ST/MAP2K1/PLAUR/TNFSF11	GO:0034110	regulation of homotypic cell-cell adhesion	0.666667	1.15508	0.771076
GO_BP	GO:0034332	adherens junction organization	adherens junction organization	12/1597	18/2767	0.30124	0.776768	0.676922	0.109709	12	ADD1/BMP6/CDH1/CDH15/CDH17/CDH2/CDH3/CDH6/EFNB2/EPHA4/JAM3/VEGFA	GO:0034332	adherens junction organization	0.666667	1.15508	0.771076
GO_BP	GO:0035987	endodermal cell differentiation	endodermal cell differentiation	12/1597	18/2767	0.30124	0.776768	0.676922	0.109709	12	COL5A1/DKK1/EP300/HSBP1/ITGA5/ITGAV/ITGB2/LAMB1/LEO1/MAP2K1/MMP8/MMP9	GO:0035987	endodermal cell differentiation	0.666667	1.15508	0.771076
GO_BP	GO:0042987	amyloid precursor protein catabolic process	amyloid precursor protein catabolic process	12/1597	18/2767	0.30124	0.776768	0.676922	0.109709	12	ABCA2/ADAM9/AGER/APOA1/APP/EFNA1/EPHA4/IFNG/IFNGR1/NTRK2/SPON1/TNF	GO:0042987	amyloid precursor protein catabolic process	0.666667	1.15508	0.771076
GO_BP	GO:0045454	cell redox homeostasis	cell redox homeostasis	12/1597	18/2767	0.30124	0.776768	0.676922	0.109709	12	APEX1/BOLA1/GLRX5/GSR/NOS1/NOS2/NOS3/PRDX2/PRDX3/PRDX6/TXN/TXNRD1	GO:0045454	cell redox homeostasis	0.666667	1.15508	0.771076
GO_BP	GO:0048013	ephrin receptor signaling pathway	ephrin receptor signaling pathway	12/1597	18/2767	0.30124	0.776768	0.676922	0.109709	12	ABL1/EFNA1/EFNA4/EFNB2/EPHA1/EPHA2/EPHA4/EPHB4/EPHB6/MMP9/NTRK3/SRC	GO:0048013	ephrin receptor signaling pathway	0.666667	1.15508	0.771076
GO_BP	GO:0048644	muscle organ morphogenesis	muscle organ morphogenesis	12/1597	18/2767	0.30124	0.776768	0.676922	0.109709	12	COL3A1/EGLN1/FGFR2/HEG1/LIF/MYL3/NOTCH1/TGFB1/TGFB2/TGFBR1/TGFBR3/TTN	GO:0048644	muscle organ morphogenesis	0.666667	1.15508	0.771076
GO_BP	GO:0055006	cardiac cell development	cardiac cell development	12/1597	18/2767	0.30124	0.776768	0.676922	0.109709	12	ACTN2/CDK1/CSRP3/CXADR/EDN1/NEB/NOTCH1/PDGFRA/PI16/TGFBR3/TTN/VEGFA	GO:0055006	cardiac cell development	0.666667	1.15508	0.771076
GO_BP	GO:0071277	cellular response to calcium ion	cellular response to calcium ion	12/1597	18/2767	0.30124	0.776768	0.676922	0.109709	12	ADD1/CRHBP/DPEP1/EDN1/FOS/FOSB/INHBB/JUN/LGMN/PKD2/SMPD1/SYT1	GO:0071277	cellular response to calcium ion	0.666667	1.15508	0.771076
GO_BP	GO:0071300	cellular response to retinoic acid	cellular response to retinoic acid	12/1597	18/2767	0.30124	0.776768	0.676922	0.109709	12	FGFR2/HTRA2/KLF4/LEP/NTRK3/PTK7/SERPINF1/SOX9/TNC/TNF/WNT9A/YAP1	GO:0071300	cellular response to retinoic acid	0.666667	1.15508	0.771076
GO_BP	GO:0170041	non-proteinogenic amino acid metabolic process	non-proteinogenic amino acid metabolic process	12/1597	18/2767	0.30124	0.776768	0.676922	0.109709	12	ALDH1A1/ALDH5A1/ASS1/CBS/DDAH1/DPEP1/IDO1/KYNU/MMUT/MTR/TDO2/UPB1	GO:0170041	non-proteinogenic amino acid metabolic process	0.666667	1.15508	0.771076
GO_BP	GO:1904427	positive regulation of calcium ion transmembrane transport	positive regulation of calcium ion transmembrane transport	12/1597	18/2767	0.30124	0.776768	0.676922	0.109709	12	ABL1/BAX/CD4/CX3CL1/CXCL10/CXCL11/CXCL9/F2/F2R/PPP3R1/THY1/XCL1	GO:1904427	positive regulation of calcium ion transmembrane transport	0.666667	1.15508	0.771076
GO_BP	GO:0050767	regulation of neurogenesis	regulation of neurogenesis	66/1597	109/2767	0.30554	0.777276	0.677365	0.109425	66	ANXA2/B2M/BAIAP2/CCL11/CDH1/CDON/CX3CL1/CXCL12/DAG1/DBN1/DCC/DLL1/DRAXIN/DSCAM/DYNLT1/EPHA4/F2/FGF2/GFAP/HIF1A/IFNG/IGDCC4/IL1B/IL34/IL6/IL6ST/ITGB1/KIAA0319/KIT/L1CAM/LIF/LTA/MAP2/MAP2K1/MAPRE3/MDK/MME/NEFL/NOS1/NOTCH1/NRP1/NTRK2/NTRK3/PLXNB2/PTN/RGMA/ROBO1/ROBO2/RTN4R/SEMA3F/SEMA3G/SEMA4D/SEMA6C/SEMA7A/SERPINF1/SLIT2/SPINT1/SPP1/TGFB1/THY1/TNF/TNFRSF12A/TNFRSF1B/TREM2/VEGFA/YAP1	GO:0050767	regulation of neurogenesis	0.605505	1.04911	0.61109
GO_BP	GO:0098586	cellular response to virus	cellular response to virus	18/1597	28/2767	0.306236	0.777816	0.677835	0.109123	18	BAX/CCL19/CCL5/CXCL10/HIF1A/IFNG/IFNGR1/IFNGR2/IFNL1/IFNLR1/IL10RB/IL12A/IL6/LGALS8/LGALS9/MMP12/PENK/TGFB1	GO:0098586	cellular response to virus	0.642857	1.11383	0.707169
GO_BP	GO:1901606	alpha-amino acid catabolic process	alpha-amino acid catabolic process	18/1597	28/2767	0.306236	0.777816	0.677835	0.109123	18	AGXT/ARG1/CBS/DDAH1/FTCD/GOT1/HMGCL/HNMT/IDO1/KYNU/NOS1/NOS2/NOS3/QDPR/RIDA/SCLY/SHMT1/TDO2	GO:1901606	alpha-amino acid catabolic process	0.642857	1.11383	0.707169
GO_BP	GO:0050801	monoatomic ion homeostasis	monoatomic ion homeostasis	93/1597	155/2767	0.306516	0.777912	0.677919	0.10907	93	ABL1/AP3B1/APP/ATOX1/ATP1B1/ATP6AP2/ATP6V1D/B2M/BAX/BCL2/BMP6/BOLA1/CA12/CALB1/CALB2/CALCA/CALCB/CCL11/CCL14/CCL15/CCL19/CCL21/CCL23/CCL3/CCL5/CCL7/CCL8/CD40/CHP1/COMMD1/CORO1A/CREG1/CRH/CSRP3/CTRC/CX3CL1/CXCL10/CXCL11/CXCL12/CXCL9/DMD/EDN1/EDNRB/EGLN1/F2/F2R/FAM20A/FASLG/FGF2/FGF23/FXN/GDF2/GLRX5/GRN/HEPH/HIF1A/HJV/HRC/IFNG/IMMT/ITPR1/KDR/LAMP2/LCN2/LETM1/MECR/NEO1/NPPB/NPPC/NPY/NT5E/PKD2/PRND/PTH/PTH1R/PTPRC/SCARA5/SLAMF8/SLC39A14/SLC39A5/SLC4A1/SNAPIN/SOD2/STC1/STC2/SV2A/TFRC/TGFB1/THY1/TNFSF11/TRIM24/UMOD/XCL1	GO:0050801	monoatomic ion homeostasis	0.6	1.03957	0.592348
GO_BP	GO:0045596	negative regulation of cell differentiation	negative regulation of cell differentiation	100/1597	167/2767	0.308414	0.780781	0.680419	0.107471	100	ACVRL1/ADIPOQ/ANXA1/APCS/AREG/B2M/BAMBI/CALCA/CCL11/CCL3/CCN3/CCN4/CD69/CD74/CDH1/CEACAM1/CEACAM5/CEBPA/CLEC12A/CLEC4G/CNTN4/COL5A1/CR1/CRIM1/CSRP3/CXCL10/DCC/DKK1/DLL1/DRAXIN/DYNLT1/EDNRB/EFEMP1/EFNA1/EGFR/EPHA4/F2/FGF23/FST/FSTL3/FUOM/IFNG/IFNL1/IGDCC4/IGFBP2/IL18/IL1B/IL4R/IL6/INPP5D/ITGAV/ITGB1/KIAA0319/LAG3/LEO1/LGALS1/LILRB1/LILRB4/LTBP3/MAP2/MDK/MMP9/MSTN/NFATC3/NOTCH1/NPPC/NRP1/NTRK3/PAEP/PDGFB/PGLYRP1/PI16/PRDX2/PTH/PTN/PTPRB/REG3A/REG3G/RGMA/RTN4R/SEMA3F/SEMA3G/SEMA4D/SEMA6C/SFRP1/SOD2/SORT1/SOX9/SPP1/TGFB1/TGFB2/TGFBR1/THY1/TNF/TNFRSF11B/TREM2/VEGFA/WNT9A/YAP1/ZHX2	GO:0045596	negative regulation of cell differentiation	0.598802	1.0375	0.583955
GO_BP	GO:0034329	cell junction assembly	cell junction assembly	83/1597	138/2767	0.308222	0.780781	0.680419	0.107471	83	ABL1/ACE/ACE2/ACTN2/ACVRL1/ADGRB3/AGRN/AMIGO2/AMOT/APOD/APP/BCL2/CBLN4/CDH1/CDH15/CDH17/CDH2/CDH3/CDH6/CLSTN2/CLSTN3/CNTN5/CNTNAP2/CRTAC1/DKK1/DNER/DNM3/DSCAM/EFNB2/EIF4G1/EPB41L5/EPHA2/ERBB4/ESAM/F11R/FLRT2/GDF2/ICAM5/IL17A/IL1B/IL1RAP/ITGA2/ITGA5/ITGA6/JAM3/KDR/LRRN1/MDGA1/MYCBP2/NPHS1/NPTX1/NRCAM/NRP1/NTRK2/NTRK3/OCLN/OXT/PCDH17/PECAM1/PLXNB2/POF1B/PPP1R9B/PTPN1/PTPRK/ROBO2/RTN4R/SDC4/SDK2/SEMA4C/SEMA4D/SFRP1/SH3BP1/SLITRK2/SLITRK6/SORBS1/SRC/TEK/THBS2/THY1/TLR2/TNF/VEGFA/VSIG10	GO:0034329	cell junction assembly	0.601449	1.04209	0.592461
GO_BP	GO:0009914	hormone transport	hormone transport	53/1597	87/2767	0.308536	0.780781	0.680419	0.107471	53	ADIPOQ/ANXA1/BMP6/C1QTNF1/C2CD2L/CCL5/CCN3/CD38/CELA2A/CHGA/CPE/CRH/CRHBP/EDN1/F2/FAM3B/FAM3D/FGA/FGF23/GAL/GCG/GIP/GRP/HADH/HIF1A/IFNG/IL1B/IL1RN/IL6/INHBB/ITPR1/LEP/LIF/NADK/NOS2/OSM/OXCT1/POMC/PTPRN2/RAB44/REN/RETN/SERPINA7/SLC16A1/SMPD3/SPP1/STX4/SYTL4/TNF/TNFSF11/VAMP8/VGF/VSNL1	GO:0009914	hormone transport	0.609195	1.05551	0.614498
GO_BP	GO:0001936	regulation of endothelial cell proliferation	regulation of endothelial cell proliferation	40/1597	65/2767	0.308862	0.780781	0.680419	0.107471	40	ACVRL1/ANG/APOH/BMP6/CCL11/CXCL12/DBH/EGFL7/FGF2/FGFBP1/FLT1/FLT4/GDF2/HIF1A/HSPG2/IL10/IL12A/IL12B/JUN/KDR/LEP/LRG1/MDK/MYDGF/NGFR/NRP1/NRP2/PDGFB/PRL/PROK1/PTPRM/SCG2/TEK/TGFBR1/THBS4/TIE1/TNF/TNFSF12/VEGFA/VEGFB	GO:0001936	regulation of endothelial cell proliferation	0.615385	1.06623	0.631181
GO_BP	GO:0007517	muscle organ development	muscle organ development	40/1597	65/2767	0.308862	0.780781	0.680419	0.107471	40	ASS1/BCL2/CD164/CDON/COL3A1/COL6A3/CSRP3/CXCL10/DAG1/DLL1/DMD/DNER/EGLN1/ELN/EP300/ERBB3/FGFR2/FOS/GPC1/HDGFL2/HEG1/IGSF8/ITGA11/ITGB1/LIF/MEGF10/MSTN/MTPN/MYL3/MYOM2/NEB/NOTCH1/NPHS1/SMTN/TGFB1/TGFB2/TGFBR1/TGFBR3/TTN/VAMP5	GO:0007517	muscle organ development	0.615385	1.06623	0.631181
GO_BP	GO:0002768	immune response-regulating cell surface receptor signaling pathway	immune response-regulating cell surface receptor signaling pathway	73/1597	121/2767	0.30935	0.781399	0.680958	0.107127	73	ABL1/ADA/BAX/BCL2/BLNK/BPIFB1/BTN2A1/BTN3A2/C3/CD14/CD160/CD22/CD276/CD28/CD300A/CD33/CD38/CD40/CD72/CD79B/CD8A/CEACAM1/CLEC4D/CLEC6A/CLEC7A/CR1/CR2/EP300/ERMAP/EZR/FCAR/FCER1A/FCER2/FCGR2A/FCGR3B/FCN1/FGR/GBP1/ICOSLG/IFNG/INPP5D/ITGAM/KIT/KLRD1/KLRK1/LBP/LGALS3/LILRA2/LILRB1/LILRB2/LILRB4/LY96/MAPK9/MBL2/MICB/MNDA/MOG/NECTIN2/NINJ1/NMI/NOS2/PIGR/PTPRC/SH2D1A/SKAP1/SRC/TAX1BP1/THY1/TLR1/TLR2/TNFRSF21/TREM2/VTCN1	GO:0002768	immune response-regulating cell surface receptor signaling pathway	0.603306	1.0453	0.59525
GO_BP	GO:0043068	positive regulation of programmed cell death	positive regulation of programmed cell death	107/1597	179/2767	0.309941	0.782278	0.681724	0.106639	107	ABL1/ADAM8/ADAMTSL4/ADIPOQ/AIFM1/AKAP12/ANXA1/APP/ARG1/B4GALT1/BAX/BCL2/BCL2L11/BECN1/BNIP3L/C1QBP/CCAR2/CCL3/CCL5/CCN1/CD160/CD248/CD274/CD40/CTSC/CTSD/CTSH/DAPK2/F2R/FAP/FAS/FASLG/FCAR/GAL/GRN/GSN/GZMA/HTRA2/IDO1/IFNG/IGF2R/IGFBP3/IL10/IL12A/IL12B/IL19/IL20RA/IL6/INHBB/INPP5D/ITGA6/ITGB1/ITPR1/JUN/LCN2/LEP/LGALS1/LGALS9/LILRB1/LTA/LTBR/MAGED1/MAPK9/MMP9/MNDA/NGFR/NOS1/NOTCH1/NTRK3/PARP1/PCSK9/PDCD1/PDCD5/PDIA3/POMC/PRKRA/PTPN1/PTPRC/RASSF2/SCRIB/SFRP1/SFRP4/SLC27A4/SLIT2/SMPD1/SOD2/SRPK2/SRPX/TCTN3/TGFB1/TGFB2/TGFBR1/TIGAR/TNF/TNFRSF10A/TNFRSF10B/TNFRSF10C/TNFRSF12A/TNFRSF1A/TNFRSF1B/TNFRSF8/TNFSF10/TNFSF11/TNFSF12/TNFSF14/TP53BP1/ZBP1	GO:0043068	positive regulation of programmed cell death	0.597765	1.0357	0.576936
GO_BP	GO:0019216	regulation of lipid metabolic process	regulation of lipid metabolic process	50/1597	82/2767	0.312585	0.787714	0.686461	0.103632	50	ABCA2/ADGRF5/ADIPOQ/ADM/ANGPTL3/ANGPTL4/APOA1/APOA2/APOA4/APOC1/APOD/APOH/ASAH1/BMP6/C3/CCN1/CD74/CEACAM1/CES1/CHP1/CLSTN3/DKK3/EDF1/EDN1/ENPP7/FABP3/FABP5/GAL/GDF15/GIP/GPIHBP1/IFNG/IGFBP7/IL1B/KIT/LEP/NPC2/PDGFA/PDGFB/PSAP/PSAPL1/RARRES2/SCARB2/SERPINA3/SORBS1/SOX9/TNF/TNFRSF1A/TPK1/TREM2	GO:0019216	regulation of lipid metabolic process	0.609756	1.05648	0.606455
GO_BP	GO:0043123	positive regulation of canonical NF-kappaB signal transduction	positive regulation of canonical nf-kappab signal transduction	50/1597	82/2767	0.312585	0.787714	0.686461	0.103632	50	ABL1/ADIPOQ/BST2/CANT1/CASP1/CCL19/CCL21/CD36/CD4/CD40/CD74/CLEC4D/CLEC6A/CLEC7A/CX3CL1/EDA2R/EDAR/EDN1/EDNRB/F2R/FASLG/IL1B/IL1R1/INSR/LGALS1/LGALS9/LTA/LTBR/MTDH/NAMPT/PARP1/PRL/ROR1/S100A12/S100A13/S100A4/SHISA5/TAB2/TFRC/TGFB1/TLR2/TNF/TNFRSF10B/TNFRSF11A/TNFRSF19/TNFRSF1A/TNFSF10/TNFSF11/TNFSF14/VEGFA	GO:0043123	positive regulation of canonical NF-kappaB signal transduction	0.609756	1.05648	0.606455
GO_BP	GO:0043065	positive regulation of apoptotic process	positive regulation of apoptotic process	104/1597	174/2767	0.314033	0.790742	0.6891	0.101965	104	ABL1/ADAM8/ADAMTSL4/ADIPOQ/AIFM1/AKAP12/ANXA1/APP/B4GALT1/BAX/BCL2/BCL2L11/BECN1/BNIP3L/C1QBP/CCAR2/CCL3/CCL5/CCN1/CD160/CD248/CD274/CD40/CTSC/CTSD/CTSH/DAPK2/F2R/FAP/FAS/FASLG/FCAR/GAL/GRN/GSN/GZMA/HTRA2/IDO1/IFNG/IGF2R/IGFBP3/IL10/IL12A/IL12B/IL19/IL20RA/IL6/INHBB/INPP5D/ITGA6/ITGB1/ITPR1/JUN/LCN2/LEP/LGALS1/LGALS9/LILRB1/LTA/LTBR/MAGED1/MAPK9/MMP9/MNDA/NGFR/NOS1/NOTCH1/NTRK3/PCSK9/PDCD1/PDCD5/PDIA3/PRKRA/PTPN1/PTPRC/RASSF2/SCRIB/SFRP1/SFRP4/SLC27A4/SLIT2/SMPD1/SOD2/SRPK2/SRPX/TCTN3/TGFB1/TGFB2/TGFBR1/TIGAR/TNF/TNFRSF10A/TNFRSF10B/TNFRSF10C/TNFRSF12A/TNFRSF1A/TNFRSF1B/TNFRSF8/TNFSF10/TNFSF11/TNFSF12/TNFSF14/TP53BP1/ZBP1	GO:0043065	positive regulation of apoptotic process	0.597701	1.03559	0.566502
GO_BP	GO:0080134	regulation of response to stress	regulation of response to stress	261/1597	444/2767	0.328826	0.794961	0.692776	0.0996544	261	ABL1/ACE2/ACP5/ADA/ADAM8/ADIPOQ/AGER/AGR2/AHSG/AMFR/ANGPT2/ANXA1/ANXA2/AP3B1/APCS/APOA1/APOH/APP/ARG1/ARG2/BAX/BCL2/BCL2L11/BECN1/BPIFB1/C1QBP/C1QTNF1/C3/CASP1/CCAR2/CCDC134/CCL15/CCL3/CCL5/CCL7/CCN3/CCN4/CD109/CD14/CD160/CD200/CD274/CD28/CD300A/CD300C/CD300E/CD300LF/CD36/CD74/CEACAM1/CEBPA/CEBPB/CFH/CFP/CLEC12A/CLEC6A/CLEC7A/COMMD1/CPTP/CR1/CRH/CRHBP/CRTAM/CST7/CTSC/CX3CL1/CXCL12/CXCL17/DDAH1/DDT/EDN1/EDNRB/EFHD1/EGFR/EGLN1/EIF2AK2/EIF4G1/EP300/EPHA4/EPO/EPPK1/F2/F2R/FABP4/FAP/FAS/FCN1/FGA/FGF2/FGR/FURIN/FUS/GBP1/GBP2/GGT1/GIGYF2/GRN/GRP/HAVCR2/HDGFL2/HGF/HPSE/HSPA1A/HYOU1/IDO1/IFNG/IFNLR1/IGFBP6/IL10/IL10RA/IL12A/IL12B/IL12RB1/IL15/IL16/IL17A/IL17RA/IL18/IL1B/IL1R1/IL1RL1/IL1RL2/IL22/IL27/IL2RA/IL33/IL6/IL6ST/INPP5D/ITGB1/KIAA0319/KLF4/KLK3/KLK7/KLKB1/KLRB1/KLRD1/KLRK1/LAG3/LAMP2/LBP/LEP/LETM1/LGALS1/LGALS9/LILRA2/LILRA5/LILRB1/LPL/LRCH4/LTA/LY96/MAP2K1/MAPK13/MBL2/MDK/MGLL/MICA/MICB/MMP12/MMP3/MMP8/MMP9/MNDA/MORF4L2/MVK/NBN/NCR1/NECTIN2/NECTIN4/NEO1/NINJ1/NMI/NOS3/NPY/NT5E/NTRK3/OCLN/OSM/OSMR/PARP1/PDGFA/PDGFB/PDGFRA/PENK/PEPD/PGLYRP1/PLA2G10/PLA2G2A/PLA2G7/PLAT/PLAU/PLAUR/PLG/POMC/PQBP1/PRDX2/PROC/PTN/PTPN1/PTPRC/PTPRF/PVR/RAD51/RALB/REG3A/REG3G/RGMA/RTN4R/S100A12/SCARF1/SCGB1A1/SELE/SEMA4C/SEMA7A/SERPINC1/SERPINE1/SERPINF2/SERPING1/SETMAR/SH2D1A/SIGLEC10/SIRPA/SLAMF6/SLAMF8/SMOC2/SPINK5/SPP1/SPRING1/SRC/STAT2/SUSD4/TAFA5/TAX1BP1/TEK/TGFB1/TGFB2/THBD/THY1/TIGAR/TIGIT/TLR1/TLR2/TNC/TNF/TNFRSF11A/TNFRSF12A/TNFRSF1A/TNFRSF1B/TNFSF11/TOP2B/TP53BP1/TREM2/TRIAP1/TSPAN8/VAMP8/VEGFB/VSIG4/WFDC1/XCL1/ZBP1	GO:0080134	regulation of response to stress	0.587838	1.0185	0.49701
GO_BP	GO:0051050	positive regulation of transport	positive regulation of transport	162/1597	274/2767	0.333448	0.794961	0.692776	0.0996544	162	ABL1/ACE2/ACTN2/ACTN4/ADAM8/ADAM9/ADIPOQ/AHSG/ANG/ANXA1/ANXA2/AP2B1/APOA1/APOA2/APP/ARHGEF5/ATP1B1/AXL/AZU1/B2M/BAG3/BAX/BMP6/BSG/C1QTNF1/C2/C2CD2L/C3/CCL19/CCL21/CCL3/CCL4/CCL5/CD14/CD160/CD177/CD300LF/CD33/CD36/CD38/CD4/CD63/CDH1/CDH2/CDH3/CDK1/CEBPB/CES1/CFP/CHP1/CLEC7A/CNTN1/COMMD1/CRH/CX3CL1/CXCL10/CXCL11/CXCL12/CXCL9/DBI/DLL1/DYNLT1/EDN1/EP300/EZR/F2/F2R/FABP3/FASLG/FCGR2A/FCN1/FGA/FGF21/FGR/GAL/GAS6/GCG/GDNF/GH1/GIP/GPR158/GRP/HEPH/HIF1A/HIP1R/IFNG/IL15/IL15RA/IL1B/IL2RG/IL4R/INHBB/INSR/ITGA2/ITGAM/ITGB1/ITGB2/ITPR1/LCN2/LEP/LGALS3/LILRA2/LILRA5/LRRC38/MAP2/MBL2/MERTK/NADK/NOS1/NPPB/OCLN/OXCT1/OXT/PCSK9/PDGFB/PLA2G10/PLTP/PON1/PPP3R1/PRAP1/PRL/PRSS8/PTH/PTPRC/PTPRM/PTX3/RETN/SCN4B/SDC1/SDC4/SELE/SERPINE1/SFRP4/SFTPD/SIRPA/SIRPB1/SMPD1/SMPD3/SNAPIN/SORBS1/SPP1/STC1/STX1B/STX4/SYT1/SYTL4/TGFB1/TGFB2/THY1/TLR2/TNF/TNFRSF11A/TNFSF11/TPR/TREM2/TRIAP1/TTN/VAMP8/VEGFA/VSNL1/XCL1/XRCC4	GO:0051050	positive regulation of transport	0.591241	1.0244	0.496996
GO_BP	GO:0008015	blood circulation	blood circulation	85/1597	142/2767	0.32992	0.794961	0.692776	0.0996544	85	ABL1/ACE/ACE2/ACTA2/ACVRL1/ADA/ADAMTS16/ADIPOQ/ADM/AGER/AKAP12/AMOT/APP/ATP1B1/ATP6AP2/AZU1/BMP6/CALCA/CBS/CD38/CEACAM1/CHGA/COMP/CRH/CSRP3/CTSZ/CXADR/CXCL10/CXCL12/DBH/DDAH1/DLL1/DMD/DSC2/EDN1/EDNRB/ELN/EPO/F2R/FGA/GAS6/GSN/HRC/ITGB1/KLK3/LEP/LPA/MAP2K1/MME/MYL3/MYL4/NOS1/NOS2/NOS3/NPPB/NPPC/NPY/OCLN/OLR1/OXT/PDGFB/PECAM1/POMC/PRCP/PTP4A3/PTPN1/RARRES2/REN/SCN4B/SCPEP1/SERPINF2/SERPING1/SLIT2/SOD2/SRC/STC1/TEK/TGFB1/TGFB2/TNF/TTN/TTR/UMOD/VEGFA/VEGFB	GO:0008015	blood circulation	0.598592	1.03713	0.530683
GO_BP	GO:0050769	positive regulation of neurogenesis	positive regulation of neurogenesis	44/1597	72/2767	0.320971	0.794961	0.692776	0.0996544	44	BAIAP2/CDON/CX3CL1/CXCL12/DAG1/DBN1/DSCAM/EPHA4/FGF2/GFAP/HIF1A/IFNG/IL1B/IL34/IL6/IL6ST/ITGB1/KIT/L1CAM/LIF/LTA/MAP2K1/MAPRE3/MDK/MME/NEFL/NOTCH1/NRP1/NTRK2/NTRK3/PLXNB2/PTN/ROBO1/ROBO2/SEMA4D/SEMA7A/SERPINF1/SLIT2/SPINT1/TGFB1/TNF/TNFRSF12A/TNFRSF1B/VEGFA	GO:0050769	positive regulation of neurogenesis	0.611111	1.05883	0.590798
GO_BP	GO:0009743	response to carbohydrate	response to carbohydrate	38/1597	62/2767	0.329768	0.794961	0.692776	0.0996544	38	ADIPOQ/AGER/ANGPT2/APOA2/C2CD2L/CLEC7A/COL6A3/COLEC12/CRH/FBP1/GAS6/GCG/GIP/GOT1/HIF1A/ICAM1/IGF1R/IL1B/ITGA2/KHK/LCN2/LEP/LPL/MAPK13/NADK/NPTX1/OXCT1/OXT/PTPRN2/REG3A/SERPINF1/SLC39A14/SOD2/STX4/TGFB1/TNF/TREM2/VSNL1	GO:0009743	response to carbohydrate	0.612903	1.06193	0.576107
GO_BP	GO:0003002	regionalization	regionalization	35/1597	57/2767	0.334329	0.794961	0.692776	0.0996544	35	ACVRL1/ADGRG1/ATP6AP2/C1QA/C3/CDON/CELSR2/CFC1/DKK1/DLL1/EDN1/EP300/EPB41L5/FGF2/FGFR2/FOLR1/GDNF/GRSF1/HHEX/HIF1A/ITGAM/NBL1/NOMO1/NOTCH1/NRP1/NRP2/NTF4/PKD2/ROBO1/ROBO2/SEMA3F/SFRP1/TDRKH/TGFBR1/TGFBR2	GO:0003002	regionalization	0.614035	1.06389	0.569355
GO_BP	GO:0006109	regulation of carbohydrate metabolic process	regulation of carbohydrate metabolic process	28/1597	45/2767	0.323436	0.794961	0.692776	0.0996544	28	ADIPOQ/APP/C1QTNF1/CD244/EP300/FBP1/GCG/GPD1/HIF1A/IFNG/IGFBP3/IGFBP4/INSR/KHK/LEP/MST1/PDGFB/POMC/PTH/PTH1R/SCARB2/SLC4A1/SMPD3/SORBS1/SRC/TFF3/TGFB1/TIGAR	GO:0006109	regulation of carbohydrate metabolic process	0.622222	1.07808	0.616837
GO_BP	GO:0071466	cellular response to xenobiotic stimulus	cellular response to xenobiotic stimulus	28/1597	45/2767	0.323436	0.794961	0.692776	0.0996544	28	ACAA1/ADA/ADIPOQ/ALDH2/ALDH3A1/BCHE/CD69/CEBPA/CES2/CES3/CRHBP/EDN1/FBP1/GAS6/GSTA1/GSTA3/IL1B/LPO/NOS1/NOS2/PON3/PPP1R12A/PPP1R9B/REN/RNF149/S100A12/SULT2A1/TFRC	GO:0071466	cellular response to xenobiotic stimulus	0.622222	1.07808	0.616837
GO_BP	GO:0008585	female gonad development	female gonad development	25/1597	40/2767	0.3269	0.794961	0.692776	0.0996544	25	ADAMTS1/AFP/ANG/BAX/BCL2/CEBPB/FST/GAS2/INHBB/INSR/KDR/KIT/KITLG/LEP/NOS3/NOTCH1/NPPC/PDGFRA/PTX3/RETN/ROBO2/SFRP1/SLIT2/VEGFA/VGF	GO:0008585	female gonad development	0.625	1.08289	0.616842
GO_BP	GO:0016331	morphogenesis of embryonic epithelium	morphogenesis of embryonic epithelium	22/1597	35/2767	0.33014	0.794961	0.692776	0.0996544	22	ABL1/ADM/BRD2/CTHRC1/EPB41L5/FGFR2/FOLR1/GDNF/GRSF1/HIF1A/PLXNB2/PTK7/RGMA/SCRIB/SDC4/SEMA4C/SFRP1/SOX9/SPINT1/SPINT2/TGFB1/TGFB2	GO:0016331	morphogenesis of embryonic epithelium	0.628571	1.08908	0.61951
GO_BP	GO:0042542	response to hydrogen peroxide	response to hydrogen peroxide	22/1597	35/2767	0.33014	0.794961	0.692776	0.0996544	22	ABL1/ADAM9/AIFM1/AREG/BCL2/BECN1/CDK1/EDN1/FABP1/FXN/IL18BP/IL6/KLF4/LCN2/MAPK13/PRDX3/SIRPA/SMPD3/SOD2/SRC/TOP2B/TXN	GO:0042542	response to hydrogen peroxide	0.628571	1.08908	0.61951
GO_BP	GO:1903076	regulation of protein localization to plasma membrane	regulation of protein localization to plasma membrane	22/1597	35/2767	0.33014	0.794961	0.692776	0.0996544	22	AGR2/CD36/COMMD1/CSRP3/DPP10/EGFR/EPHA2/EZR/GBP1/IFNG/ITGB1/LGALS3/PPP1R9B/PPP2R5A/SORBS1/STX3/STX4/STX8/TGFB1/TNF/TREM2/VAMP8	GO:1903076	regulation of protein localization to plasma membrane	0.628571	1.08908	0.61951
GO_BP	GO:0051057	positive regulation of small GTPase mediated signal transduction	positive regulation of small gtpase mediated signal transduction	19/1597	30/2767	0.332987	0.794961	0.692776	0.0996544	19	ADGRG1/APOA1/CCL19/CDON/COL3A1/CSF1/EPO/F11R/F2R/FNTA/ITGAV/KITLG/MAP2K1/NOTCH1/ROBO1/RTN4R/SEMA4D/SRC/TEK	GO:0051057	positive regulation of small GTPase mediated signal transduction	0.633333	1.09733	0.626106
GO_BP	GO:0060395	SMAD protein signal transduction	smad protein signal transduction	19/1597	30/2767	0.332987	0.794961	0.692776	0.0996544	19	ACVRL1/BECN1/BMP6/BMPER/CCN3/CILP/DKK1/FOS/GDF15/GDF2/JUN/KIAA0319/PARP1/RBPMS/TGFB1/TGFB2/TGFBR1/TGFBR2/TGFBR3	GO:0060395	SMAD protein signal transduction	0.633333	1.09733	0.626106
GO_BP	GO:0098869	cellular oxidant detoxification	cellular oxidant detoxification	19/1597	30/2767	0.332987	0.794961	0.692776	0.0996544	19	AMBP/APOA4/APOM/CCS/CD36/FABP1/GSR/GSTA1/LPO/MB/MPO/NOS3/PRDX2/PRDX3/PRDX6/SOD2/SOD3/TXN/TXNRD1	GO:0098869	cellular oxidant detoxification	0.633333	1.09733	0.626106
GO_BP	GO:1905477	positive regulation of protein localization to membrane	positive regulation of protein localization to membrane	19/1597	30/2767	0.332987	0.794961	0.692776	0.0996544	19	AGR2/AP2B1/CD36/COMMD1/DPP10/EGFR/EPHA2/EZR/FNTA/IFNG/ITGB1/LGALS3/PDZK1/PPP1R9B/SORBS1/STX3/STX4/TNF/TREM2	GO:1905477	positive regulation of protein localization to membrane	0.633333	1.09733	0.626106
GO_BP	GO:0010596	negative regulation of endothelial cell migration	negative regulation of endothelial cell migration	16/1597	25/2767	0.335136	0.794961	0.692776	0.0996544	16	ACVRL1/ANGPT2/APOH/CXCL13/DCN/FGF2/GDF2/KLF4/NOTCH1/PTPRM/ROBO4/SERPINF1/SLIT2/STC1/TGFB1/TNF	GO:0010596	negative regulation of endothelial cell migration	0.64	1.10888	0.638803
GO_BP	GO:0055007	cardiac muscle cell differentiation	cardiac muscle cell differentiation	16/1597	25/2767	0.335136	0.794961	0.692776	0.0996544	16	ACTN2/CDK1/CSRP3/CXADR/DKK1/DLL1/EDN1/EFNB2/IFT20/ITGB1/NEB/PDGFRA/PI16/TGFB1/TTN/VEGFA	GO:0055007	cardiac muscle cell differentiation	0.64	1.10888	0.638803
GO_BP	GO:1905330	regulation of morphogenesis of an epithelium	regulation of morphogenesis of an epithelium	16/1597	25/2767	0.335136	0.794961	0.692776	0.0996544	16	ABL1/CXCL10/FGF2/GDNF/HGF/LCN2/LIF/MAGED1/MDK/PDGFA/SFRP1/SOX9/TACSTD2/TGFB1/TNF/VEGFA	GO:1905330	regulation of morphogenesis of an epithelium	0.64	1.10888	0.638803
GO_BP	GO:0006805	xenobiotic metabolic process	xenobiotic metabolic process	13/1597	20/2767	0.335996	0.794961	0.692776	0.0996544	13	ACAA1/ADA/ALDH2/ALDH3A1/BCHE/CES2/CES3/GSTA1/GSTA3/LPO/NOS1/S100A12/SULT2A1	GO:0006805	xenobiotic metabolic process	0.65	1.12621	0.661682
GO_BP	GO:0007040	lysosome organization	lysosome organization	13/1597	20/2767	0.335996	0.794961	0.692776	0.0996544	13	AP3B1/ARSB/ATP6AP2/ATP6V1D/BECN1/CORO1A/CREG1/GRN/LAMP2/SCARB2/SNAPIN/SRPX/TPP1	GO:0007040	lysosome organization	0.65	1.12621	0.661682
GO_BP	GO:0007405	neuroblast proliferation	neuroblast proliferation	13/1597	20/2767	0.335996	0.794961	0.692776	0.0996544	13	ARTN/CDON/CX3CL1/FGF2/FGFR2/HIF1A/ITGB1/NBN/NOTCH1/PLXNB2/PTN/TGFB1/VEGFA	GO:0007405	neuroblast proliferation	0.65	1.12621	0.661682
GO_BP	GO:0032733	positive regulation of interleukin-10 production	positive regulation of interleukin-10 production	13/1597	20/2767	0.335996	0.794961	0.692776	0.0996544	13	CD274/CD28/CD46/CD83/CLEC7A/HGF/IL12B/IL6/LGALS9/LILRA5/TIGIT/TREM2/XCL1	GO:0032733	positive regulation of interleukin-10 production	0.65	1.12621	0.661682
GO_BP	GO:0040014	regulation of multicellular organism growth	regulation of multicellular organism growth	13/1597	20/2767	0.335996	0.794961	0.692776	0.0996544	13	APP/ATRN/BCL2/CSF1/EZR/FXN/GDF15/GH1/GHR/HTRA2/LGMN/NPPC/STC2	GO:0040014	regulation of multicellular organism growth	0.65	1.12621	0.661682
GO_BP	GO:0043648	dicarboxylic acid metabolic process	dicarboxylic acid metabolic process	13/1597	20/2767	0.335996	0.794961	0.692776	0.0996544	13	ALDH5A1/ASS1/FOLH1/FOLR1/FTCD/GGT1/GOT1/IDO1/KYNU/LIPF/NIT2/SDHB/SHMT1	GO:0043648	dicarboxylic acid metabolic process	0.65	1.12621	0.661682
GO_BP	GO:0045638	negative regulation of myeloid cell differentiation	negative regulation of myeloid cell differentiation	13/1597	20/2767	0.335996	0.794961	0.692776	0.0996544	13	ADIPOQ/APCS/CALCA/CCL3/CEACAM1/DLL1/FSTL3/INPP5D/LEO1/LILRB1/LILRB4/SFRP1/TNFRSF11B	GO:0045638	negative regulation of myeloid cell differentiation	0.65	1.12621	0.661682
GO_BP	GO:0045666	positive regulation of neuron differentiation	positive regulation of neuron differentiation	13/1597	20/2767	0.335996	0.794961	0.692776	0.0996544	13	APP/BMP6/CDON/CXCL12/DKK1/DMD/EIF4G1/EPO/FGF2/NBL1/NRCAM/VWC2/VWC2L	GO:0045666	positive regulation of neuron differentiation	0.65	1.12621	0.661682
GO_BP	GO:0051053	negative regulation of DNA metabolic process	negative regulation of dna metabolic process	13/1597	20/2767	0.335996	0.794961	0.692776	0.0996544	13	ABL1/ADIPOQ/C1QBP/ENPP7/GDF2/GZMA/NBN/NMNAT1/NPPC/PARP1/S100A11/SRC/TP53BP1	GO:0051053	negative regulation of DNA metabolic process	0.65	1.12621	0.661682
GO_BP	GO:0051496	positive regulation of stress fiber assembly	positive regulation of stress fiber assembly	13/1597	20/2767	0.335996	0.794961	0.692776	0.0996544	13	ABL1/AMOT/APOA1/ARHGEF5/BAG4/CCN2/EPHA1/NRP1/PXN/SDC4/SERPINF2/SFRP1/TGFBR1	GO:0051496	positive regulation of stress fiber assembly	0.65	1.12621	0.661682
GO_BP	GO:0061028	establishment of endothelial barrier	establishment of endothelial barrier	13/1597	20/2767	0.335996	0.794961	0.692776	0.0996544	13	ADD1/EDNRB/EZR/F11R/HPSE/ICAM1/IL1B/PECAM1/PROC/ROBO4/TNF/TNFRSF1A/VEGFA	GO:0061028	establishment of endothelial barrier	0.65	1.12621	0.661682
GO_BP	GO:0071604	transforming growth factor beta production	transforming growth factor beta production	13/1597	20/2767	0.335996	0.794961	0.692776	0.0996544	13	ATP6AP2/CD200/CD46/COL3A1/CX3CL1/FURIN/HIF1A/ITGAV/LGALS9/LILRB1/SERPINF2/TGFB2/XCL1	GO:0071604	transforming growth factor beta production	0.65	1.12621	0.661682
GO_BP	GO:0080171	lytic vacuole organization	lytic vacuole organization	13/1597	20/2767	0.335996	0.794961	0.692776	0.0996544	13	AP3B1/ARSB/ATP6AP2/ATP6V1D/BECN1/CORO1A/CREG1/GRN/LAMP2/SCARB2/SNAPIN/SRPX/TPP1	GO:0080171	lytic vacuole organization	0.65	1.12621	0.661682
GO_BP	GO:2001239	regulation of extrinsic apoptotic signaling pathway in absence of ligand	regulation of extrinsic apoptotic signaling pathway in absence of ligand	13/1597	20/2767	0.335996	0.794961	0.692776	0.0996544	13	BCL2/CSF2/CX3CL1/GDNF/GFRAL/HSPA1A/HTRA2/IL1B/KLF4/PRDX2/SRPX/TGFB2/TNF	GO:2001239	regulation of extrinsic apoptotic signaling pathway in absence of ligand	0.65	1.12621	0.661682
GO_BP	GO:0006636	unsaturated fatty acid biosynthetic process	unsaturated fatty acid biosynthetic process	10/1597	15/2767	0.334263	0.794961	0.692776	0.0996544	10	ACOX1/CD74/CTHRC1/EDN1/FABP5/HPGDS/IL1B/PLA2G10/PTGDS/PTGES2	GO:0006636	unsaturated fatty acid biosynthetic process	0.666667	1.15508	0.703509
GO_BP	GO:0014075	response to amine	response to amine	10/1597	15/2767	0.334263	0.794961	0.692776	0.0996544	10	ADAMTS13/ASS1/CD4/CDK1/DBH/EDN1/FOSB/ITGA2/OXT/PPP1R9B	GO:0014075	response to amine	0.666667	1.15508	0.703509
GO_BP	GO:0030851	granulocyte differentiation	granulocyte differentiation	10/1597	15/2767	0.334263	0.794961	0.692776	0.0996544	10	ADIPOQ/AP3B1/CEACAM1/CEBPA/CSF2/CSF3/FAM3C/IL5RA/INPP5D/LBR	GO:0030851	granulocyte differentiation	0.666667	1.15508	0.703509
GO_BP	GO:0032692	negative regulation of interleukin-1 production	negative regulation of interleukin-1 production	10/1597	15/2767	0.334263	0.794961	0.692776	0.0996544	10	ACP5/APOA1/CD33/CEACAM1/CPTP/CX3CL1/GAS6/IL10/LILRB4/TREM2	GO:0032692	negative regulation of interleukin-1 production	0.666667	1.15508	0.703509
GO_BP	GO:0035633	maintenance of blood-brain barrier	maintenance of blood-brain barrier	10/1597	15/2767	0.334263	0.794961	0.692776	0.0996544	10	DMD/ESAM/F11R/IL6/ITGB1/JAM2/JAM3/OCLN/PECAM1/VEGFA	GO:0035633	maintenance of blood-brain barrier	0.666667	1.15508	0.703509
GO_BP	GO:0038094	Fc-gamma receptor signaling pathway	fc-gamma receptor signaling pathway	10/1597	15/2767	0.334263	0.794961	0.692776	0.0996544	10	ABL1/CD33/CLEC4D/FCER2/FCGR2A/FCGR3B/FGR/IFNG/NOS2/SRC	GO:0038094	Fc-gamma receptor signaling pathway	0.666667	1.15508	0.703509
GO_BP	GO:0042832	defense response to protozoan	defense response to protozoan	10/1597	15/2767	0.334263	0.794961	0.692776	0.0996544	10	ARG1/CD40/CLEC7A/DEFA1/DEFA1B/GBP1/GBP2/IL10/IL12B/IL4R	GO:0042832	defense response to protozoan	0.666667	1.15508	0.703509
GO_BP	GO:0044788	host-mediated perturbation of viral process	host-mediated perturbation of viral process	10/1597	15/2767	0.334263	0.794961	0.692776	0.0996544	10	APCS/CCL3/CCL4/CCL5/CCL8/CSF1R/EP300/IGF2R/JUN/PTX3	GO:0044788	host-mediated perturbation of viral process	0.666667	1.15508	0.703509
GO_BP	GO:0045687	positive regulation of glial cell differentiation	positive regulation of glial cell differentiation	10/1597	15/2767	0.334263	0.794961	0.692776	0.0996544	10	DAG1/IL34/IL6ST/LIF/MDK/NOTCH1/PTN/SPINT1/TGFB1/TNFRSF1B	GO:0045687	positive regulation of glial cell differentiation	0.666667	1.15508	0.703509
GO_BP	GO:0055008	cardiac muscle tissue morphogenesis	cardiac muscle tissue morphogenesis	10/1597	15/2767	0.334263	0.794961	0.692776	0.0996544	10	EGLN1/FGFR2/HEG1/MYL3/NOTCH1/TGFB1/TGFB2/TGFBR1/TGFBR3/TTN	GO:0055008	cardiac muscle tissue morphogenesis	0.666667	1.15508	0.703509
GO_BP	GO:0055021	regulation of cardiac muscle tissue growth	regulation of cardiac muscle tissue growth	10/1597	15/2767	0.334263	0.794961	0.692776	0.0996544	10	CDK1/EDN1/ERBB4/FGF2/FGFR2/NOTCH1/PI16/TGFBR1/TGFBR3/YAP1	GO:0055021	regulation of cardiac muscle tissue growth	0.666667	1.15508	0.703509
GO_BP	GO:0060420	regulation of heart growth	regulation of heart growth	10/1597	15/2767	0.334263	0.794961	0.692776	0.0996544	10	CDK1/EDN1/ERBB4/FGF2/FGFR2/NOTCH1/PI16/TGFBR1/TGFBR3/YAP1	GO:0060420	regulation of heart growth	0.666667	1.15508	0.703509
GO_BP	GO:0070498	interleukin-1-mediated signaling pathway	interleukin-1-mediated signaling pathway	10/1597	15/2767	0.334263	0.794961	0.692776	0.0996544	10	CASP1/IL1B/IL1R1/IL1RAP/IL1RL2/IL1RN/IL6/PYDC1/TAX1BP1/ZBP1	GO:0070498	interleukin-1-mediated signaling pathway	0.666667	1.15508	0.703509
GO_BP	GO:0070670	response to interleukin-4	response to interleukin-4	10/1597	15/2767	0.334263	0.794961	0.692776	0.0996544	10	ADAMTS13/CCL11/CD300LF/CD40/CORO1A/IL2RG/IL4R/MRC1/PTPRC/XCL1	GO:0070670	response to interleukin-4	0.666667	1.15508	0.703509
GO_BP	GO:0072012	glomerulus vasculature development	glomerulus vasculature development	10/1597	15/2767	0.334263	0.794961	0.692776	0.0996544	10	ACTA2/ANGPT2/CD34/EDN1/IL6R/NOTCH1/PDGFB/PDGFRA/PECAM1/TEK	GO:0072012	glomerulus vasculature development	0.666667	1.15508	0.703509
GO_BP	GO:0090049	regulation of cell migration involved in sprouting angiogenesis	regulation of cell migration involved in sprouting angiogenesis	10/1597	15/2767	0.334263	0.794961	0.692776	0.0996544	10	ABL1/ANXA1/FGF2/FGFBP1/KDR/KLF4/NOTCH1/NRP1/TGFBR3/VEGFA	GO:0090049	regulation of cell migration involved in sprouting angiogenesis	0.666667	1.15508	0.703509
GO_BP	GO:0090279	regulation of calcium ion import	regulation of calcium ion import	10/1597	15/2767	0.334263	0.794961	0.692776	0.0996544	10	CCL3/CRH/CXCL12/GCG/LGALS3/PDGFB/PKD2/PPP3R1/SPINK1/STC1	GO:0090279	regulation of calcium ion import	0.666667	1.15508	0.703509
GO_BP	GO:1900017	positive regulation of cytokine production involved in inflammatory response	positive regulation of cytokine production involved in inflammatory response	10/1597	15/2767	0.334263	0.794961	0.692776	0.0996544	10	CD6/CLEC7A/HIF1A/IL17A/IL17RA/IL33/IL6/MAPK9/REG3A/TNF	GO:1900017	positive regulation of cytokine production involved in inflammatory response	0.666667	1.15508	0.703509
GO_BP	GO:1901607	alpha-amino acid biosynthetic process	alpha-amino acid biosynthetic process	10/1597	15/2767	0.334263	0.794961	0.692776	0.0996544	10	AGXT/ASS1/CBS/FOLH1/GGT1/GOT1/HAO1/MTR/PCBD1/SHMT1	GO:1901607	alpha-amino acid biosynthetic process	0.666667	1.15508	0.703509
GO_BP	GO:1905332	positive regulation of morphogenesis of an epithelium	positive regulation of morphogenesis of an epithelium	10/1597	15/2767	0.334263	0.794961	0.692776	0.0996544	10	ABL1/FGF2/GDNF/LCN2/LIF/MAGED1/MDK/SOX9/TGFB1/VEGFA	GO:1905332	positive regulation of morphogenesis of an epithelium	0.666667	1.15508	0.703509
GO_BP	GO:0002052	positive regulation of neuroblast proliferation	positive regulation of neuroblast proliferation	7/1597	10/2767	0.326421	0.794961	0.692776	0.0996544	7	CDON/CX3CL1/FGF2/HIF1A/ITGB1/NOTCH1/VEGFA	GO:0002052	positive regulation of neuroblast proliferation	0.7	1.21284	0.787614
GO_BP	GO:0002830	positive regulation of type 2 immune response	positive regulation of type 2 immune response	7/1597	10/2767	0.326421	0.794961	0.692776	0.0996544	7	CD74/IDO1/IL18/IL33/IL4R/IL6/XCL1	GO:0002830	positive regulation of type 2 immune response	0.7	1.21284	0.787614
GO_BP	GO:0003148	outflow tract septum morphogenesis	outflow tract septum morphogenesis	7/1597	10/2767	0.326421	0.794961	0.692776	0.0996544	7	FGFR2/NRP1/NRP2/ROBO1/ROBO2/TGFB2/TGFBR2	GO:0003148	outflow tract septum morphogenesis	0.7	1.21284	0.787614
GO_BP	GO:0007413	axonal fasciculation	axonal fasciculation	7/1597	10/2767	0.326421	0.794961	0.692776	0.0996544	7	CNTN4/CRTAC1/EPHA4/NCAM2/NRCAM/NRP1/TNFRSF21	GO:0007413	axonal fasciculation	0.7	1.21284	0.787614
GO_BP	GO:0008045	motor neuron axon guidance	motor neuron axon guidance	7/1597	10/2767	0.326421	0.794961	0.692776	0.0996544	7	ALCAM/EPHA4/MYCBP2/NRP1/NRP2/SEMA3F/SLIT2	GO:0008045	motor neuron axon guidance	0.7	1.21284	0.787614
GO_BP	GO:0010714	positive regulation of collagen metabolic process	positive regulation of collagen metabolic process	7/1597	10/2767	0.326421	0.794961	0.692776	0.0996544	7	F2/F2R/ITGA2/SERPINF2/TGFB1/VIM/VSIR	GO:0010714	positive regulation of collagen metabolic process	0.7	1.21284	0.787614
GO_BP	GO:0010838	positive regulation of keratinocyte proliferation	positive regulation of keratinocyte proliferation	7/1597	10/2767	0.326421	0.794961	0.692776	0.0996544	7	AREG/CDH3/IL17A/LRG1/MDK/REG3A/REG3G	GO:0010838	positive regulation of keratinocyte proliferation	0.7	1.21284	0.787614
GO_BP	GO:0031018	endocrine pancreas development	endocrine pancreas development	7/1597	10/2767	0.326421	0.794961	0.692776	0.0996544	7	BMP6/CDH2/DLL1/GIP/IL6/IL6R/SOX9	GO:0031018	endocrine pancreas development	0.7	1.21284	0.787614
GO_BP	GO:0032091	negative regulation of protein binding	negative regulation of protein binding	7/1597	10/2767	0.326421	0.794961	0.692776	0.0996544	7	ADAM15/ADIPOQ/BAX/CFHR2/CFHR5/IL10/PTPRF	GO:0032091	negative regulation of protein binding	0.7	1.21284	0.787614
GO_BP	GO:0032543	mitochondrial translation	mitochondrial translation	7/1597	10/2767	0.326421	0.794961	0.692776	0.0996544	7	C1QBP/GADD45GIP1/MRPL24/MRPL46/MRPL58/MTIF3/NGRN	GO:0032543	mitochondrial translation	0.7	1.21284	0.787614
GO_BP	GO:0033033	negative regulation of myeloid cell apoptotic process	negative regulation of myeloid cell apoptotic process	7/1597	10/2767	0.326421	0.794961	0.692776	0.0996544	7	APOH/BCL2/CCL5/CLEC5A/EPO/GAS6/KITLG	GO:0033033	negative regulation of myeloid cell apoptotic process	0.7	1.21284	0.787614
GO_BP	GO:0034143	regulation of toll-like receptor 4 signaling pathway	regulation of toll-like receptor 4 signaling pathway	7/1597	10/2767	0.326421	0.794961	0.692776	0.0996544	7	BPIFB1/CD14/LBP/LILRA2/NINJ1/TAX1BP1/TREM2	GO:0034143	regulation of toll-like receptor 4 signaling pathway	0.7	1.21284	0.787614
GO_BP	GO:0034311	diol metabolic process	diol metabolic process	7/1597	10/2767	0.326421	0.794961	0.692776	0.0996544	7	ABCA2/ASAH1/NOS3/PCBD1/PTS/QDPR/SPTLC1	GO:0034311	diol metabolic process	0.7	1.21284	0.787614
GO_BP	GO:0035809	regulation of urine volume	regulation of urine volume	7/1597	10/2767	0.326421	0.794961	0.692776	0.0996544	7	ADM/EDN1/EDNRB/NPPB/OXT/SLC4A1/UMOD	GO:0035809	regulation of urine volume	0.7	1.21284	0.787614
GO_BP	GO:0043031	negative regulation of macrophage activation	negative regulation of macrophage activation	7/1597	10/2767	0.326421	0.794961	0.692776	0.0996544	7	ADGRF5/CD200/CST7/CX3CL1/GRN/PTPRC/VSIG4	GO:0043031	negative regulation of macrophage activation	0.7	1.21284	0.787614
GO_BP	GO:0043406	positive regulation of MAP kinase activity	positive regulation of map kinase activity	7/1597	10/2767	0.326421	0.794961	0.692776	0.0996544	7	ARHGEF5/FGF2/FLT1/FLT3/PDGFB/S100A12/TNF	GO:0043406	positive regulation of MAP kinase activity	0.7	1.21284	0.787614
GO_BP	GO:0044241	lipid digestion	lipid digestion	7/1597	10/2767	0.326421	0.794961	0.692776	0.0996544	7	APOA1/APOA2/APOA4/CD36/ENPP7/LEP/PNLIP	GO:0044241	lipid digestion	0.7	1.21284	0.787614
GO_BP	GO:0045070	positive regulation of viral genome replication	positive regulation of viral genome replication	7/1597	10/2767	0.326421	0.794961	0.692776	0.0996544	7	CCL5/CD28/IFIT1/NOTCH1/SRPK2/STAU1/TOP2B	GO:0045070	positive regulation of viral genome replication	0.7	1.21284	0.787614
GO_BP	GO:0046164	alcohol catabolic process	alcohol catabolic process	7/1597	10/2767	0.326421	0.794961	0.692776	0.0996544	7	ADH4/AKR1B10/ALDH2/HAO1/SCARF1/SORD/SULT2A1	GO:0046164	alcohol catabolic process	0.7	1.21284	0.787614
GO_BP	GO:0050433	regulation of catecholamine secretion	regulation of catecholamine secretion	7/1597	10/2767	0.326421	0.794961	0.692776	0.0996544	7	CHGA/CRH/CXCL12/GDNF/OXT/SNCG/SYT1	GO:0050433	regulation of catecholamine secretion	0.7	1.21284	0.787614
GO_BP	GO:0051101	regulation of DNA binding	regulation of dna binding	7/1597	10/2767	0.326421	0.794961	0.692776	0.0996544	7	EDF1/GZMA/IFNG/JUN/MMP9/PLAUR/TXN	GO:0051101	regulation of DNA binding	0.7	1.21284	0.787614
GO_BP	GO:0070593	dendrite self-avoidance	dendrite self-avoidance	7/1597	10/2767	0.326421	0.794961	0.692776	0.0996544	7	BSG/CNTN4/DSCAM/IGSF9/PALLD/ROBO4/TNN	GO:0070593	dendrite self-avoidance	0.7	1.21284	0.787614
GO_BP	GO:0071800	podosome assembly	podosome assembly	7/1597	10/2767	0.326421	0.794961	0.692776	0.0996544	7	ARHGEF5/CSF2/GSN/LCP1/MAPK9/SRC/TNF	GO:0071800	podosome assembly	0.7	1.21284	0.787614
GO_BP	GO:0072010	glomerular epithelium development	glomerular epithelium development	7/1597	10/2767	0.326421	0.794961	0.692776	0.0996544	7	ADIPOQ/CD34/EDN1/EDNRB/NPHS1/PECAM1/PODXL	GO:0072010	glomerular epithelium development	0.7	1.21284	0.787614
GO_BP	GO:0097421	liver regeneration	liver regeneration	7/1597	10/2767	0.326421	0.794961	0.692776	0.0996544	7	CA3/CEBPB/FLT3/IL10/IL6/TGFB1/TNF	GO:0097421	liver regeneration	0.7	1.21284	0.787614
GO_BP	GO:0106030	neuron projection fasciculation	neuron projection fasciculation	7/1597	10/2767	0.326421	0.794961	0.692776	0.0996544	7	CNTN4/CRTAC1/EPHA4/NCAM2/NRCAM/NRP1/TNFRSF21	GO:0106030	neuron projection fasciculation	0.7	1.21284	0.787614
GO_BP	GO:0150079	negative regulation of neuroinflammatory response	negative regulation of neuroinflammatory response	7/1597	10/2767	0.326421	0.794961	0.692776	0.0996544	7	CD200/CST7/CX3CL1/GRN/PTPRC/TNFRSF1B/TREM2	GO:0150079	negative regulation of neuroinflammatory response	0.7	1.21284	0.787614
GO_BP	GO:1903318	negative regulation of protein maturation	negative regulation of protein maturation	7/1597	10/2767	0.326421	0.794961	0.692776	0.0996544	7	CTSZ/FGA/FURIN/PLAT/PLAU/SERPINE1/SERPINF2	GO:1903318	negative regulation of protein maturation	0.7	1.21284	0.787614
GO_BP	GO:2000193	positive regulation of fatty acid transport	positive regulation of fatty acid transport	7/1597	10/2767	0.326421	0.794961	0.692776	0.0996544	7	EDN1/FABP3/IL1B/OXT/PLA2G10/TNFRSF11A/TNFSF11	GO:2000193	positive regulation of fatty acid transport	0.7	1.21284	0.787614
GO_BP	GO:0007626	locomotory behavior	locomotory behavior	32/1597	52/2767	0.338999	0.800885	0.697939	0.0964299	32	ABCA2/APP/CALB1/CHL1/CNTN1/CRH/CSTB/CXCL12/DBH/DPP4/DSCAM/ELAVL4/EPHA4/FXN/GDNF/GIGYF2/GIP/GPR37/GRN/HPGDS/HTRA2/IDO1/NTF4/PENK/SELENOP/SEZ6/SEZ6L/SEZ6L2/SLITRK6/SLURP1/SNCG/SOD2	GO:0007626	locomotory behavior	0.615385	1.06623	0.563192
GO_BP	GO:0030073	insulin secretion	insulin secretion	32/1597	52/2767	0.338999	0.800885	0.697939	0.0964299	32	C2CD2L/CCL5/CCN3/CD38/CELA2A/CHGA/CRH/F2/FAM3B/FAM3D/GAL/GCG/GIP/HADH/HIF1A/IFNG/IL1B/IL1RN/IL6/INHBB/ITPR1/LEP/NADK/NOS2/OXCT1/PTPRN2/SLC16A1/STX4/SYTL4/TNF/VGF/VSNL1	GO:0030073	insulin secretion	0.615385	1.06623	0.563192
GO_BP	GO:0045926	negative regulation of growth	negative regulation of growth	42/1597	69/2767	0.341579	0.806386	0.702733	0.0934568	42	ACVRL1/ADAM15/ATG16L1/BCL2/BST2/CCAR2/CCN3/CDH1/CDHR2/DCBLD2/DCC/DRAXIN/FBP1/FXN/GDF15/GDF2/HIF1A/HSPA1A/HYAL1/ING1/KIAA0319/LGMN/MAP2/MSTN/NPPB/NRP1/PI16/PPP1R9B/PSRC1/RGMA/RTN4R/SCGB3A1/SEMA3F/SEMA3G/SEMA6C/SFRP1/SLIT2/SPP1/STC2/TGFB1/TGFB2/WFDC1	GO:0045926	negative regulation of growth	0.608696	1.05464	0.536913
GO_BP	GO:0007389	pattern specification process	pattern specification process	39/1597	64/2767	0.346765	0.818029	0.712879	0.0872312	39	ACVRL1/ADGRG1/ATP6AP2/C1QA/C3/CDON/CELSR2/CFC1/CHRDL1/DKK1/DLL1/EDN1/EP300/EPB41L5/ERBB4/FGF2/FGFR2/FOLR1/FST/GDNF/GRSF1/HHEX/HIF1A/ITGAM/NBL1/NOMO1/NOTCH1/NRP1/NRP2/NTF4/PKD2/ROBO1/ROBO2/SEMA3F/SFRP1/STC1/TDRKH/TGFBR1/TGFBR2	GO:0007389	pattern specification process	0.609375	1.05582	0.527744
GO_BP	GO:0035148	tube formation	tube formation	26/1597	42/2767	0.348651	0.820671	0.715182	0.0858309	26	ABL1/ADM/BCL2L11/BRD2/CTHRC1/EDAR/FGF2/FGFR2/FOLR1/GDNF/HIF1A/NOTCH1/PLXNB2/PODXL/PTK7/RGMA/SCRIB/SDC4/SEMA4C/SFRP1/SOX9/SPINT1/SPINT2/TGFB1/TGFB2/VEGFA	GO:0035148	tube formation	0.619048	1.07258	0.553635
GO_BP	GO:0043535	regulation of blood vessel endothelial cell migration	regulation of blood vessel endothelial cell migration	26/1597	42/2767	0.348651	0.820671	0.715182	0.0858309	26	ABL1/ACVRL1/AMOT/ANGPT2/ANXA1/CD40/EFNA1/EPHA2/FGF2/FGFBP1/GDF2/HIF1A/KDR/KLF4/NOS3/NOTCH1/NRP1/PDGFB/PLG/PRCP/ROBO4/SH3BP1/TGFB1/TGFBR3/TNF/VEGFA	GO:0043535	regulation of blood vessel endothelial cell migration	0.619048	1.07258	0.553635
GO_BP	GO:0045860	positive regulation of protein kinase activity	positive regulation of protein kinase activity	26/1597	42/2767	0.348651	0.820671	0.715182	0.0858309	26	ADIPOQ/ARHGEF5/CALCA/CD4/CHI3L1/CSF1R/FGF2/FLT1/FLT3/GAS6/IFNG/LEP/LILRA5/MAP2K1/NEDD9/PDGFB/PILRB/PTPRC/RASSF2/S100A12/SNX9/SRC/TAB2/TNF/TNFRSF10A/TNFRSF10B	GO:0045860	positive regulation of protein kinase activity	0.619048	1.07258	0.553635
GO_BP	GO:0006979	response to oxidative stress	response to oxidative stress	73/1597	122/2767	0.349319	0.821642	0.716028	0.0853172	73	ABL1/ADAM9/ADIPOQ/AIF1/AIFM1/AMBP/ANGPTL7/APOA4/APOD/AREG/ATOX1/BCL2/BECN1/CA3/CCS/CD36/CD38/CDK1/EDN1/FABP1/FOS/FXN/GPR37/GSR/HAO1/HGF/HIF1A/HMOX2/HSPA1A/HTRA2/HYAL1/IL18BP/IL6/KLF4/LCN2/LONP1/LPO/MAP2K1/MAPK13/MAPK9/MB/MBL2/MET/MICB/MMP3/MPO/NOS3/NUDT2/PAM/PARP1/PDGFRA/PENK/PKD2/PRDX2/PRDX3/PRDX6/PRKRA/PSIP1/PTPRK/PXN/RBPMS/SCGB1A1/SELENOP/SIRPA/SMPD3/SOD2/SOD3/SRC/STAU1/STC2/STX4/TOP2B/TXN	GO:0006979	response to oxidative stress	0.598361	1.03673	0.484751
GO_BP	GO:0055074	calcium ion homeostasis	calcium ion homeostasis	56/1597	93/2767	0.350177	0.823057	0.717261	0.0845701	56	ABL1/ATP1B1/BAX/BCL2/CALB1/CALB2/CALCA/CALCB/CCL11/CCL14/CCL15/CCL19/CCL21/CCL23/CCL3/CCL5/CCL7/CCL8/CD40/CORO1A/CSRP3/CTRC/CX3CL1/CXCL10/CXCL11/CXCL12/CXCL9/DMD/EDN1/F2/F2R/FAM20A/FASLG/FGF2/FGF23/HRC/IMMT/ITPR1/KDR/LETM1/NPPC/NPY/NT5E/PKD2/PTH/PTH1R/PTPRC/STC1/STC2/SV2A/TGFB1/THY1/TNFSF11/TRIM24/UMOD/XCL1	GO:0055074	calcium ion homeostasis	0.602151	1.0433	0.496177
GO_BP	GO:0030099	myeloid cell differentiation	myeloid cell differentiation	80/1597	134/2767	0.350647	0.823559	0.717698	0.0843055	80	ADGRF5/ADIPOQ/ANXA2/AP3B1/APCS/APP/B2M/CALCA/CCL19/CCL3/CCN4/CD101/CD109/CD4/CD74/CEACAM1/CEBPA/CEBPB/CLEC1B/CLEC5A/CSF1/CSF1R/CSF2/CSF3/CSF3R/DLL1/EP300/EPHA2/EPO/FAM3C/FOS/FSTL3/GLO1/HBQ1/HBZ/HIF1A/HSPA1A/IFNG/IL12B/IL15/IL17A/IL1RL1/IL33/IL34/IL5RA/INPP5D/JUN/KIT/KITLG/LBR/LEO1/LIF/LILRB1/LILRB4/LTBR/MB/MMP9/NEDD9/OSCAR/PARP1/PLA2G10/PRDX3/PRTN3/RASSF2/RCOR1/SFRP1/SLC4A1/SRC/TFRC/TGFB1/TGFBR2/TGFBR3/TLR2/TNF/TNFRSF11A/TNFRSF11B/TNFSF11/TREM2/TRIM58/VEGFA	GO:0030099	myeloid cell differentiation	0.597015	1.0344	0.476869
GO_BP	GO:0006633	fatty acid biosynthetic process	fatty acid biosynthetic process	23/1597	37/2767	0.353603	0.825674	0.719542	0.0831913	23	ACOX1/ANGPTL4/APOA4/APOC1/CD74/CEACAM1/CTHRC1/EDN1/FABP5/GIP/GPIHBP1/HPGDS/IL1B/LPL/MECR/MGLL/PECR/PLA2G10/PNLIP/PNLIPRP1/PRKAB1/PTGDS/PTGES2	GO:0006633	fatty acid biosynthetic process	0.621622	1.07704	0.551062
GO_BP	GO:0007612	learning	learning	23/1597	37/2767	0.353603	0.825674	0.719542	0.0831913	23	ABL1/ADGRB3/APP/BCHE/CLSTN2/CNTNAP2/CRH/DBH/DKK1/ELAVL4/FOS/HIF1A/IFT20/INSR/ITGB1/KIAA0319/KIT/LGMN/NPTX2/NTRK2/PPP1R9B/PTN/TLR2	GO:0007612	learning	0.621622	1.07704	0.551062
GO_BP	GO:0034767	positive regulation of monoatomic ion transmembrane transport	positive regulation of monoatomic ion transmembrane transport	23/1597	37/2767	0.353603	0.825674	0.719542	0.0831913	23	ABL1/ACTN2/ACTN4/ATP1B1/BAX/CD4/CHP1/CX3CL1/CXCL10/CXCL11/CXCL9/EDN1/F2/F2R/GAL/HEPH/IFNG/LCN2/LRRC38/NOS1/PPP3R1/THY1/XCL1	GO:0034767	positive regulation of monoatomic ion transmembrane transport	0.621622	1.07704	0.551062
GO_BP	GO:0035264	multicellular organism growth	multicellular organism growth	23/1597	37/2767	0.353603	0.825674	0.719542	0.0831913	23	APP/ATRN/BCL2/COL3A1/COMP/CSF1/EP300/EZR/FXN/GALNT3/GDF15/GH1/GHR/GIGYF2/HEG1/HTRA2/LGMN/NDUFS6/NPPC/OTOA/SLITRK6/SMPD3/STC2	GO:0035264	multicellular organism growth	0.621622	1.07704	0.551062
GO_BP	GO:0046777	protein autophosphorylation	protein autophosphorylation	23/1597	37/2767	0.353603	0.825674	0.719542	0.0831913	23	ADIPOQ/CHP1/CSF1R/DAPK2/DDR1/EIF2AK2/ERBB4/FGFR2/FGR/FLT1/FLT3/FLT4/IGF1R/INSR/KDR/KIT/NTRK2/PDGFA/PDGFB/PDGFRA/RASSF2/SRC/VEGFA	GO:0046777	protein autophosphorylation	0.621622	1.07704	0.551062
GO_BP	GO:0060840	artery development	artery development	23/1597	37/2767	0.353603	0.825674	0.719542	0.0831913	23	ACVRL1/ADGRF5/ANGPTL3/AP2B1/COL3A1/COMP/EDN1/EFNB2/FAM3D/FOLR1/LEP/MDK/NFATC3/NGFR/NOTCH1/NRP1/PKD2/ROBO1/ROBO2/TGFB2/TGFBR1/TGFBR2/VEGFA	GO:0060840	artery development	0.621622	1.07704	0.551062
GO_BP	GO:0071322	cellular response to carbohydrate stimulus	cellular response to carbohydrate stimulus	23/1597	37/2767	0.353603	0.825674	0.719542	0.0831913	23	AGER/C2CD2L/CLEC7A/COLEC12/CRH/FBP1/GAS6/GCG/HIF1A/ICAM1/IGF1R/LEP/MAPK13/NADK/NPTX1/OXCT1/PTPRN2/SERPINF1/SLC39A14/STX4/TGFB1/TREM2/VSNL1	GO:0071322	cellular response to carbohydrate stimulus	0.621622	1.07704	0.551062
GO_BP	GO:1904064	positive regulation of cation transmembrane transport	positive regulation of cation transmembrane transport	23/1597	37/2767	0.353603	0.825674	0.719542	0.0831913	23	ABL1/ACTN2/ACTN4/ATP1B1/BAX/CD4/CHP1/CX3CL1/CXCL10/CXCL11/CXCL9/EDN1/F2/F2R/GAL/HEPH/IFNG/LCN2/LRRC38/NOS1/PPP3R1/THY1/XCL1	GO:1904064	positive regulation of cation transmembrane transport	0.621622	1.07704	0.551062
GO_BP	GO:0007178	cell surface receptor protein serine/threonine kinase signaling pathway	cell surface receptor protein serine/threonine kinase signaling pathway	70/1597	117/2767	0.354549	0.827281	0.720942	0.082347	70	ABL1/ACVRL1/ADAM9/ADAMTSL2/BAMBI/BECN1/BMP6/BMPER/CCN1/CCN3/CD109/CDH3/CFC1/CHRDL1/CHRDL2/CILP/COL3A1/COMP/CRIM1/DKK1/DKK3/DSG4/EP300/FBN2/FNTA/FOLR1/FOS/FST/FSTL1/FSTL3/FURIN/GDF15/GDF2/GOT1/HJV/HSPA1A/ING1/INHBB/INHBC/JUN/KDR/KIAA0319/LRG1/LTBP2/LTBP3/MSTN/NBL1/NEO1/NOMO1/NOTCH1/PARP1/PTPRK/PXN/RBPMS/RGMA/RGMB/SFRP1/SFRP4/SLC39A5/SMPD3/SOST/SRC/TGFB1/TGFB2/TGFBR1/TGFBR2/TGFBR3/VWC2/VWC2L/WFIKKN1	GO:0007178	cell surface receptor protein serine/threonine kinase signaling pathway	0.598291	1.03661	0.472699
GO_BP	GO:0055080	monoatomic cation homeostasis	monoatomic cation homeostasis	91/1597	153/2767	0.357178	0.832811	0.725761	0.0794535	91	ABL1/AP3B1/APP/ATOX1/ATP1B1/ATP6AP2/ATP6V1D/B2M/BAX/BCL2/BMP6/BOLA1/CALB1/CALB2/CALCA/CALCB/CCL11/CCL14/CCL15/CCL19/CCL21/CCL23/CCL3/CCL5/CCL7/CCL8/CD40/CHP1/COMMD1/CORO1A/CREG1/CSRP3/CTRC/CX3CL1/CXCL10/CXCL11/CXCL12/CXCL9/DMD/EDN1/EDNRB/EGLN1/F2/F2R/FAM20A/FASLG/FGF2/FGF23/FXN/GDF2/GLRX5/GRN/HEPH/HIF1A/HJV/HRC/IFNG/IMMT/ITPR1/KDR/LAMP2/LCN2/LETM1/MECR/NEO1/NPPB/NPPC/NPY/NT5E/PKD2/PRND/PTH/PTH1R/PTPRC/SCARA5/SLAMF8/SLC39A14/SLC39A5/SLC4A1/SNAPIN/SOD2/STC1/STC2/SV2A/TFRC/TGFB1/THY1/TNFSF11/TRIM24/UMOD/XCL1	GO:0055080	monoatomic cation homeostasis	0.594771	1.03051	0.453616
GO_BP	GO:0001704	formation of primary germ layer	formation of primary germ layer	20/1597	32/2767	0.35859	0.83308	0.725996	0.0793132	20	COL5A1/DKK1/EP300/EPB41L5/EPHA2/FGFR2/GPI/HSBP1/ITGA2/ITGA5/ITGAV/ITGB1/ITGB2/KLF4/LAMB1/LEO1/MAP2K1/MMP8/MMP9/TXNRD1	GO:0001704	formation of primary germ layer	0.625	1.08289	0.550913
GO_BP	GO:0032623	interleukin-2 production	interleukin-2 production	20/1597	32/2767	0.35859	0.83308	0.725996	0.0793132	20	ABL1/ANXA1/CD28/CD34/CD4/CD80/CD83/CLEC7A/CR1/EZR/GBP1/HAVCR2/IL1B/LAG3/LILRB4/PTPRC/SFTPD/VSIG4/VTCN1/XCL1	GO:0032623	interleukin-2 production	0.625	1.08289	0.550913
GO_BP	GO:0032663	regulation of interleukin-2 production	regulation of interleukin-2 production	20/1597	32/2767	0.35859	0.83308	0.725996	0.0793132	20	ABL1/ANXA1/CD28/CD34/CD4/CD80/CD83/CLEC7A/CR1/EZR/GBP1/HAVCR2/IL1B/LAG3/LILRB4/PTPRC/SFTPD/VSIG4/VTCN1/XCL1	GO:0032663	regulation of interleukin-2 production	0.625	1.08289	0.550913
GO_BP	GO:0038034	signal transduction in absence of ligand	signal transduction in absence of ligand	20/1597	32/2767	0.35859	0.83308	0.725996	0.0793132	20	BAG3/BAX/BCL2/BCL2L11/CSF2/CX3CL1/ERBB3/GDNF/GFRAL/HSPA1A/HTRA2/IL1B/ITGAV/KITLG/KLF4/LCN2/PRDX2/SRPX/TGFB2/TNF	GO:0038034	signal transduction in absence of ligand	0.625	1.08289	0.550913
GO_BP	GO:0097192	extrinsic apoptotic signaling pathway in absence of ligand	extrinsic apoptotic signaling pathway in absence of ligand	20/1597	32/2767	0.35859	0.83308	0.725996	0.0793132	20	BAG3/BAX/BCL2/BCL2L11/CSF2/CX3CL1/ERBB3/GDNF/GFRAL/HSPA1A/HTRA2/IL1B/ITGAV/KITLG/KLF4/LCN2/PRDX2/SRPX/TGFB2/TNF	GO:0097192	extrinsic apoptotic signaling pathway in absence of ligand	0.625	1.08289	0.550913
GO_BP	GO:0022008	neurogenesis	neurogenesis	250/1597	427/2767	0.373169	0.835603	0.728194	0.0780003	250	ABCA2/ABL1/ADGRB3/ADGRG1/AGER/AGRN/AIFM1/ALCAM/ANXA2/APLP1/APOA4/APOD/APP/AREG/ARSB/ARTN/ATG16L1/AXL/AZU1/B2M/BAIAP2/BAX/BCHE/BCL2/BECN1/BMP6/BOC/BSG/C1QA/C3/CCL11/CCL3/CD38/CDC27/CDH1/CDH2/CDHR2/CDK1/CDNF/CDON/CEBPB/CELSR2/CHL1/CIT/CLSTN3/CNTN1/CNTN4/CNTN5/CNTNAP2/COL3A1/CRTAC1/CSF1/CSF1R/CSPG4/CSPG5/CTHRC1/CX3CL1/CXCL12/DAG1/DBN1/DCC/DDR1/DKK1/DLL1/DMD/DNER/DRAXIN/DSCAM/DTNB/DYNLT1/EDN1/EDNRB/EFHD1/EFNA1/EFNA4/EFNB2/EGFR/EIF4G1/ELAVL4/ENAH/EP300/EPHA2/EPHA4/EPHB6/EPO/ERBB3/ERBB4/F2/FGF2/FGF21/FGF23/FGF5/FGFR2/FKBP4/FLRT2/FOLR1/FOS/FUOM/FZD8/GAS6/GDNF/GFAP/GFRA1/GIGYF2/GPC1/GPR37/GRN/HIF1A/HS6ST1/HTRA2/IFNG/IFNGR1/IFT20/IGDCC4/IGSF9/IL15RA/IL1B/IL33/IL34/IL6/IL6ST/ITGA6/ITGB1/JUN/KIAA0319/KIT/KLF4/KLK6/KLK8/L1CAM/LAMB1/LEP/LIF/LTA/LYPLA2/MAP2/MAP2K1/MAPRE3/MATN2/MDGA1/MDK/MET/MME/MTPN/MTR/MXRA8/MYCBP2/MYO6/NBL1/NBN/NCAM1/NCAM2/NCS1/NEFL/NELL2/NEO1/NFASC/NGFR/NGRN/NOS1/NOTCH1/NPTX1/NPY/NRCAM/NRP1/NRP2/NRTN/NTF4/NTRK2/NTRK3/OMG/PALLD/PCSK9/PENK/PLA2G10/PLXNB2/PPP1R12A/PPP1R9B/PPP3R1/PQBP1/PTK7/PTN/PTPN1/PTPRB/PTPRF/PTPRH/PTPRK/PTPRM/RAB6A/RGMA/ROBO1/ROBO2/ROBO4/ROR1/RTN4IP1/RTN4R/SCARB2/SCARF1/SCRIB/SDC4/SDK2/SEMA3F/SEMA3G/SEMA4C/SEMA4D/SEMA6C/SEMA7A/SERPINF1/SEZ6/SFRP1/SLIT2/SLITRK2/SLITRK6/SNAPIN/SOD2/SOX9/SPINK5/SPINT1/SPOCK1/SPP1/SSNA1/STX1B/STX3/SYT1/TGFB1/TGFB2/TGFBR1/THY1/TLR2/TNC/TNF/TNFRSF12A/TNFRSF1B/TNFRSF21/TNN/TNXB/TOP2B/TREM2/TUBB3/UNC5D/VCAM1/VCAN/VEGFA/VEGFD/VIM/VWC2/VWC2L/WNT9A/YAP1/ZHX2	GO:0022008	neurogenesis	0.58548	1.01442	0.378405
GO_BP	GO:0051130	positive regulation of cellular component organization	positive regulation of cellular component organization	194/1597	330/2767	0.359962	0.835603	0.728194	0.0780003	194	ABL1/ACE2/ACTN2/ACVRL1/ADAM9/ADD1/ADGRB3/AGRN/AHNAK/AHSG/AMIGO2/AMOT/ANXA1/ANXA2/AP2B1/APOA1/APOA2/APP/ARHGEF5/ARSB/AXL/AZU1/B2M/BAG4/BAIAP2/BAX/BCL2L11/BECN1/BRK1/C2/C3/CALCOCO2/CCL11/CCL19/CCL21/CCL8/CCN2/CD14/CD28/CD300LF/CD36/CD63/CDH17/CDK1/CFP/CLEC7A/CLSTN2/CLSTN3/CNTN1/CNTNAP2/CSF2/CSF3/CX3CL1/CXCL12/CXCL13/CXCL9/DBN1/DCN/DDR1/DLL1/DMD/DSCAM/EDN1/EIF4G1/ENPP2/ENTR1/EP300/EPB41L5/EPHA1/EPHA2/EPHA4/EPO/EPS8L2/FASLG/FCGR2A/FCN1/FEN1/FLRT2/GAS6/GBP2/GDF15/GDF2/GPIHBP1/GRN/GSN/HIP1R/HSPA1A/HYAL1/IFNG/IFT20/IGF1R/IL15/IL15RA/IL17A/IL1B/IL1RAP/IL2RG/IL4R/IL6/INSR/ITGA2/ITGA6/KDR/KIT/KLF4/L1CAM/LCN2/LCP1/LGALS3/LMOD1/LRRN1/MAD1L1/MAP2K1/MAPK9/MAPRE3/MBL2/MDK/MERTK/MET/MMP1/MMP3/MMP9/MSTN/NBN/NEDD9/NEFL/NPHS1/NRP1/NTRK2/NTRK3/OCLN/OXT/PALM/PCSK9/PDGFB/PLAUR/PLXNB2/PRAP1/PSRC1/PTK7/PTN/PTPRC/PTX3/PXN/RALB/RGMA/ROBO1/ROBO2/SCARB2/SCARF1/SCGB3A1/SDC1/SDC4/SELE/SEMA4D/SEMA7A/SERPINE1/SERPINF1/SERPINF2/SFRP1/SFRP4/SFTPD/SIRPA/SIRPB1/SKAP1/SLIT2/SLITRK2/SLITRK6/SMPD1/SMPD3/SNX9/SOX9/SRC/SWAP70/SYT1/TEK/TFRC/TGFA/TGFB1/TGFB2/TGFBR1/THBS2/THY1/TNF/TNFRSF12A/TNFSF10/TNFSF14/TNN/TNXB/TPR/TREM2/TRIM58/VEGFA/XRCC4	GO:0051130	positive regulation of cellular component organization	0.587879	1.01857	0.419943
GO_BP	GO:0000902	cell morphogenesis	cell morphogenesis	152/1597	258/2767	0.366694	0.835603	0.728194	0.0780003	152	ABL1/ADAM8/ADGRB3/ALCAM/AMOTL2/ANXA1/AP3B1/APLP1/APP/ARTN/ATG16L1/BAIAP2/BAMBI/BCL2/BOC/BSG/C1GALT1C1/CCL11/CCL3/CCL7/CDH1/CDH15/CDH17/CDH2/CDH3/CDH6/CDHR2/CELSR2/CHL1/CLEC1B/CLSTN3/CNTN1/CNTN4/CNTN5/CNTNAP2/COCH/COL18A1/CORO1A/CSF1R/CSPG5/CXCL12/DAG1/DBN1/DCC/DDR1/DKK1/DNMBP/DRAXIN/DSCAM/EDN1/EFNA1/EFNA4/EFNB2/EGFR/ELAVL4/ENAH/ENPP2/EP300/EPB41L5/EPHA2/EPHA4/EPHB6/EZR/F11R/F2/FGFR2/FGR/FLRT2/FMNL1/GAS2/GDNF/HEG1/HGF/IGSF9/IL7R/ITGB1/ITGB2/ITPR1/KDR/KIAA0319/KIT/KLK8/L1CAM/LIF/LYPLA2/MAP2/MAP2K1/MAPRE3/MATN2/MDK/MET/MYCBP2/NBL1/NCAM1/NEFL/NELL2/NEO1/NFASC/NGFR/NOTCH1/NPTX1/NRCAM/NRP1/NRP2/NTF4/NTRK2/NTRK3/PALLD/PALM/PALM3/PECAM1/PLA2G10/PLXNB2/POF1B/PPP1R12A/PQBP1/PTK7/PTN/PTPRH/PTPRM/RGMA/ROBO1/ROBO2/ROBO4/RTN4R/SCRIB/SEMA3F/SEMA3G/SEMA4C/SEMA4D/SEMA6C/SEMA7A/SLIT2/SLITRK2/SLITRK6/SNX2/SPINT2/SPP1/SRC/SSNA1/STC1/SYT1/TGFB1/TGFB2/THY1/TNFRSF12A/TNN/TOP2B/TUBB3/UNC5D/VEGFA/YAP1	GO:0000902	cell morphogenesis	0.589147	1.02077	0.409254
GO_BP	GO:0048638	regulation of developmental growth	regulation of developmental growth	57/1597	95/2767	0.363849	0.835603	0.728194	0.0780003	57	ABL1/AGR2/AGRN/APP/ATG16L1/ATRN/BCL2/BCL2L11/CDH1/CDK1/CSF1/CXCL12/DCC/DLL1/DRAXIN/DSCAM/EDN1/EPPK1/ERBB4/EZR/FGF2/FGFR2/FXN/GDF15/GH1/GHR/GRN/HTRA2/INSR/KIAA0319/L1CAM/LEP/LGMN/MAP2/MSTN/MYCBP2/NOTCH1/NPPC/NRCAM/NRP1/NTRK3/PI16/RGMA/RTN4R/SEMA3F/SEMA3G/SEMA4D/SEMA6C/SEMA7A/SPP1/STC2/SYT1/TGFBR1/TGFBR3/TNFRSF12A/VEGFA/YAP1	GO:0048638	regulation of developmental growth	0.6	1.03957	0.458502
GO_BP	GO:0061458	reproductive system development	reproductive system development	50/1597	83/2767	0.361327	0.835603	0.728194	0.0780003	50	ACE/ADAM15/ADAMTS1/ADGRG1/AFP/ANG/AXL/BAX/BCL2/BCL2L11/BMP6/C3/CEBPB/CSDE1/FGFR2/FKBP4/FST/GAS2/GFRA1/INHBB/INSR/KDR/KIT/KITLG/LEP/MERTK/NDUFS6/NOS3/NOTCH1/NPPC/PDGFRA/PKD1/PPP1R9B/PSAP/PSAPL1/PTX3/REN/RETN/ROBO2/SAFB2/SERPINF1/SFRP1/SLIT2/SOX9/SRC/TGFB2/TGFBR1/TNC/VEGFA/VGF	GO:0061458	reproductive system development	0.60241	1.04375	0.472719
GO_BP	GO:0007416	synapse assembly	synapse assembly	44/1597	73/2767	0.373452	0.835603	0.728194	0.0780003	44	ABL1/ADGRB3/AGRN/AMIGO2/APP/CBLN4/CDH1/CDH2/CLSTN2/CLSTN3/CNTN5/CRTAC1/DKK1/DNER/DNM3/DSCAM/EFNB2/EIF4G1/ERBB4/FLRT2/ICAM5/IL1RAP/LRRN1/MDGA1/MYCBP2/NPTX1/NRCAM/NTRK2/NTRK3/OXT/PCDH17/PLXNB2/PPP1R9B/PTPN1/ROBO2/RTN4R/SDK2/SEMA4C/SEMA4D/SLITRK2/SLITRK6/THBS2/TLR2/VSIG10	GO:0007416	synapse assembly	0.60274	1.04432	0.44829
GO_BP	GO:0048659	smooth muscle cell proliferation	smooth muscle cell proliferation	37/1597	61/2767	0.369651	0.835603	0.728194	0.0780003	37	ACE2/ADAMTS1/ADIPOQ/AIF1/ANG/APOD/CCL5/CCN3/CCN4/CX3CL1/DBH/EDN1/ELN/FGF2/FGFR2/IFNG/IGFBP3/IL10/IL12A/IL12B/IL18/IL6/IL6R/ITGA2/JUN/KLF4/MMP9/NOS3/NPPC/OGN/PDGFB/SERPINF2/SMPD3/SOD2/TAFA5/TGFB1/TNF	GO:0048659	smooth muscle cell proliferation	0.606557	1.05094	0.469903
GO_BP	GO:0060759	regulation of response to cytokine stimulus	regulation of response to cytokine stimulus	37/1597	61/2767	0.369651	0.835603	0.728194	0.0780003	37	ADIPOQ/APOA1/ARG1/AXL/CASP1/CCL5/CD300LF/CD40/CD74/CSF1/EDN1/GAS6/GIGYF2/HIF1A/HSPA1A/IL17A/IL1R1/IL1RN/IL6/IL6ST/KLF4/MMP12/MMP8/PADI2/PALM3/PTPN1/PTPRC/PYDC1/ROBO1/SLIT2/STAT2/TAX1BP1/TLR2/TNFRSF11B/TNFRSF1A/TREM2/ZBP1	GO:0060759	regulation of response to cytokine stimulus	0.606557	1.05094	0.469903
GO_BP	GO:0030258	lipid modification	lipid modification	17/1597	27/2767	0.363524	0.835603	0.728194	0.0780003	17	ACAA1/ACOX1/ADH4/ADIPOQ/APOD/DECR1/DGKA/ECHS1/ECI2/FABP3/GDF15/HADH/HAO1/INPP5D/LEP/PLA2G7/SOX9	GO:0030258	lipid modification	0.62963	1.09091	0.55451
GO_BP	GO:0014009	glial cell proliferation	glial cell proliferation	14/1597	22/2767	0.368219	0.835603	0.728194	0.0780003	14	AREG/CSF1/CSF1R/CX3CL1/GFAP/IL1B/IL33/IL34/IL6/LTA/NOTCH1/PENK/TNF/TREM2	GO:0014009	glial cell proliferation	0.636364	1.10258	0.564265
GO_BP	GO:0034248	regulation of amide metabolic process	regulation of amide metabolic process	14/1597	22/2767	0.368219	0.835603	0.728194	0.0780003	14	ABCA2/CCN1/EFNA1/ENPP7/EPHA4/IFNG/IFNGR1/NTRK2/SCARB2/SPON1/TIGAR/TNF/TNFRSF1A/TPK1	GO:0034248	regulation of amide metabolic process	0.636364	1.10258	0.564265
GO_BP	GO:0042982	amyloid precursor protein metabolic process	amyloid precursor protein metabolic process	14/1597	22/2767	0.368219	0.835603	0.728194	0.0780003	14	ABCA2/ADAM9/AGER/APOA1/APP/EFNA1/EPHA4/IFNG/IFNGR1/ITM2A/KLK6/NTRK2/SPON1/TNF	GO:0042982	amyloid precursor protein metabolic process	0.636364	1.10258	0.564265
GO_BP	GO:0060291	long-term synaptic potentiation	long-term synaptic potentiation	14/1597	22/2767	0.368219	0.835603	0.728194	0.0780003	14	ABL1/AGER/APP/CRH/EPHA4/GFAP/LGMN/LILRB2/MME/NTRK2/PTN/STAU1/STX3/STX4	GO:0060291	long-term synaptic potentiation	0.636364	1.10258	0.564265
GO_BP	GO:0070613	regulation of protein processing	regulation of protein processing	14/1597	22/2767	0.368219	0.835603	0.728194	0.0780003	14	ADAM8/ANXA2/CLEC3B/CTSZ/FURIN/GSN/KLKB1/PLAT/PLAU/PLAUR/SERPINE1/SERPINF2/SPON1/SRC	GO:0070613	regulation of protein processing	0.636364	1.10258	0.564265
GO_BP	GO:1902895	positive regulation of miRNA transcription	positive regulation of mirna transcription	14/1597	22/2767	0.368219	0.835603	0.728194	0.0780003	14	EGFR/FGF2/FOS/HIF1A/IL10/IL6/JUN/KLF4/NGFR/PDGFB/PRL/TGFB1/TGFB2/TNF	GO:1902895	positive regulation of miRNA transcription	0.636364	1.10258	0.564265
GO_BP	GO:0002446	neutrophil mediated immunity	neutrophil mediated immunity	11/1597	17/2767	0.372253	0.835603	0.728194	0.0780003	11	ACE/ARG1/AZU1/CD177/F2/FCAR/IL6/IL6R/ITGAM/ITGB2/POMC	GO:0002446	neutrophil mediated immunity	0.647059	1.12111	0.585089
GO_BP	GO:0002792	negative regulation of peptide secretion	negative regulation of peptide secretion	11/1597	17/2767	0.372253	0.835603	0.728194	0.0780003	11	CCN3/CD74/CHGA/CRH/CRHBP/FAM3D/HADH/INHBB/LEP/SYTL4/VSNL1	GO:0002792	negative regulation of peptide secretion	0.647059	1.12111	0.585089
GO_BP	GO:0003208	cardiac ventricle morphogenesis	cardiac ventricle morphogenesis	11/1597	17/2767	0.372253	0.835603	0.728194	0.0780003	11	CPE/FGFR2/HEG1/HIF1A/MYL3/NOTCH1/TGFB1/TGFB2/TGFBR1/TGFBR2/TGFBR3	GO:0003208	cardiac ventricle morphogenesis	0.647059	1.12111	0.585089
GO_BP	GO:0006664	glycolipid metabolic process	glycolipid metabolic process	11/1597	17/2767	0.372253	0.835603	0.728194	0.0780003	11	ABCA2/BAX/ENPP7/GLA/GLB1/GM2A/KIT/M6PR/SCARB2/SMPD1/ST3GAL1	GO:0006664	glycolipid metabolic process	0.647059	1.12111	0.585089
GO_BP	GO:0015909	long-chain fatty acid transport	long-chain fatty acid transport	11/1597	17/2767	0.372253	0.835603	0.728194	0.0780003	11	ACE/ANXA1/CD36/FABP2/FABP3/FABP4/FABP5/FABP9/PLA2G10/PLA2G2A/SLC27A4	GO:0015909	long-chain fatty acid transport	0.647059	1.12111	0.585089
GO_BP	GO:0021872	forebrain generation of neurons	forebrain generation of neurons	11/1597	17/2767	0.372253	0.835603	0.728194	0.0780003	11	B2M/CSF1R/ELAVL4/ERBB4/FGF2/FGFR2/NRP1/NRP2/ROBO1/ROBO2/SLIT2	GO:0021872	forebrain generation of neurons	0.647059	1.12111	0.585089
GO_BP	GO:0021879	forebrain neuron differentiation	forebrain neuron differentiation	11/1597	17/2767	0.372253	0.835603	0.728194	0.0780003	11	B2M/CSF1R/ELAVL4/ERBB4/FGF2/FGFR2/NRP1/NRP2/ROBO1/ROBO2/SLIT2	GO:0021879	forebrain neuron differentiation	0.647059	1.12111	0.585089
GO_BP	GO:0048477	oogenesis	oogenesis	11/1597	17/2767	0.372253	0.835603	0.728194	0.0780003	11	ANG/BCL2/EDN1/IL12B/INHBB/MDK/NPPC/PTN/PTX3/SRC/TDRKH	GO:0048477	oogenesis	0.647059	1.12111	0.585089
GO_BP	GO:0050688	regulation of defense response to virus	regulation of defense response to virus	11/1597	17/2767	0.372253	0.835603	0.728194	0.0780003	11	C1QBP/IFNLR1/IL12B/IL12RB1/IL15/IL1B/IL27/LILRB1/MICB/MMP12/PQBP1	GO:0050688	regulation of defense response to virus	0.647059	1.12111	0.585089
GO_BP	GO:0071230	cellular response to amino acid stimulus	cellular response to amino acid stimulus	11/1597	17/2767	0.372253	0.835603	0.728194	0.0780003	11	ASS1/BAIAP2/CEBPB/COL3A1/COL4A1/EGFR/EP300/MMP3/NTRK2/PDGFRA/TNF	GO:0071230	cellular response to amino acid stimulus	0.647059	1.12111	0.585089
GO_BP	GO:0071384	cellular response to corticosteroid stimulus	cellular response to corticosteroid stimulus	11/1597	17/2767	0.372253	0.835603	0.728194	0.0780003	11	AIFM1/ANXA1/ASS1/BCL2L11/CRH/EDN1/FLT3/MSTN/SERPINF1/STC1/TGFB1	GO:0071384	cellular response to corticosteroid stimulus	0.647059	1.12111	0.585089
GO_BP	GO:0071402	cellular response to lipoprotein particle stimulus	cellular response to lipoprotein particle stimulus	11/1597	17/2767	0.372253	0.835603	0.728194	0.0780003	11	APOA1/APOA2/APP/CD36/CES1/ITGB1/ITGB2/LPL/SMPD3/TGFB1/TREM2	GO:0071402	cellular response to lipoprotein particle stimulus	0.647059	1.12111	0.585089
GO_BP	GO:0071676	negative regulation of mononuclear cell migration	negative regulation of mononuclear cell migration	11/1597	17/2767	0.372253	0.835603	0.728194	0.0780003	11	APOD/C5/CCN3/CD200/CD69/DDT/KLRK1/NBL1/PADI2/SLAMF8/SLIT2	GO:0071676	negative regulation of mononuclear cell migration	0.647059	1.12111	0.585089
GO_BP	GO:0071902	positive regulation of protein serine/threonine kinase activity	positive regulation of protein serine/threonine kinase activity	11/1597	17/2767	0.372253	0.835603	0.728194	0.0780003	11	ADIPOQ/ARHGEF5/FGF2/FLT1/FLT3/IFNG/MAP2K1/PDGFB/S100A12/SRC/TNF	GO:0071902	positive regulation of protein serine/threonine kinase activity	0.647059	1.12111	0.585089
GO_BP	GO:1903509	liposaccharide metabolic process	liposaccharide metabolic process	11/1597	17/2767	0.372253	0.835603	0.728194	0.0780003	11	ABCA2/BAX/ENPP7/GLA/GLB1/GM2A/KIT/M6PR/SCARB2/SMPD1/ST3GAL1	GO:1903509	liposaccharide metabolic process	0.647059	1.12111	0.585089
GO_BP	GO:0001738	morphogenesis of a polarized epithelium	morphogenesis of a polarized epithelium	8/1597	12/2767	0.3745	0.835603	0.728194	0.0780003	8	CTHRC1/ERBB4/IFT20/PTK7/SCRIB/SFRP1/SH3BP1/YAP1	GO:0001738	morphogenesis of a polarized epithelium	0.666667	1.15508	0.628895
GO_BP	GO:0002478	antigen processing and presentation of exogenous peptide antigen	antigen processing and presentation of exogenous peptide antigen	8/1597	12/2767	0.3745	0.835603	0.728194	0.0780003	8	B2M/CD74/CLEC4A/CTSD/CTSL/CTSV/IFI30/LGMN	GO:0002478	antigen processing and presentation of exogenous peptide antigen	0.666667	1.15508	0.628895
GO_BP	GO:0002495	antigen processing and presentation of peptide antigen via MHC class II	antigen processing and presentation of peptide antigen via mhc class ii	8/1597	12/2767	0.3745	0.835603	0.728194	0.0780003	8	B2M/CD74/CTSD/CTSL/CTSV/IFI30/LGMN/TREM2	GO:0002495	antigen processing and presentation of peptide antigen via MHC class II	0.666667	1.15508	0.628895
GO_BP	GO:0002504	antigen processing and presentation of peptide or polysaccharide antigen via MHC class II	antigen processing and presentation of peptide or polysaccharide antigen via mhc class ii	8/1597	12/2767	0.3745	0.835603	0.728194	0.0780003	8	B2M/CD74/CTSD/CTSL/CTSV/IFI30/LGMN/TREM2	GO:0002504	antigen processing and presentation of peptide or polysaccharide antigen via MHC class II	0.666667	1.15508	0.628895
GO_BP	GO:0003177	pulmonary valve development	pulmonary valve development	8/1597	12/2767	0.3745	0.835603	0.728194	0.0780003	8	NOS3/NOTCH1/ROBO1/ROBO2/SLIT2/TGFB2/TNFRSF1A/TNFRSF1B	GO:0003177	pulmonary valve development	0.666667	1.15508	0.628895
GO_BP	GO:0003401	axis elongation	axis elongation	8/1597	12/2767	0.3745	0.835603	0.728194	0.0780003	8	AREG/FGFR2/PTK7/SFRP1/SOX9/TGFB1/TNC/YAP1	GO:0003401	axis elongation	0.666667	1.15508	0.628895
GO_BP	GO:0006635	fatty acid beta-oxidation	fatty acid beta-oxidation	8/1597	12/2767	0.3745	0.835603	0.728194	0.0780003	8	ACAA1/ACOX1/ADIPOQ/DECR1/ECHS1/ECI2/HADH/LEP	GO:0006635	fatty acid beta-oxidation	0.666667	1.15508	0.628895
GO_BP	GO:0010544	negative regulation of platelet activation	negative regulation of platelet activation	8/1597	12/2767	0.3745	0.835603	0.728194	0.0780003	8	C1QTNF1/CEACAM1/F2/NOS3/PDGFA/PDGFB/PDGFRA/THBD	GO:0010544	negative regulation of platelet activation	0.666667	1.15508	0.628895
GO_BP	GO:0010755	regulation of plasminogen activation	regulation of plasminogen activation	8/1597	12/2767	0.3745	0.835603	0.728194	0.0780003	8	ANXA2/CLEC3B/CTSZ/PLAT/PLAU/PLAUR/SERPINE1/SERPINF2	GO:0010755	regulation of plasminogen activation	0.666667	1.15508	0.628895
GO_BP	GO:0019433	triglyceride catabolic process	triglyceride catabolic process	8/1597	12/2767	0.3745	0.835603	0.728194	0.0780003	8	APOA4/APOC1/GPIHBP1/LPL/MGLL/PLB1/PNLIP/PNLIPRP1	GO:0019433	triglyceride catabolic process	0.666667	1.15508	0.628895
GO_BP	GO:0032107	regulation of response to nutrient levels	regulation of response to nutrient levels	8/1597	12/2767	0.3745	0.835603	0.728194	0.0780003	8	BAX/BCL2/GDF15/GFRAL/GHR/LEP/NPY/TRIM24	GO:0032107	regulation of response to nutrient levels	0.666667	1.15508	0.628895
GO_BP	GO:0032881	regulation of polysaccharide metabolic process	regulation of polysaccharide metabolic process	8/1597	12/2767	0.3745	0.835603	0.728194	0.0780003	8	INSR/KHK/PDGFB/POMC/PTH/SMPD3/SORBS1/TGFB1	GO:0032881	regulation of polysaccharide metabolic process	0.666667	1.15508	0.628895
GO_BP	GO:0032928	regulation of superoxide anion generation	regulation of superoxide anion generation	8/1597	12/2767	0.3745	0.835603	0.728194	0.0780003	8	ACP5/APP/CD177/CLEC7A/ITGAM/ITGB2/PON3/TGFB1	GO:0032928	regulation of superoxide anion generation	0.666667	1.15508	0.628895
GO_BP	GO:0033630	positive regulation of cell adhesion mediated by integrin	positive regulation of cell adhesion mediated by integrin	8/1597	12/2767	0.3745	0.835603	0.728194	0.0780003	8	ADAM9/CCL21/CCL5/CXCL13/LIF/PODXL/SKAP1/TGFB2	GO:0033630	positive regulation of cell adhesion mediated by integrin	0.666667	1.15508	0.628895
GO_BP	GO:0035860	glial cell-derived neurotrophic factor receptor signaling pathway	glial cell-derived neurotrophic factor receptor signaling pathway	8/1597	12/2767	0.3745	0.835603	0.728194	0.0780003	8	ARTN/GDF15/GDNF/GFRA1/GFRA2/GFRAL/NRTN/PSPN	GO:0035860	glial cell-derived neurotrophic factor receptor signaling pathway	0.666667	1.15508	0.628895
GO_BP	GO:0035929	steroid hormone secretion	steroid hormone secretion	8/1597	12/2767	0.3745	0.835603	0.728194	0.0780003	8	BMP6/C1QTNF1/CRH/GAL/POMC/REN/RETN/SPP1	GO:0035929	steroid hormone secretion	0.666667	1.15508	0.628895
GO_BP	GO:0045742	positive regulation of epidermal growth factor receptor signaling pathway	positive regulation of epidermal growth factor receptor signaling pathway	8/1597	12/2767	0.3745	0.835603	0.728194	0.0780003	8	AGR2/FASLG/HIP1R/MMP9/PLAU/PLAUR/RALB/TGFB1	GO:0045742	positive regulation of epidermal growth factor receptor signaling pathway	0.666667	1.15508	0.628895
GO_BP	GO:0046686	response to cadmium ion	response to cadmium ion	8/1597	12/2767	0.3745	0.835603	0.728194	0.0780003	8	CDK1/CPA1/GOT1/GPI/KIT/MAPK9/PTH/SOD2	GO:0046686	response to cadmium ion	0.666667	1.15508	0.628895
GO_BP	GO:0050860	negative regulation of T cell receptor signaling pathway	negative regulation of t cell receptor signaling pathway	8/1597	12/2767	0.3745	0.835603	0.728194	0.0780003	8	CD160/CEACAM1/EZR/GBP1/LGALS3/LILRB4/SH2D1A/THY1	GO:0050860	negative regulation of T cell receptor signaling pathway	0.666667	1.15508	0.628895
GO_BP	GO:0060043	regulation of cardiac muscle cell proliferation	regulation of cardiac muscle cell proliferation	8/1597	12/2767	0.3745	0.835603	0.728194	0.0780003	8	CDK1/ERBB4/FGF2/FGFR2/NOTCH1/TGFBR1/TGFBR3/YAP1	GO:0060043	regulation of cardiac muscle cell proliferation	0.666667	1.15508	0.628895
GO_BP	GO:0060441	epithelial tube branching involved in lung morphogenesis	epithelial tube branching involved in lung morphogenesis	8/1597	12/2767	0.3745	0.835603	0.728194	0.0780003	8	CTSH/CTSZ/DAG1/FGFR2/SOX9/TNC/TNF/YAP1	GO:0060441	epithelial tube branching involved in lung morphogenesis	0.666667	1.15508	0.628895
GO_BP	GO:0061178	regulation of insulin secretion involved in cellular response to glucose stimulus	regulation of insulin secretion involved in cellular response to glucose stimulus	8/1597	12/2767	0.3745	0.835603	0.728194	0.0780003	8	C2CD2L/CRH/GCG/HIF1A/NADK/OXCT1/STX4/VSNL1	GO:0061178	regulation of insulin secretion involved in cellular response to glucose stimulus	0.666667	1.15508	0.628895
GO_BP	GO:0090102	cochlea development	cochlea development	8/1597	12/2767	0.3745	0.835603	0.728194	0.0780003	8	CALB1/CTHRC1/EPHA4/IFT20/NTRK3/PTK7/SLITRK6/SOX9	GO:0090102	cochlea development	0.666667	1.15508	0.628895
GO_BP	GO:0097178	ruffle assembly	ruffle assembly	8/1597	12/2767	0.3745	0.835603	0.728194	0.0780003	8	AIF1/AIF1L/BAG4/CSPG4/EPS8L2/ICAM1/SH3BP1/TACSTD2	GO:0097178	ruffle assembly	0.666667	1.15508	0.628895
GO_BP	GO:1901186	positive regulation of ERBB signaling pathway	positive regulation of erbb signaling pathway	8/1597	12/2767	0.3745	0.835603	0.728194	0.0780003	8	AGR2/FASLG/HIP1R/MMP9/PLAU/PLAUR/RALB/TGFB1	GO:1901186	positive regulation of ERBB signaling pathway	0.666667	1.15508	0.628895
GO_BP	GO:2000831	regulation of steroid hormone secretion	regulation of steroid hormone secretion	8/1597	12/2767	0.3745	0.835603	0.728194	0.0780003	8	BMP6/C1QTNF1/CRH/GAL/POMC/REN/RETN/SPP1	GO:2000831	regulation of steroid hormone secretion	0.666667	1.15508	0.628895
GO_BP	GO:2001026	regulation of endothelial cell chemotaxis	regulation of endothelial cell chemotaxis	8/1597	12/2767	0.3745	0.835603	0.728194	0.0780003	8	CXCL13/FGF2/KDR/LGMN/MET/NOTCH1/SMOC2/VEGFA	GO:2001026	regulation of endothelial cell chemotaxis	0.666667	1.15508	0.628895
GO_BP	GO:0048699	generation of neurons	generation of neurons	211/1597	360/2767	0.378503	0.842196	0.73394	0.0745869	211	ABL1/ADGRB3/ADGRG1/AGER/AGRN/AIFM1/ALCAM/APLP1/APOA4/APOD/APP/AREG/ARSB/ARTN/ATG16L1/AXL/B2M/BAIAP2/BAX/BCHE/BCL2/BECN1/BMP6/BOC/BSG/C1QA/C3/CD38/CDC27/CDH1/CDHR2/CDNF/CDON/CEBPB/CELSR2/CHL1/CIT/CLSTN3/CNTN1/CNTN4/CNTN5/CNTNAP2/COL3A1/CRTAC1/CSF1R/CTHRC1/CX3CL1/CXCL12/DAG1/DBN1/DCC/DDR1/DKK1/DLL1/DMD/DNER/DRAXIN/DSCAM/DTNB/EDN1/EDNRB/EFHD1/EFNA1/EFNA4/EFNB2/EGFR/EIF4G1/ELAVL4/ENAH/EP300/EPHA2/EPHA4/EPHB6/EPO/ERBB3/ERBB4/FGF2/FGFR2/FKBP4/FLRT2/FOLR1/FOS/FUOM/FZD8/GAS6/GDNF/GFAP/GFRA1/GIGYF2/GPR37/GRN/HIF1A/HS6ST1/HTRA2/IFT20/IGSF9/IL15RA/IL6/ITGA6/ITGB1/JUN/KIAA0319/KLF4/KLK6/KLK8/L1CAM/LAMB1/LEP/LIF/LYPLA2/MAP2/MAP2K1/MAPRE3/MATN2/MDGA1/MDK/MET/MTPN/MTR/MYCBP2/MYO6/NBL1/NBN/NCAM1/NCAM2/NCS1/NEFL/NELL2/NEO1/NFASC/NGFR/NGRN/NOTCH1/NPTX1/NPY/NRCAM/NRP1/NRP2/NRTN/NTF4/NTRK2/NTRK3/OMG/PALLD/PCSK9/PLA2G10/PLXNB2/PPP1R12A/PPP1R9B/PQBP1/PTK7/PTN/PTPN1/PTPRF/PTPRH/PTPRK/PTPRM/RAB6A/RGMA/ROBO1/ROBO2/ROBO4/RTN4IP1/RTN4R/SCARB2/SCARF1/SCRIB/SDC4/SDK2/SEMA3F/SEMA3G/SEMA4C/SEMA4D/SEMA6C/SEMA7A/SERPINF1/SEZ6/SFRP1/SLIT2/SLITRK2/SLITRK6/SNAPIN/SOD2/SOX9/SPINK5/SPOCK1/SPP1/SSNA1/STX1B/STX3/SYT1/TGFB1/TGFB2/TGFBR1/THY1/TNC/TNFRSF12A/TNFRSF21/TNN/TNXB/TOP2B/TUBB3/UNC5D/VCAM1/VEGFA/VEGFD/VIM/VWC2/VWC2L/WNT9A/ZHX2	GO:0048699	generation of neurons	0.586111	1.01551	0.368562
GO_BP	GO:0071692	protein localization to extracellular region	protein localization to extracellular region	65/1597	109/2767	0.378276	0.842196	0.73394	0.0745869	65	ADAM8/ADAM9/AFM/ANG/BMP6/BSG/C1QTNF5/C2CD2L/CASP1/CBLN4/CCL5/CCN3/CD200/CD33/CD38/CELA2A/CHGA/CLSTN3/COMP/CRH/EDNRB/F2/F2R/FAM3B/FAM3D/FBN2/FGA/GAL/GCG/GIP/HADH/HIF1A/IFNG/IL12A/IL12B/IL1B/IL1RN/IL6/INHBB/ITPR1/LEP/LTBP2/M6PR/NADK/NBL1/NEO1/NOS2/OXCT1/PDIA4/PPY/PTPRN2/SCG2/SEL1L/SLC16A1/SNCG/STX4/SYTL4/TGFB1/TGFB2/TLR2/TNF/TREM2/TTN/VGF/VSNL1	GO:0071692	protein localization to extracellular region	0.59633	1.03322	0.413303
GO_BP	GO:0090287	regulation of cellular response to growth factor stimulus	regulation of cellular response to growth factor stimulus	65/1597	109/2767	0.378276	0.842196	0.73394	0.0745869	65	ABL1/ACVRL1/ADAMTSL2/ADGRG1/BAMBI/BMPER/CCN1/CD109/CD63/CDH3/CHRDL1/CHRDL2/CILP/CRIM1/CXCL13/DCN/DKK1/DKK3/DLL1/DMD/EP300/FBN2/FGF2/FGFBP1/FOLR1/FST/FSTL1/FSTL3/GDF15/GDF2/GOT1/GPC1/HHEX/HIF1A/HJV/HSPA1A/IL12A/IL12B/IL1B/ING1/ITGA5/ITGB1/KDR/LRG1/NBL1/NEO1/NGFR/NOTCH1/NRP1/PTP4A3/PTPN1/RGMA/ROBO1/SFRP1/SFRP4/SLIT2/SMOC2/SOST/TGFBR3/TNXB/VEGFA/VEGFB/VWC2/VWC2L/WFIKKN1	GO:0090287	regulation of cellular response to growth factor stimulus	0.59633	1.03322	0.413303
GO_BP	GO:0141091	transforming growth factor beta receptor superfamily signaling pathway	transforming growth factor beta receptor superfamily signaling pathway	65/1597	109/2767	0.378276	0.842196	0.73394	0.0745869	65	ABL1/ACVRL1/ADAM9/ADAMTSL2/BAMBI/BMP6/BMPER/CCN1/CD109/CDH3/CFC1/CHRDL1/CHRDL2/CILP/COL3A1/COMP/CRIM1/DKK1/DKK3/DSG4/EP300/FBN2/FNTA/FOLR1/FOS/FST/FSTL1/FSTL3/FURIN/GDF15/GDF2/GOT1/HJV/HSPA1A/ING1/INHBB/JUN/KDR/LRG1/LTBP2/LTBP3/MSTN/NBL1/NEO1/NOMO1/NOTCH1/PARP1/PTPRK/PXN/RGMA/RGMB/SFRP1/SFRP4/SLC39A5/SMPD3/SOST/SRC/TGFB1/TGFB2/TGFBR1/TGFBR2/TGFBR3/VWC2/VWC2L/WFIKKN1	GO:0141091	transforming growth factor beta receptor superfamily signaling pathway	0.59633	1.03322	0.413303
GO_BP	GO:0022604	regulation of cell morphogenesis	regulation of cell morphogenesis	31/1597	51/2767	0.382966	0.850601	0.741265	0.0702739	31	ANXA1/ATG16L1/BAIAP2/BAMBI/CCL11/CCL3/CCL7/COCH/CORO1A/CSF1R/DBN1/DNMBP/ENPP2/EPHA4/EZR/F11R/F2/FGR/FMNL1/GAS2/ITGB2/KDR/KIT/MAPRE3/PALM/PALM3/PLXNB2/SEMA4D/SRC/SYT1/VEGFA	GO:0022604	regulation of cell morphogenesis	0.607843	1.05316	0.447629
GO_BP	GO:0008625	extrinsic apoptotic signaling pathway via death domain receptors	extrinsic apoptotic signaling pathway via death domain receptors	21/1597	34/2767	0.383075	0.850601	0.741265	0.0702739	21	BAG3/BAX/BCL2/FAS/FASLG/FGA/GABARAP/HGF/ICAM1/LGALS3/NOS3/SERPINE1/SFRP1/SORT1/STX4/TNF/TNFRSF10A/TNFRSF10B/TNFRSF10C/TNFRSF1A/TNFSF10	GO:0008625	extrinsic apoptotic signaling pathway via death domain receptors	0.617647	1.07015	0.480765
GO_BP	GO:0021543	pallium development	pallium development	21/1597	34/2767	0.383075	0.850601	0.741265	0.0702739	21	ADGRG1/ATG16L1/BAX/BCAN/CDH2/CDON/CNTNAP2/COL3A1/EGFR/FOS/HIF1A/LAMB1/MDGA1/MDK/NEFL/NPY/NTRK2/PPP1R9B/ROBO1/SLIT2/TACC3	GO:0021543	pallium development	0.617647	1.07015	0.480765
GO_BP	GO:0044057	regulation of system process	regulation of system process	83/1597	140/2767	0.384297	0.852725	0.743116	0.0691908	83	ABL1/ACE/ACE2/ADA/ADGRD1/ADIPOQ/ADM/AGER/APOA1/APOA2/APOA4/APP/ATP1B1/BAIAP2/BECN1/BMP6/C1QTNF1/CALCA/CCL3/CCN3/CD38/CHGA/CRH/CRHBP/CSRP3/CST7/CTSC/CXADR/DAG1/DBH/DMD/DSC2/EDN1/EDNRB/ENPP7/F2R/FABP5/FGA/GAL/GAS6/GRP/HIP1R/HRC/IL6ST/INHBB/ITGA2/ITGB1/JAM2/KIT/KLF4/LEP/MAP2K1/MGLL/MSTN/MTPN/MYL3/MYL4/NOS1/NOS3/NOTCH1/NPPB/OXT/PARP1/PDGFB/PI16/POMC/PRAP1/PTPN1/REN/RETN/SCN4B/SPP1/SRC/STC1/STX1B/TFF2/TGFB2/TNF/TNFRSF1A/TNFRSF1B/TNFRSF21/TTR/TYMP	GO:0044057	regulation of system process	0.592857	1.0272	0.385799
GO_BP	GO:0033500	carbohydrate homeostasis	carbohydrate homeostasis	38/1597	63/2767	0.386811	0.855939	0.745916	0.0675571	38	ADGRF5/ADIPOQ/AGER/C2CD2L/CCN4/CEBPA/CRH/CSRP3/DBH/DHPS/DUSP29/FABP5/FBN2/GAS6/GCG/GPI/HIF1A/ICAM1/IGF1R/IL6/INSR/LEP/NADK/NGFR/NPTX1/OXCT1/PLSCR3/POMC/PRCP/PTPRN2/SERPINF1/SLC16A1/SLC39A14/STX4/TGFB1/TREM2/VGF/VSNL1	GO:0033500	carbohydrate homeostasis	0.603175	1.04507	0.422751
GO_BP	GO:0042593	glucose homeostasis	glucose homeostasis	38/1597	63/2767	0.386811	0.855939	0.745916	0.0675571	38	ADGRF5/ADIPOQ/AGER/C2CD2L/CCN4/CEBPA/CRH/CSRP3/DBH/DHPS/DUSP29/FABP5/FBN2/GAS6/GCG/GPI/HIF1A/ICAM1/IGF1R/IL6/INSR/LEP/NADK/NGFR/NPTX1/OXCT1/PLSCR3/POMC/PRCP/PTPRN2/SERPINF1/SLC16A1/SLC39A14/STX4/TGFB1/TREM2/VGF/VSNL1	GO:0042593	glucose homeostasis	0.603175	1.04507	0.422751
GO_BP	GO:0045637	regulation of myeloid cell differentiation	regulation of myeloid cell differentiation	38/1597	63/2767	0.386811	0.855939	0.745916	0.0675571	38	ADIPOQ/APCS/B2M/CALCA/CCL3/CD101/CD4/CD74/CEACAM1/CEBPB/CSF1/CSF3/CSF3R/DLL1/FOS/FSTL3/HIF1A/HSPA1A/IFNG/IL12B/IL17A/IL34/INPP5D/KITLG/LEO1/LIF/LILRB1/LILRB4/NEDD9/RASSF2/RCOR1/SFRP1/TGFB1/TNF/TNFRSF11A/TNFRSF11B/TNFSF11/TREM2	GO:0045637	regulation of myeloid cell differentiation	0.603175	1.04507	0.422751
GO_BP	GO:0046486	glycerolipid metabolic process	glycerolipid metabolic process	38/1597	63/2767	0.386811	0.855939	0.745916	0.0675571	38	ACP6/APOA1/APOA2/APOA4/APOC1/APOF/APOH/BECN1/C3/DBI/DGKA/ENPP2/ENPP6/FABP3/FABP5/GPIHBP1/INPP5D/LCAT/LIPF/LPCAT2/LPL/LYPLA2/MGLL/PCSK9/PCYT2/PDGFA/PDGFB/PLA2G10/PLA2G15/PLA2G2A/PLA2G7/PLB1/PNLIP/PNLIPRP1/PON1/PRDX6/SEL1L/TNXB	GO:0046486	glycerolipid metabolic process	0.603175	1.04507	0.422751
GO_BP	GO:0002831	regulation of response to biotic stimulus	regulation of response to biotic stimulus	101/1597	171/2767	0.387763	0.857455	0.747238	0.0667885	101	ADAM8/AP3B1/APP/ARG1/ARG2/BECN1/BMP6/BPIFB1/C1QBP/CASP1/CCDC134/CCL5/CD14/CD160/CD274/CD300A/CD300C/CD300E/CD300LF/CD36/CD55/CEACAM1/CFH/CFP/CLEC6A/CLEC7A/CPTP/CR1/CRTAM/CX3CL1/EIF2AK2/EP300/FCN1/FGR/GBP2/GIGYF2/GRN/HAVCR2/HSPA1A/IFNLR1/IL12A/IL12B/IL12RB1/IL15/IL17A/IL1B/IL27/INPP5D/KLK3/KLK7/KLRB1/KLRD1/KLRK1/LAG3/LAMP2/LBP/LEP/LGALS9/LILRA2/LILRB1/LRCH4/LY96/MBL2/MICA/MICB/MMP12/MNDA/NCR1/NECTIN2/NECTIN4/NINJ1/NMI/PARP1/PDCD1/PEPD/POMC/PQBP1/PRDX2/PTPN1/PVR/RALB/REG3G/SERPING1/SH2D1A/SIRPA/SLAMF6/SLAMF8/SPINK5/SRC/STAT2/SUSD4/TAX1BP1/TGFB1/TIGAR/TIGIT/TLR1/TLR2/TNF/TREM2/VSIG4/ZBP1	GO:0002831	regulation of response to biotic stimulus	0.590643	1.02336	0.368427
GO_BP	GO:0006873	intracellular monoatomic ion homeostasis	intracellular monoatomic ion homeostasis	80/1597	135/2767	0.390169	0.859392	0.748926	0.0658084	80	ABL1/AP3B1/APP/ATOX1/ATP1B1/ATP6AP2/ATP6V1D/B2M/BAX/BCL2/BMP6/BOLA1/CALB1/CALB2/CALCA/CALCB/CCL11/CCL14/CCL15/CCL19/CCL21/CCL23/CCL3/CCL5/CCL7/CCL8/CD40/CHP1/CORO1A/CREG1/CSRP3/CTRC/CX3CL1/CXCL10/CXCL11/CXCL12/CXCL9/DMD/EDN1/EGLN1/F2/F2R/FASLG/FGF2/FXN/GDF2/GLRX5/GRN/HIF1A/HJV/HRC/IFNG/IMMT/ITPR1/LAMP2/LCN2/LETM1/MECR/NEO1/NPPC/NPY/PKD2/PRND/PTH/PTH1R/PTPRC/SCARA5/SLAMF8/SLC39A14/SLC39A5/SLC4A1/SNAPIN/STC1/STC2/SV2A/TFRC/TGFB1/THY1/UMOD/XCL1	GO:0006873	intracellular monoatomic ion homeostasis	0.592593	1.02674	0.372109
GO_BP	GO:0030003	intracellular monoatomic cation homeostasis	intracellular monoatomic cation homeostasis	80/1597	135/2767	0.390169	0.859392	0.748926	0.0658084	80	ABL1/AP3B1/APP/ATOX1/ATP1B1/ATP6AP2/ATP6V1D/B2M/BAX/BCL2/BMP6/BOLA1/CALB1/CALB2/CALCA/CALCB/CCL11/CCL14/CCL15/CCL19/CCL21/CCL23/CCL3/CCL5/CCL7/CCL8/CD40/CHP1/CORO1A/CREG1/CSRP3/CTRC/CX3CL1/CXCL10/CXCL11/CXCL12/CXCL9/DMD/EDN1/EGLN1/F2/F2R/FASLG/FGF2/FXN/GDF2/GLRX5/GRN/HIF1A/HJV/HRC/IFNG/IMMT/ITPR1/LAMP2/LCN2/LETM1/MECR/NEO1/NPPC/NPY/PKD2/PRND/PTH/PTH1R/PTPRC/SCARA5/SLAMF8/SLC39A14/SLC39A5/SLC4A1/SNAPIN/STC1/STC2/SV2A/TFRC/TGFB1/THY1/UMOD/XCL1	GO:0030003	intracellular monoatomic cation homeostasis	0.592593	1.02674	0.372109
GO_BP	GO:0001952	regulation of cell-matrix adhesion	regulation of cell-matrix adhesion	28/1597	46/2767	0.390244	0.859392	0.748926	0.0658084	28	ABL1/ACVRL1/ADAM15/APOD/BCL2/CCL21/CCL25/CCL28/CD36/CEACAM6/CSF1/CX3CL1/DAG1/DDR1/EPB41L5/EPHA1/KDR/MMP12/NRP1/PLAU/SDC4/SERPINE1/SFRP1/SKAP1/SRC/TEK/THY1/VEGFA	GO:0001952	regulation of cell-matrix adhesion	0.608696	1.05464	0.436531
GO_BP	GO:0009101	glycoprotein biosynthetic process	glycoprotein biosynthetic process	28/1597	46/2767	0.390244	0.859392	0.748926	0.0658084	28	ABCA2/B3GNT7/B4GALT1/BCL2/C1GALT1C1/CANT1/CCDC134/CCL19/CCL21/CHP1/CYTL1/EXTL1/FUT3/FUT5/GALNT10/GALNT2/GALNT3/GALNT7/GCNT1/HS3ST3B1/HS6ST1/HS6ST2/IL33/ITM2A/MAN1A2/ST3GAL1/ST6GAL1/VEGFB	GO:0009101	glycoprotein biosynthetic process	0.608696	1.05464	0.436531
GO_BP	GO:0050864	regulation of B cell activation	regulation of b cell activation	28/1597	46/2767	0.390244	0.859392	0.748926	0.0658084	28	ADA/BCL2/CD22/CD27/CD28/CD300A/CD38/CD40/CD74/CR1/IL10/IL2RG/IL6/INPP5D/MNDA/MZB1/PTPRC/SFRP1/SLAMF8/TFRC/TGFB1/TNFRSF13B/TNFRSF13C/TNFRSF21/TNFRSF4/TNFSF13/TNFSF13B/TP53BP1	GO:0050864	regulation of B cell activation	0.608696	1.05464	0.436531
GO_BP	GO:0051963	regulation of synapse assembly	regulation of synapse assembly	28/1597	46/2767	0.390244	0.859392	0.748926	0.0658084	28	ADGRB3/AGRN/AMIGO2/APP/CLSTN2/CLSTN3/CRTAC1/DKK1/EIF4G1/FLRT2/ICAM5/IL1RAP/LRRN1/MDGA1/MYCBP2/NTRK2/NTRK3/OXT/PPP1R9B/PTPN1/ROBO2/RTN4R/SEMA4C/SEMA4D/SLITRK2/SLITRK6/THBS2/TLR2	GO:0051963	regulation of synapse assembly	0.608696	1.05464	0.436531
GO_BP	GO:0048568	embryonic organ development	embryonic organ development	59/1597	99/2767	0.390801	0.860029	0.749481	0.0654868	59	ADA/ADM/CCDC134/CCN1/CEBPA/CEBPB/CSF2/CTHRC1/CXCL8/DLL1/EDN1/EFEMP1/EFNA1/EGFR/EGLN1/EPHA2/FBN2/FGFR2/FLT3LG/FOLR1/GDNF/HIF1A/HS6ST1/HYAL1/IL10/KDR/KIT/KITLG/KRT19/KRT8/LIF/LRIG1/LRIG3/MAP2K1/MFAP5/MYO6/NOTCH1/PDGFA/PDGFB/PDGFRA/PKD1/PKD2/PLG/PRKRA/PTK7/RARRES2/RSPO3/SCRIB/SLITRK6/SOX9/SPINT1/SPINT2/TGFB1/TGFB2/TGFBR1/TGFBR2/TNF/VEGFA/YAP1	GO:0048568	embryonic organ development	0.59596	1.03257	0.385547
GO_BP	GO:0001959	regulation of cytokine-mediated signaling pathway	regulation of cytokine-mediated signaling pathway	35/1597	58/2767	0.394068	0.866032	0.754712	0.0624659	35	ADIPOQ/APOA1/ARG1/AXL/CASP1/CCL5/CD300LF/CD40/CD74/CSF1/EDN1/GAS6/GIGYF2/HIF1A/HSPA1A/IL17A/IL1R1/IL1RN/IL6/IL6ST/MMP12/MMP8/PADI2/PALM3/PTPN1/PTPRC/PYDC1/ROBO1/SLIT2/STAT2/TAX1BP1/TNFRSF11B/TNFRSF1A/TREM2/ZBP1	GO:0001959	regulation of cytokine-mediated signaling pathway	0.603448	1.04555	0.409517
GO_BP	GO:0051048	negative regulation of secretion	negative regulation of secretion	35/1597	58/2767	0.394068	0.866032	0.754712	0.0624659	35	ADA/ADIPOQ/ANXA1/CCN3/CD200/CD300A/CD74/CEACAM1/CHGA/CRH/CRHBP/EDN1/ERBB3/F2R/FAM3D/FGF23/HADH/IL12A/IL12B/IL1B/INHBB/LEP/LGALS9/LIF/LILRB1/NEO1/NOTCH1/OSM/SYTL4/TFF2/TNF/TNFRSF1A/TNFRSF1B/VAMP8/VSNL1	GO:0051048	negative regulation of secretion	0.603448	1.04555	0.409517
GO_BP	GO:1901135	carbohydrate derivative metabolic process	carbohydrate derivative metabolic process	127/1597	216/2767	0.397421	0.866133	0.7548	0.0624155	127	ABCA2/ACP6/ADA/ADA2/ADAMTS13/ADAMTS4/AK2/AKR1B10/AKR1C4/ALDH1A1/AMFR/APCS/APP/ATP1B1/B3GNT7/B4GALT1/BAX/BCL2/C1GALT1C1/CANT1/CCDC134/CCL19/CCL21/CDA/CDK1/CEMIP2/CHI3L1/CHIT1/CHP1/CST3/CTBS/CTSL/CYTL1/DCTPP1/DCXR/DUT/EDNRB/ENPP7/EP300/EPHA2/EXTL1/FBP1/FGF2/FUOM/FUT3/FUT5/GALNT10/GALNT2/GALNT3/GALNT7/GCNT1/GLA/GLB1/GM2A/GNPDA1/GNPDA2/GPC1/GPD1/GPI/GUSB/HIF1A/HPSE/HS3ST3B1/HS6ST1/HS6ST2/HSPA1A/HYAL1/IDS/IDUA/IFNG/IL1B/IL33/INSR/ITIH3/ITIH4/ITM2A/KIT/LEP/LYVE1/M6PR/MAN1A2/MAN2B2/MAP2K1/MMP12/NADK/NDUFA5/NDUFS6/NMNAT1/NPL/NPPB/NPPC/NT5C1A/NT5C3A/NT5E/NUDT16/NUDT2/NUDT5/PARP1/PDGFB/PGD/PGLYRP1/PTH/PTX3/RBKS/RRM2/SCARB2/SDHB/SGSH/SHMT1/SLC4A1/SMPD1/SMPD3/SORD/SRC/ST3GAL1/ST6GAL1/STAB2/SULT2A1/TALDO1/TGFB1/TIGAR/TK1/TREM2/TYMP/UPB1/VEGFB/YAP1	GO:1901135	carbohydrate derivative metabolic process	0.587963	1.01872	0.33468
GO_BP	GO:0035592	establishment of protein localization to extracellular region	establishment of protein localization to extracellular region	63/1597	106/2767	0.397343	0.866133	0.7548	0.0624155	63	ADAM8/ADAM9/AFM/ANG/BMP6/BSG/C1QTNF5/C2CD2L/CASP1/CBLN4/CCL5/CCN3/CD200/CD33/CD38/CELA2A/CHGA/CLSTN3/COMP/CRH/EDNRB/F2/F2R/FAM3B/FAM3D/FGA/GAL/GCG/GIP/HADH/HIF1A/IFNG/IL12A/IL12B/IL1B/IL1RN/IL6/INHBB/ITPR1/LEP/LTBP2/M6PR/NADK/NEO1/NOS2/OXCT1/PDIA4/PPY/PTPRN2/SCG2/SEL1L/SLC16A1/SNCG/STX4/SYTL4/TGFB1/TGFB2/TLR2/TNF/TREM2/TTN/VGF/VSNL1	GO:0035592	establishment of protein localization to extracellular region	0.59434	1.02977	0.365048
GO_BP	GO:0033002	muscle cell proliferation	muscle cell proliferation	49/1597	82/2767	0.397128	0.866133	0.7548	0.0624155	49	ABL1/ACE2/ADAMTS1/ADIPOQ/AIF1/ANG/APOD/CCL5/CCN3/CCN4/CDK1/CX3CL1/DBH/EDN1/ELN/ERBB4/FGF2/FGFR2/FOS/HGF/IFNG/IGFBP3/IL10/IL12A/IL12B/IL18/IL6/IL6R/ITGA2/JUN/KLF4/MEGF10/MMP9/MSTN/NOS3/NOTCH1/NPPC/OGN/PDGFB/SERPINF2/SMPD3/SOD2/TAFA5/TGFB1/TGFB2/TGFBR1/TGFBR3/TNF/YAP1	GO:0033002	muscle cell proliferation	0.597561	1.03535	0.379567
GO_BP	GO:1901888	regulation of cell junction assembly	regulation of cell junction assembly	49/1597	82/2767	0.397128	0.866133	0.7548	0.0624155	49	ABL1/ACE/ACE2/ACVRL1/ADGRB3/AGRN/AMIGO2/APOD/APP/CLSTN2/CLSTN3/CNTNAP2/CRTAC1/DKK1/EIF4G1/EPB41L5/EPHA2/F11R/FLRT2/GDF2/ICAM5/IL17A/IL1B/IL1RAP/KDR/LRRN1/MDGA1/MYCBP2/NRP1/NTRK2/NTRK3/OXT/PPP1R9B/PTPN1/ROBO2/RTN4R/SDC4/SEMA4C/SEMA4D/SFRP1/SLITRK2/SLITRK6/SRC/TEK/THBS2/THY1/TLR2/TNF/VEGFA	GO:1901888	regulation of cell junction assembly	0.597561	1.03535	0.379567
GO_BP	GO:0002377	immunoglobulin production	immunoglobulin production	25/1597	41/2767	0.398043	0.866133	0.7548	0.0624155	25	CD22/CD28/CD40/CR1/GALNT2/GPI/IL10/IL13RA1/IL2RG/IL33/IL4R/IL6/MZB1/NBN/PTPRC/STX4/SWAP70/TFRC/TGFB1/TNF/TNFRSF4/TNFSF13/TP53BP1/XCL1/XRCC4	GO:0002377	immunoglobulin production	0.609756	1.05648	0.425591
GO_BP	GO:0006650	glycerophospholipid metabolic process	glycerophospholipid metabolic process	25/1597	41/2767	0.398043	0.866133	0.7548	0.0624155	25	ACP6/APOA1/APOA2/APOA4/APOC1/BECN1/DBI/DGKA/ENPP2/ENPP6/FABP3/FABP5/INPP5D/LCAT/LPCAT2/PCYT2/PDGFA/PDGFB/PLA2G10/PLA2G15/PLA2G2A/PLA2G7/PLB1/PON1/PRDX6	GO:0006650	glycerophospholipid metabolic process	0.609756	1.05648	0.425591
GO_BP	GO:0046545	development of primary female sexual characteristics	development of primary female sexual characteristics	25/1597	41/2767	0.398043	0.866133	0.7548	0.0624155	25	ADAMTS1/AFP/ANG/BAX/BCL2/CEBPB/FST/GAS2/INHBB/INSR/KDR/KIT/KITLG/LEP/NOS3/NOTCH1/NPPC/PDGFRA/PTX3/RETN/ROBO2/SFRP1/SLIT2/VEGFA/VGF	GO:0046545	development of primary female sexual characteristics	0.609756	1.05648	0.425591
GO_BP	GO:0090288	negative regulation of cellular response to growth factor stimulus	negative regulation of cellular response to growth factor stimulus	25/1597	41/2767	0.398043	0.866133	0.7548	0.0624155	25	ABL1/BAMBI/BMPER/CHRDL1/CHRDL2/CRIM1/CXCL13/DCN/DKK1/FGF2/FSTL3/GPC1/HHEX/HJV/IL12A/IL12B/NBL1/NGFR/NOTCH1/PTPN1/SFRP1/SLIT2/SOST/VWC2/VWC2L	GO:0090288	negative regulation of cellular response to growth factor stimulus	0.609756	1.05648	0.425591
GO_BP	GO:0007492	endoderm development	endoderm development	15/1597	24/2767	0.398157	0.866133	0.7548	0.0624155	15	COL5A1/DKK1/EP300/EPB41L5/HSBP1/ITGA5/ITGAV/ITGB2/LAMB1/LEO1/MAP2K1/MMP8/MMP9/NOTCH1/TGFB1	GO:0007492	endoderm development	0.625	1.08289	0.476408
GO_BP	GO:0014015	positive regulation of gliogenesis	positive regulation of gliogenesis	15/1597	24/2767	0.398157	0.866133	0.7548	0.0624155	15	DAG1/GFAP/IL1B/IL34/IL6/IL6ST/LIF/LTA/MDK/NOTCH1/PTN/SPINT1/TGFB1/TNF/TNFRSF1B	GO:0014015	positive regulation of gliogenesis	0.625	1.08289	0.476408
GO_BP	GO:0021954	central nervous system neuron development	central nervous system neuron development	15/1597	24/2767	0.398157	0.866133	0.7548	0.0624155	15	DCC/DRAXIN/EPHA4/FGFR2/KIAA0319/LEP/MAP2/MYCBP2/NPY/NRP1/NRP2/NTRK2/ROBO1/ROBO2/SLIT2	GO:0021954	central nervous system neuron development	0.625	1.08289	0.476408
GO_BP	GO:0033344	cholesterol efflux	cholesterol efflux	15/1597	24/2767	0.398157	0.866133	0.7548	0.0624155	15	ABCA2/ADIPOQ/APOA1/APOA2/APOA4/APOC1/APOF/APOM/CES1/NPC2/PLA2G10/PLTP/PON1/SMPD1/TREM2	GO:0033344	cholesterol efflux	0.625	1.08289	0.476408
GO_BP	GO:0043114	regulation of vascular permeability	regulation of vascular permeability	15/1597	24/2767	0.398157	0.866133	0.7548	0.0624155	15	ADM/AKAP12/AMOT/AZU1/BMP6/CEACAM1/DDAH1/NPPB/OCLN/PTP4A3/SLIT2/SRC/TEK/TGFB1/VEGFA	GO:0043114	regulation of vascular permeability	0.625	1.08289	0.476408
GO_BP	GO:0043536	positive regulation of blood vessel endothelial cell migration	positive regulation of blood vessel endothelial cell migration	15/1597	24/2767	0.398157	0.866133	0.7548	0.0624155	15	ABL1/AMOT/ANXA1/CD40/FGF2/FGFBP1/HIF1A/KDR/NOS3/NRP1/PDGFB/PLG/TGFB1/TGFBR3/VEGFA	GO:0043536	positive regulation of blood vessel endothelial cell migration	0.625	1.08289	0.476408
GO_BP	GO:0051965	positive regulation of synapse assembly	positive regulation of synapse assembly	15/1597	24/2767	0.398157	0.866133	0.7548	0.0624155	15	ADGRB3/AGRN/AMIGO2/CLSTN2/CLSTN3/FLRT2/IL1RAP/LRRN1/NTRK2/NTRK3/OXT/SEMA4D/SLITRK2/SLITRK6/THBS2	GO:0051965	positive regulation of synapse assembly	0.625	1.08289	0.476408
GO_BP	GO:1905475	regulation of protein localization to membrane	regulation of protein localization to membrane	32/1597	53/2767	0.401795	0.873456	0.761181	0.0587591	32	AGR2/AP2B1/CD36/CDH2/COMMD1/CSRP3/DAG1/DPP10/EGFR/EPHA2/EZR/FNTA/GABARAP/GBP1/GPC1/GPC5/GSN/IFNG/ITGB1/LGALS3/MAP2K1/PDZK1/PPP1R9B/PPP2R5A/SORBS1/STX3/STX4/STX8/TGFB1/TNF/TREM2/VAMP8	GO:1905475	regulation of protein localization to membrane	0.603774	1.04611	0.395946
GO_BP	GO:0062197	cellular response to chemical stress	cellular response to chemical stress	60/1597	101/2767	0.404059	0.877784	0.764953	0.0566123	60	ABL1/AIF1/AIFM1/AMBP/APOA4/BECN1/CA3/CASP1/CCS/CD36/CDK1/EDN1/EFHD1/EPO/FABP1/FAS/FBP1/FOS/FXN/GDF15/GPR37/GSR/HGF/HIF1A/HSPA1A/HTRA2/IL18BP/IL6/KLF4/LCN2/LETM1/LONP1/MAPK13/MAPK9/MB/MET/MMP3/MPO/NINJ1/NOS3/NUDT2/PAM/PARP1/PDGFRA/PENK/PKD2/PRDX2/PRDX3/PRKRA/PTPRK/PXN/SIRPA/SMPD3/SOD2/SOD3/SRC/STAU1/STX4/TOP2B/TXN	GO:0062197	cellular response to chemical stress	0.594059	1.02928	0.350193
GO_BP	GO:0016125	sterol metabolic process	sterol metabolic process	22/1597	36/2767	0.406481	0.879124	0.766121	0.0559498	22	ANGPTL3/APOA1/APOA2/APOA4/APOC1/APOF/APOL1/CEBPA/CES1/CYB5R2/FDX1/IDI2/LBR/LCAT/LEP/MVK/NPC2/PCSK9/PON1/SCARF1/SMPD1/SULT2A1	GO:0016125	sterol metabolic process	0.611111	1.05883	0.414994
GO_BP	GO:0001706	endoderm formation	endoderm formation	12/1597	19/2767	0.406592	0.879124	0.766121	0.0559498	12	COL5A1/DKK1/EP300/HSBP1/ITGA5/ITGAV/ITGB2/LAMB1/LEO1/MAP2K1/MMP8/MMP9	GO:0001706	endoderm formation	0.631579	1.09429	0.481741
GO_BP	GO:0042490	mechanoreceptor differentiation	mechanoreceptor differentiation	12/1597	19/2767	0.406592	0.879124	0.766121	0.0559498	12	CTHRC1/DLL1/FGF2/IFT20/MYO6/NOTCH1/NTF4/NTRK2/NTRK3/SCRIB/SDC4/SLITRK6	GO:0042490	mechanoreceptor differentiation	0.631579	1.09429	0.481741
GO_BP	GO:0045911	positive regulation of DNA recombination	positive regulation of dna recombination	12/1597	19/2767	0.406592	0.879124	0.766121	0.0559498	12	CD28/CD40/FUS/HDGFL2/MORF4L2/NBN/PARP1/PTPRC/TFRC/TGFB1/TNFSF13/TP53BP1	GO:0045911	positive regulation of DNA recombination	0.631579	1.09429	0.481741
GO_BP	GO:0050856	regulation of T cell receptor signaling pathway	regulation of t cell receptor signaling pathway	12/1597	19/2767	0.406592	0.879124	0.766121	0.0559498	12	ADA/CD160/CD300A/CEACAM1/EZR/GBP1/LGALS3/LILRB4/NECTIN2/PTPRC/SH2D1A/THY1	GO:0050856	regulation of T cell receptor signaling pathway	0.631579	1.09429	0.481741
GO_BP	GO:0060986	endocrine hormone secretion	endocrine hormone secretion	12/1597	19/2767	0.406592	0.879124	0.766121	0.0559498	12	BMP6/C1QTNF1/CRH/CRHBP/GAL/IL1B/INHBB/LEP/POMC/REN/RETN/SPP1	GO:0060986	endocrine hormone secretion	0.631579	1.09429	0.481741
GO_BP	GO:1900024	regulation of substrate adhesion-dependent cell spreading	regulation of substrate adhesion-dependent cell spreading	12/1597	19/2767	0.406592	0.879124	0.766121	0.0559498	12	ABL1/ACTN4/APOA1/C1QBP/CSPG5/FGA/GBP1/MDK/NEDD9/NRP1/OLFM4/TACSTD2	GO:1900024	regulation of substrate adhesion-dependent cell spreading	0.631579	1.09429	0.481741
GO_BP	GO:0050877	nervous system process	nervous system process	125/1597	213/2767	0.411815	0.880646	0.767447	0.0551987	125	ABL1/ACE2/ADGRB3/ADGRD1/AGER/AMFR/APP/B2M/BAIAP2/BCHE/CA3/CA6/CALB1/CALCA/CCDC50/CCL11/CCL3/CCN3/CD36/CDH3/CEACAM16/CEBPA/CEBPB/CHL1/CLIC5/CLSTN2/CNTN5/CNTNAP2/COCH/COL18A1/COMP/CRH/CRHBP/CRYBB1/CRYBB2/CST7/CTSC/CXCL12/DAG1/DBH/DKK1/DMD/EFEMP1/EGFR/ELAVL4/EP300/EPS8L2/FABP5/FEN1/FOS/FXN/GIGYF2/GIP/GM2A/GPI/GPR158/GRP/HIF1A/IFT20/INSR/ITGA2/ITGA5/ITGB1/ITPR1/JAM2/JAM3/KIAA0319/KIT/KLK8/LCN2/LGMN/LILRB2/LPO/LRIG1/LRIG3/LXN/MB/MDGA1/MDK/MET/MGLL/MME/MYCBP2/MYO6/NBN/NEDD9/NEFL/NOS3/NOTCH1/NPTX2/NRCAM/NTF4/NTRK2/NTRK3/OBP2B/OTOA/OXT/PENK/PIGR/PPP1R9B/PRR4/PTN/ROR1/SCARB2/SCN4B/SERPINF1/SEZ6/SLITRK6/SLURP1/SOD2/STX1B/STX4/TACSTD2/TGFBI/TIMM10/TIMP3/TLR2/TNF/TNFRSF1B/TNFRSF21/TPP1/TREM2/TTN/TYMP/VTI1A	GO:0050877	nervous system process	0.586854	1.0168	0.298072
GO_BP	GO:0007005	mitochondrion organization	mitochondrion organization	43/1597	72/2767	0.411986	0.880646	0.767447	0.0551987	43	AIFM1/AP3B1/BAX/BCL2/BCL2L11/BNIP3L/CCAR2/CEBPA/CHCHD10/CHCHD6/CLPP/CXADR/DCN/EDN1/EP300/ERBB4/FXN/HGF/HIP1R/HMGCL/HSPA1A/HTRA2/IMMT/KDR/LETM1/LONP1/MMP9/NDUFS6/NECTIN2/NOS3/NPTX1/PARP1/PLAUR/PLSCR3/PRDX3/SLIRP/SOD2/STAT2/TFRC/TIMM10/TNFSF10/TOMM20/TRIAP1	GO:0007005	mitochondrion organization	0.597222	1.03476	0.349116
GO_BP	GO:0048660	regulation of smooth muscle cell proliferation	regulation of smooth muscle cell proliferation	36/1597	60/2767	0.411588	0.880646	0.767447	0.0551987	36	ACE2/ADAMTS1/ADIPOQ/AIF1/ANG/APOD/CCL5/CCN4/CX3CL1/DBH/EDN1/ELN/FGF2/FGFR2/IFNG/IGFBP3/IL10/IL12A/IL12B/IL18/IL6/IL6R/ITGA2/JUN/KLF4/MMP9/NOS3/NPPC/OGN/PDGFB/SERPINF2/SMPD3/SOD2/TAFA5/TGFB1/TNF	GO:0048660	regulation of smooth muscle cell proliferation	0.6	1.03957	0.362017
GO_BP	GO:1901605	alpha-amino acid metabolic process	alpha-amino acid metabolic process	29/1597	48/2767	0.410082	0.880646	0.767447	0.0551987	29	AGXT/ALDH5A1/ARG1/ARG2/ASS1/CBS/DDAH1/DPEP1/FOLH1/FTCD/GGT1/GOT1/HAO1/HMGCL/HNMT/IDO1/KYNU/MMUT/MTR/NIT2/NOS1/NOS2/NOS3/PCBD1/QDPR/RIDA/SCLY/SHMT1/TDO2	GO:1901605	alpha-amino acid metabolic process	0.604167	1.04679	0.382021
GO_BP	GO:0008654	phospholipid biosynthetic process	phospholipid biosynthetic process	19/1597	31/2767	0.415727	0.880646	0.767447	0.0551987	19	ABCA2/ACP6/ADGRF5/APOA1/APOA2/BECN1/CHP1/DGKA/FABP3/FABP5/IDI2/INPP5D/LCAT/LPCAT2/MVK/PCYT2/PDGFA/PDGFB/SPTLC1	GO:0008654	phospholipid biosynthetic process	0.612903	1.06193	0.405055
GO_BP	GO:0010927	cellular component assembly involved in morphogenesis	cellular component assembly involved in morphogenesis	19/1597	31/2767	0.415727	0.880646	0.767447	0.0551987	19	ABCA2/ACRBP/ACTN2/CNTN1/CSRP3/EDN1/GPC1/ITGB1/KRT19/LMOD1/MYBPC1/MYBPC2/MYOM2/NEB/NECTIN2/PDGFRA/SPINK2/TMOD4/TTN	GO:0010927	cellular component assembly involved in morphogenesis	0.612903	1.06193	0.405055
GO_BP	GO:0032989	cellular anatomical entity morphogenesis	cellular anatomical entity morphogenesis	19/1597	31/2767	0.415727	0.880646	0.767447	0.0551987	19	ABCA2/ACRBP/ACTN2/CNTN1/CSRP3/EDN1/GPC1/ITGB1/KRT19/LMOD1/MYBPC1/MYBPC2/MYOM2/NEB/NECTIN2/PDGFRA/SPINK2/TMOD4/TTN	GO:0032989	cellular anatomical entity morphogenesis	0.612903	1.06193	0.405055
GO_BP	GO:0043467	regulation of generation of precursor metabolites and energy	regulation of generation of precursor metabolites and energy	19/1597	31/2767	0.415727	0.880646	0.767447	0.0551987	19	APP/CDK1/EP300/FBP1/GPD1/HIF1A/IFNG/IFNLR1/IL10RB/INSR/KHK/NOS2/POMC/PTH/SLC4A1/SORBS1/SRC/TIGAR/TNF	GO:0043467	regulation of generation of precursor metabolites and energy	0.612903	1.06193	0.405055
GO_BP	GO:0048640	negative regulation of developmental growth	negative regulation of developmental growth	19/1597	31/2767	0.415727	0.880646	0.767447	0.0551987	19	ATG16L1/CDH1/DCC/DRAXIN/FXN/GDF15/KIAA0319/LGMN/MAP2/MSTN/NRP1/PI16/RGMA/RTN4R/SEMA3F/SEMA3G/SEMA6C/SPP1/STC2	GO:0048640	negative regulation of developmental growth	0.612903	1.06193	0.405055
GO_BP	GO:0050871	positive regulation of B cell activation	positive regulation of b cell activation	19/1597	31/2767	0.415727	0.880646	0.767447	0.0551987	19	ADA/BCL2/CD27/CD28/CD38/CD40/CD74/IL10/IL2RG/IL6/INPP5D/PTPRC/TFRC/TGFB1/TNFRSF13C/TNFRSF4/TNFSF13/TNFSF13B/TP53BP1	GO:0050871	positive regulation of B cell activation	0.612903	1.06193	0.405055
GO_BP	GO:0061614	miRNA transcription	mirna transcription	19/1597	31/2767	0.415727	0.880646	0.767447	0.0551987	19	APP/EGFR/FGF2/FOS/HIF1A/IL10/IL6/JUN/KLF4/LILRB4/NFATC3/NGFR/PDGFB/PRL/SOX9/TGFB1/TGFB2/TNF/VEGFA	GO:0061614	miRNA transcription	0.612903	1.06193	0.405055
GO_BP	GO:1902893	regulation of miRNA transcription	regulation of mirna transcription	19/1597	31/2767	0.415727	0.880646	0.767447	0.0551987	19	APP/EGFR/FGF2/FOS/HIF1A/IL10/IL6/JUN/KLF4/LILRB4/NFATC3/NGFR/PDGFB/PRL/SOX9/TGFB1/TGFB2/TNF/VEGFA	GO:1902893	regulation of miRNA transcription	0.612903	1.06193	0.405055
GO_BP	GO:0001773	myeloid dendritic cell activation	myeloid dendritic cell activation	9/1597	14/2767	0.415792	0.880646	0.767447	0.0551987	9	CD2/CLEC4D/CSF2/HAVCR2/IL10/LTBR/SLAMF1/TGFB1/TGFBR2	GO:0001773	myeloid dendritic cell activation	0.642857	1.11383	0.498771
GO_BP	GO:0007193	adenylate cyclase-inhibiting G protein-coupled receptor signaling pathway	adenylate cyclase-inhibiting g protein-coupled receptor signaling pathway	9/1597	14/2767	0.415792	0.880646	0.767447	0.0551987	9	AKAP12/APP/CXCL12/EDN1/GPR37/MARCO/PALM/PSAP/PSAPL1	GO:0007193	adenylate cyclase-inhibiting G protein-coupled receptor signaling pathway	0.642857	1.11383	0.498771
GO_BP	GO:0010039	response to iron ion	response to iron ion	9/1597	14/2767	0.415792	0.880646	0.767447	0.0551987	9	B2M/BCL2/BECN1/BMP6/FXN/HIF1A/LCN2/TFF1/TFRC	GO:0010039	response to iron ion	0.642857	1.11383	0.498771
GO_BP	GO:0031664	regulation of lipopolysaccharide-mediated signaling pathway	regulation of lipopolysaccharide-mediated signaling pathway	9/1597	14/2767	0.415792	0.880646	0.767447	0.0551987	9	BMP6/CD14/CD36/CD55/CX3CL1/LILRA2/LY96/PRDX2/SIRPA	GO:0031664	regulation of lipopolysaccharide-mediated signaling pathway	0.642857	1.11383	0.498771
GO_BP	GO:0032634	interleukin-5 production	interleukin-5 production	9/1597	14/2767	0.415792	0.880646	0.767447	0.0551987	9	IFNL1/IL17RA/IL1RAP/IL1RL1/IL33/IL5RA/LILRB4/SCGB1A1/TNFRSF21	GO:0032634	interleukin-5 production	0.642857	1.11383	0.498771
GO_BP	GO:0032674	regulation of interleukin-5 production	regulation of interleukin-5 production	9/1597	14/2767	0.415792	0.880646	0.767447	0.0551987	9	IFNL1/IL17RA/IL1RAP/IL1RL1/IL33/IL5RA/LILRB4/SCGB1A1/TNFRSF21	GO:0032674	regulation of interleukin-5 production	0.642857	1.11383	0.498771
GO_BP	GO:0034205	amyloid-beta formation	amyloid-beta formation	9/1597	14/2767	0.415792	0.880646	0.767447	0.0551987	9	ABCA2/APOA1/EFNA1/EPHA4/IFNG/IFNGR1/NTRK2/SPON1/TNF	GO:0034205	amyloid-beta formation	0.642857	1.11383	0.498771
GO_BP	GO:0045778	positive regulation of ossification	positive regulation of ossification	9/1597	14/2767	0.415792	0.880646	0.767447	0.0551987	9	ATRAID/BMP6/CCN1/CCN3/FBN2/NELL1/OXT/PTH/PTN	GO:0045778	positive regulation of ossification	0.642857	1.11383	0.498771
GO_BP	GO:0051180	vitamin transport	vitamin transport	9/1597	14/2767	0.415792	0.880646	0.767447	0.0551987	9	AFM/APOA1/CBLIF/FOLR1/FOLR2/FOLR3/RTBDN/TCN1/TCN2	GO:0051180	vitamin transport	0.642857	1.11383	0.498771
GO_BP	GO:0051452	intracellular pH reduction	intracellular ph reduction	9/1597	14/2767	0.415792	0.880646	0.767447	0.0551987	9	ATP6AP2/ATP6V1D/BCL2/CREG1/FASLG/GRN/LAMP2/SLAMF8/SNAPIN	GO:0051452	intracellular pH reduction	0.642857	1.11383	0.498771
GO_BP	GO:0060428	lung epithelium development	lung epithelium development	9/1597	14/2767	0.415792	0.880646	0.767447	0.0551987	9	ADAMTSL2/AGR2/FGFR2/LTA4H/MAP2K1/PKD1/PPP3R1/SOX9/YAP1	GO:0060428	lung epithelium development	0.642857	1.11383	0.498771
GO_BP	GO:0090199	regulation of release of cytochrome c from mitochondria	regulation of release of cytochrome c from mitochondria	9/1597	14/2767	0.415792	0.880646	0.767447	0.0551987	9	BAX/BCL2L11/FXN/HGF/MMP9/PLAUR/PLSCR3/TNFSF10/TRIAP1	GO:0090199	regulation of release of cytochrome c from mitochondria	0.642857	1.11383	0.498771
GO_BP	GO:0140053	mitochondrial gene expression	mitochondrial gene expression	9/1597	14/2767	0.415792	0.880646	0.767447	0.0551987	9	C1QBP/CHCHD10/GADD45GIP1/MRPL24/MRPL46/MRPL58/MTIF3/NGRN/SLIRP	GO:0140053	mitochondrial gene expression	0.642857	1.11383	0.498771
GO_BP	GO:0140374	antiviral innate immune response	antiviral innate immune response	9/1597	14/2767	0.415792	0.880646	0.767447	0.0551987	9	CR2/CXCL10/EIF2AK2/IFIT1/IFIT3/MBL2/PRKRA/TNF/ZBP1	GO:0140374	antiviral innate immune response	0.642857	1.11383	0.498771
GO_BP	GO:1901879	regulation of protein depolymerization	regulation of protein depolymerization	9/1597	14/2767	0.415792	0.880646	0.767447	0.0551987	9	ACTN2/ADD1/CAPG/GSN/LMOD1/MTPN/SH3BP1/SWAP70/TMOD4	GO:1901879	regulation of protein depolymerization	0.642857	1.11383	0.498771
GO_BP	GO:1902692	regulation of neuroblast proliferation	regulation of neuroblast proliferation	9/1597	14/2767	0.415792	0.880646	0.767447	0.0551987	9	CDON/CX3CL1/FGF2/HIF1A/ITGB1/NOTCH1/PTN/TGFB1/VEGFA	GO:1902692	regulation of neuroblast proliferation	0.642857	1.11383	0.498771
GO_BP	GO:1902894	negative regulation of miRNA transcription	negative regulation of mirna transcription	9/1597	14/2767	0.415792	0.880646	0.767447	0.0551987	9	APP/HIF1A/LILRB4/NFATC3/PDGFB/SOX9/TGFB1/TNF/VEGFA	GO:1902894	negative regulation of miRNA transcription	0.642857	1.11383	0.498771
GO_BP	GO:1902993	positive regulation of amyloid precursor protein catabolic process	positive regulation of amyloid precursor protein catabolic process	9/1597	14/2767	0.415792	0.880646	0.767447	0.0551987	9	ABCA2/AGER/APP/EFNA1/EPHA4/IFNG/IFNGR1/SPON1/TNF	GO:1902993	positive regulation of amyloid precursor protein catabolic process	0.642857	1.11383	0.498771
GO_BP	GO:2000629	negative regulation of miRNA metabolic process	negative regulation of mirna metabolic process	9/1597	14/2767	0.415792	0.880646	0.767447	0.0551987	9	APP/HIF1A/LILRB4/NFATC3/PDGFB/SOX9/TGFB1/TNF/VEGFA	GO:2000629	negative regulation of miRNA metabolic process	0.642857	1.11383	0.498771
GO_BP	GO:0030534	adult behavior	adult behavior	26/1597	43/2767	0.419046	0.886953	0.772944	0.0520991	26	AGRP/APP/CHL1/CNTNAP2/CRHBP/CSTB/CXCL12/DBH/EPHA4/FGF2/FOSB/FXN/GDNF/GIGYF2/GIP/HTRA2/LEP/MAPRE3/NPY/NTF4/PCDH17/SEZ6/SEZ6L/SEZ6L2/SLITRK6/SNCG	GO:0030534	adult behavior	0.604651	1.04763	0.367725
GO_BP	GO:0000165	MAPK cascade	mapk cascade	155/1597	265/2767	0.420589	0.889632	0.775279	0.0507894	155	ABL1/ACE2/ACTA2/ADAM8/ADAM9/ADIPOQ/AGER/AKAP12/AMBP/APP/ARHGEF5/ATP6AP2/BECN1/BMPER/C1QTNF1/CBS/CCL11/CCL19/CCL21/CCL3/CCL5/CCN1/CCN2/CD27/CD300A/CD36/CD4/CD40/CD74/CDH2/CDK1/CDON/CEACAM1/CHI3L1/CLEC7A/CSDE1/CSF1R/CSPG4/CTSH/CX3CL1/CXCL17/DAG1/DDT/DKK1/DSC2/DUSP29/EDA2R/EDAR/EDN1/EFNA1/EGFR/EIF2AK2/EPHA2/EPHA4/EPO/ERBB3/ERBB4/EZR/F2R/FAM3C/FAS/FGA/FGF2/FGF21/FGF23/FGF5/FGFR2/FLT1/FLT3/FLT4/GAS6/GBP1/GCG/GDF15/GFRAL/GH1/GHR/GPNMB/GPR37/HAVCR2/HGF/ICAM1/IGF1R/IGFBP3/IGFBP4/IGFBP6/IL1B/IL34/IL6/IL6R/INSR/ITGAV/JUN/KDR/KIT/KLF4/LEP/LGALS9/LIF/LILRA5/LILRB4/LTBR/MAP2K1/MAPK13/MAPK9/MARCO/MYDGF/NAMPT/NMNAT1/NOTCH1/NPHS1/NPY/NRP1/NRTN/NTRK2/NTRK3/OSM/PDGFA/PDGFB/PDGFRA/PEBP1/PECAM1/PLA2G2A/PRDX2/PROK1/PTPN1/PTPRC/PTPRR/RASSF2/REN/RNF149/ROBO1/S100A12/SCG2/SEMA4C/SEMA7A/SERPINF2/SIRPA/SLAMF1/SMPD1/SOX9/SRC/TAB2/TEK/TGFA/TGFB1/TGFB2/TNF/TNFRSF11A/TNFRSF19/TNFSF11/TNXB/TREM2/VEGFA/VEGFB	GO:0000165	MAPK cascade	0.584906	1.01342	0.268388
GO_BP	GO:0006879	intracellular iron ion homeostasis	intracellular iron ion homeostasis	16/1597	26/2767	0.426036	0.899378	0.783772	0.0460578	16	B2M/BMP6/BOLA1/EGLN1/FXN/GDF2/GLRX5/HIF1A/HJV/IFNG/LCN2/MECR/NEO1/SCARA5/SLC39A14/TFRC	GO:0006879	intracellular iron ion homeostasis	0.615385	1.06623	0.396344
GO_BP	GO:0008344	adult locomotory behavior	adult locomotory behavior	16/1597	26/2767	0.426036	0.899378	0.783772	0.0460578	16	APP/CHL1/CSTB/CXCL12/EPHA4/FXN/GDNF/GIGYF2/GIP/HTRA2/NTF4/SEZ6/SEZ6L/SEZ6L2/SLITRK6/SNCG	GO:0008344	adult locomotory behavior	0.615385	1.06623	0.396344
GO_BP	GO:2001238	positive regulation of extrinsic apoptotic signaling pathway	positive regulation of extrinsic apoptotic signaling pathway	16/1597	26/2767	0.426036	0.899378	0.783772	0.0460578	16	APP/FASLG/HTRA2/LTA/LTBR/PDIA3/PTPRC/SFRP1/SRPX/TGFB2/TNF/TNFRSF12A/TNFSF10/TNFSF11/TNFSF12/TNFSF14	GO:2001238	positive regulation of extrinsic apoptotic signaling pathway	0.615385	1.06623	0.396344
GO_BP	GO:1990138	neuron projection extension	neuron projection extension	30/1597	50/2767	0.429287	0.905646	0.789234	0.0430414	30	ABL1/ALCAM/ATG16L1/BSG/CDH1/CLSTN3/CXCL12/DDR1/DRAXIN/DSCAM/EDN1/ITGB1/KIAA0319/L1CAM/MAP2/NRCAM/NRP1/NRP2/NTRK3/RTN4R/SEMA3F/SEMA3G/SEMA6C/SEMA7A/SLIT2/SSNA1/SYT1/TNFRSF12A/TNN/VEGFA	GO:1990138	neuron projection extension	0.6	1.03957	0.329866
GO_BP	GO:0009306	protein secretion	protein secretion	62/1597	105/2767	0.430097	0.906759	0.790204	0.042508	62	ADAM8/ADAM9/ANG/BMP6/BSG/C1QTNF5/C2CD2L/CASP1/CBLN4/CCL5/CCN3/CD200/CD33/CD38/CELA2A/CHGA/CLSTN3/COMP/CRH/EDNRB/F2/F2R/FAM3B/FAM3D/FGA/GAL/GCG/GIP/HADH/HIF1A/IFNG/IL12A/IL12B/IL1B/IL1RN/IL6/INHBB/ITPR1/LEP/LTBP2/M6PR/NADK/NEO1/NOS2/OXCT1/PDIA4/PPY/PTPRN2/SCG2/SEL1L/SLC16A1/SNCG/STX4/SYTL4/TGFB1/TGFB2/TLR2/TNF/TREM2/TTN/VGF/VSNL1	GO:0009306	protein secretion	0.590476	1.02307	0.281566
GO_BP	GO:0048608	reproductive structure development	reproductive structure development	48/1597	81/2767	0.43421	0.914831	0.797239	0.0386589	48	ACE/ADAM15/ADAMTS1/ADGRG1/AFP/ANG/AXL/BAX/BCL2/BCL2L11/BMP6/C3/CEBPB/CSDE1/FGFR2/FKBP4/FST/GAS2/GFRA1/INHBB/INSR/KDR/KIT/KITLG/LEP/MERTK/NOS3/NOTCH1/NPPC/PDGFRA/PKD1/PSAP/PSAPL1/PTX3/REN/RETN/ROBO2/SAFB2/SERPINF1/SFRP1/SLIT2/SOX9/SRC/TGFB2/TGFBR1/TNC/VEGFA/VGF	GO:0048608	reproductive structure development	0.592593	1.02674	0.285322
GO_BP	GO:0007596	blood coagulation	blood coagulation	66/1597	112/2767	0.435281	0.915886	0.798158	0.0381586	66	ADAMTS13/ADGRG1/ANGPT2/ANGPTL1/ANGPTL2/ANGPTL4/ANGPTL7/ANXA2/ANXA5/AP3B1/APOH/AXL/C1GALT1C1/C1QTNF1/C4BPB/CD36/CD40/CD59/CEACAM1/CELA2A/COL3A1/COMP/DGKA/EDN1/ENTPD2/F10/F11R/F2/F2R/F9/FAP/FGA/FGL1/GAS6/HGFAC/HPSE/IL6/IL6R/IL6ST/ITGA2/KLKB1/MERTK/NOS3/PDGFA/PDGFB/PDGFRA/PDIA3/PLAT/PLAU/PLAUR/PLG/PRDX2/PROC/SELP/SERPINA1/SERPINC1/SERPIND1/SERPINE1/SERPINF2/SERPING1/SLC4A1/SRC/TFPI2/THBD/TSPAN8/VWF	GO:0007596	blood coagulation	0.589286	1.02101	0.265153
GO_BP	GO:0050817	coagulation	coagulation	66/1597	112/2767	0.435281	0.915886	0.798158	0.0381586	66	ADAMTS13/ADGRG1/ANGPT2/ANGPTL1/ANGPTL2/ANGPTL4/ANGPTL7/ANXA2/ANXA5/AP3B1/APOH/AXL/C1GALT1C1/C1QTNF1/C4BPB/CD36/CD40/CD59/CEACAM1/CELA2A/COL3A1/COMP/DGKA/EDN1/ENTPD2/F10/F11R/F2/F2R/F9/FAP/FGA/FGL1/GAS6/HGFAC/HPSE/IL6/IL6R/IL6ST/ITGA2/KLKB1/MERTK/NOS3/PDGFA/PDGFB/PDGFRA/PDIA3/PLAT/PLAU/PLAUR/PLG/PRDX2/PROC/SELP/SERPINA1/SERPINC1/SERPIND1/SERPINE1/SERPINF2/SERPING1/SLC4A1/SRC/TFPI2/THBD/TSPAN8/VWF	GO:0050817	coagulation	0.589286	1.02101	0.265153
GO_BP	GO:0090596	sensory organ morphogenesis	sensory organ morphogenesis	34/1597	57/2767	0.437907	0.916261	0.798484	0.037981	34	BAX/BCL2/CALB1/CDON/COL5A1/CTHRC1/DLL1/DSCAM/EDN1/EFEMP1/EPHA2/FASLG/FBN2/FGF2/FGFR2/HIF1A/KDR/LRIG1/LRIG3/MFAP5/MYO6/NOTCH1/NTRK2/PRKRA/PTK7/PTPRM/SCRIB/SDK2/SLITRK6/SOX9/THY1/VEGFA/WNT9A/ZHX2	GO:0090596	sensory organ morphogenesis	0.596491	1.03349	0.298481
GO_BP	GO:1903522	regulation of blood circulation	regulation of blood circulation	34/1597	57/2767	0.437907	0.916261	0.798484	0.037981	34	ABL1/ACE/ACE2/ADA/ADM/AGER/APP/ATP1B1/CD38/CHGA/CSRP3/CXADR/DBH/DMD/DSC2/EDN1/EDNRB/F2R/FGA/HRC/ITGB1/LEP/MAP2K1/MYL3/MYL4/NOS1/NOS3/OXT/PTPN1/SCN4B/SRC/STC1/TGFB2/TNF	GO:1903522	regulation of blood circulation	0.596491	1.03349	0.298481
GO_BP	GO:0046660	female sex differentiation	female sex differentiation	27/1597	45/2767	0.439265	0.916261	0.798484	0.037981	27	ADAMTS1/AFP/ANG/AXL/BAX/BCL2/CEBPB/FST/GAS2/INHBB/INSR/KDR/KIT/KITLG/LEP/MERTK/NOS3/NOTCH1/NPPC/PDGFRA/PTX3/RETN/ROBO2/SFRP1/SLIT2/VEGFA/VGF	GO:0046660	female sex differentiation	0.6	1.03957	0.312651
GO_BP	GO:0055001	muscle cell development	muscle cell development	27/1597	45/2767	0.439265	0.916261	0.798484	0.037981	27	ACTN2/ACTN4/ADM/BCL2/CDK1/COMP/CSRP3/CXADR/DMD/DNER/EDN1/ITGB1/KRT19/LMOD1/MEGF10/MYBPC1/MYBPC2/MYOM2/NEB/NOTCH1/PDGFRA/PI16/SDC1/TMOD4/TTN/VEGFA/WFIKKN1	GO:0055001	muscle cell development	0.6	1.03957	0.312651
GO_BP	GO:1904375	regulation of protein localization to cell periphery	regulation of protein localization to cell periphery	27/1597	45/2767	0.439265	0.916261	0.798484	0.037981	27	ABCA2/AGR2/CD36/COMMD1/CSRP3/DAG1/DPP10/EGFR/EIF4G1/EPHA2/EZR/GABARAP/GBP1/IFNG/ITGB1/LGALS3/MAP2K1/PPP1R9B/PPP2R5A/SORBS1/STX3/STX4/STX8/TGFB1/TNF/TREM2/VAMP8	GO:1904375	regulation of protein localization to cell periphery	0.6	1.03957	0.312651
GO_BP	GO:2000241	regulation of reproductive process	regulation of reproductive process	27/1597	45/2767	0.439265	0.916261	0.798484	0.037981	27	ADA/B4GALT1/BAX/C1QBP/CDC27/EDNRB/HPGDS/INHBB/INSR/KIT/LIF/NPPC/OXT/PAEP/PLA2G10/PLAT/PLB1/PTGDS/RETN/RNASE10/SERPINF1/SFRP1/SOX9/SPINK1/TEX101/TIMP1/VEGFA	GO:2000241	regulation of reproductive process	0.6	1.03957	0.312651
GO_BP	GO:0001101	response to acid chemical	response to acid chemical	20/1597	33/2767	0.439737	0.916261	0.798484	0.037981	20	AIFM1/ASS1/BAIAP2/CEBPB/COL18A1/COL3A1/COL4A1/EDN1/EGFR/EP300/LCN2/LRP11/MMP3/NTRK2/PDGFRA/PKD2/PPP1R9B/TNF/UMOD/VEGFA	GO:0001101	response to acid chemical	0.606061	1.05007	0.338037
GO_BP	GO:0007204	positive regulation of cytosolic calcium ion concentration	positive regulation of cytosolic calcium ion concentration	20/1597	33/2767	0.439737	0.916261	0.798484	0.037981	20	ABL1/BAX/BCL2/C1QTNF1/CALCA/CCL28/CD36/CD38/CD4/CD55/CXCL13/EDN1/EDNRB/EPO/F2R/ITGAV/NOS1/OXT/PKD1/SWAP70	GO:0007204	positive regulation of cytosolic calcium ion concentration	0.606061	1.05007	0.338037
GO_BP	GO:0051260	protein homooligomerization	protein homooligomerization	20/1597	33/2767	0.439737	0.916261	0.798484	0.037981	20	ACOT13/APP/B2M/C9/COMP/FUS/ITPR1/KCTD5/LETM1/NINJ1/PKD2/PRND/SCARA5/SHMT1/SOD2/TDO2/TK1/TP53BP1/UPB1/VWA1	GO:0051260	protein homooligomerization	0.606061	1.05007	0.338037
GO_BP	GO:1901655	cellular response to ketone	cellular response to ketone	20/1597	33/2767	0.439737	0.916261	0.798484	0.037981	20	ADAM15/AIFM1/ASS1/CCL19/CCL21/CRH/FBP1/FDX1/FOS/GAS6/HAGH/IGFBP7/INHBB/MSTN/SERPINF1/SFRP1/SPP1/SRC/TGFB1/TNC	GO:1901655	cellular response to ketone	0.606061	1.05007	0.338037
GO_BP	GO:0008652	amino acid biosynthetic process	amino acid biosynthetic process	13/1597	21/2767	0.437829	0.916261	0.798484	0.037981	13	AGXT/ALDH1A1/ASS1/BCAT1/CBS/FOLH1/GGT1/GOT1/HAO1/MTR/PCBD1/SHMT1/UPB1	GO:0008652	amino acid biosynthetic process	0.619048	1.07258	0.389979
GO_BP	GO:0010718	positive regulation of epithelial to mesenchymal transition	positive regulation of epithelial to mesenchymal transition	13/1597	21/2767	0.437829	0.916261	0.798484	0.037981	13	ADAM8/BAMBI/IL1B/IL6/LRG1/MDK/NOTCH1/SCRIB/TGFB1/TGFB2/TGFBR1/TGFBR2/TNXB	GO:0010718	positive regulation of epithelial to mesenchymal transition	0.619048	1.07258	0.389979
GO_BP	GO:0030239	myofibril assembly	myofibril assembly	13/1597	21/2767	0.437829	0.916261	0.798484	0.037981	13	ACTN2/CSRP3/EDN1/ITGB1/KRT19/LMOD1/MYBPC1/MYBPC2/MYOM2/NEB/PDGFRA/TMOD4/TTN	GO:0030239	myofibril assembly	0.619048	1.07258	0.389979
GO_BP	GO:0050773	regulation of dendrite development	regulation of dendrite development	13/1597	21/2767	0.437829	0.916261	0.798484	0.037981	13	ABL1/ADGRB3/BAIAP2/DBN1/DCC/EPHA4/KIAA0319/MAPRE3/PQBP1/PTN/RTN4IP1/SEMA4D/SEZ6	GO:0050773	regulation of dendrite development	0.619048	1.07258	0.389979
GO_BP	GO:1903578	regulation of ATP metabolic process	regulation of atp metabolic process	13/1597	21/2767	0.437829	0.916261	0.798484	0.037981	13	APP/EP300/FBP1/GPD1/HIF1A/IFNG/INSR/MAP2K1/PARP1/SLC4A1/SRC/TIGAR/TREM2	GO:1903578	regulation of ATP metabolic process	0.619048	1.07258	0.389979
GO_BP	GO:0016053	organic acid biosynthetic process	organic acid biosynthetic process	45/1597	76/2767	0.442777	0.921402	0.802964	0.0355511	45	ACOX1/AGXT/AKR1C4/ALDH1A1/ANGPTL4/APOA4/APOC1/ASS1/BCAT1/CASP1/CBS/CD74/CEACAM1/CES1/CTHRC1/EDN1/FABP5/FOLH1/GGT1/GGT5/GIP/GOT1/GPIHBP1/HAO1/HPGDS/IDO1/IL1B/KYNU/LPL/LTA4H/MECR/MGLL/MTR/PCBD1/PECR/PLA2G10/PNLIP/PNLIPRP1/PRG3/PRKAB1/PTGDS/PTGES2/RBP1/SHMT1/UPB1	GO:0016053	organic acid biosynthetic process	0.592105	1.0259	0.2674
GO_BP	GO:0046394	carboxylic acid biosynthetic process	carboxylic acid biosynthetic process	45/1597	76/2767	0.442777	0.921402	0.802964	0.0355511	45	ACOX1/AGXT/AKR1C4/ALDH1A1/ANGPTL4/APOA4/APOC1/ASS1/BCAT1/CASP1/CBS/CD74/CEACAM1/CES1/CTHRC1/EDN1/FABP5/FOLH1/GGT1/GGT5/GIP/GOT1/GPIHBP1/HAO1/HPGDS/IDO1/IL1B/KYNU/LPL/LTA4H/MECR/MGLL/MTR/PCBD1/PECR/PLA2G10/PNLIP/PNLIPRP1/PRG3/PRKAB1/PTGDS/PTGES2/RBP1/SHMT1/UPB1	GO:0046394	carboxylic acid biosynthetic process	0.592105	1.0259	0.2674
GO_BP	GO:0048609	multicellular organismal reproductive process	multicellular organismal reproductive process	96/1597	164/2767	0.446641	0.924549	0.805707	0.0340703	96	ACE/ACE2/ACOX1/ACRBP/ACRV1/ADA/ADAMTS1/ADAMTS16/ADGRG2/AFP/AGRP/ANG/ANGPT2/AP3B1/APP/AXL/B4GALT1/BAX/BCL2/BCL2L11/BRD2/BSG/CA12/CBS/CTSB/CTSH/CXADR/DBH/EDN1/EDNRB/FOLR1/FOLR2/FOLR3/FST/FUOM/GAL/GALNT3/GAS2/GGT1/HADH/HAVCR2/HPGDS/HSPA2/IFT20/IGF2R/IL12B/INHBB/ITGB1/JAM2/JAM3/KIT/KLK14/LEP/LGALS9/LIF/MDK/MERTK/MSTN/NECTIN2/NOS3/NOTCH1/NPPC/OXT/PAEP/PAFAH1B3/PARP1/PDGFRA/PI3/PPP1R9B/PRDX3/PTGDS/PTN/PTX3/RETN/ROBO2/SERPINA5/SERPINF1/SLIRP/SLIT2/SOX9/SPACA5/SPACA5B/SPESP1/SPINK1/SPINK2/SPP1/SRC/STAU1/STC1/STC2/TDRKH/TGFB1/TGFB2/TGFBR1/TSPAN8/WFDC2	GO:0048609	multicellular organismal reproductive process	0.585366	1.01422	0.219296
GO_BP	GO:0060537	muscle tissue development	muscle tissue development	49/1597	83/2767	0.448723	0.924549	0.805707	0.0340703	49	ABL1/ACTN2/BCL2/CDK1/CDON/COL3A1/CSRP3/CXADR/DKK1/DLL1/DMD/DNER/EDN1/EFNB2/EGLN1/ELN/EP300/ERBB3/ERBB4/FGF2/FGFR2/FOS/GPC1/HEG1/IFT20/IGSF8/ITGB1/MEGF10/MSTN/MTPN/MYL3/MYOM2/NEB/NOTCH1/NPHS1/NPPB/PDGFRA/PI16/PKD2/SOX9/TGFB1/TGFB2/TGFBR1/TGFBR3/TNN/TTN/VAMP5/VEGFA/YAP1	GO:0060537	muscle tissue development	0.590361	1.02287	0.247161
GO_BP	GO:0002444	myeloid leukocyte mediated immunity	myeloid leukocyte mediated immunity	31/1597	52/2767	0.44787	0.924549	0.805707	0.0340703	31	ACE/ADGRE2/ARG1/AZU1/C3/CCL3/CD177/CD300A/CHGA/F2/FCAR/FCER1A/FCGR2A/FCGR3B/FGR/GRP/IL4R/IL6/IL6R/ITGAM/ITGB2/KIT/LGALS9/MILR1/POMC/PTGDS/RAB44/S100A13/SPON2/STX4/VAMP8	GO:0002444	myeloid leukocyte mediated immunity	0.596154	1.03291	0.279855
GO_BP	GO:0170033	L-amino acid metabolic process	l-amino acid metabolic process	24/1597	40/2767	0.450236	0.924549	0.805707	0.0340703	24	AGXT/ALDH5A1/ARG1/ASS1/CBS/DDAH1/FOLH1/FTCD/GGT1/GOT1/HMGCL/HNMT/IDO1/KYNU/MTR/NIT2/NOS1/NOS2/NOS3/PCBD1/QDPR/RIDA/SHMT1/TDO2	GO:0170033	L-amino acid metabolic process	0.6	1.03957	0.2945
GO_BP	GO:0008286	insulin receptor signaling pathway	insulin receptor signaling pathway	17/1597	28/2767	0.452059	0.924549	0.805707	0.0340703	17	AHSG/BAIAP2/CSRP3/CTSD/IGF1R/IGFBP1/IL1B/INSR/LEP/LONP1/MSTN/MZB1/PTPN1/RARRES2/SLC27A4/SLC39A14/SORBS1	GO:0008286	insulin receptor signaling pathway	0.607143	1.05195	0.322742
GO_BP	GO:0030203	glycosaminoglycan metabolic process	glycosaminoglycan metabolic process	17/1597	28/2767	0.452059	0.924549	0.805707	0.0340703	17	CEMIP2/FGF2/GUSB/HS3ST3B1/HYAL1/IDS/IDUA/IL1B/ITIH3/ITIH4/LYVE1/PDGFB/PGLYRP1/SGSH/SMPD3/STAB2/TGFB1	GO:0030203	glycosaminoglycan metabolic process	0.607143	1.05195	0.322742
GO_BP	GO:0048844	artery morphogenesis	artery morphogenesis	17/1597	28/2767	0.452059	0.924549	0.805707	0.0340703	17	ACVRL1/ADGRF5/ANGPTL3/COL3A1/COMP/EDN1/EFNB2/FOLR1/MDK/NFATC3/NOTCH1/NRP1/PKD2/TGFB2/TGFBR1/TGFBR2/VEGFA	GO:0048844	artery morphogenesis	0.607143	1.05195	0.322742
GO_BP	GO:0001782	B cell homeostasis	b cell homeostasis	10/1597	16/2767	0.451876	0.924549	0.805707	0.0340703	10	ABL1/ADA/BAX/BCL2/BCL2L11/CD74/HIF1A/IL7R/TNFRSF13B/TNFSF13B	GO:0001782	B cell homeostasis	0.625	1.08289	0.38842
GO_BP	GO:0006929	substrate-dependent cell migration	substrate-dependent cell migration	10/1597	16/2767	0.451876	0.924549	0.805707	0.0340703	10	ADAM8/CSPG4/EPB41L5/ITGA11/ITGA2/NRP1/PTPRC/ROBO1/SLIT2/TNFRSF12A	GO:0006929	substrate-dependent cell migration	0.625	1.08289	0.38842
GO_BP	GO:0007260	tyrosine phosphorylation of STAT protein	tyrosine phosphorylation of stat protein	10/1597	16/2767	0.451876	0.924549	0.805707	0.0340703	10	CSF1R/ERBB4/FLT3/IFNG/IFNL1/IL12A/IL15/IL18/KIT/OSM	GO:0007260	tyrosine phosphorylation of STAT protein	0.625	1.08289	0.38842
GO_BP	GO:0010669	epithelial structure maintenance	epithelial structure maintenance	10/1597	16/2767	0.451876	0.924549	0.805707	0.0340703	10	CXADR/IL10RA/IL17A/MUC13/SCRIB/SERPINA3/SOX9/TFF1/TFF2/TFF3	GO:0010669	epithelial structure maintenance	0.625	1.08289	0.38842
GO_BP	GO:0014743	regulation of muscle hypertrophy	regulation of muscle hypertrophy	10/1597	16/2767	0.451876	0.924549	0.805707	0.0340703	10	BECN1/EDN1/IL6ST/MSTN/MTPN/NOTCH1/PARP1/PI16/TNFRSF1A/TNFRSF1B	GO:0014743	regulation of muscle hypertrophy	0.625	1.08289	0.38842
GO_BP	GO:0030148	sphingolipid biosynthetic process	sphingolipid biosynthetic process	10/1597	16/2767	0.451876	0.924549	0.805707	0.0340703	10	ABCA2/ACE2/ASAH1/CASP1/CCN1/ENPP7/MECR/SMPD1/SPTLC1/ST3GAL1	GO:0030148	sphingolipid biosynthetic process	0.625	1.08289	0.38842
GO_BP	GO:0043297	apical junction assembly	apical junction assembly	10/1597	16/2767	0.451876	0.924549	0.805707	0.0340703	10	ACVRL1/EPHA2/ESAM/F11R/GDF2/IL17A/OCLN/PECAM1/POF1B/TNF	GO:0043297	apical junction assembly	0.625	1.08289	0.38842
GO_BP	GO:0046467	membrane lipid biosynthetic process	membrane lipid biosynthetic process	10/1597	16/2767	0.451876	0.924549	0.805707	0.0340703	10	ABCA2/ACE2/ASAH1/CASP1/CCN1/ENPP7/MECR/SMPD1/SPTLC1/ST3GAL1	GO:0046467	membrane lipid biosynthetic process	0.625	1.08289	0.38842
GO_BP	GO:0046626	regulation of insulin receptor signaling pathway	regulation of insulin receptor signaling pathway	10/1597	16/2767	0.451876	0.924549	0.805707	0.0340703	10	AHSG/CTSD/IL1B/LEP/LONP1/MSTN/MZB1/PTPN1/SLC27A4/SORBS1	GO:0046626	regulation of insulin receptor signaling pathway	0.625	1.08289	0.38842
GO_BP	GO:0046824	positive regulation of nucleocytoplasmic transport	positive regulation of nucleocytoplasmic transport	10/1597	16/2767	0.451876	0.924549	0.805707	0.0340703	10	BAG3/CDH1/CDK1/EP300/GAS6/IFNG/IL1B/LEP/TGFB1/TPR	GO:0046824	positive regulation of nucleocytoplasmic transport	0.625	1.08289	0.38842
GO_BP	GO:0050994	regulation of lipid catabolic process	regulation of lipid catabolic process	10/1597	16/2767	0.451876	0.924549	0.805707	0.0340703	10	ANGPTL3/APOA2/APOA4/APOC1/CLSTN3/ENPP7/IL1B/RARRES2/SCARB2/TNF	GO:0050994	regulation of lipid catabolic process	0.625	1.08289	0.38842
GO_BP	GO:0051153	regulation of striated muscle cell differentiation	regulation of striated muscle cell differentiation	10/1597	16/2767	0.451876	0.924549	0.805707	0.0340703	10	BCL2/CCN3/CEACAM5/DKK1/DLL1/EDN1/EFNB2/NOTCH1/PI16/TGFB1	GO:0051153	regulation of striated muscle cell differentiation	0.625	1.08289	0.38842
GO_BP	GO:0055013	cardiac muscle cell development	cardiac muscle cell development	10/1597	16/2767	0.451876	0.924549	0.805707	0.0340703	10	ACTN2/CDK1/CSRP3/CXADR/EDN1/NEB/PDGFRA/PI16/TTN/VEGFA	GO:0055013	cardiac muscle cell development	0.625	1.08289	0.38842
GO_BP	GO:0071295	cellular response to vitamin	cellular response to vitamin	10/1597	16/2767	0.451876	0.924549	0.805707	0.0340703	10	CDON/FGF23/FOLR1/FOLR2/GAS6/LEP/PENK/SFRP1/TNC/TRIM24	GO:0071295	cellular response to vitamin	0.625	1.08289	0.38842
GO_BP	GO:0071385	cellular response to glucocorticoid stimulus	cellular response to glucocorticoid stimulus	10/1597	16/2767	0.451876	0.924549	0.805707	0.0340703	10	ANXA1/ASS1/BCL2L11/CRH/EDN1/FLT3/MSTN/SERPINF1/STC1/TGFB1	GO:0071385	cellular response to glucocorticoid stimulus	0.625	1.08289	0.38842
GO_BP	GO:0090278	negative regulation of peptide hormone secretion	negative regulation of peptide hormone secretion	10/1597	16/2767	0.451876	0.924549	0.805707	0.0340703	10	CCN3/CHGA/CRH/CRHBP/FAM3D/HADH/INHBB/LEP/SYTL4/VSNL1	GO:0090278	negative regulation of peptide hormone secretion	0.625	1.08289	0.38842
GO_BP	GO:1901099	negative regulation of signal transduction in absence of ligand	negative regulation of signal transduction in absence of ligand	10/1597	16/2767	0.451876	0.924549	0.805707	0.0340703	10	BCL2/CSF2/CX3CL1/GDNF/GFRAL/HSPA1A/IL1B/KLF4/PRDX2/TNF	GO:1901099	negative regulation of signal transduction in absence of ligand	0.625	1.08289	0.38842
GO_BP	GO:1902991	regulation of amyloid precursor protein catabolic process	regulation of amyloid precursor protein catabolic process	10/1597	16/2767	0.451876	0.924549	0.805707	0.0340703	10	ABCA2/AGER/APP/EFNA1/EPHA4/IFNG/IFNGR1/NTRK2/SPON1/TNF	GO:1902991	regulation of amyloid precursor protein catabolic process	0.625	1.08289	0.38842
GO_BP	GO:1903670	regulation of sprouting angiogenesis	regulation of sprouting angiogenesis	10/1597	16/2767	0.451876	0.924549	0.805707	0.0340703	10	BMPER/CEACAM1/CEMIP2/DLL1/FGF2/IL10/ITGA5/KLF4/TNN/VEGFA	GO:1903670	regulation of sprouting angiogenesis	0.625	1.08289	0.38842
GO_BP	GO:2001240	negative regulation of extrinsic apoptotic signaling pathway in absence of ligand	negative regulation of extrinsic apoptotic signaling pathway in absence of ligand	10/1597	16/2767	0.451876	0.924549	0.805707	0.0340703	10	BCL2/CSF2/CX3CL1/GDNF/GFRAL/HSPA1A/IL1B/KLF4/PRDX2/TNF	GO:2001240	negative regulation of extrinsic apoptotic signaling pathway in absence of ligand	0.625	1.08289	0.38842
GO_BP	GO:0009746	response to hexose	response to hexose	28/1597	47/2767	0.458723	0.93758	0.817063	0.0279915	28	ADIPOQ/AGER/ANGPT2/APOA2/C2CD2L/COL6A3/CRH/GAS6/GCG/GIP/HIF1A/ICAM1/IGF1R/KHK/LCN2/LPL/NADK/NPTX1/OXCT1/PTPRN2/REG3A/SERPINF1/SLC39A14/STX4/TGFB1/TNF/TREM2/VSNL1	GO:0009746	response to hexose	0.595745	1.0322	0.26009
GO_BP	GO:0030182	neuron differentiation	neuron differentiation	201/1597	346/2767	0.463683	0.940029	0.819198	0.0268585	201	ABL1/ADGRB3/AGER/AGRN/AIFM1/ALCAM/APLP1/APOA4/APOD/APP/AREG/ARSB/ARTN/ATG16L1/B2M/BAIAP2/BCL2/BECN1/BMP6/BOC/BSG/C1QA/C3/CD38/CDC27/CDH1/CDHR2/CDNF/CDON/CEBPB/CELSR2/CHL1/CLSTN3/CNTN1/CNTN4/CNTN5/CNTNAP2/CRTAC1/CSF1R/CTHRC1/CX3CL1/CXCL12/DAG1/DBN1/DCC/DDR1/DKK1/DLL1/DMD/DRAXIN/DSCAM/DTNB/EDN1/EDNRB/EFHD1/EFNA1/EFNA4/EFNB2/EGFR/EIF4G1/ELAVL4/ENAH/EP300/EPHA2/EPHA4/EPHB6/EPO/ERBB3/ERBB4/FGF2/FGFR2/FKBP4/FLRT2/FOLR1/FOS/FUOM/FZD8/GDNF/GFAP/GFRA1/GIGYF2/GPR37/GRN/HIF1A/HS6ST1/HTRA2/IFT20/IGSF9/IL15RA/IL6/ITGA6/ITGB1/JUN/KIAA0319/KLF4/KLK6/KLK8/L1CAM/LAMB1/LEP/LIF/LYPLA2/MAP2/MAP2K1/MAPRE3/MATN2/MDGA1/MDK/MET/MTPN/MTR/MYCBP2/MYO6/NBL1/NCAM1/NCAM2/NCS1/NEFL/NELL2/NEO1/NFASC/NGFR/NGRN/NOTCH1/NPTX1/NPY/NRCAM/NRP1/NRP2/NRTN/NTF4/NTRK2/NTRK3/OMG/PALLD/PCSK9/PLA2G10/PLXNB2/PPP1R12A/PPP1R9B/PQBP1/PTK7/PTN/PTPN1/PTPRF/PTPRH/PTPRK/PTPRM/RAB6A/RGMA/ROBO1/ROBO2/ROBO4/RTN4IP1/RTN4R/SCARB2/SCARF1/SCRIB/SDC4/SDK2/SEMA3F/SEMA3G/SEMA4C/SEMA4D/SEMA6C/SEMA7A/SERPINF1/SEZ6/SFRP1/SLIT2/SLITRK2/SLITRK6/SNAPIN/SOD2/SOX9/SPINK5/SPOCK1/SPP1/SSNA1/STX1B/STX3/SYT1/TGFB2/TGFBR1/THY1/TNC/TNFRSF12A/TNFRSF21/TNN/TNXB/TOP2B/TUBB3/UNC5D/VCAM1/VEGFA/VEGFD/VIM/VWC2/VWC2L/WNT9A/ZHX2	GO:0030182	neuron differentiation	0.580925	1.00652	0.151548
GO_BP	GO:0002253	activation of immune response	activation of immune response	109/1597	187/2767	0.466474	0.940029	0.819198	0.0268585	109	ABL1/ADA/AP3B1/APP/BAX/BCL2/BECN1/BLNK/BPIFB1/BTN2A1/BTN3A2/C1QA/C1QBP/C1R/C1RL/C1S/C2/C3/C4BPB/C5/C7/C8B/C9/CASP1/CCDC134/CD14/CD160/CD22/CD274/CD276/CD28/CD300A/CD300LF/CD36/CD38/CD46/CD55/CD59/CD5L/CD72/CD79B/CD8A/CEACAM1/CFB/CFD/CFH/CFHR2/CFHR5/CFI/CFP/CLEC6A/CLEC7A/CPTP/CR1/CR2/EIF2AK2/EP300/ERMAP/EZR/FCER2/FCN1/FGR/GBP1/GBP2/HAVCR2/HSPA1A/ICOSLG/IFNG/IL1B/INPP5D/ITGAM/KLRD1/KLRK1/LAMP2/LBP/LGALS3/LILRA2/LILRB4/LRCH4/LY96/MASP1/MBL2/MICB/MNDA/MOG/NECTIN2/NINJ1/NMI/NOS2/PARP1/PEPD/PQBP1/PTPRC/REG3G/SERPING1/SH2D1A/SKAP1/SRC/SUSD4/TAX1BP1/THY1/TLR1/TLR2/TNF/TNFRSF21/TREM2/VSIG4/VTCN1/ZBP1	GO:0002253	activation of immune response	0.582888	1.00993	0.164183
GO_BP	GO:0048589	developmental growth	developmental growth	105/1597	180/2767	0.463397	0.940029	0.819198	0.0268585	105	ABL1/ADAM15/ADM/AGR2/AGRN/ALCAM/ANXA1/APOD/APP/AREG/ATG16L1/ATRN/BCL2/BCL2L11/BSG/CCL11/CCN3/CDH1/CDK1/CLSTN3/COL3A1/COMP/CSF1/CXCL12/DAG1/DCC/DDR1/DLL1/DRAXIN/DSCAM/EDN1/EP300/EPB41L5/EPPK1/ERBB4/EZR/FGF2/FGFR2/FXN/GALNT3/GAS2/GDF15/GH1/GHR/GIGYF2/GRN/HDGFL2/HEG1/HTRA2/IGFBP1/INSR/ITGB1/KIAA0319/KLK6/L1CAM/LEP/LGMN/MAP2/MDK/MSTN/MYCBP2/NBN/NDUFS6/NINJ1/NOTCH1/NPPC/NRCAM/NRP1/NRP2/NTRK3/OTOA/PI16/PLG/PSAP/PSAPL1/PTK7/PTN/PTX3/RGMA/RTN4R/SEMA3F/SEMA3G/SEMA4D/SEMA6C/SEMA7A/SFRP1/SLIT2/SLITRK6/SMPD3/SOX9/SPP1/SSNA1/STC1/STC2/SYT1/TGFB1/TGFB2/TGFBR1/TGFBR2/TGFBR3/TNC/TNFRSF12A/TNN/VEGFA/YAP1	GO:0048589	developmental growth	0.583333	1.0107	0.173377
GO_BP	GO:0060627	regulation of vesicle-mediated transport	regulation of vesicle-mediated transport	98/1597	168/2767	0.466963	0.940029	0.819198	0.0268585	98	ABCA2/ABL1/ACTN2/ADGRE2/ADIPOQ/AHSG/ANXA1/ANXA2/AP2B1/APOA1/APOA2/APOC1/APP/ARHGAP1/AXL/AZU1/B2M/C2/C3/CCL19/CCL21/CD14/CD160/CD177/CD22/CD300A/CD300LF/CD36/CD63/CEACAM1/CFP/CLEC7A/COMMD1/CORO1A/CSPG5/DKK1/DLL1/EFNB2/EZR/FCGR2A/FCN1/FGA/FGR/GAS6/HIP1R/IFNG/IL15/IL15RA/IL2RG/IL4R/INSR/ITGA2/ITGAM/ITGAV/ITGB2/LGALS3/LGALS9/LILRB1/LRPAP1/MAP2K1/MBL2/MERTK/NOTCH1/NPY/NRP1/PCSK9/PPP3R1/PRTN3/PTPN1/PTPRC/PTX3/RSPO1/SCRIB/SDC1/SDC4/SELE/SERPINE1/SFRP4/SFTPD/SIRPA/SIRPB1/SLAMF1/SMPD1/SMPD3/SNAPIN/SNX9/SRC/STX1B/STX4/SUSD4/SYT1/SYTL4/TGFB1/TLR2/TREM2/VAMP8/VEGFA/VSNL1	GO:0060627	regulation of vesicle-mediated transport	0.583333	1.0107	0.167111
GO_BP	GO:0098771	inorganic ion homeostasis	inorganic ion homeostasis	83/1597	142/2767	0.463861	0.940029	0.819198	0.0268585	83	ABL1/AP3B1/APP/ATOX1/ATP1B1/B2M/BAX/BCL2/BMP6/BOLA1/CA12/CALB1/CALB2/CALCA/CALCB/CCL11/CCL14/CCL15/CCL19/CCL21/CCL23/CCL3/CCL5/CCL7/CCL8/CD40/COMMD1/CORO1A/CSRP3/CTRC/CX3CL1/CXCL10/CXCL11/CXCL12/CXCL9/DMD/EDN1/EDNRB/EGLN1/F2/F2R/FAM20A/FASLG/FGF2/FGF23/FXN/GDF2/GLRX5/HEPH/HIF1A/HJV/HRC/IFNG/IMMT/ITPR1/KDR/LCN2/LETM1/MECR/NEO1/NPPB/NPPC/NPY/NT5E/PKD2/PRND/PTH/PTH1R/PTPRC/SCARA5/SFRP4/SLC39A14/SOD2/STC1/STC2/SV2A/TFRC/TGFB1/THY1/TNFSF11/TRIM24/UMOD/XCL1	GO:0098771	inorganic ion homeostasis	0.584507	1.01273	0.181936
GO_BP	GO:0045807	positive regulation of endocytosis	positive regulation of endocytosis	43/1597	73/2767	0.467218	0.940029	0.819198	0.0268585	43	AHSG/ANXA2/AP2B1/APOA1/APOA2/APP/AXL/AZU1/B2M/C2/C3/CCL19/CCL21/CD14/CD300LF/CD36/CD63/CFP/CLEC7A/DLL1/FCGR2A/FCN1/GAS6/IFNG/IL15/IL15RA/IL2RG/INSR/ITGA2/MBL2/MERTK/PCSK9/PTPRC/PTX3/SELE/SERPINE1/SFRP4/SFTPD/SIRPA/SIRPB1/SMPD1/TREM2/VEGFA	GO:0045807	positive regulation of endocytosis	0.589041	1.02059	0.208224
GO_BP	GO:0051924	regulation of calcium ion transport	regulation of calcium ion transport	39/1597	66/2767	0.46157	0.940029	0.819198	0.0268585	39	ABL1/ATP1B1/BAX/BCL2/CALCA/CCL3/CCL4/CCL5/CD4/CORO1A/CRH/CX3CL1/CXCL10/CXCL11/CXCL12/CXCL9/DMD/EPO/F2/F2R/GCG/HRC/IL16/LGALS3/LILRA2/LILRA5/LILRB1/LILRB2/NOS1/NOS3/PDGFB/PKD2/PPP3R1/SPINK1/STC1/STC2/TGFB1/THY1/XCL1	GO:0051924	regulation of calcium ion transport	0.590909	1.02382	0.22882
GO_BP	GO:0008203	cholesterol metabolic process	cholesterol metabolic process	21/1597	35/2767	0.462477	0.940029	0.819198	0.0268585	21	ANGPTL3/APOA1/APOA2/APOA4/APOC1/APOF/APOL1/CEBPA/CES1/FDX1/IDI2/LBR/LCAT/LEP/MVK/NPC2/PCSK9/PON1/SCARF1/SMPD1/SULT2A1	GO:0008203	cholesterol metabolic process	0.6	1.03957	0.275227
GO_BP	GO:0002752	cell surface pattern recognition receptor signaling pathway	cell surface pattern recognition receptor signaling pathway	14/1597	23/2767	0.466408	0.940029	0.819198	0.0268585	14	BPIFB1/CD14/CLEC7A/FCN1/LBP/LILRA2/LY96/MBL2/NINJ1/NMI/TAX1BP1/TLR1/TLR2/TREM2	GO:0002752	cell surface pattern recognition receptor signaling pathway	0.608696	1.05464	0.307378
GO_BP	GO:0006691	leukotriene metabolic process	leukotriene metabolic process	7/1597	11/2767	0.469868	0.940029	0.819198	0.0268585	7	CPA1/DPEP1/GGT1/GGT5/LTA4H/PRG3/PTGR1	GO:0006691	leukotriene metabolic process	0.636364	1.10258	0.398198
GO_BP	GO:0007039	protein catabolic process in the vacuole	protein catabolic process in the vacuole	7/1597	11/2767	0.469868	0.940029	0.819198	0.0268585	7	CPA2/CST7/CTSH/DPP7/GRN/LAMP2/TPP1	GO:0007039	protein catabolic process in the vacuole	0.636364	1.10258	0.398198
GO_BP	GO:0009264	deoxyribonucleotide catabolic process	deoxyribonucleotide catabolic process	7/1597	11/2767	0.469868	0.940029	0.819198	0.0268585	7	ADA/DCTPP1/DUT/NT5C1A/NUDT16/TYMP/UPB1	GO:0009264	deoxyribonucleotide catabolic process	0.636364	1.10258	0.398198
GO_BP	GO:0009994	oocyte differentiation	oocyte differentiation	7/1597	11/2767	0.469868	0.940029	0.819198	0.0268585	7	ANG/BCL2/EDN1/IL12B/INHBB/NPPC/TDRKH	GO:0009994	oocyte differentiation	0.636364	1.10258	0.398198
GO_BP	GO:0019377	glycolipid catabolic process	glycolipid catabolic process	7/1597	11/2767	0.469868	0.940029	0.819198	0.0268585	7	ENPP7/GLA/GLB1/GM2A/M6PR/SCARB2/SMPD1	GO:0019377	glycolipid catabolic process	0.636364	1.10258	0.398198
GO_BP	GO:0019886	antigen processing and presentation of exogenous peptide antigen via MHC class II	antigen processing and presentation of exogenous peptide antigen via mhc class ii	7/1597	11/2767	0.469868	0.940029	0.819198	0.0268585	7	B2M/CD74/CTSD/CTSL/CTSV/IFI30/LGMN	GO:0019886	antigen processing and presentation of exogenous peptide antigen via MHC class II	0.636364	1.10258	0.398198
GO_BP	GO:0022904	respiratory electron transport chain	respiratory electron transport chain	7/1597	11/2767	0.469868	0.940029	0.819198	0.0268585	7	CDK1/COX5B/COX6B1/NDUFA5/NDUFS6/SDHB/SOD2	GO:0022904	respiratory electron transport chain	0.636364	1.10258	0.398198
GO_BP	GO:0030501	positive regulation of bone mineralization	positive regulation of bone mineralization	7/1597	11/2767	0.469868	0.940029	0.819198	0.0268585	7	ATRAID/BMP6/CCN1/FBN2/NELL1/PTH/PTN	GO:0030501	positive regulation of bone mineralization	0.636364	1.10258	0.398198
GO_BP	GO:0030835	negative regulation of actin filament depolymerization	negative regulation of actin filament depolymerization	7/1597	11/2767	0.469868	0.940029	0.819198	0.0268585	7	ADD1/CAPG/GSN/LMOD1/MTPN/SWAP70/TMOD4	GO:0030835	negative regulation of actin filament depolymerization	0.636364	1.10258	0.398198
GO_BP	GO:0031069	hair follicle morphogenesis	hair follicle morphogenesis	7/1597	11/2767	0.469868	0.940029	0.819198	0.0268585	7	BCL2/FGFR2/FST/NGFR/NOTCH1/PLA2G10/TGFB2	GO:0031069	hair follicle morphogenesis	0.636364	1.10258	0.398198
GO_BP	GO:0032691	negative regulation of interleukin-1 beta production	negative regulation of interleukin-1 beta production	7/1597	11/2767	0.469868	0.940029	0.819198	0.0268585	7	ACP5/APOA1/CD33/CPTP/CX3CL1/LILRB4/TREM2	GO:0032691	negative regulation of interleukin-1 beta production	0.636364	1.10258	0.398198
GO_BP	GO:0042220	response to cocaine	response to cocaine	7/1597	11/2767	0.469868	0.940029	0.819198	0.0268585	7	CRH/CRHBP/FKBP5/FOSB/MAPRE3/OXT/SMPD1	GO:0042220	response to cocaine	0.636364	1.10258	0.398198
GO_BP	GO:0043171	peptide catabolic process	peptide catabolic process	7/1597	11/2767	0.469868	0.940029	0.819198	0.0268585	7	ACE/ADAMTS13/CPA4/CTSH/LTA4H/MME/TPP1	GO:0043171	peptide catabolic process	0.636364	1.10258	0.398198
GO_BP	GO:0046386	deoxyribose phosphate catabolic process	deoxyribose phosphate catabolic process	7/1597	11/2767	0.469868	0.940029	0.819198	0.0268585	7	ADA/DCTPP1/DUT/NT5C1A/NUDT16/TYMP/UPB1	GO:0046386	deoxyribose phosphate catabolic process	0.636364	1.10258	0.398198
GO_BP	GO:0048261	negative regulation of receptor-mediated endocytosis	negative regulation of receptor-mediated endocytosis	7/1597	11/2767	0.469868	0.940029	0.819198	0.0268585	7	ABCA2/ADIPOQ/ANXA2/APOC1/B2M/LRPAP1/PCSK9	GO:0048261	negative regulation of receptor-mediated endocytosis	0.636364	1.10258	0.398198
GO_BP	GO:0048599	oocyte development	oocyte development	7/1597	11/2767	0.469868	0.940029	0.819198	0.0268585	7	ANG/BCL2/EDN1/IL12B/INHBB/NPPC/TDRKH	GO:0048599	oocyte development	0.636364	1.10258	0.398198
GO_BP	GO:0048713	regulation of oligodendrocyte differentiation	regulation of oligodendrocyte differentiation	7/1597	11/2767	0.469868	0.940029	0.819198	0.0268585	7	DAG1/IL34/MDK/NOTCH1/PTN/TNFRSF1B/TNFRSF21	GO:0048713	regulation of oligodendrocyte differentiation	0.636364	1.10258	0.398198
GO_BP	GO:0048814	regulation of dendrite morphogenesis	regulation of dendrite morphogenesis	7/1597	11/2767	0.469868	0.940029	0.819198	0.0268585	7	ADGRB3/BAIAP2/DBN1/EPHA4/MAPRE3/PQBP1/SEMA4D	GO:0048814	regulation of dendrite morphogenesis	0.636364	1.10258	0.398198
GO_BP	GO:0048821	erythrocyte development	erythrocyte development	7/1597	11/2767	0.469868	0.940029	0.819198	0.0268585	7	ADGRF5/EPO/HBQ1/HBZ/PLA2G10/SLC4A1/TRIM58	GO:0048821	erythrocyte development	0.636364	1.10258	0.398198
GO_BP	GO:0051882	mitochondrial depolarization	mitochondrial depolarization	7/1597	11/2767	0.469868	0.940029	0.819198	0.0268585	7	ABL1/BCL2/DCN/GOT1/KDR/PARP1/SRC	GO:0051882	mitochondrial depolarization	0.636364	1.10258	0.398198
GO_BP	GO:0090183	regulation of kidney development	regulation of kidney development	7/1597	11/2767	0.469868	0.940029	0.819198	0.0268585	7	ADIPOQ/GDNF/MAGED1/SOX9/TACSTD2/TGFB1/VEGFA	GO:0090183	regulation of kidney development	0.636364	1.10258	0.398198
GO_BP	GO:0099518	vesicle cytoskeletal trafficking	vesicle cytoskeletal trafficking	7/1597	11/2767	0.469868	0.940029	0.819198	0.0268585	7	ACTN4/AP3B1/AP3S2/KIF1C/MAP2/MAP2K1/SNAPIN	GO:0099518	vesicle cytoskeletal trafficking	0.636364	1.10258	0.398198
GO_BP	GO:0120163	negative regulation of cold-induced thermogenesis	negative regulation of cold-induced thermogenesis	7/1597	11/2767	0.469868	0.940029	0.819198	0.0268585	7	ACOT13/ADIPOQ/ALDH1A1/IL15/IL18R1/LAMA4/NOTCH1	GO:0120163	negative regulation of cold-induced thermogenesis	0.636364	1.10258	0.398198
GO_BP	GO:1900181	negative regulation of protein localization to nucleus	negative regulation of protein localization to nucleus	7/1597	11/2767	0.469868	0.940029	0.819198	0.0268585	7	APOD/APP/CD36/CHP1/LILRB4/MAGED1/OTUD7B	GO:1900181	negative regulation of protein localization to nucleus	0.636364	1.10258	0.398198
GO_BP	GO:2001044	regulation of integrin-mediated signaling pathway	regulation of integrin-mediated signaling pathway	7/1597	11/2767	0.469868	0.940029	0.819198	0.0268585	7	CD177/CD63/LAMB1/NID1/PLAU/SERPINE1/TIMP1	GO:2001044	regulation of integrin-mediated signaling pathway	0.636364	1.10258	0.398198
GO_BP	GO:0002520	immune system development	immune system development	36/1597	61/2767	0.471976	0.943072	0.821849	0.0254551	36	ABL1/ADA/ARTN/BCL2/BCL2L11/CD248/CD28/CD40/CDH17/CLC/HAVCR2/IDO1/IL10/IL15/IL2RA/IL7R/LGALS9/LILRB2/LILRB4/LTA/LTBR/MAD1L1/MAP2K1/NBN/PDCD1/PRDX2/PTPRC/SWAP70/TFRC/TGFB1/TGFBR1/TGFBR2/TNFRSF11A/TNFSF13/TP53BP1/XRCC4	GO:0002520	immune system development	0.590164	1.02253	0.207867
GO_BP	GO:0008406	gonad development	gonad development	36/1597	61/2767	0.471976	0.943072	0.821849	0.0254551	36	ACE/ADAM15/ADAMTS1/ADGRG1/AFP/ANG/BAX/BCL2/BCL2L11/CEBPB/CSDE1/FST/GAS2/GFRA1/INHBB/INSR/KDR/KIT/KITLG/LEP/NOS3/NOTCH1/NPPC/PDGFRA/PTX3/REN/RETN/ROBO2/SAFB2/SFRP1/SLIT2/SOX9/TGFB2/TGFBR1/VEGFA/VGF	GO:0008406	gonad development	0.590164	1.02253	0.207867
GO_BP	GO:0019725	cellular homeostasis	cellular homeostasis	117/1597	201/2767	0.472289	0.943111	0.821883	0.0254373	117	ABCA2/ABL1/AGER/AP3B1/APEX1/APP/ATOX1/ATP1B1/ATP6AP2/ATP6V1D/B2M/BAG3/BAX/BCL2/BMP6/BOLA1/C2CD2L/CALB1/CALB2/CALCA/CALCB/CCL11/CCL14/CCL15/CCL19/CCL21/CCL23/CCL3/CCL5/CCL7/CCL8/CD40/CHP1/CLNS1A/CORO1A/CREG1/CRH/CSRP3/CTRC/CX3CL1/CXCL10/CXCL11/CXCL12/CXCL9/DMD/EDN1/EGLN1/F2/F2R/FASLG/FGF2/FGF23/FXN/GAS6/GCG/GDF2/GLRX5/GRN/GSR/HIF1A/HJV/HRC/ICAM1/IFNG/IGF1R/IL2RG/IL6/IL7R/IMMT/ITPR1/LAMP2/LCN2/LETM1/MECR/MSTN/NADK/NELL2/NEO1/NGFR/NOS1/NOS2/NOS3/NPPC/NPTX1/NPY/OXCT1/PKD2/PLG/PRDX2/PRDX3/PRDX6/PRND/PTH/PTH1R/PTPRC/PTPRN2/SCARA5/SERPINF1/SLAMF8/SLC39A14/SLC39A5/SLC4A1/SNAPIN/SOD2/STC1/STC2/STX4/SV2A/TFRC/TGFB1/THY1/TREM2/TXN/TXNRD1/UMOD/VSNL1/XCL1	GO:0019725	cellular homeostasis	0.58209	1.00854	0.1469
GO_BP	GO:0015850	organic hydroxy compound transport	organic hydroxy compound transport	40/1597	68/2767	0.477372	0.949278	0.827257	0.0226066	40	ABCA2/ADIPOQ/AKR1C4/ANXA2/APOA1/APOA2/APOA4/APOC1/APOF/APOM/BMP6/C1QTNF1/CD36/CEACAM1/CES1/CHGA/COMMD1/CRH/CXCL12/FURIN/GAL/GDNF/LCAT/LILRB1/MSR1/NOS1/NPC2/OXT/PCSK9/PLA2G10/PLTP/POMC/PON1/REN/SLC16A1/SMPD1/SNCG/SPP1/SYT1/TREM2	GO:0015850	organic hydroxy compound transport	0.588235	1.01919	0.187164
GO_BP	GO:0032868	response to insulin	response to insulin	40/1597	68/2767	0.477372	0.949278	0.827257	0.0226066	40	ADIPOQ/AGRP/AHSG/BAIAP2/CA3/CEACAM1/CELA2A/CSRP3/CTSD/ECHDC3/FABP3/FBP1/FOS/GAL/GCNT1/GHR/GOT1/HADH/IGF1R/IGFBP1/IL10/IL1B/INHBB/INSR/KHK/LEP/LONP1/MSTN/MZB1/PARP1/PCSK9/PTPN1/RARRES2/RETN/SLC27A4/SLC39A14/SORBS1/SORT1/TNFRSF11A/VGF	GO:0032868	response to insulin	0.588235	1.01919	0.187164
GO_BP	GO:0001659	temperature homeostasis	temperature homeostasis	29/1597	49/2767	0.477446	0.949278	0.827257	0.0226066	29	ACOT13/ADIPOQ/ALDH1A1/CD36/CEBPB/CLSTN3/DBH/DECR1/EDNRB/FABP4/FABP5/FGF21/HADH/IGF1R/IL15/IL18/IL18R1/IL1B/IL4R/LAMA4/LCN2/LEP/NOTCH1/OXT/PRKAB1/TNF/TNFRSF11A/TNFSF11/VEGFA	GO:0001659	temperature homeostasis	0.591837	1.02543	0.209803
GO_BP	GO:0090101	negative regulation of transmembrane receptor protein serine/threonine kinase signaling pathway	negative regulation of transmembrane receptor protein serine/threonine kinase signaling pathway	29/1597	49/2767	0.477446	0.949278	0.827257	0.0226066	29	ABL1/ADAMTSL2/BAMBI/BMPER/CCN3/CD109/CDH3/CHRDL1/CHRDL2/CILP/CRIM1/DKK1/DKK3/FBN2/FST/FSTL3/GDF15/HJV/HSPA1A/ING1/NBL1/NOMO1/NOTCH1/SFRP1/SOST/TGFBR3/VWC2/VWC2L/WFIKKN1	GO:0090101	negative regulation of transmembrane receptor protein serine/threonine kinase signaling pathway	0.591837	1.02543	0.209803
GO_BP	GO:0030516	regulation of axon extension	regulation of axon extension	18/1597	30/2767	0.476406	0.949278	0.827257	0.0226066	18	ABL1/CDH1/CXCL12/DRAXIN/DSCAM/KIAA0319/L1CAM/MAP2/NRCAM/NRP1/NTRK3/RTN4R/SEMA3F/SEMA3G/SEMA6C/SEMA7A/TNFRSF12A/VEGFA	GO:0030516	regulation of axon extension	0.6	1.03957	0.254578
GO_BP	GO:0048534	hematopoietic or lymphoid organ development	hematopoietic or lymphoid organ development	18/1597	30/2767	0.476406	0.949278	0.827257	0.0226066	18	ABL1/ADA/ARTN/BCL2/BCL2L11/CD248/CDH17/IL15/IL7R/LTA/LTBR/MAD1L1/MAP2K1/PRDX2/PTPRC/TGFB1/TGFBR1/TNFRSF11A	GO:0048534	hematopoietic or lymphoid organ development	0.6	1.03957	0.254578
GO_BP	GO:0090100	positive regulation of transmembrane receptor protein serine/threonine kinase signaling pathway	positive regulation of transmembrane receptor protein serine/threonine kinase signaling pathway	18/1597	30/2767	0.476406	0.949278	0.827257	0.0226066	18	ACVRL1/BMP6/BMPER/CCN1/EP300/GDF2/GOT1/KDR/KIAA0319/LRG1/NEO1/NOTCH1/PARP1/TGFB1/TGFB2/TGFBR1/TGFBR2/TGFBR3	GO:0090100	positive regulation of transmembrane receptor protein serine/threonine kinase signaling pathway	0.6	1.03957	0.254578
GO_BP	GO:0007267	cell-cell signaling	cell-cell signaling	203/1597	350/2767	0.478075	0.949942	0.827836	0.0223029	203	ABL1/ACE/ACP1/ADAM22/ADAM8/ADGRE5/ADGRG1/ADIPOQ/AGER/AGRN/AKAP12/ALDH5A1/ANGPTL2/ANXA1/AP2B1/APP/AREG/BAIAP2/BCHE/BMP6/C1QA/C1QTNF1/C2CD2L/CALB1/CALB2/CALCA/CBLN4/CCL15/CCL16/CCL17/CCL18/CCL20/CCL21/CCL22/CCL23/CCL27/CCL3/CCL4/CCL5/CCL7/CCL8/CCN3/CCN4/CCN5/CD33/CD34/CD38/CDH1/CELA2A/CHGA/CHRDL1/CLMP/CLSTN2/CLSTN3/CNTN4/CPE/CRH/CRHBP/CSPG5/CX3CL1/CXADR/CXCL10/CXCL11/CXCL12/CXCL13/CXCL14/CXCL9/DAG1/DBH/DBN1/DCC/DKK1/DLL1/DMD/DSCAM/DTNB/EDN1/EDNRB/EFNA1/EFNA4/EPHA4/F2/F2R/FABP5/FAM3B/FAM3D/FASLG/FCRL2/FGA/FGF2/FGF21/FGF23/FGF5/FGFBP1/FGFBP2/FGFR2/GABARAP/GAL/GCG/GDF15/GDNF/GFAP/GIP/GPNMB/GPR158/GRP/HADH/HGF/HIF1A/IFNG/IGSF21/IL15/IL17A/IL17C/IL18/IL1B/IL1RAP/IL1RN/IL36G/IL6/INHBB/INSL4/ITGB1/ITGB2/ITPR1/KIT/LEP/LGMN/LIF/LILRB1/LILRB2/LTA/MAPK9/MERTK/MET/MME/NADK/NAMPT/NEFL/NEO1/NGFR/NOS1/NOS2/NOTCH1/NPPC/NPTX1/NPTX2/NPY/NRP1/NTF4/NTRK2/NXPH1/OSM/OXCT1/OXT/PCDH1/PCDH17/PDGFA/PDGFB/PENK/PGF/PLA2G10/PLAT/PLG/POMC/PPP3R1/PTH/PTN/PTPRN2/RAB44/REN/RETN/SCN4B/SCRIB/SEZ6/SH2D1A/SIGLEC6/SLC16A1/SMPD3/SNAPIN/SNCG/SORCS2/SPP1/STAU1/STX1B/STX3/STX4/SV2A/SYT1/SYTL4/TEK/THY1/TNC/TNF/TNFRSF11A/TNFRSF1B/TNFSF10/TNFSF11/TNFSF8/VAMP8/VGF/VSNL1/XCL1	GO:0007267	cell-cell signaling	0.58	1.00492	0.11508
GO_BP	GO:0048667	cell morphogenesis involved in neuron differentiation	cell morphogenesis involved in neuron differentiation	92/1597	158/2767	0.481093	0.95236	0.829944	0.0211988	92	ABL1/ADGRB3/ALCAM/APLP1/APP/ARTN/ATG16L1/BAIAP2/BCL2/BOC/BSG/CDH1/CDHR2/CELSR2/CHL1/CNTN1/CNTN4/CNTN5/CSF1R/CXCL12/DAG1/DBN1/DCC/DRAXIN/DSCAM/EDN1/EFNA1/EFNA4/EFNB2/ELAVL4/ENAH/EPHA4/EPHB6/FGFR2/FLRT2/GDNF/IGSF9/ITGB1/KIAA0319/L1CAM/LYPLA2/MAP2/MAP2K1/MAPRE3/MATN2/MYCBP2/NCAM1/NEFL/NELL2/NEO1/NFASC/NGFR/NOTCH1/NPTX1/NRCAM/NRP1/NRP2/NTRK2/NTRK3/PALLD/PLA2G10/PLXNB2/PQBP1/PTK7/PTN/PTPRH/PTPRM/RGMA/ROBO1/ROBO2/ROBO4/RTN4R/SCRIB/SEMA3F/SEMA3G/SEMA4C/SEMA4D/SEMA6C/SEMA7A/SLIT2/SLITRK2/SLITRK6/SPP1/SSNA1/TGFB2/THY1/TNFRSF12A/TNN/TOP2B/TUBB3/UNC5D/VEGFA	GO:0048667	cell morphogenesis involved in neuron differentiation	0.582278	1.00887	0.134114
GO_BP	GO:0043299	leukocyte degranulation	leukocyte degranulation	22/1597	37/2767	0.484035	0.95236	0.829944	0.0211988	22	ADGRE2/CCL3/CD160/CD177/CD300A/CEACAM1/CHGA/CORO1A/FCER1A/FGR/GRP/IL4R/ITGAM/ITGB2/KIT/LGALS9/MILR1/PTGDS/RAB44/S100A13/STX4/VAMP8	GO:0043299	leukocyte degranulation	0.594595	1.03021	0.216091
GO_BP	GO:0046330	positive regulation of JNK cascade	positive regulation of jnk cascade	22/1597	37/2767	0.484035	0.95236	0.829944	0.0211988	22	AGER/APP/CCL19/CCL21/CCN2/CD27/DKK1/EDA2R/EDAR/EDN1/EPHA4/FLT4/IL1B/LTBR/PTPN1/RASSF2/SERPINF2/SLAMF1/TNF/TNFRSF11A/TNFRSF19/TNFSF11	GO:0046330	positive regulation of JNK cascade	0.594595	1.03021	0.216091
GO_BP	GO:0061387	regulation of extent of cell growth	regulation of extent of cell growth	22/1597	37/2767	0.484035	0.95236	0.829944	0.0211988	22	ABL1/CDH1/CXCL12/DCC/DRAXIN/DSCAM/KIAA0319/L1CAM/MAP2/NRCAM/NRP1/NTRK3/RGMA/RTN4R/SEMA3F/SEMA3G/SEMA4D/SEMA6C/SEMA7A/SPP1/TNFRSF12A/VEGFA	GO:0061387	regulation of extent of cell growth	0.594595	1.03021	0.216091
GO_BP	GO:0006749	glutathione metabolic process	glutathione metabolic process	11/1597	18/2767	0.483845	0.95236	0.829944	0.0211988	11	DPEP1/GGT1/GGT5/GLO1/GSR/GSTA1/GSTA3/HAGH/HPGDS/OPLAH/SOD2	GO:0006749	glutathione metabolic process	0.611111	1.05883	0.292483
GO_BP	GO:0015837	amine transport	amine transport	11/1597	18/2767	0.483845	0.95236	0.829944	0.0211988	11	ACE2/CHGA/CRH/CXCL12/GDNF/ITGB1/LEP/OXT/SNCG/SYT1/TNF	GO:0015837	amine transport	0.611111	1.05883	0.292483
GO_BP	GO:0031670	cellular response to nutrient	cellular response to nutrient	11/1597	18/2767	0.483845	0.95236	0.829944	0.0211988	11	CDON/FGF23/FOLR1/FOLR2/GAS6/LEP/LPL/PENK/SFRP1/TNC/TRIM24	GO:0031670	cellular response to nutrient	0.611111	1.05883	0.292483
GO_BP	GO:0042306	regulation of protein import into nucleus	regulation of protein import into nucleus	11/1597	18/2767	0.483845	0.95236	0.829944	0.0211988	11	APOD/BAG3/CD36/CDH1/CDK1/CHP1/EP300/IFNG/LEP/TGFB1/TPR	GO:0042306	regulation of protein import into nucleus	0.611111	1.05883	0.292483
GO_BP	GO:0046173	polyol biosynthetic process	polyol biosynthetic process	11/1597	18/2767	0.483845	0.95236	0.829944	0.0211988	11	ABCA2/ASAH1/CD244/GOT1/LEP/PCBD1/PTH/PTH1R/PTS/QDPR/SPTLC1	GO:0046173	polyol biosynthetic process	0.611111	1.05883	0.292483
GO_BP	GO:0048873	homeostasis of number of cells within a tissue	homeostasis of number of cells within a tissue	11/1597	18/2767	0.483845	0.95236	0.829944	0.0211988	11	BAX/BCL2/CORO1A/CSF1/F2R/GIGYF2/NOS3/NOTCH1/PTH/SOX9/VEGFA	GO:0048873	homeostasis of number of cells within a tissue	0.611111	1.05883	0.292483
GO_BP	GO:0050858	negative regulation of antigen receptor-mediated signaling pathway	negative regulation of antigen receptor-mediated signaling pathway	11/1597	18/2767	0.483845	0.95236	0.829944	0.0211988	11	CD160/CD22/CD300A/CD72/CEACAM1/EZR/GBP1/LGALS3/LILRB4/SH2D1A/THY1	GO:0050858	negative regulation of antigen receptor-mediated signaling pathway	0.611111	1.05883	0.292483
GO_BP	GO:0051952	regulation of amine transport	regulation of amine transport	11/1597	18/2767	0.483845	0.95236	0.829944	0.0211988	11	ACE2/CHGA/CRH/CXCL12/GDNF/ITGB1/LEP/OXT/SNCG/SYT1/TNF	GO:0051952	regulation of amine transport	0.611111	1.05883	0.292483
GO_BP	GO:0061082	myeloid leukocyte cytokine production	myeloid leukocyte cytokine production	11/1597	18/2767	0.483845	0.95236	0.829944	0.0211988	11	ACP5/AXL/CD36/CD74/KIT/LILRB1/PRG2/SEMA7A/SPON2/TGFB1/TGFB2	GO:0061082	myeloid leukocyte cytokine production	0.611111	1.05883	0.292483
GO_BP	GO:0072384	organelle transport along microtubule	organelle transport along microtubule	11/1597	18/2767	0.483845	0.95236	0.829944	0.0211988	11	AP3B1/AP3S2/HIF1A/HSBP1/KIF1C/MAP2/MAP2K1/NEFL/RAB6A/SNAPIN/TRIM58	GO:0072384	organelle transport along microtubule	0.611111	1.05883	0.292483
GO_BP	GO:0099054	presynapse assembly	presynapse assembly	11/1597	18/2767	0.483845	0.95236	0.829944	0.0211988	11	APP/CLSTN3/CNTN5/DKK1/EFNB2/EIF4G1/IL1RAP/MDGA1/NTRK3/PCDH17/SLITRK2	GO:0099054	presynapse assembly	0.611111	1.05883	0.292483
GO_BP	GO:1901184	regulation of ERBB signaling pathway	regulation of erbb signaling pathway	11/1597	18/2767	0.483845	0.95236	0.829944	0.0211988	11	AGR2/CEACAM1/EGFR/FASLG/HIP1R/LGMN/MMP9/PLAU/PLAUR/RALB/TGFB1	GO:1901184	regulation of ERBB signaling pathway	0.611111	1.05883	0.292483
GO_BP	GO:0006066	alcohol metabolic process	alcohol metabolic process	48/1597	82/2767	0.486562	0.956162	0.833256	0.0194687	48	ABCA2/ADH1B/ADH4/AKR1B10/AKR1C4/ALDH1A1/ALDH2/ANGPTL3/APOA1/APOA2/APOA4/APOC1/APOF/APOL1/ASAH1/BMP6/CD244/CEBPA/CES1/DBH/DKK3/EDNRB/FDX1/GOT1/HAO1/IDI2/LBR/LCAT/LEP/MVK/NOS3/NPC2/PCBD1/PCSK9/PECR/PLB1/PNLIP/PON1/PTH/PTH1R/PTS/QDPR/SCARF1/SMPD1/SORD/SPTLC1/SULT2A1/TPK1	GO:0006066	alcohol metabolic process	0.585366	1.01422	0.15268
GO_BP	GO:0090092	regulation of transmembrane receptor protein serine/threonine kinase signaling pathway	regulation of transmembrane receptor protein serine/threonine kinase signaling pathway	48/1597	82/2767	0.486562	0.956162	0.833256	0.0194687	48	ABL1/ACVRL1/ADAMTSL2/BAMBI/BMP6/BMPER/CCN1/CCN3/CD109/CDH3/CHRDL1/CHRDL2/CILP/CRIM1/DKK1/DKK3/EP300/FBN2/FOLR1/FST/FSTL1/FSTL3/GDF15/GDF2/GOT1/HJV/HSPA1A/ING1/KDR/KIAA0319/LRG1/NBL1/NEO1/NOMO1/NOTCH1/PARP1/RGMA/SFRP1/SFRP4/SOST/TGFB1/TGFB2/TGFBR1/TGFBR2/TGFBR3/VWC2/VWC2L/WFIKKN1	GO:0090092	regulation of transmembrane receptor protein serine/threonine kinase signaling pathway	0.585366	1.01422	0.15268
GO_BP	GO:0048858	cell projection morphogenesis	cell projection morphogenesis	104/1597	179/2767	0.489643	0.961628	0.83802	0.0169927	104	ABL1/ADGRB3/ALCAM/APLP1/APP/ARTN/ATG16L1/BAIAP2/BCL2/BOC/BSG/CDH1/CDHR2/CELSR2/CHL1/CLSTN3/CNTN1/CNTN4/CNTN5/CNTNAP2/CSF1R/CSPG5/CXCL12/DAG1/DBN1/DCC/DDR1/DRAXIN/DSCAM/EDN1/EFNA1/EFNA4/EFNB2/ELAVL4/ENAH/ENPP2/EPHA4/EPHB6/FGFR2/FLRT2/GDNF/IGSF9/ITGB1/KIAA0319/KLK8/L1CAM/LYPLA2/MAP2/MAP2K1/MAPRE3/MATN2/MDK/MYCBP2/NBL1/NCAM1/NEFL/NELL2/NEO1/NFASC/NGFR/NOTCH1/NPTX1/NRCAM/NRP1/NRP2/NTF4/NTRK2/NTRK3/PALLD/PLA2G10/PLXNB2/PPP1R12A/PQBP1/PTK7/PTN/PTPRH/PTPRM/RGMA/ROBO1/ROBO2/ROBO4/RTN4R/SEMA3F/SEMA3G/SEMA4C/SEMA4D/SEMA6C/SEMA7A/SLIT2/SLITRK2/SLITRK6/SNX2/SPP1/SRC/SSNA1/SYT1/TGFB2/THY1/TNFRSF12A/TNN/TOP2B/TUBB3/UNC5D/VEGFA	GO:0048858	cell projection morphogenesis	0.581006	1.00666	0.107688
GO_BP	GO:0009749	response to glucose	response to glucose	26/1597	44/2767	0.490227	0.962186	0.838506	0.0167411	26	ADIPOQ/AGER/ANGPT2/APOA2/C2CD2L/COL6A3/CRH/GAS6/GCG/GIP/HIF1A/ICAM1/IGF1R/KHK/LPL/NADK/NPTX1/OXCT1/PTPRN2/REG3A/SERPINF1/SLC39A14/STX4/TGFB1/TREM2/VSNL1	GO:0009749	response to glucose	0.590909	1.02382	0.186074
GO_BP	GO:0007599	hemostasis	hemostasis	67/1597	115/2767	0.492084	0.963021	0.839234	0.0163643	67	ADAMTS13/ADGRG1/ANGPT2/ANGPTL1/ANGPTL2/ANGPTL4/ANGPTL7/ANXA2/ANXA5/AP3B1/APOH/AXL/C1GALT1C1/C1QTNF1/C4BPB/CD36/CD40/CD59/CEACAM1/CELA2A/COL3A1/COMP/DGKA/EDN1/ENTPD2/F10/F11R/F2/F2R/F9/FAP/FGA/FGL1/GAS6/GPI/HGFAC/HPSE/IL6/IL6R/IL6ST/ITGA2/KLKB1/MERTK/NOS3/PDGFA/PDGFB/PDGFRA/PDIA3/PLAT/PLAU/PLAUR/PLG/PRDX2/PROC/SELP/SERPINA1/SERPINC1/SERPIND1/SERPINE1/SERPINF2/SERPING1/SLC4A1/SRC/TFPI2/THBD/TSPAN8/VWF	GO:0007599	hemostasis	0.582609	1.00944	0.120808
GO_BP	GO:0050728	negative regulation of inflammatory response	negative regulation of inflammatory response	41/1597	70/2767	0.49275	0.963021	0.839234	0.0163643	41	ACP5/ADA/ADIPOQ/APCS/APOA1/CCN3/CD200/CLEC12A/CST7/CX3CL1/CXCL17/FGR/FURIN/GRN/HGF/IL10/IL10RA/IL12B/IL17A/IL22/IL2RA/IL33/KLF4/MDK/MVK/NPY/NT5E/PGLYRP1/PLA2G10/PROC/PTPRC/REG3A/SIGLEC10/SIRPA/SLAMF8/SRC/TEK/TNFRSF1A/TNFRSF1B/TREM2/WFDC1	GO:0050728	negative regulation of inflammatory response	0.585714	1.01482	0.146728
GO_BP	GO:0002793	positive regulation of peptide secretion	positive regulation of peptide secretion	15/1597	25/2767	0.492688	0.963021	0.839234	0.0163643	15	C2CD2L/CD38/CRH/F2/FGA/GCG/GIP/GRP/HIF1A/ITPR1/NADK/OXCT1/STX4/TNFSF11/VSNL1	GO:0002793	positive regulation of peptide secretion	0.6	1.03957	0.232185
GO_BP	GO:0010507	negative regulation of autophagy	negative regulation of autophagy	15/1597	25/2767	0.492688	0.963021	0.839234	0.0163643	15	BCL2/BECN1/CPTP/EIF4G1/EP300/HGF/HTRA2/IL10/IL10RA/LEP/MET/QSOX1/TAB2/TIGAR/TREM2	GO:0010507	negative regulation of autophagy	0.6	1.03957	0.232185
GO_BP	GO:0035821	modulation of process of another organism	modulation of process of another organism	15/1597	25/2767	0.492688	0.963021	0.839234	0.0163643	15	APCS/ARG1/CCL3/CCL4/CCL5/CCL8/CD74/CSF1R/EP300/FCN1/GSN/IGF2R/JUN/POMC/PTX3	GO:0035821	modulation of process of another organism	0.6	1.03957	0.232185
GO_BP	GO:0051098	regulation of binding	regulation of binding	15/1597	25/2767	0.492688	0.963021	0.839234	0.0163643	15	ADAM15/ADIPOQ/BAX/CFHR2/CFHR5/EDF1/GZMA/IFNG/IL10/JUN/MET/MMP9/PLAUR/PTPRF/TXN	GO:0051098	regulation of binding	0.6	1.03957	0.232185
GO_BP	GO:0090277	positive regulation of peptide hormone secretion	positive regulation of peptide hormone secretion	15/1597	25/2767	0.492688	0.963021	0.839234	0.0163643	15	C2CD2L/CD38/CRH/F2/FGA/GCG/GIP/GRP/HIF1A/ITPR1/NADK/OXCT1/STX4/TNFSF11/VSNL1	GO:0090277	positive regulation of peptide hormone secretion	0.6	1.03957	0.232185
GO_BP	GO:0045088	regulation of innate immune response	regulation of innate immune response	82/1597	141/2767	0.493208	0.96333	0.839503	0.0162249	82	ADAM8/AP3B1/APP/ARG1/BECN1/BPIFB1/C1QBP/CASP1/CCDC134/CCL5/CD14/CD160/CD274/CD300A/CD300C/CD300E/CD300LF/CD36/CEACAM1/CFH/CFP/CLEC6A/CLEC7A/CPTP/CR1/CRTAM/EIF2AK2/EP300/FCN1/FGR/GBP2/GIGYF2/GRN/HAVCR2/HSPA1A/IL12A/IL12B/INPP5D/KLRB1/KLRD1/KLRK1/LAG3/LAMP2/LBP/LEP/LGALS9/LILRA2/LILRB1/LRCH4/LY96/MBL2/MICA/MMP12/MNDA/NCR1/NECTIN2/NECTIN4/NINJ1/NMI/PARP1/PEPD/PQBP1/PTPN1/PVR/RALB/REG3G/SERPING1/SH2D1A/SLAMF6/SLAMF8/SRC/STAT2/SUSD4/TAX1BP1/TGFB1/TIGIT/TLR1/TLR2/TNF/TREM2/VSIG4/ZBP1	GO:0045088	regulation of innate immune response	0.58156	1.00763	0.108566
GO_BP	GO:1903531	negative regulation of secretion by cell	negative regulation of secretion by cell	30/1597	51/2767	0.49546	0.967141	0.842824	0.0145103	30	ADIPOQ/ANXA1/CCN3/CD200/CD300A/CEACAM1/CHGA/CRH/CRHBP/EDN1/F2R/FAM3D/FGF23/HADH/IL12A/IL12B/IL1B/INHBB/LEP/LGALS9/LIF/LILRB1/NEO1/NOTCH1/OSM/SYTL4/TNFRSF1A/TNFRSF1B/VAMP8/VSNL1	GO:1903531	negative regulation of secretion by cell	0.588235	1.01919	0.161581
GO_BP	GO:0031175	neuron projection development	neuron projection development	158/1597	273/2767	0.504385	0.970599	0.845838	0.01296	158	ABL1/ADGRB3/AGER/ALCAM/APLP1/APOA4/APOD/APP/AREG/ARSB/ARTN/ATG16L1/B2M/BAIAP2/BCL2/BOC/BSG/CD38/CDC27/CDH1/CDHR2/CDNF/CELSR2/CHL1/CLSTN3/CNTN1/CNTN4/CNTN5/CNTNAP2/CRTAC1/CSF1R/CTHRC1/CX3CL1/CXCL12/DAG1/DBN1/DCC/DDR1/DKK1/DMD/DRAXIN/DSCAM/EDN1/EFHD1/EFNA1/EFNA4/EFNB2/ELAVL4/ENAH/EP300/EPHA4/EPHB6/EPO/FGFR2/FKBP4/FLRT2/FOLR1/GDNF/GFAP/GFRA1/GPR37/GRN/IFT20/IGSF9/IL15RA/IL6/ITGA6/ITGB1/JUN/KIAA0319/KLF4/KLK6/KLK8/L1CAM/LAMB1/LYPLA2/MAP2/MAP2K1/MAPRE3/MATN2/MDK/MTR/MYCBP2/NBL1/NCAM1/NCAM2/NCS1/NEFL/NELL2/NEO1/NFASC/NGFR/NOTCH1/NPTX1/NPY/NRCAM/NRP1/NRP2/NRTN/NTF4/NTRK2/NTRK3/OMG/PALLD/PLA2G10/PLXNB2/PPP1R12A/PPP1R9B/PQBP1/PTK7/PTN/PTPN1/PTPRF/PTPRH/PTPRK/PTPRM/RAB6A/RGMA/ROBO1/ROBO2/ROBO4/RTN4IP1/RTN4R/SCARB2/SCARF1/SCRIB/SDC4/SEMA3F/SEMA3G/SEMA4C/SEMA4D/SEMA6C/SEMA7A/SERPINF1/SEZ6/SFRP1/SLIT2/SLITRK2/SLITRK6/SNAPIN/SPOCK1/SPP1/SSNA1/STX1B/STX3/SYT1/TGFB2/THY1/TNC/TNFRSF12A/TNFRSF21/TNN/TNXB/TOP2B/TUBB3/UNC5D/VEGFA/VIM	GO:0031175	neuron projection development	0.578755	1.00276	0.0561873
GO_BP	GO:0048588	developmental cell growth	developmental cell growth	38/1597	65/2767	0.504057	0.970599	0.845838	0.01296	38	ABL1/ALCAM/APP/ATG16L1/BSG/CDH1/CLSTN3/CXCL12/DCC/DDR1/DRAXIN/DSCAM/EDN1/ITGB1/KIAA0319/L1CAM/MAP2/NRCAM/NRP1/NRP2/NTRK3/PI16/RGMA/RTN4R/SEMA3F/SEMA3G/SEMA4D/SEMA6C/SEMA7A/SLIT2/SOX9/SPP1/SSNA1/SYT1/TGFBR2/TNFRSF12A/TNN/VEGFA	GO:0048588	developmental cell growth	0.584615	1.01292	0.123115
GO_BP	GO:0031032	actomyosin structure organization	actomyosin structure organization	34/1597	58/2767	0.500013	0.970599	0.845838	0.01296	34	ABL1/ACTN2/AMOT/APOA1/ARHGEF5/BAG4/CCN2/CSRP3/EDN1/ELN/EPB41L5/EPHA1/F11R/IQGAP2/ITGB1/KRT19/LMOD1/MET/MYBPC1/MYBPC2/MYOM2/NEB/NRP1/PDGFRA/PXN/SDC4/SERPINF2/SFRP1/SORBS1/SRC/TACSTD2/TGFBR1/TMOD4/TTN	GO:0031032	actomyosin structure organization	0.586207	1.01568	0.140938
GO_BP	GO:0002437	inflammatory response to antigenic stimulus	inflammatory response to antigenic stimulus	19/1597	32/2767	0.499234	0.970599	0.845838	0.01296	19	C3/CD28/CD6/FCER1A/FCGR2A/FCGR3B/FGR/FURIN/IL10/IL12B/IL2RA/IL5RA/LTA/NOTCH1/NPY/RAB44/SRC/TNF/TREM2	GO:0002437	inflammatory response to antigenic stimulus	0.59375	1.02875	0.191051
GO_BP	GO:0035270	endocrine system development	endocrine system development	19/1597	32/2767	0.499234	0.970599	0.845838	0.01296	19	APOA1/BMP6/CDH1/CDH2/CRH/DKK3/DLL1/EDN1/FGF2/GIP/IL6/IL6R/INHBB/INSR/MAP2K1/MDK/PDGFRA/SOX9/TGFBR1	GO:0035270	endocrine system development	0.59375	1.02875	0.191051
GO_BP	GO:0043604	amide biosynthetic process	amide biosynthetic process	19/1597	32/2767	0.499234	0.970599	0.845838	0.01296	19	ACE2/ARG1/ARG2/ASAH1/ASS1/CASP1/CCN1/CEBPA/ENPP7/GGT1/GGT5/HAGH/MECR/MMUT/PAM/SMPD1/SPTLC1/ST3GAL1/TPK1	GO:0043604	amide biosynthetic process	0.59375	1.02875	0.191051
GO_BP	GO:0090090	negative regulation of canonical Wnt signaling pathway	negative regulation of canonical wnt signaling pathway	19/1597	32/2767	0.499234	0.970599	0.845838	0.01296	19	AMFR/APP/CDH2/CDON/CTHRC1/DKK1/DKK3/DKK4/DRAXIN/IGFBP1/IGFBP2/IGFBP4/IGFBP6/MDK/NOTCH1/SFRP1/SFRP4/SOST/SOX9	GO:0090090	negative regulation of canonical Wnt signaling pathway	0.59375	1.02875	0.191051
GO_BP	GO:0003254	regulation of membrane depolarization	regulation of membrane depolarization	8/1597	13/2767	0.506597	0.970599	0.845838	0.01296	8	B2M/BCL2/DCN/GOT1/KDR/PARP1/SLMAP/SRC	GO:0003254	regulation of membrane depolarization	0.615385	1.06623	0.279595
GO_BP	GO:0006739	NADP+ metabolic process	nadp+ metabolic process	8/1597	13/2767	0.506597	0.970599	0.845838	0.01296	8	DCXR/NADK/NAMPT/PGD/RBKS/TALDO1/TIGAR/TP53I3	GO:0006739	NADP+ metabolic process	0.615385	1.06623	0.279595
GO_BP	GO:0006940	regulation of smooth muscle contraction	regulation of smooth muscle contraction	8/1597	13/2767	0.506597	0.970599	0.845838	0.01296	8	ADA/CALCA/EDN1/F2R/ITGA2/KIT/MAP2K1/OXT	GO:0006940	regulation of smooth muscle contraction	0.615385	1.06623	0.279595
GO_BP	GO:0009311	oligosaccharide metabolic process	oligosaccharide metabolic process	8/1597	13/2767	0.506597	0.970599	0.845838	0.01296	8	B4GALT1/CTBS/FUT3/FUT5/GLA/GM2A/IDUA/MAN2B2	GO:0009311	oligosaccharide metabolic process	0.615385	1.06623	0.279595
GO_BP	GO:0010715	regulation of extracellular matrix disassembly	regulation of extracellular matrix disassembly	8/1597	13/2767	0.506597	0.970599	0.845838	0.01296	8	CST3/DDR1/DPP4/FAP/IL6/TGFB1/TGFB2/TIMP3	GO:0010715	regulation of extracellular matrix disassembly	0.615385	1.06623	0.279595
GO_BP	GO:0030277	maintenance of gastrointestinal epithelium	maintenance of gastrointestinal epithelium	8/1597	13/2767	0.506597	0.970599	0.845838	0.01296	8	IL10RA/IL17A/MUC13/SERPINA3/SOX9/TFF1/TFF2/TFF3	GO:0030277	maintenance of gastrointestinal epithelium	0.615385	1.06623	0.279595
GO_BP	GO:0030837	negative regulation of actin filament polymerization	negative regulation of actin filament polymerization	8/1597	13/2767	0.506597	0.970599	0.845838	0.01296	8	ADD1/CAPG/GSN/HIP1R/LMOD1/MTPN/SLIT2/TMOD4	GO:0030837	negative regulation of actin filament polymerization	0.615385	1.06623	0.279595
GO_BP	GO:0034502	protein localization to chromosome	protein localization to chromosome	8/1597	13/2767	0.506597	0.970599	0.845838	0.01296	8	BRD2/CDK1/EP300/NBN/PARP1/TP53BP1/TPP1/XRCC4	GO:0034502	protein localization to chromosome	0.615385	1.06623	0.279595
GO_BP	GO:0035094	response to nicotine	response to nicotine	8/1597	13/2767	0.506597	0.970599	0.845838	0.01296	8	B2M/BCL2/EDN1/FOSB/PENK/PPP1R9B/TNF/VCAM1	GO:0035094	response to nicotine	0.615385	1.06623	0.279595
GO_BP	GO:0035162	embryonic hemopoiesis	embryonic hemopoiesis	8/1597	13/2767	0.506597	0.970599	0.845838	0.01296	8	CCDC134/FLT3LG/HIF1A/KDR/KIT/KITLG/TGFBR2/VEGFA	GO:0035162	embryonic hemopoiesis	0.615385	1.06623	0.279595
GO_BP	GO:0042307	positive regulation of protein import into nucleus	positive regulation of protein import into nucleus	8/1597	13/2767	0.506597	0.970599	0.845838	0.01296	8	BAG3/CDH1/CDK1/EP300/IFNG/LEP/TGFB1/TPR	GO:0042307	positive regulation of protein import into nucleus	0.615385	1.06623	0.279595
GO_BP	GO:0042398	modified amino acid biosynthetic process	modified amino acid biosynthetic process	8/1597	13/2767	0.506597	0.970599	0.845838	0.01296	8	CKB/CKMT1A/CKMT1B/FOLR1/GGT1/GGT5/HAGH/SHMT1	GO:0042398	modified amino acid biosynthetic process	0.615385	1.06623	0.279595
GO_BP	GO:0043242	negative regulation of protein-containing complex disassembly	negative regulation of protein-containing complex disassembly	8/1597	13/2767	0.506597	0.970599	0.845838	0.01296	8	ADD1/CAPG/GSN/LMOD1/MTPN/SWAP70/TMOD4/TNF	GO:0043242	negative regulation of protein-containing complex disassembly	0.615385	1.06623	0.279595
GO_BP	GO:0046475	glycerophospholipid catabolic process	glycerophospholipid catabolic process	8/1597	13/2767	0.506597	0.970599	0.845838	0.01296	8	APOC1/ENPP2/ENPP6/PLA2G10/PLA2G15/PLA2G7/PLB1/PRDX6	GO:0046475	glycerophospholipid catabolic process	0.615385	1.06623	0.279595
GO_BP	GO:0050869	negative regulation of B cell activation	negative regulation of b cell activation	8/1597	13/2767	0.506597	0.970599	0.845838	0.01296	8	CD300A/CR1/IL10/INPP5D/MNDA/SFRP1/TNFRSF13B/TNFRSF21	GO:0050869	negative regulation of B cell activation	0.615385	1.06623	0.279595
GO_BP	GO:0052547	regulation of peptidase activity	regulation of peptidase activity	8/1597	13/2767	0.506597	0.970599	0.845838	0.01296	8	CR1/FETUB/GRN/PRSS22/SERPINB8/TIMP1/TIMP2/VSIR	GO:0052547	regulation of peptidase activity	0.615385	1.06623	0.279595
GO_BP	GO:0055010	ventricular cardiac muscle tissue morphogenesis	ventricular cardiac muscle tissue morphogenesis	8/1597	13/2767	0.506597	0.970599	0.845838	0.01296	8	FGFR2/HEG1/MYL3/NOTCH1/TGFB1/TGFB2/TGFBR1/TGFBR3	GO:0055010	ventricular cardiac muscle tissue morphogenesis	0.615385	1.06623	0.279595
GO_BP	GO:0070169	positive regulation of biomineral tissue development	positive regulation of biomineral tissue development	8/1597	13/2767	0.506597	0.970599	0.845838	0.01296	8	ATRAID/BMP6/CCN1/CEBPB/FBN2/NELL1/PTH/PTN	GO:0070169	positive regulation of biomineral tissue development	0.615385	1.06623	0.279595
GO_BP	GO:0071548	response to dexamethasone	response to dexamethasone	8/1597	13/2767	0.506597	0.970599	0.845838	0.01296	8	ASS1/CEBPA/CRH/EDN1/EPO/MSTN/SERPINF1/TGFB1	GO:0071548	response to dexamethasone	0.615385	1.06623	0.279595
GO_BP	GO:0099174	regulation of presynapse organization	regulation of presynapse organization	8/1597	13/2767	0.506597	0.970599	0.845838	0.01296	8	APP/CLSTN3/DKK1/EIF4G1/IL1RAP/MDGA1/NTRK3/SLITRK2	GO:0099174	regulation of presynapse organization	0.615385	1.06623	0.279595
GO_BP	GO:1902003	regulation of amyloid-beta formation	regulation of amyloid-beta formation	8/1597	13/2767	0.506597	0.970599	0.845838	0.01296	8	ABCA2/EFNA1/EPHA4/IFNG/IFNGR1/NTRK2/SPON1/TNF	GO:1902003	regulation of amyloid-beta formation	0.615385	1.06623	0.279595
GO_BP	GO:1902041	regulation of extrinsic apoptotic signaling pathway via death domain receptors	regulation of extrinsic apoptotic signaling pathway via death domain receptors	8/1597	13/2767	0.506597	0.970599	0.845838	0.01296	8	FGA/HGF/ICAM1/LGALS3/NOS3/SERPINE1/SFRP1/STX4	GO:1902041	regulation of extrinsic apoptotic signaling pathway via death domain receptors	0.615385	1.06623	0.279595
GO_BP	GO:1903672	positive regulation of sprouting angiogenesis	positive regulation of sprouting angiogenesis	8/1597	13/2767	0.506597	0.970599	0.845838	0.01296	8	BMPER/DLL1/FGF2/IL10/ITGA5/KLF4/TNN/VEGFA	GO:1903672	positive regulation of sprouting angiogenesis	0.615385	1.06623	0.279595
GO_BP	GO:1905606	regulation of presynapse assembly	regulation of presynapse assembly	8/1597	13/2767	0.506597	0.970599	0.845838	0.01296	8	APP/CLSTN3/DKK1/EIF4G1/IL1RAP/MDGA1/NTRK3/SLITRK2	GO:1905606	regulation of presynapse assembly	0.615385	1.06623	0.279595
GO_BP	GO:0007009	plasma membrane organization	plasma membrane organization	27/1597	46/2767	0.508926	0.974481	0.849221	0.0112265	27	AHNAK/ANXA2/BAIAP2/CASP1/COL5A1/COLEC12/CR1/CSRP3/FASLG/FOLR1/FOLR2/FOLR3/GSN/PLSCR3/PTPRC/SERPINA5/SLC4A1/SMPD1/SNX9/SPACA5/SPACA5B/SPESP1/STX4/SYTL4/TGFB2/TIE1/XRCC4	GO:0007009	plasma membrane organization	0.586957	1.01697	0.135614
GO_BP	GO:0042325	regulation of phosphorylation	regulation of phosphorylation	76/1597	131/2767	0.509481	0.974964	0.849641	0.0110116	76	ADIPOQ/ANG/AREG/ARHGEF5/C3/CALCA/CD300A/CD4/CD74/CD80/CEACAM1/CHI3L1/CHP1/CSF1R/CSPG4/DSCAM/EFNA1/EGFR/ENPP2/ERBB4/FAM20A/FGF2/FGR/FLT1/FLT3/FLT4/GAS6/HEG1/IFNG/IFNL1/IGFBP3/IL12A/IL15/IL18/IL34/IL6/ITGB2/KDR/KIT/LEP/LIF/LILRA5/MAP2K1/MMP9/MST1/MYDGF/NEDD9/NRP1/OSM/PDGFA/PDGFB/PILRB/PLAUR/PLXNB2/PRDX3/PTPN1/PTPRC/RARRES2/RASSF2/RSPO1/S100A12/SEMA4D/SFRP1/SLIT2/SNX9/SRC/STAT2/TAB2/THBS4/THY1/TIGAR/TNF/TNFRSF10A/TNFRSF10B/VEGFA/VEGFB	GO:0042325	regulation of phosphorylation	0.580153	1.00519	0.0710399
GO_BP	GO:0002429	immune response-activating cell surface receptor signaling pathway	immune response-activating cell surface receptor signaling pathway	61/1597	105/2767	0.510084	0.975536	0.850141	0.0107565	61	ABL1/ADA/BAX/BCL2/BLNK/BPIFB1/BTN2A1/BTN3A2/C3/CD14/CD160/CD22/CD276/CD28/CD300A/CD38/CD72/CD79B/CD8A/CEACAM1/CLEC6A/CLEC7A/CR1/CR2/EP300/ERMAP/EZR/FCER2/FCN1/FGR/GBP1/ICOSLG/IFNG/INPP5D/ITGAM/KLRD1/KLRK1/LBP/LGALS3/LILRA2/LILRB4/LY96/MBL2/MICB/MNDA/MOG/NECTIN2/NINJ1/NMI/NOS2/PTPRC/SH2D1A/SKAP1/SRC/TAX1BP1/THY1/TLR1/TLR2/TNFRSF21/TREM2/VTCN1	GO:0002429	immune response-activating cell surface receptor signaling pathway	0.580952	1.00657	0.080198
GO_BP	GO:0090066	regulation of anatomical structure size	regulation of anatomical structure size	80/1597	138/2767	0.512067	0.976647	0.851109	0.0102623	80	ABL1/ACE/ACE2/ACTA2/ACTN2/ADD1/ADM/AMOT/ARHGAP5/BAG4/BAIAP2/BRK1/CALCA/CAPG/CBS/CCL11/CCL21/CD38/CDH1/CDHR2/CLNS1A/COMP/CORO1A/CSF3/CXCL12/DBH/DCC/DRAXIN/DSCAM/EDN1/EDNRB/ELN/ESAM/EZR/F2R/FGA/GSN/HIP1R/IL7R/ITGB1/KIAA0319/L1CAM/LEP/LMOD1/MAP2/MAP2K1/MTPN/NEB/NEFL/NOS1/NOS3/NPHS1/NPPB/NPPC/NRCAM/NRP1/NTRK3/PECAM1/REN/RGMA/RTN4R/SCPEP1/SEMA3F/SEMA3G/SEMA4D/SEMA6C/SEMA7A/SERPINF2/SH3BP1/SLIT2/SNAPIN/SNX9/SOD2/SPP1/SRC/SWAP70/TMOD4/TNF/TNFRSF12A/VEGFA	GO:0090066	regulation of anatomical structure size	0.57971	1.00442	0.0622164
GO_BP	GO:0034284	response to monosaccharide	response to monosaccharide	31/1597	53/2767	0.512793	0.976647	0.851109	0.0102623	31	ADIPOQ/AGER/ANGPT2/APOA2/C2CD2L/COL6A3/CRH/GAS6/GCG/GIP/HIF1A/ICAM1/IGF1R/ITGA2/KHK/LCN2/LEP/LPL/NADK/NPTX1/OXCT1/PTPRN2/REG3A/SERPINF1/SLC39A14/SOD2/STX4/TGFB1/TNF/TREM2/VSNL1	GO:0034284	response to monosaccharide	0.584906	1.01342	0.115243
GO_BP	GO:2001235	positive regulation of apoptotic signaling pathway	positive regulation of apoptotic signaling pathway	31/1597	53/2767	0.512793	0.976647	0.851109	0.0102623	31	APP/BAX/BCL2L11/BECN1/CTSC/CTSH/FAS/FASLG/HTRA2/IL19/IL20RA/INHBB/LTA/LTBR/MAGED1/MAPK9/NGFR/PDIA3/PRKRA/PTPRC/SFRP1/SRPX/TGFB2/TGFBR1/TNF/TNFRSF12A/TNFSF10/TNFSF11/TNFSF12/TNFSF14/TP53BP1	GO:2001235	positive regulation of apoptotic signaling pathway	0.584906	1.01342	0.115243
GO_BP	GO:0003300	cardiac muscle hypertrophy	cardiac muscle hypertrophy	12/1597	20/2767	0.512484	0.976647	0.851109	0.0102623	12	BECN1/CSRP3/EDN1/IL6ST/LEP/MTPN/NOTCH1/PARP1/PI16/TNFRSF1A/TNFRSF1B/TTN	GO:0003300	cardiac muscle hypertrophy	0.6	1.03957	0.207483
GO_BP	GO:0032024	positive regulation of insulin secretion	positive regulation of insulin secretion	12/1597	20/2767	0.512484	0.976647	0.851109	0.0102623	12	C2CD2L/CD38/CRH/F2/GCG/GIP/HIF1A/ITPR1/NADK/OXCT1/STX4/VSNL1	GO:0032024	positive regulation of insulin secretion	0.6	1.03957	0.207483
GO_BP	GO:0099172	presynapse organization	presynapse organization	12/1597	20/2767	0.512484	0.976647	0.851109	0.0102623	12	APP/CLSTN3/CNTN5/DKK1/EFNB2/EIF4G1/IL1RAP/MDGA1/NTRK3/PCDH17/SLITRK2/SNAPIN	GO:0099172	presynapse organization	0.6	1.03957	0.207483
GO_BP	GO:2000243	positive regulation of reproductive process	positive regulation of reproductive process	12/1597	20/2767	0.512484	0.976647	0.851109	0.0102623	12	BAX/C1QBP/EDNRB/INHBB/INSR/OXT/PLA2G10/PLB1/RETN/RNASE10/SOX9/VEGFA	GO:2000243	positive regulation of reproductive process	0.6	1.03957	0.207483
GO_BP	GO:0006874	intracellular calcium ion homeostasis	intracellular calcium ion homeostasis	50/1597	86/2767	0.514135	0.978622	0.85283	0.00938482	50	ABL1/ATP1B1/BAX/BCL2/CALB1/CALB2/CALCA/CALCB/CCL11/CCL14/CCL15/CCL19/CCL21/CCL23/CCL3/CCL5/CCL7/CCL8/CD40/CORO1A/CSRP3/CTRC/CX3CL1/CXCL10/CXCL11/CXCL12/CXCL9/DMD/EDN1/F2/F2R/FASLG/FGF2/HRC/IMMT/ITPR1/LETM1/NPPC/NPY/PKD2/PTH/PTH1R/PTPRC/STC1/STC2/SV2A/TGFB1/THY1/UMOD/XCL1	GO:0006874	intracellular calcium ion homeostasis	0.581395	1.00734	0.0807688
GO_BP	GO:0010821	regulation of mitochondrion organization	regulation of mitochondrion organization	16/1597	27/2767	0.516963	0.982841	0.856506	0.00751693	16	BAX/BCL2L11/DCN/EP300/FXN/HGF/HIP1R/HSPA1A/KDR/MMP9/PLAUR/PLSCR3/STAT2/TFRC/TNFSF10/TRIAP1	GO:0010821	regulation of mitochondrion organization	0.592593	1.02674	0.1631
GO_BP	GO:0048813	dendrite morphogenesis	dendrite morphogenesis	16/1597	27/2767	0.516963	0.982841	0.856506	0.00751693	16	ADGRB3/ATG16L1/BAIAP2/CELSR2/DBN1/DSCAM/EFNA1/ELAVL4/EPHA4/ITGB1/MAP2/MAPRE3/NRP1/PQBP1/PTN/SEMA4D	GO:0048813	dendrite morphogenesis	0.592593	1.02674	0.1631
GO_BP	GO:0051051	negative regulation of transport	negative regulation of transport	73/1597	126/2767	0.518062	0.983768	0.857314	0.00710748	73	ABCA2/ACTN2/ADA/ADIPOQ/ANXA1/ANXA2/APOA2/APOC1/APOD/ARHGAP1/B2M/BCL2/CALCA/CCN3/CD200/CD300A/CD300LF/CD36/CD74/CEACAM1/CHGA/CHP1/COMMD1/CORO1A/CRH/CRHBP/EDN1/EPO/ERBB3/F2R/FABP5/FAM3D/FGF23/HADH/IL12A/IL12B/IL1B/INHBB/ITGAV/LEP/LGALS3/LGALS9/LIF/LILRB1/LILRB2/LRPAP1/MMP9/NEO1/NOS1/NOS3/NOTCH1/OSM/PCSK9/PLA2G10/PPP3R1/PRTN3/PTPRM/SFRP4/SIRPA/SPINK1/STC1/STX1B/SYTL4/TFF2/TGFB1/TLR2/TNF/TNFRSF1A/TNFRSF1B/TPR/TXN/VAMP8/VSNL1	GO:0051051	negative regulation of transport	0.579365	1.00382	0.0512906
GO_BP	GO:2001233	regulation of apoptotic signaling pathway	regulation of apoptotic signaling pathway	73/1597	126/2767	0.518062	0.983768	0.857314	0.00710748	73	APP/BAX/BCL2/BCL2L11/BECN1/CA3/CCAR2/CD74/CSF2/CTSC/CTSH/CX3CL1/CXCL12/DAPK2/DBH/EPO/FAS/FASLG/FGA/FGF2/FXN/GDNF/GFRAL/HGF/HIF1A/HSPA1A/HTRA2/HYOU1/ICAM1/IL10/IL19/IL1B/IL20RA/INHBB/ITGA6/ITGAV/KLF4/LGALS3/LTA/LTBR/MAGED1/MAP2K1/MAPK9/MMP9/NGFR/NOS3/NRP1/PARP1/PDIA3/PLAUR/PRDX2/PRKRA/PTPN1/PTPRC/SCG2/SERPINE1/SFRP1/SOD2/SRC/SRPX/STX4/TGFB2/TGFBR1/TNF/TNFRSF12A/TNFSF10/TNFSF11/TNFSF12/TNFSF14/TP53BP1/TREM2/TRIAP1/YAP1	GO:2001233	regulation of apoptotic signaling pathway	0.579365	1.00382	0.0512906
GO_BP	GO:1901698	response to nitrogen compound	response to nitrogen compound	160/1597	277/2767	0.520124	0.9871	0.860218	0.00563897	160	ABL1/ACE/ACTN2/ADA/ADAMTS13/ADIPOQ/AGER/AGRN/AGRP/AHSG/AIFM1/AMFR/APLP1/APOA1/APOA2/APP/AREG/ASS1/BAIAP2/BCHE/BSG/CA3/CBS/CCL19/CD36/CD4/CD40/CDA/CDH1/CDK1/CEACAM1/CEBPA/CELA2A/CES1/CLGN/COL3A1/CRH/CRHBP/CSF2RA/CSRP3/CTSD/CXCL12/DAG1/DBH/DDI2/DPEP1/ECHDC3/EDN1/EDNRB/EGLN1/EP300/EPHA4/EZR/FABP3/FBP1/FDX1/FKBP5/FOLR1/FOLR2/FOS/FOSB/GAL/GCG/GCNT1/GDF15/GFRAL/GH1/GHR/GOT1/GPD1/GPIHBP1/HADH/ICAM1/IFIT1/IGF1R/IGFBP1/IL10/IL1B/IL6/INHBB/INSR/ITGA2/ITGB1/ITGB2/ITPR1/KHK/KLF4/KYNU/LCN2/LEP/LGMN/LONP1/LPL/LTA4H/MAN1A2/MAPRE3/MMP12/MMP3/MMP9/MSTN/MTR/MZB1/NEFL/NGFR/NOTCH1/NPPC/NT5E/NUDC/OXT/PALM/PARP1/PCSK9/PENK/PKD2/PLA2G2A/POMC/PPP1R9B/PQBP1/PTPN1/PXN/RAB44/RAD51/RARRES2/REG1A/REG1B/REG3A/REG3G/REN/RETN/SEL1L/SHMT1/SLC27A4/SLC39A14/SLIT2/SMPD1/SMPD3/SORBS1/SORT1/SOX9/SRC/STAT2/STC1/STC2/TDO2/TFF1/TGFB1/TGFBR3/THBD/TIMP1/TNF/TNFRSF11A/TOP2B/TPR/TREM2/TRIM24/TXN/UMOD/VCAM1/VGF/VIM	GO:1901698	response to nitrogen compound	0.577617	1.00079	0.016261
GO_BP	GO:0030832	regulation of actin filament length	regulation of actin filament length	24/1597	41/2767	0.523919	0.992543	0.864961	0.00325068	24	ACTN2/ADD1/BAG4/BAIAP2/BRK1/CAPG/CCL11/CCL21/CORO1A/CSF3/CXCL12/ELN/ESAM/GSN/HIP1R/LMOD1/MTPN/NEB/NPHS1/SH3BP1/SLIT2/SNX9/SWAP70/TMOD4	GO:0030832	regulation of actin filament length	0.585366	1.01422	0.107146
GO_BP	GO:0042100	B cell proliferation	b cell proliferation	24/1597	41/2767	0.523919	0.992543	0.864961	0.00325068	24	ABL1/ADA/BAX/BCL2/CD22/CD300A/CD38/CD40/CD70/CD74/CR2/IL10/IL7R/INPP5D/MNDA/MZB1/PTPRC/TFRC/TNFRSF13B/TNFRSF13C/TNFRSF21/TNFRSF4/TNFSF13/TNFSF13B	GO:0042100	B cell proliferation	0.585366	1.01422	0.107146
GO_BP	GO:0046496	nicotinamide nucleotide metabolic process	nicotinamide nucleotide metabolic process	24/1597	41/2767	0.523919	0.992543	0.864961	0.00325068	24	APP/CD38/DCXR/EP300/FBP1/GOT1/GPD1/GPI/HIF1A/IDO1/IFNG/INSR/KYNU/NADK/NAMPT/NMNAT1/PGD/RBKS/SLC4A1/SRC/TALDO1/TIGAR/TP53I3/YAP1	GO:0046496	nicotinamide nucleotide metabolic process	0.585366	1.01422	0.107146
GO_BP	GO:0070848	response to growth factor	response to growth factor	147/1597	255/2767	0.536904	0.995594	0.86762	0.00191773	147	ABL1/ACTA2/ACVRL1/ADAM9/ADAMTSL2/ADGRG1/ANGPT2/ANXA1/APP/BAG4/BAIAP2/BAMBI/BECN1/BMP6/BMPER/CALCA/CCL5/CCN1/CCN2/CD109/CD63/CDH3/CHRDL1/CHRDL2/CILP/COL3A1/COMP/CORO1A/CRIM1/CXCL13/CXCL8/DCN/DKK1/DKK3/DLL1/DMD/DSG4/EDN1/EGFR/EP300/EPB41L5/EPHA2/ERBB4/FASLG/FBN2/FGF2/FGF21/FGF23/FGF5/FGFBP1/FGFR2/FLRT2/FLT1/FLT3/FLT4/FNTA/FOLR1/FOS/FST/FSTL1/FSTL3/FURIN/GALNT3/GAS6/GDF15/GDF2/GFRA1/GOT1/GPC1/HGF/HHEX/HIF1A/HJV/HSPA1A/HTRA2/HYAL1/IL10/IL12A/IL12B/IL1B/ING1/INSR/ITGA5/ITGB1/JUN/KDR/KLF4/LCN2/LGMN/LRG1/LTBP2/LTBP3/MSTN/NBL1/NEO1/NGFR/NOS1/NOTCH1/NRP1/NRP2/NTF4/NTRK2/NTRK3/PARP1/PDCD5/PDGFB/PDGFRA/PENK/PGF/PPP1R9B/PTH/PTP4A3/PTPN1/PTPRK/PXN/RGMA/RGMB/ROBO1/SCGB1A1/SFRP1/SFRP4/SLC39A5/SLIT2/SMOC2/SMPD3/SORT1/SOST/SOX9/SPINT1/SPINT2/SRC/TGFB1/TGFB2/TGFBR1/TGFBR2/TGFBR3/TNC/TNXB/TPR/VCAM1/VEGFA/VEGFB/VEGFD/VWC2/VWC2L/WFIKKN1/XCL1	GO:0070848	response to growth factor	0.576471	0.998807	-0.0233635
GO_BP	GO:1903532	positive regulation of secretion by cell	positive regulation of secretion by cell	55/1597	95/2767	0.529804	0.995594	0.86762	0.00191773	55	ADAM8/ADAM9/ANG/ANXA2/BMP6/BSG/C1QTNF1/C2CD2L/CD160/CD177/CD33/CD38/CRH/CXCL12/EDN1/F2/FGA/FGR/GAL/GCG/GDNF/GIP/GPR158/GRP/HIF1A/IFNG/IL1B/IL4R/INHBB/ITGAM/ITGB2/ITPR1/LEP/NADK/OXCT1/OXT/PLA2G10/RETN/SDC1/SDC4/SMPD3/SPP1/STX1B/STX4/SYT1/SYTL4/TGFB1/TGFB2/TLR2/TNFRSF11A/TNFSF11/TREM2/TTN/VAMP8/VSNL1	GO:1903532	positive regulation of secretion by cell	0.578947	1.0031	0.0358921
GO_BP	GO:0050708	regulation of protein secretion	regulation of protein secretion	44/1597	76/2767	0.536395	0.995594	0.86762	0.00191773	44	ADAM8/ADAM9/ANG/BMP6/BSG/C2CD2L/CCL5/CCN3/CD200/CD33/CD38/CELA2A/CHGA/CRH/F2/F2R/FAM3D/FGA/GCG/GIP/HADH/HIF1A/IFNG/IL12A/IL12B/IL1B/IL6/INHBB/ITPR1/LEP/NADK/NEO1/NOS2/OXCT1/SLC16A1/STX4/SYTL4/TGFB1/TGFB2/TLR2/TNF/TREM2/TTN/VSNL1	GO:0050708	regulation of protein secretion	0.578947	1.0031	0.0319893
GO_BP	GO:0048639	positive regulation of developmental growth	positive regulation of developmental growth	28/1597	48/2767	0.52682	0.995594	0.86762	0.00191773	28	AGR2/AGRN/BCL2/CDK1/CSF1/CXCL12/DLL1/DSCAM/EDN1/ERBB4/EZR/FGF2/FGFR2/GH1/GHR/INSR/L1CAM/LEP/NOTCH1/NRP1/NTRK3/SEMA4D/SEMA7A/SYT1/TGFBR3/TNFRSF12A/VEGFA/YAP1	GO:0048639	positive regulation of developmental growth	0.583333	1.0107	0.0873312
GO_BP	GO:0061025	membrane fusion	membrane fusion	28/1597	48/2767	0.52682	0.995594	0.86762	0.00191773	28	ACE2/ANXA1/ANXA2/CHP1/CORO1A/CTSL/DPP4/FOLR1/FOLR2/FOLR3/GAS6/NECTIN2/SEPTIN8/SERPINA5/SLAMF1/SNAPIN/SPACA5/SPACA5B/SPESP1/STX1B/STX3/STX4/STX6/STX8/SYT1/TIE1/VAMP8/VTI1A	GO:0061025	membrane fusion	0.583333	1.0107	0.0873312
GO_BP	GO:0007200	phospholipase C-activating G protein-coupled receptor signaling pathway	phospholipase c-activating g protein-coupled receptor signaling pathway	17/1597	29/2767	0.539474	0.995594	0.86762	0.00191773	17	ACTN2/ADGRG1/ADGRG2/AZU1/CALCA/CHGA/DGKA/EDN1/EDNRB/F2/F2R/GRP/ITPR1/PKD2/PTH1R/SELE/VEGFA	GO:0007200	phospholipase C-activating G protein-coupled receptor signaling pathway	0.586207	1.01568	0.0991292
GO_BP	GO:0010970	transport along microtubule	transport along microtubule	17/1597	29/2767	0.539474	0.995594	0.86762	0.00191773	17	AP3B1/AP3S2/APP/ATG16L1/BAG3/HIF1A/HSBP1/IFT20/KIF1C/MAP2/MAP2K1/NEFL/RAB6A/SNAPIN/SSNA1/STAU1/TRIM58	GO:0010970	transport along microtubule	0.586207	1.01568	0.0991292
GO_BP	GO:0043500	muscle adaptation	muscle adaptation	17/1597	29/2767	0.539474	0.995594	0.86762	0.00191773	17	BECN1/DAG1/EDN1/GSN/IL1B/IL1R1/IL6ST/KLF4/MSTN/MTPN/NOS3/NOTCH1/PARP1/PDGFB/PI16/TNFRSF1A/TNFRSF1B	GO:0043500	muscle adaptation	0.586207	1.01568	0.0991292
GO_BP	GO:0050848	regulation of calcium-mediated signaling	regulation of calcium-mediated signaling	17/1597	29/2767	0.539474	0.995594	0.86762	0.00191773	17	ADA/APP/CCL3/CCL4/CD22/CD4/CHP1/CLEC7A/EDN1/ERBB3/GBP1/ITPR1/PDGFRA/PPP3R1/PTPRC/TNF/TREM2	GO:0050848	regulation of calcium-mediated signaling	0.586207	1.01568	0.0991292
GO_BP	GO:2000379	positive regulation of reactive oxygen species metabolic process	positive regulation of reactive oxygen species metabolic process	17/1597	29/2767	0.539474	0.995594	0.86762	0.00191773	17	ACE2/APP/CD177/CD36/CLEC7A/DCXR/F2/FAS/ITGAM/ITGB2/LCN2/LEP/PDGFB/SIRPA/SOD2/TGFB1/TGFBR2	GO:2000379	positive regulation of reactive oxygen species metabolic process	0.586207	1.01568	0.0991292
GO_BP	GO:0002027	regulation of heart rate	regulation of heart rate	13/1597	22/2767	0.538375	0.995594	0.86762	0.00191773	13	ACE/ADA/ADM/DMD/DSC2/EDN1/EDNRB/HRC/OXT/PTPN1/SCN4B/SRC/TNF	GO:0002027	regulation of heart rate	0.590909	1.02382	0.131046
GO_BP	GO:0006140	regulation of nucleotide metabolic process	regulation of nucleotide metabolic process	13/1597	22/2767	0.538375	0.995594	0.86762	0.00191773	13	APP/EP300/FBP1/GPD1/HIF1A/IFNG/INSR/MAP2K1/PARP1/SLC4A1/SRC/TIGAR/TREM2	GO:0006140	regulation of nucleotide metabolic process	0.590909	1.02382	0.131046
GO_BP	GO:0014896	muscle hypertrophy	muscle hypertrophy	13/1597	22/2767	0.538375	0.995594	0.86762	0.00191773	13	BECN1/CSRP3/EDN1/IL6ST/LEP/MSTN/MTPN/NOTCH1/PARP1/PI16/TNFRSF1A/TNFRSF1B/TTN	GO:0014896	muscle hypertrophy	0.590909	1.02382	0.131046
GO_BP	GO:0046474	glycerophospholipid biosynthetic process	glycerophospholipid biosynthetic process	13/1597	22/2767	0.538375	0.995594	0.86762	0.00191773	13	ACP6/APOA1/APOA2/BECN1/DGKA/FABP3/FABP5/INPP5D/LCAT/LPCAT2/PCYT2/PDGFA/PDGFB	GO:0046474	glycerophospholipid biosynthetic process	0.590909	1.02382	0.131046
GO_BP	GO:0050709	negative regulation of protein secretion	negative regulation of protein secretion	13/1597	22/2767	0.538375	0.995594	0.86762	0.00191773	13	CCN3/CD200/CHGA/F2R/FAM3D/HADH/IL12A/IL12B/IL1B/INHBB/NEO1/SYTL4/VSNL1	GO:0050709	negative regulation of protein secretion	0.590909	1.02382	0.131046
GO_BP	GO:0051851	host-mediated perturbation of symbiont process	host-mediated perturbation of symbiont process	13/1597	22/2767	0.538375	0.995594	0.86762	0.00191773	13	APCS/CCL3/CCL4/CCL5/CCL8/CD74/CSF1R/EP300/FCN1/GSN/IGF2R/JUN/PTX3	GO:0051851	host-mediated perturbation of symbiont process	0.590909	1.02382	0.131046
GO_BP	GO:1900542	regulation of purine nucleotide metabolic process	regulation of purine nucleotide metabolic process	13/1597	22/2767	0.538375	0.995594	0.86762	0.00191773	13	APP/EP300/FBP1/GPD1/HIF1A/IFNG/INSR/MAP2K1/PARP1/SLC4A1/SRC/TIGAR/TREM2	GO:1900542	regulation of purine nucleotide metabolic process	0.590909	1.02382	0.131046
GO_BP	GO:0001707	mesoderm formation	mesoderm formation	9/1597	15/2767	0.538085	0.995594	0.86762	0.00191773	9	DKK1/EPB41L5/EPHA2/FGFR2/GPI/ITGA2/ITGB1/KLF4/TXNRD1	GO:0001707	mesoderm formation	0.6	1.03957	0.179523
GO_BP	GO:0009116	nucleoside metabolic process	nucleoside metabolic process	9/1597	15/2767	0.538085	0.995594	0.86762	0.00191773	9	ADA/ADA2/CDK1/NT5C1A/NT5C3A/NT5E/TK1/TYMP/UPB1	GO:0009116	nucleoside metabolic process	0.6	1.03957	0.179523
GO_BP	GO:0009880	embryonic pattern specification	embryonic pattern specification	9/1597	15/2767	0.538085	0.995594	0.86762	0.00191773	9	CHRDL1/DLL1/EPB41L5/ERBB4/FGFR2/NRP1/NRP2/SEMA3F/TDRKH	GO:0009880	embryonic pattern specification	0.6	1.03957	0.179523
GO_BP	GO:0010569	regulation of double-strand break repair via homologous recombination	regulation of double-strand break repair via homologous recombination	9/1597	15/2767	0.538085	0.995594	0.86762	0.00191773	9	ABL1/C1QBP/FUS/HDGFL2/MORF4L2/NBN/PARP1/RAD51/TP53BP1	GO:0010569	regulation of double-strand break repair via homologous recombination	0.6	1.03957	0.179523
GO_BP	GO:0010611	regulation of cardiac muscle hypertrophy	regulation of cardiac muscle hypertrophy	9/1597	15/2767	0.538085	0.995594	0.86762	0.00191773	9	BECN1/EDN1/IL6ST/MTPN/NOTCH1/PARP1/PI16/TNFRSF1A/TNFRSF1B	GO:0010611	regulation of cardiac muscle hypertrophy	0.6	1.03957	0.179523
GO_BP	GO:0021536	diencephalon development	diencephalon development	9/1597	15/2767	0.538085	0.995594	0.86762	0.00191773	9	BAX/CDH1/CNTNAP2/CRH/FGF2/INHBB/KIAA0319/NRP1/NRP2	GO:0021536	diencephalon development	0.6	1.03957	0.179523
GO_BP	GO:0022900	electron transport chain	electron transport chain	9/1597	15/2767	0.538085	0.995594	0.86762	0.00191773	9	CDK1/COX5B/COX6B1/FDX1/FDX2/NDUFA5/NDUFS6/SDHB/SOD2	GO:0022900	electron transport chain	0.6	1.03957	0.179523
GO_BP	GO:0030850	prostate gland development	prostate gland development	9/1597	15/2767	0.538085	0.995594	0.86762	0.00191773	9	FGFR2/FKBP4/NOTCH1/PSAP/PSAPL1/SERPINF1/SFRP1/SOX9/TNC	GO:0030850	prostate gland development	0.6	1.03957	0.179523
GO_BP	GO:0030947	regulation of vascular endothelial growth factor receptor signaling pathway	regulation of vascular endothelial growth factor receptor signaling pathway	9/1597	15/2767	0.538085	0.995594	0.86762	0.00191773	9	DLL1/HHEX/HIF1A/IL1B/ITGA5/NRP1/PTPN1/ROBO1/VEGFB	GO:0030947	regulation of vascular endothelial growth factor receptor signaling pathway	0.6	1.03957	0.179523
GO_BP	GO:0031016	pancreas development	pancreas development	9/1597	15/2767	0.538085	0.995594	0.86762	0.00191773	9	BMP6/CDH2/DLL1/GIP/IL6/IL6R/INSR/MET/SOX9	GO:0031016	pancreas development	0.6	1.03957	0.179523
GO_BP	GO:0032892	positive regulation of organic acid transport	positive regulation of organic acid transport	9/1597	15/2767	0.538085	0.995594	0.86762	0.00191773	9	ACE2/EDN1/FABP3/IL1B/ITGB1/OXT/PLA2G10/TNFRSF11A/TNFSF11	GO:0032892	positive regulation of organic acid transport	0.6	1.03957	0.179523
GO_BP	GO:0033059	cellular pigmentation	cellular pigmentation	9/1597	15/2767	0.538085	0.995594	0.86762	0.00191773	9	AP3B1/AP3S2/BCL2/CD63/CDH3/MAP2K1/POMC/SNAPIN/TYRP1	GO:0033059	cellular pigmentation	0.6	1.03957	0.179523
GO_BP	GO:0042509	regulation of tyrosine phosphorylation of STAT protein	regulation of tyrosine phosphorylation of stat protein	9/1597	15/2767	0.538085	0.995594	0.86762	0.00191773	9	CSF1R/ERBB4/FLT3/IFNG/IFNL1/IL12A/IL18/KIT/OSM	GO:0042509	regulation of tyrosine phosphorylation of STAT protein	0.6	1.03957	0.179523
GO_BP	GO:0042531	positive regulation of tyrosine phosphorylation of STAT protein	positive regulation of tyrosine phosphorylation of stat protein	9/1597	15/2767	0.538085	0.995594	0.86762	0.00191773	9	CSF1R/ERBB4/FLT3/IFNG/IFNL1/IL12A/IL18/KIT/OSM	GO:0042531	positive regulation of tyrosine phosphorylation of STAT protein	0.6	1.03957	0.179523
GO_BP	GO:0044319	wound healing, spreading of cells	wound healing, spreading of cells	9/1597	15/2767	0.538085	0.995594	0.86762	0.00191773	9	ACVRL1/CEACAM1/COL5A1/DDR1/ITGA5/ITGAV/ITGB1/LRG1/MMP12	GO:0044319	wound healing, spreading of cells	0.6	1.03957	0.179523
GO_BP	GO:0045214	sarcomere organization	sarcomere organization	9/1597	15/2767	0.538085	0.995594	0.86762	0.00191773	9	ACTN2/CSRP3/EDN1/ITGB1/KRT19/MYBPC1/MYBPC2/MYOM2/TTN	GO:0045214	sarcomere organization	0.6	1.03957	0.179523
GO_BP	GO:0045599	negative regulation of fat cell differentiation	negative regulation of fat cell differentiation	9/1597	15/2767	0.538085	0.995594	0.86762	0.00191773	9	ADIPOQ/CCN4/IL6/SOD2/SORT1/TGFB1/TNF/VEGFA/YAP1	GO:0045599	negative regulation of fat cell differentiation	0.6	1.03957	0.179523
GO_BP	GO:0048332	mesoderm morphogenesis	mesoderm morphogenesis	9/1597	15/2767	0.538085	0.995594	0.86762	0.00191773	9	DKK1/EPB41L5/EPHA2/FGFR2/GPI/ITGA2/ITGB1/KLF4/TXNRD1	GO:0048332	mesoderm morphogenesis	0.6	1.03957	0.179523
GO_BP	GO:0048546	digestive tract morphogenesis	digestive tract morphogenesis	9/1597	15/2767	0.538085	0.995594	0.86762	0.00191773	9	AGR2/BCL2/EGFR/EPB41L5/FGFR2/HIF1A/NOTCH1/PDGFRA/SFRP1	GO:0048546	digestive tract morphogenesis	0.6	1.03957	0.179523
GO_BP	GO:0051289	protein homotetramerization	protein homotetramerization	9/1597	15/2767	0.538085	0.995594	0.86762	0.00191773	9	ACOT13/B2M/ITPR1/PKD2/SHMT1/SOD2/TDO2/TK1/UPB1	GO:0051289	protein homotetramerization	0.6	1.03957	0.179523
GO_BP	GO:0051894	positive regulation of focal adhesion assembly	positive regulation of focal adhesion assembly	9/1597	15/2767	0.538085	0.995594	0.86762	0.00191773	9	ABL1/EPB41L5/KDR/NRP1/SDC4/SFRP1/TEK/THY1/VEGFA	GO:0051894	positive regulation of focal adhesion assembly	0.6	1.03957	0.179523
GO_BP	GO:0060113	inner ear receptor cell differentiation	inner ear receptor cell differentiation	9/1597	15/2767	0.538085	0.995594	0.86762	0.00191773	9	CTHRC1/DLL1/FGF2/IFT20/MYO6/NOTCH1/SCRIB/SDC4/SLITRK6	GO:0060113	inner ear receptor cell differentiation	0.6	1.03957	0.179523
GO_BP	GO:0062208	positive regulation of pattern recognition receptor signaling pathway	positive regulation of pattern recognition receptor signaling pathway	9/1597	15/2767	0.538085	0.995594	0.86762	0.00191773	9	CCDC134/CD14/CD36/GBP2/HSPA1A/LBP/LRCH4/NINJ1/TLR1	GO:0062208	positive regulation of pattern recognition receptor signaling pathway	0.6	1.03957	0.179523
GO_BP	GO:0090322	regulation of superoxide metabolic process	regulation of superoxide metabolic process	9/1597	15/2767	0.538085	0.995594	0.86762	0.00191773	9	ACP5/APP/CD177/CD36/CLEC7A/ITGAM/ITGB2/PON3/TGFB1	GO:0090322	regulation of superoxide metabolic process	0.6	1.03957	0.179523
GO_BP	GO:0090504	epiboly	epiboly	9/1597	15/2767	0.538085	0.995594	0.86762	0.00191773	9	ACVRL1/CEACAM1/COL5A1/DDR1/ITGA5/ITGAV/ITGB1/LRG1/MMP12	GO:0090504	epiboly	0.6	1.03957	0.179523
GO_BP	GO:0090505	epiboly involved in wound healing	epiboly involved in wound healing	9/1597	15/2767	0.538085	0.995594	0.86762	0.00191773	9	ACVRL1/CEACAM1/COL5A1/DDR1/ITGA5/ITGAV/ITGB1/LRG1/MMP12	GO:0090505	epiboly involved in wound healing	0.6	1.03957	0.179523
GO_BP	GO:1903307	positive regulation of regulated secretory pathway	positive regulation of regulated secretory pathway	9/1597	15/2767	0.538085	0.995594	0.86762	0.00191773	9	CD160/CD177/FGR/IL4R/ITGAM/ITGB2/STX4/SYT1/VAMP8	GO:1903307	positive regulation of regulated secretory pathway	0.6	1.03957	0.179523
GO_BP	GO:1904707	positive regulation of vascular associated smooth muscle cell proliferation	positive regulation of vascular associated smooth muscle cell proliferation	9/1597	15/2767	0.538085	0.995594	0.86762	0.00191773	9	ADAMTS1/EDN1/FGF2/FGFR2/IL10/JUN/MMP9/PDGFB/TNF	GO:1904707	positive regulation of vascular associated smooth muscle cell proliferation	0.6	1.03957	0.179523
GO_BP	GO:1902652	secondary alcohol metabolic process	secondary alcohol metabolic process	21/1597	36/2767	0.540872	0.997601	0.869369	0.0010432	21	ANGPTL3/APOA1/APOA2/APOA4/APOC1/APOF/APOL1/CEBPA/CES1/FDX1/IDI2/LBR/LCAT/LEP/MVK/NPC2/PCSK9/PON1/SCARF1/SMPD1/SULT2A1	GO:1902652	secondary alcohol metabolic process	0.583333	1.0107	0.0754647
GO_BP	GO:0043067	regulation of programmed cell death	regulation of programmed cell death	246/1597	438/2767	0.779315	1	0.87146	1.17804e-11	246	ABL1/ACTN2/ACTN4/ADA/ADAM8/ADAMTSL4/ADGRG1/ADIPOQ/AIFM1/AKAP12/AMIGO2/ANG/ANGPTL4/ANXA1/ANXA5/APEX1/APOH/APP/ARG1/ARG2/ASAH1/ATOX1/AXL/AZU1/B4GALT1/BAG3/BAG4/BAX/BCL2/BCL2L11/BCL2L15/BECN1/BNIP3L/C1QBP/CA3/CASP1/CBS/CCAR2/CCL19/CCL21/CCL3/CCL5/CCN1/CD160/CD248/CD27/CD274/CD28/CD38/CD40/CD74/CDK1/CDSN/CEACAM5/CEACAM6/CEBPB/CHL1/CLEC5A/COMP/CORO1A/CRLF1/CSF1R/CSF2/CTSB/CTSC/CTSD/CTSH/CX3CL1/CXCL10/CXCL12/DAPK2/DBH/DKK1/DLL1/DRAXIN/EDN1/EDNRB/EFNA1/EGFR/EGLN1/EIF2AK2/EPHA4/EPO/ERBB3/ERBB4/F2R/FAP/FAS/FASLG/FCAR/FGA/FGF2/FGFR2/FLT3/FLT4/FSTL1/FXN/GAL/GAS6/GCG/GDNF/GFRAL/GIMAP8/GLO1/GPI/GRN/GSN/GZMA/HGF/HIF1A/HIP1R/HSPA1A/HSPB6/HSPG2/HTRA2/HYOU1/ICAM1/IDO1/IFIT3/IFNG/IGF1R/IGF2R/IGFBP3/IL10/IL12A/IL12B/IL19/IL1B/IL20RA/IL6/IL6ST/IL7R/ING1/INHBB/INPP5D/ITGA5/ITGA6/ITGAV/ITGB1/ITPR1/JUN/KDR/KIT/KITLG/KLF4/KRT18/LCN2/LEP/LGALS1/LGALS3/LGALS9/LGMN/LILRB1/LTA/LTBR/MAGED1/MAP2K1/MAPK9/MDK/MERTK/MET/MMP9/MNDA/MORF4L2/MPO/MTDH/MYDGF/NEFL/NGFR/NMNAT1/NOS1/NOS3/NOTCH1/NPPC/NRP1/NTF4/NTRK2/NTRK3/PARP1/PCSK9/PDCD1/PDCD5/PDIA3/PEPD/PLAUR/PLSCR3/POMC/PRAP1/PRDX2/PRDX3/PRKRA/PROC/PTH/PTPN1/PTPRC/RASSF2/SCG2/SCRIB/SEMA4D/SERPINE1/SFRP1/SFRP4/SLC27A4/SLIT2/SMPD1/SOD2/SOX9/SPTLC1/SRC/SRPK2/SRPX/ST3GAL1/STX4/TAX1BP1/TCTN3/TEK/TFRC/TGFB1/TGFB2/TGFBR1/TIGAR/TIMP1/TNF/TNFRSF10A/TNFRSF10B/TNFRSF10C/TNFRSF12A/TNFRSF1A/TNFRSF1B/TNFRSF6B/TNFRSF8/TNFSF10/TNFSF11/TNFSF12/TNFSF14/TP53BP1/TREM2/TRIAP1/TRIM24/TXNDC5/VEGFA/VEGFB/VSTM2L/VTCN1/YAP1/ZBP1	GO:0043067	regulation of programmed cell death	0.561644	0.973117	-0.716323
GO_BP	GO:0051049	regulation of transport	regulation of transport	245/1597	430/2767	0.652575	1	0.87146	1.17804e-11	245	ABCA2/ABL1/ACE2/ACTN2/ACTN4/ADA/ADAM8/ADAM9/ADGRE2/ADIPOQ/AHNAK/AHSG/ANG/ANXA1/ANXA2/AP2B1/APOA1/APOA2/APOA4/APOC1/APOD/APP/ARHGAP1/ARHGEF5/ATP1B1/AXL/AZU1/B2M/BAG3/BAX/BCL2/BMP6/BSG/C1QTNF1/C2/C2CD2L/C3/CALCA/CCL19/CCL21/CCL3/CCL4/CCL5/CCN3/CD14/CD160/CD177/CD200/CD22/CD300A/CD300LF/CD33/CD36/CD38/CD4/CD63/CD74/CDH1/CDH2/CDH3/CDK1/CEACAM1/CEBPB/CELA2A/CES1/CFP/CHGA/CHP1/CLEC7A/CNTN1/COMMD1/CORO1A/CRH/CRHBP/CSPG5/CX3CL1/CXCL10/CXCL11/CXCL12/CXCL9/DBI/DKK1/DLL1/DMD/DPP10/DYNLT1/EDN1/EFNB2/EP300/EPO/ERBB3/EZR/F2/F2R/FABP3/FABP5/FAM3D/FASLG/FCGR2A/FCN1/FGA/FGF21/FGF23/FGR/FURIN/GAL/GAS6/GCG/GDNF/GFAP/GH1/GIP/GPR158/GRP/HADH/HEPH/HHEX/HIF1A/HIP1R/HRC/HSPA1A/IFNG/IL12A/IL12B/IL15/IL15RA/IL16/IL1B/IL2RG/IL4R/IL6/INHBB/INSR/ITGA2/ITGAM/ITGAV/ITGB1/ITGB2/ITPR1/LCN2/LCP1/LEP/LGALS3/LGALS9/LIF/LILRA2/LILRA5/LILRB1/LILRB2/LRPAP1/LRRC38/MAP2/MAP2K1/MBL2/MERTK/MMP9/MYO6/NADK/NEO1/NOS1/NOS2/NOS3/NOTCH1/NPPB/NPY/NRP1/OCLN/OSM/OXCT1/OXT/PCSK9/PDGFB/PDZK1/PKD2/PLA2G10/PLTP/POMC/PON1/PPP1R12A/PPP3R1/PRAP1/PRL/PRSS8/PRTN3/PTH/PTPN1/PTPRC/PTPRM/PTPRN2/PTX3/REN/RETN/RSPO1/SCN4B/SCRIB/SDC1/SDC4/SELE/SEPTIN8/SERPINE1/SFRP4/SFTPD/SIRPA/SIRPB1/SLAMF1/SLC16A1/SLMAP/SMPD1/SMPD3/SNAPIN/SNCG/SNX9/SORBS1/SPINK1/SPP1/SRC/STC1/STC2/STX1B/STX4/SUSD4/SYT1/SYTL4/TFF2/TGFB1/TGFB2/THY1/TLR2/TNF/TNFRSF11A/TNFRSF1A/TNFRSF1B/TNFSF11/TPR/TREM2/TRIAP1/TRIM58/TTN/TXN/UMOD/VAMP8/VEGFA/VSNL1/XCL1/XRCC4	GO:0051049	regulation of transport	0.569767	0.987193	-0.337562
GO_BP	GO:0010605	negative regulation of macromolecule metabolic process	negative regulation of macromolecule metabolic process	245/1597	459/2767	0.982439	1	0.87146	1.17804e-11	245	ABL1/ACE/ACE2/ACP5/ACVRL1/ADIPOQ/AGER/AMOT/AMOTL2/ANG/ANXA1/ANXA2/APCS/APEX1/APOA1/APOA2/APOD/APP/ARG1/ARG2/ASAH1/ATRAID/AXL/BAG4/BMP6/BST2/C1QBP/CALCA/CASC3/CASP1/CCAR2/CCL3/CCL7/CCN2/CD200/CD22/CD274/CD28/CD300A/CD33/CD34/CD36/CD38/CD46/CD83/CDK1/CEACAM1/CEBPA/CEBPB/CHP1/CILP/CLEC4A/COQ7/CPTP/CR1/CREG1/CRH/CSDE1/CSF2/CST3/CSTB/CTSZ/CX3CL1/CXCL8/DBI/DKK1/DKK3/DLL1/EDN1/EDNRB/EFNA1/EGFR/EIF2AK2/EIF4EBP1/EIF4G1/ELAVL4/ELOB/ENPP7/EP300/EPHA2/EPHA4/EPO/EZR/F2/FABP4/FASLG/FBP1/FETUB/FGA/FGF2/FGFR2/FOSB/FST/FURIN/FUS/GAS6/GBP1/GDF2/GDNF/GIGYF2/GPNMB/GZMA/HAVCR2/HBZ/HEG1/HGF/HHEX/HIF1A/HJV/HSBP1/HSPA1A/HSPG2/IDO1/IFNG/IFNL1/IGFBP3/IL10/IL12A/IL12B/IL1RL1/IL33/IL6/IL6R/ING1/INHBB/INPP5D/ITGAV/ITM2A/JUN/KDR/KLF4/LAG3/LAMP3/LBP/LBR/LEP/LGALS9/LGMN/LILRA5/LILRB1/LILRB2/LILRB4/LMNB1/LMNB2/LRRFIP1/MAGED1/MAP2K1/MAPK9/MERTK/MMP12/MSR1/MTDH/MYCBP2/NACC1/NBN/NELL1/NFATC3/NMI/NMNAT1/NOS2/NOTCH1/NPPC/NTRK2/NUDT16/OCLN/ORM1/OTUD7B/PAIP2B/PARP1/PBXIP1/PCSK9/PDCD1LG2/PDGFB/PGLYRP1/PLA2G10/PLAT/PLAU/PLXNB2/POMC/PRG2/PRG3/PRKRA/PTH/PTPN1/PTPRC/PTPRK/PTX3/RALY/RASSF2/RCOR1/RIDA/ROBO1/S100A11/SATB1/SCGB1A1/SCRIB/SEMA4D/SERPINB8/SERPINE1/SERPINF1/SERPINF2/SFRP1/SFRP4/SFTPD/SHMT1/SIGLEC1/SIRPA/SLAMF1/SLIRP/SLIT2/SMPD3/SOX9/SPINK5/SPON1/SRC/SSC5D/STAU1/STC2/TDRKH/TGFB1/TGFB2/THY1/TIGIT/TIMP1/TIMP2/TIMP3/TIMP4/TNF/TNFRSF21/TNFRSF4/TNFSF11/TP53BP1/TPR/TREM2/TRIM24/TXN/VEGFA/VEGFB/VIM/VSIG4/VSIR/XCL1/YAP1/ZBTB17/ZHX2	GO:0010605	negative regulation of macromolecule metabolic process	0.533769	0.924821	-2.06002
GO_BP	GO:0141187	nucleic acid biosynthetic process	nucleic acid biosynthetic process	241/1597	489/2767	0.999986	1	0.87146	1.17804e-11	241	ABL1/ACE2/ACTN2/ACTN4/ACVRL1/ADIPOQ/AGER/AGRN/AHNAK/AHNAK2/AMOT/AMOTL2/ANG/ANXA2/AP3B1/APEX1/APP/ARHGEF5/ASAH1/ATG16L1/BAMBI/BMP6/BRD2/C1QBP/CALCA/CASC3/CASP1/CCAR2/CCN1/CCN2/CD200/CD274/CD28/CD36/CD38/CD4/CD40/CD74/CD80/CDH1/CDK1/CDON/CEBPA/CEBPB/CELSR2/CHCHD10/CHP1/CLNS1A/COMMD1/COQ7/CREG1/CSF2/CSF3/CSRP3/CWC15/CX3CL1/CXCL10/CXCL8/CYTL1/DCN/DKK1/DKK3/DLL1/DPY30/EDF1/EDN1/EDNRB/EEF1D/EFEMP1/EFNA1/EGFR/EGLN1/EIF2AK2/ELAVL4/ELOA/ELOB/EP300/EPCAM/EPO/ERBB4/EZR/F2R/FABP4/FASLG/FBP1/FGF2/FGF23/FGFR2/FOS/FOSB/FST/FSTL3/FUS/GAL/GAS6/GDF2/GDNF/GLO1/GLYR1/GPKOW/GRSF1/HAVCR2/HBZ/HGF/HHEX/HIF1A/HJV/HNRNPUL1/HSBP1/HSPA1A/IFNG/IFNL1/IL10/IL17A/IL18/IL18R1/IL1B/IL33/IL6/ING1/INSR/ITGA6/JUN/KIT/KLF4/LEO1/LEP/LGALS3/LGALS9/LIF/LILRB1/LILRB4/LRRFIP1/MAGED1/MAP2K1/MAPRE3/MDK/MED21/MET/MMP12/MORF4L2/MSTN/MTDH/MTPN/MYDGF/NACC1/NAMPT/NEO1/NFATC3/NFYA/NGFR/NMNAT1/NOS1/NOTCH1/NPPC/NUDT16/OSM/OTUD7B/PADI2/PARP1/PBXIP1/PCBD1/PDGFB/PKD1/PKD2/PLA2G10/POLR2F/POMC/PPP1R12A/PPP1R9B/PPP3R1/PQBP1/PRDX3/PRDX6/PRKRA/PRL/PSIP1/PSRC1/PTGES2/PTH/PTP4A3/PTPRC/PTPRK/RALY/RBFOX3/RBPMS/RCOR1/RFC4/RGMA/RGMB/ROR1/RPL14/S100A12/SAFB2/SART1/SATB1/SCGB1A1/SEMA4D/SERPINF2/SFRP1/SFRP4/SKAP1/SLC39A5/SLIRP/SMNDC1/SMOC2/SMPD3/SNRPB2/SOD2/SOST/SOX9/SPP1/SRC/SRPK2/STAT2/TCOF1/TDRKH/TGFB1/TGFB2/TGFBR1/TK1/TLR2/TNF/TNFRSF1A/TNFRSF4/TNFSF11/TNFSF8/TOP2B/TP53BP1/TPR/TRIAP1/TRIM24/TXN/UMOD/VEGFA/WDR46/XCL1/YAP1/ZBTB17/ZCCHC8/ZHX2	GO:0141187	nucleic acid biosynthetic process	0.492843	0.853911	-4.15893
GO_BP	GO:0019219	regulation of nucleobase-containing compound metabolic process	regulation of nucleobase-containing compound metabolic process	240/1597	490/2767	0.999993	1	0.87146	1.17804e-11	240	ABL1/ACE2/ACTN2/ACTN4/ACVRL1/ADIPOQ/AGER/AGRN/AMOT/AMOTL2/ANG/ANXA2/AP3B1/APEX1/APP/ARHGEF5/ASAH1/BAG4/BAMBI/BAX/BMP6/BRD2/C1QBP/CALCA/CASC3/CASP1/CCAR2/CCN1/CD200/CD274/CD28/CD36/CD38/CD4/CD40/CD74/CD80/CDH1/CDK1/CDON/CEBPA/CEBPB/CELSR2/CHCHD10/CHP1/CLNS1A/COMMD1/COQ7/CREG1/CSDE1/CSF2/CSF3/CSRP3/CX3CL1/CXCL10/CXCL8/CYTL1/DCN/DKK1/DKK3/DLL1/EDF1/EDN1/EDNRB/EEF1D/EFEMP1/EFNA1/EGFR/EGLN1/EIF2AK2/ELAVL4/ELOA/ENPP7/EP300/EPCAM/EPHA4/EPO/ERBB4/EZR/F2R/FABP4/FASLG/FBP1/FGF2/FGF23/FGFR2/FOS/FOSB/FST/FSTL3/FUS/GAL/GAS6/GDF2/GDNF/GIGYF2/GLO1/GPD1/GRSF1/GZMA/HAVCR2/HBZ/HDGFL2/HGF/HHEX/HIF1A/HJV/HSBP1/HSPA1A/IFNG/IFNL1/IL10/IL17A/IL18/IL18R1/IL1B/IL33/IL6/IL7R/ING1/INSR/ITGA6/JUN/KIT/KLF4/LEO1/LEP/LGALS9/LIF/LILRB1/LILRB4/LRRFIP1/MAGED1/MAP2K1/MAPK9/MAPRE3/MDK/MED21/MET/MMP12/MORF4L2/MSTN/MTDH/MTPN/MYDGF/NACC1/NAMPT/NBN/NEO1/NFATC3/NFYA/NGFR/NMNAT1/NOS1/NOTCH1/NPPC/NUDT16/OSM/OTUD7B/PARP1/PBXIP1/PCBD1/PDGFB/PKD1/PKD2/PLA2G10/PLXNB2/POMC/PPP1R12A/PPP3R1/PQBP1/PRDX3/PRDX6/PRL/PSIP1/PSRC1/PTGES2/PTH/PTP4A3/PTPRC/PTPRK/RAD51/RALY/RBFOX3/RBPMS/RCOR1/RFC4/RGMA/RGMB/RIDA/ROR1/S100A11/S100A12/SAFB2/SATB1/SCGB1A1/SEMA4D/SERPINF2/SETMAR/SFRP1/SFRP4/SKAP1/SLC39A5/SLC4A1/SLIRP/SMOC2/SOD2/SOST/SOX9/SPP1/SRC/SRPK2/STAT2/TFRC/TGFB1/TGFB2/TGFBR1/TIGAR/TLR2/TNF/TNFRSF1A/TNFRSF1B/TNFRSF4/TNFSF11/TNFSF13/TNFSF8/TOP2B/TP53BP1/TPK1/TPR/TREM2/TRIAP1/TRIM24/TXN/VEGFA/VIM/XCL1/YAP1/ZBTB17/ZHX2	GO:0019219	regulation of nucleobase-containing compound metabolic process	0.489796	0.848632	-4.31456
GO_BP	GO:0042981	regulation of apoptotic process	regulation of apoptotic process	236/1597	424/2767	0.837583	1	0.87146	1.17804e-11	236	ABL1/ACTN2/ACTN4/ADA/ADAM8/ADAMTSL4/ADIPOQ/AIFM1/AKAP12/ANG/ANGPTL4/ANXA1/ANXA5/APEX1/APOH/APP/ARG2/ATOX1/AXL/AZU1/B4GALT1/BAG3/BAG4/BAX/BCL2/BCL2L11/BCL2L15/BECN1/BNIP3L/C1QBP/CA3/CASP1/CBS/CCAR2/CCL19/CCL21/CCL3/CCL5/CCN1/CD160/CD248/CD27/CD274/CD28/CD38/CD40/CD74/CDK1/CEACAM5/CEACAM6/CEBPB/CHL1/CLEC5A/COMP/CORO1A/CRLF1/CSF1R/CSF2/CTSB/CTSC/CTSD/CTSH/CX3CL1/CXCL10/CXCL12/DAPK2/DBH/DKK1/DLL1/DRAXIN/EDN1/EDNRB/EFNA1/EGFR/EGLN1/EIF2AK2/EPHA4/EPO/ERBB3/ERBB4/F2R/FAP/FAS/FASLG/FCAR/FGA/FGF2/FGFR2/FLT3/FLT4/FSTL1/FXN/GAL/GAS6/GCG/GDNF/GFRAL/GIMAP8/GLO1/GPI/GRN/GSN/GZMA/HGF/HIF1A/HIP1R/HSPA1A/HSPB6/HSPG2/HTRA2/HYOU1/ICAM1/IDO1/IFIT3/IFNG/IGF1R/IGF2R/IGFBP3/IL10/IL12A/IL12B/IL19/IL1B/IL20RA/IL6/IL6ST/IL7R/INHBB/INPP5D/ITGA5/ITGA6/ITGAV/ITGB1/ITPR1/JUN/KDR/KITLG/KLF4/KRT18/LCN2/LEP/LGALS1/LGALS3/LGALS9/LGMN/LILRB1/LTA/LTBR/MAGED1/MAP2K1/MAPK9/MDK/MERTK/MMP9/MNDA/MORF4L2/MPO/MTDH/MYDGF/NEFL/NGFR/NMNAT1/NOS1/NOS3/NOTCH1/NPPC/NRP1/NTF4/NTRK2/NTRK3/PARP1/PCSK9/PDCD1/PDCD5/PDIA3/PLAUR/PLSCR3/PRAP1/PRDX2/PRDX3/PRKRA/PROC/PTH/PTPN1/PTPRC/RASSF2/SCG2/SCRIB/SEMA4D/SERPINE1/SFRP1/SFRP4/SLC27A4/SLIT2/SMPD1/SOD2/SOX9/SPTLC1/SRC/SRPK2/SRPX/ST3GAL1/STX4/TAX1BP1/TCTN3/TEK/TFRC/TGFB1/TGFB2/TGFBR1/TIGAR/TIMP1/TNF/TNFRSF10A/TNFRSF10B/TNFRSF10C/TNFRSF12A/TNFRSF1A/TNFRSF1B/TNFRSF6B/TNFRSF8/TNFSF10/TNFSF11/TNFSF12/TNFSF14/TP53BP1/TREM2/TRIAP1/TRIM24/TXNDC5/VEGFA/VEGFB/VSTM2L/VTCN1/YAP1/ZBP1	GO:0042981	regulation of apoptotic process	0.556604	0.964385	-0.93093
GO_BP	GO:0032774	RNA biosynthetic process	rna biosynthetic process	235/1597	476/2767	0.999978	1	0.87146	1.17804e-11	235	ABL1/ACE2/ACTN2/ACTN4/ACVRL1/ADIPOQ/AGER/AGRN/AHNAK/AHNAK2/AMOT/AMOTL2/ANG/ANXA2/AP3B1/APEX1/APP/ARHGEF5/ASAH1/ATG16L1/BAMBI/BMP6/BRD2/C1QBP/CALCA/CASC3/CASP1/CCAR2/CCN1/CD200/CD274/CD28/CD36/CD38/CD4/CD40/CD74/CD80/CDH1/CDK1/CDON/CEBPA/CEBPB/CELSR2/CHCHD10/CHP1/CLNS1A/COMMD1/COQ7/CREG1/CSF2/CSF3/CSRP3/CWC15/CX3CL1/CXCL10/CXCL8/CYTL1/DCN/DKK1/DKK3/DLL1/DPY30/EDF1/EDN1/EDNRB/EEF1D/EFEMP1/EFNA1/EGFR/EGLN1/EIF2AK2/ELAVL4/ELOA/ELOB/EP300/EPCAM/EPO/ERBB4/EZR/F2R/FABP4/FASLG/FBP1/FGF2/FGF23/FGFR2/FOS/FOSB/FST/FSTL3/FUS/GAL/GAS6/GDF2/GDNF/GLO1/GLYR1/GPKOW/GRSF1/HAVCR2/HBZ/HGF/HHEX/HIF1A/HJV/HNRNPUL1/HSBP1/HSPA1A/IFNG/IFNL1/IL10/IL17A/IL18/IL18R1/IL1B/IL33/IL6/ING1/INSR/ITGA6/JUN/KIT/KLF4/LEO1/LEP/LGALS3/LGALS9/LIF/LILRB1/LILRB4/LRRFIP1/MAGED1/MAP2K1/MAPRE3/MDK/MED21/MET/MMP12/MORF4L2/MSTN/MTDH/MTPN/MYDGF/NACC1/NAMPT/NEO1/NFATC3/NFYA/NGFR/NMNAT1/NOS1/NOTCH1/NUDT16/OSM/OTUD7B/PADI2/PARP1/PBXIP1/PCBD1/PDGFB/PKD1/PKD2/PLA2G10/POLR2F/POMC/PPP1R12A/PPP1R9B/PPP3R1/PQBP1/PRDX3/PRDX6/PRKRA/PRL/PSIP1/PSRC1/PTGES2/PTH/PTP4A3/PTPRC/PTPRK/RALY/RBFOX3/RBPMS/RCOR1/RGMA/RGMB/ROR1/RPL14/S100A12/SAFB2/SART1/SATB1/SCGB1A1/SEMA4D/SERPINF2/SFRP1/SFRP4/SKAP1/SLC39A5/SLIRP/SMNDC1/SNRPB2/SOD2/SOST/SOX9/SPP1/SRC/SRPK2/STAT2/TCOF1/TDRKH/TGFB1/TGFB2/TGFBR1/TLR2/TNF/TNFRSF1A/TNFRSF4/TNFSF11/TNFSF8/TOP2B/TP53BP1/TPR/TRIAP1/TRIM24/TXN/UMOD/VEGFA/WDR46/XCL1/YAP1/ZBTB17/ZCCHC8/ZHX2	GO:0032774	RNA biosynthetic process	0.493697	0.855392	-4.05013
GO_BP	GO:0051641	cellular localization	cellular localization	233/1597	471/2767	0.99997	1	0.87146	1.17804e-11	233	ABCA2/ABL1/ACTN2/ACTN4/ADGRE2/ADIPOQ/AGER/AGR2/AGRN/ANXA2/AP1G2/AP2B1/AP3B1/AP3S2/APOD/APP/ARHGAP1/ARSB/ATG16L1/ATP1B1/ATP6AP2/ATP6V1D/AXL/BAG3/BAG4/BAX/BCL2/BCL2L11/BECN1/BNIP3L/BSG/C2CD2L/CALCA/CASC3/CCL19/CCL21/CCL3/CD160/CD177/CD2/CD300A/CD36/CD4/CD63/CD74/CDH1/CDH2/CDH3/CDK1/CEACAM1/CES1/CHCHD10/CHGA/CHP1/CHRDL1/CLTA/COMMD1/CORO1A/CPE/CRH/CSPG5/CSRP3/CX3CL1/CXCL10/CXCL11/CXCL9/DAG1/DBN1/DMD/DNM3/DPP10/DPY30/DYNLT1/EFNB2/EGFR/ENTR1/EP300/EPHA2/EPO/ERBB4/EZR/F11R/F2/F2R/FABP3/FASLG/FCER1A/FGF2/FGR/FNTA/GABARAP/GAS6/GBP1/GCG/GDNF/GFAP/GPC1/GPC5/GPIHBP1/GPR158/GRN/GRP/GRPEL1/GSN/HHEX/HIF1A/HIP1R/HRC/HSBP1/HSPA1A/HYOU1/IFNG/IFT20/IGF2R/IL1B/IL33/IL4R/ING1/ITGAL/ITGAM/ITGB1/ITGB2/ITPR1/KIF1C/KIT/KRT18/LAMP2/LCN2/LCP1/LEP/LETM1/LGALS3/LGALS9/LMNB1/LMNB2/M6PR/MAP2/MAP2K1/MERTK/MILR1/MMP12/MSR1/MYO6/NADK/NECTIN2/NEFL/NGFR/NMT1/NOMO1/NOS1/NOS3/NOTCH1/NPC2/NPTX1/NPY/NUDC/OXCT1/PALM/PCDH17/PCSK9/PDZK1/PIGR/PKD1/PKD2/PON3/PPP1R12A/PPP1R9B/PPP2R5A/PPP3R1/PREB/PSAP/PTGDS/PTN/PTPN1/PTPRC/PTPRN2/RAB44/RAB6A/S100A13/SCARB2/SCN4B/SCRIB/SDC1/SDC4/SEL1L/SEPTIN8/SIL1/SKAP1/SLC27A4/SLC39A14/SLC4A1/SLMAP/SMPD3/SNAPIN/SNCG/SNX2/SNX9/SORBS1/SORCS2/SORT1/SRC/SRP14/SSNA1/STAU1/STX1B/STX3/STX4/STX6/STX8/SUSD4/SV2A/SYT1/SYTL4/TACC3/TGFB1/THY1/TIMM10/TINAGL1/TNF/TNFRSF1A/TOMM20/TPR/TREM2/TRIM58/TXN/UMOD/VAMP5/VAMP8/VSNL1/VTI1A/VWC2/WASHC3/XCL1	GO:0051641	cellular localization	0.494692	0.857115	-3.97645
GO_BP	GO:0051252	regulation of RNA metabolic process	regulation of rna metabolic process	221/1597	448/2767	0.999962	1	0.87146	1.17804e-11	221	ABL1/ACE2/ACTN2/ACTN4/ACVRL1/ADIPOQ/AGER/AGRN/AMOT/AMOTL2/ANG/ANXA2/AP3B1/APEX1/APP/ARHGEF5/ASAH1/BAG4/BAMBI/BMP6/BRD2/C1QBP/CALCA/CASC3/CASP1/CCAR2/CCN1/CD200/CD274/CD28/CD36/CD38/CD4/CD40/CD74/CD80/CDH1/CDK1/CDON/CEBPA/CEBPB/CELSR2/CHCHD10/CHP1/CLNS1A/COMMD1/COQ7/CREG1/CSDE1/CSF2/CSF3/CSRP3/CX3CL1/CXCL10/CXCL8/CYTL1/DCN/DKK1/DKK3/DLL1/EDF1/EDN1/EDNRB/EEF1D/EFEMP1/EFNA1/EGFR/EGLN1/EIF2AK2/ELAVL4/ELOA/EP300/EPCAM/EPHA4/EPO/ERBB4/EZR/F2R/FABP4/FASLG/FBP1/FGF2/FGF23/FGFR2/FOS/FOSB/FST/FSTL3/FUS/GAL/GAS6/GDF2/GDNF/GIGYF2/GLO1/GRSF1/HAVCR2/HBZ/HGF/HHEX/HIF1A/HJV/HSBP1/HSPA1A/IFNG/IFNL1/IL10/IL17A/IL18/IL18R1/IL1B/IL33/IL6/ING1/INSR/ITGA6/JUN/KIT/KLF4/LEO1/LEP/LGALS9/LIF/LILRB1/LILRB4/LRRFIP1/MAGED1/MAP2K1/MAPK9/MAPRE3/MDK/MED21/MET/MMP12/MORF4L2/MSTN/MTDH/MTPN/MYDGF/NACC1/NAMPT/NEO1/NFATC3/NFYA/NGFR/NMNAT1/NOS1/NOTCH1/NUDT16/OSM/OTUD7B/PARP1/PBXIP1/PCBD1/PDGFB/PKD1/PKD2/PLA2G10/PLXNB2/POMC/PPP1R12A/PPP3R1/PQBP1/PRDX3/PRDX6/PRL/PSIP1/PSRC1/PTGES2/PTH/PTP4A3/PTPRC/PTPRK/RALY/RBFOX3/RBPMS/RCOR1/RGMA/RGMB/RIDA/ROR1/S100A12/SAFB2/SATB1/SCGB1A1/SEMA4D/SERPINF2/SFRP1/SFRP4/SKAP1/SLC39A5/SLIRP/SOD2/SOST/SOX9/SPP1/SRC/SRPK2/STAT2/TGFB1/TGFB2/TGFBR1/TLR2/TNF/TNFRSF1A/TNFRSF1B/TNFRSF4/TNFSF11/TNFSF8/TOP2B/TP53BP1/TPR/TRIAP1/TRIM24/TXN/VEGFA/VIM/XCL1/YAP1/ZBTB17/ZHX2	GO:0051252	regulation of RNA metabolic process	0.493304	0.854709	-3.92384
GO_BP	GO:0044281	small molecule metabolic process	small molecule metabolic process	220/1597	383/2767	0.569434	1	0.87146	1.17804e-11	220	ABCA2/ACAA1/ACOX1/ADA/ADA2/ADH1B/ADH4/ADIPOQ/ADM/AGXT/AHCY/AK2/AKR1B10/AKR1C4/ALDH1A1/ALDH2/ALDH5A1/ANGPTL3/ANGPTL4/APOA1/APOA2/APOA4/APOC1/APOD/APOF/APOL1/APP/ARG1/ARG2/ASAH1/ASS1/ATP1B1/B4GALT1/BCAT1/BMP6/BTD/C1QTNF1/C3/CASP1/CBS/CD244/CD36/CD38/CD74/CDA/CDK1/CEACAM1/CEBPA/CES1/CES2/CLSTN3/COQ7/CPA1/CTHRC1/DBH/DBI/DCTPP1/DCXR/DDAH1/DECR1/DKK3/DPEP1/DUT/ECHDC3/ECHS1/ECI2/EDN1/EDNRB/ENTPD2/EP300/EPHA2/FABP2/FABP3/FABP5/FBN2/FBP1/FDX1/FDX2/FGF23/FOLH1/FOLR1/FTCD/FUOM/FUT5/GCG/GCHFR/GDF15/GGT1/GGT5/GHR/GIP/GLB1/GMPR/GNPDA1/GNPDA2/GOT1/GPD1/GPI/GPIHBP1/GSTA1/HADH/HAGH/HAO1/HIF1A/HMGCL/HNMT/HPGDS/HSD17B14/HSPA1A/IDI2/IDO1/IFNG/IGFBP3/IGFBP4/IL1B/INSR/KHK/KIT/KYNU/LBR/LCAT/LEP/LIPF/LPL/LPO/LTA4H/LYPLA2/MAN2B2/MAP2K1/MECR/MGLL/MME/MMUT/MPO/MST1/MTR/MVK/NADK/NAMPT/NDUFA5/NDUFS6/NIT2/NMNAT1/NOS1/NOS2/NOS3/NPC2/NPL/NPPB/NPPC/NT5C1A/NT5C3A/NT5E/NUDT16/NUDT2/NUDT5/OXCT1/PARP1/PCBD1/PCSK9/PECR/PGD/PLA2G10/PLA2G15/PLB1/PLTP/PNLIP/PNLIPRP1/PON1/PON3/PRG3/PRKAB1/PTGDS/PTGES2/PTGR1/PTH/PTH1R/PTS/QDPR/RBKS/RBP1/RIDA/RRM2/RTN4IP1/SCARF1/SCLY/SCPEP1/SDHB/SHMT1/SLC16A1/SLC27A4/SLC39A14/SLC4A1/SMPD1/SORBS1/SORD/SOX9/SPTLC1/SRC/ST3GAL1/ST6GAL1/SULT2A1/TALDO1/TDO2/TFF3/TGFB1/TIGAR/TK1/TNF/TNFRSF1A/TNXB/TP53I3/TPK1/TREM2/TTR/TYMP/TYRP1/UPB1/VNN2/YAP1	GO:0044281	small molecule metabolic process	0.574413	0.995241	-0.117212
GO_BP	GO:0016192	vesicle-mediated transport	vesicle-mediated transport	220/1597	388/2767	0.689114	1	0.87146	1.17804e-11	220	ABCA2/ABL1/ACE2/ACTN2/ADGRE2/ADIPOQ/ADM/AGER/AHSG/AIF1/ANG/ANXA1/ANXA2/AP1G2/AP2B1/AP3B1/AP3S2/APLP1/APOA1/APOA2/APOC1/APP/ARHGAP1/ASGR1/ASGR2/ATP6AP2/ATP6V1D/AXL/AZU1/B2M/BECN1/C1R/C1S/C2/C3/C4BPB/CALCA/CCL19/CCL21/CCL3/CCL5/CCL8/CD14/CD160/CD163/CD177/CD209/CD22/CD300A/CD300LF/CD302/CD36/CD63/CD93/CDH2/CEACAM1/CES1/CFP/CHGA/CLEC10A/CLEC4M/CLEC7A/CLTA/COLEC12/COMMD1/CORO1A/CREG1/CRHBP/CSPG5/CTSL/CXCL16/CXCL8/DKK1/DLL1/DNER/DNM3/DPP4/DPY30/EFNB2/ENPP2/ENTR1/ESYT2/EZR/FCER1A/FCER2/FCGR2A/FCN1/FGA/FGR/FOLR1/GAS6/GHR/GPIHBP1/GRP/GSN/HAVCR1/HIP1R/HSPG2/HYOU1/ICAM3/ICAM5/IFNG/IGF1R/IGF2R/IL10RA/IL15/IL15RA/IL2RG/IL4R/INSR/ITGA2/ITGAL/ITGAM/ITGAV/ITGB1/ITGB2/KIF1C/KIT/KRT18/LBP/LEP/LGALS3/LGALS3BP/LGALS9/LILRB1/LILRB4/LRPAP1/LYVE1/M6PR/MAP2K1/MARCO/MASP1/MBL2/MCFD2/MEGF10/MERTK/MFGE8/MILR1/MRC1/MSR1/MYO6/NCF2/NECAP2/NOS2/NOTCH1/NPY/NRP1/OLR1/PCDH17/PCSK9/PECAM1/PIGR/PLIN3/PLXNB2/PPP3R1/PREB/PRTN3/PTGDS/PTPN1/PTPRC/PTX3/RAB44/RAB6A/RALB/RSPO1/S100A13/SCAMP3/SCARA5/SCARB2/SCARF1/SCARF2/SCRIB/SDC1/SDC4/SELE/SEPTIN8/SERPINE1/SFRP4/SFTPA1/SFTPD/SH3BP1/SIGLEC1/SIRPA/SIRPB1/SLAMF1/SMPD1/SMPD3/SNAPIN/SNCG/SNX2/SNX9/SORT1/SPON2/SRC/SRPX/SSC5D/STAB2/STX1B/STX3/STX4/STX6/STX8/SUSD4/SV2A/SYT1/SYTL4/TFRC/TGFB1/TIMD4/TINAGL1/TLR2/TNFAIP2/TREM2/TXLNA/VAMP5/VAMP8/VEGFA/VSNL1/VTI1A/WASHC3	GO:0016192	vesicle-mediated transport	0.56701	0.982415	-0.43635
GO_BP	GO:0009890	negative regulation of biosynthetic process	negative regulation of biosynthetic process	216/1597	400/2767	0.953338	1	0.87146	1.17804e-11	216	ABCA2/ACE/ACE2/ACP5/ACVRL1/ADIPOQ/AGER/AMOT/AMOTL2/ANG/ANGPTL4/ANXA1/APEX1/APOA1/APOA2/APOC1/APOD/APP/ARG1/ARG2/ASAH1/AXL/BMP6/BST2/C1QBP/CA3/CALCA/CASC3/CASP1/CCAR2/CCL3/CCL7/CCN2/CD200/CD22/CD274/CD28/CD33/CD34/CD36/CD38/CD46/CD83/CDK1/CEACAM1/CEBPA/CEBPB/CILP/CLEC4A/COQ7/CPTP/CR1/CREG1/CRH/CSDE1/CSF2/CTSZ/CX3CL1/CXCL8/DBI/DKK1/DKK3/DLL1/EDN1/EDNRB/EFNA1/EIF2AK2/EIF4EBP1/EIF4G1/ELAVL4/ELOB/EP300/EPHA2/EPHA4/EPO/EZR/F2/FABP4/FASLG/FBP1/FGA/FGF2/FGFR2/FOSB/FST/FURIN/FUS/GAS6/GBP1/GCHFR/GDNF/GIGYF2/GLA/GOT1/GPNMB/HAVCR2/HBZ/HGF/HHEX/HIF1A/HJV/HSBP1/HSPA1A/IDO1/IFNG/IFNL1/IL10/IL12A/IL12B/IL1RL1/IL33/IL6/IL6R/ING1/INHBB/INPP5D/ITM2A/JUN/KDR/KLF4/LAG3/LBP/LBR/LEP/LGALS9/LGMN/LILRA5/LILRB1/LILRB4/LMNB1/LMNB2/LRRFIP1/MAGED1/MAP2K1/MAPK9/MERTK/MMP12/MSR1/MST1/MTDH/NACC1/NFATC3/NMI/NMNAT1/NOS2/NOTCH1/NPPC/NUDT16/OCLN/ORM1/OTUD7B/PAIP2B/PARP1/PBXIP1/PDCD1LG2/PDGFA/PDGFB/PGLYRP1/PLA2G10/PLAT/PLAU/PLXNB2/POMC/PRG2/PRG3/PRKRA/PTH/PTPRC/PTPRK/RALY/RCOR1/RIDA/ROBO1/SATB1/SCGB1A1/SCRIB/SEMA4D/SERPINE1/SERPINF1/SERPINF2/SFRP1/SFRP4/SFTPD/SHMT1/SIGLEC1/SIRPA/SLAMF1/SLIRP/SMPD3/SOX9/SPINK5/SRC/SSC5D/STAU1/STC2/TDRKH/TGFB1/TGFB2/TIGIT/TNF/TNFRSF21/TNFRSF4/TNFSF11/TPR/TREM2/TRIM24/TXN/VEGFA/VEGFB/VIM/VSIG4/VSIR/XCL1/YAP1/ZBTB17/ZHX2	GO:0009890	negative regulation of biosynthetic process	0.54	0.935617	-1.62626
GO_BP	GO:0010648	negative regulation of cell communication	negative regulation of cell communication	213/1597	394/2767	0.949282	1	0.87146	1.17804e-11	213	ABL1/ACE2/ADA/ADAMTSL2/ADIPOQ/ADM/AGER/AHSG/AMBP/AMFR/APLP1/APOA1/APOD/APP/ARG1/ARHGAP30/BAMBI/BAX/BCHE/BCL2/BMPER/BPIFB1/C1QBP/CA3/CALCA/CCAR2/CCL5/CCN3/CD109/CD160/CD200/CD22/CD300A/CD300LF/CD38/CD46/CD72/CD74/CDH2/CDH3/CDON/CEACAM1/CHGA/CHP1/CHRDL1/CHRDL2/CILP/CIT/COMMD1/CPTP/CRH/CRHBP/CRIM1/CSF2/CTHRC1/CX3CL1/CXCL12/CXCL8/DAG1/DCN/DKK1/DKK3/DKK4/DLL1/DRAXIN/DUSP29/EDN1/EFNA1/EGFL7/EGFR/EGLN1/EPHA4/EPO/ERBB3/EZR/FAM3D/FBN2/FBP1/FGA/FGF2/FGF23/FKBP5/FST/FSTL3/FXN/GAS6/GBP1/GDF15/GDNF/GFRAL/GH1/GHR/GIGYF2/GPC1/GPR158/GRP/HADH/HEG1/HGF/HHEX/HIF1A/HJV/HSPA1A/HTRA2/HYOU1/ICAM1/IGF1R/IGFBP1/IGFBP2/IGFBP3/IGFBP4/IGFBP6/IL10/IL12A/IL12B/IL17A/IL19/IL1B/IL1RN/IL6/IL6ST/ING1/INHBB/INPP5D/ITGA6/ITGAV/ITGB1/ITPR1/KLF4/KLK14/LAMP2/LEP/LGALS3/LGMN/LIF/LILRA2/LILRB2/LILRB4/LONP1/LRPAP1/MAD1L1/MAP2K1/MDK/MET/MMP12/MMP3/MMP9/MSTN/NBL1/NGFR/NMI/NOMO1/NOS3/NOTCH1/NRP1/OLFM4/OSM/OTUD7B/PADI2/PALM/PALM3/PARP1/PCDH17/PEBP1/PENK/PIK3IP1/PLAUR/PRAP1/PRDX2/PTPN1/PTPRC/PTPRR/PYDC1/RASSF2/RNF149/RNF43/ROBO1/SCG2/SERPINE1/SFRP1/SFRP4/SH2D1A/SH3BP1/SIRPA/SLAMF1/SLC27A4/SLIT2/SLMAP/SMPD1/SMPD3/SOD2/SORCS2/SOST/SOX9/SPINK1/SRC/STAT2/SYTL4/TAB2/TAX1BP1/TGFB2/TGFBR1/TGFBR3/THY1/TNF/TNFRSF11B/TREM2/TRIAP1/VSNL1/VWC2/VWC2L/WFIKKN1/YAP1	GO:0010648	negative regulation of cell communication	0.540609	0.936672	-1.58555
GO_BP	GO:0023057	negative regulation of signaling	negative regulation of signaling	213/1597	395/2767	0.955374	1	0.87146	1.17804e-11	213	ABL1/ACE2/ADA/ADAMTSL2/ADIPOQ/ADM/AGER/AHSG/AMBP/AMFR/APLP1/APOA1/APOD/APP/ARG1/ARHGAP30/BAMBI/BAX/BCHE/BCL2/BMPER/BPIFB1/C1QBP/CA3/CALCA/CCAR2/CCL5/CCN3/CD109/CD160/CD200/CD22/CD300A/CD300LF/CD38/CD46/CD72/CD74/CDH2/CDH3/CDON/CEACAM1/CHGA/CHP1/CHRDL1/CHRDL2/CILP/CIT/COMMD1/CPTP/CRH/CRHBP/CRIM1/CSF2/CTHRC1/CX3CL1/CXCL12/CXCL8/DAG1/DCN/DKK1/DKK3/DKK4/DLL1/DRAXIN/DUSP29/EDN1/EFNA1/EGFL7/EGFR/EGLN1/EPHA4/EPO/ERBB3/EZR/FAM3D/FBN2/FBP1/FGA/FGF2/FGF23/FKBP5/FST/FSTL3/FXN/GAS6/GBP1/GDF15/GDNF/GFRAL/GH1/GHR/GIGYF2/GPC1/GPR158/HADH/HEG1/HGF/HHEX/HIF1A/HJV/HSPA1A/HTRA2/HYOU1/ICAM1/IGF1R/IGFBP1/IGFBP2/IGFBP3/IGFBP4/IGFBP6/IL10/IL12A/IL12B/IL17A/IL19/IL1B/IL1RN/IL6/IL6ST/ING1/INHBB/INPP5D/ITGA6/ITGAV/ITGB1/ITPR1/KLF4/KLK14/LAMP2/LEP/LGALS3/LGMN/LIF/LILRA2/LILRB2/LILRB4/LONP1/LRPAP1/MAD1L1/MAP2K1/MDK/MET/MMP12/MMP3/MMP9/MSTN/NBL1/NGFR/NMI/NOMO1/NOS3/NOTCH1/NRP1/OLFM4/OSM/OTUD7B/PADI2/PALM/PALM3/PARP1/PCDH17/PCSK9/PEBP1/PENK/PIK3IP1/PLAUR/PRAP1/PRDX2/PTPN1/PTPRC/PTPRR/PYDC1/RASSF2/RNF149/RNF43/ROBO1/SCG2/SERPINE1/SFRP1/SFRP4/SH2D1A/SH3BP1/SIRPA/SLAMF1/SLC27A4/SLIT2/SLMAP/SMPD1/SMPD3/SOD2/SORCS2/SOST/SOX9/SPINK1/SRC/STAT2/SYTL4/TAB2/TAX1BP1/TGFB2/TGFBR1/TGFBR3/THY1/TNF/TNFRSF11B/TREM2/TRIAP1/VSNL1/VWC2/VWC2L/WFIKKN1/YAP1	GO:0023057	negative regulation of signaling	0.539241	0.934301	-1.64735
GO_BP	GO:1902533	positive regulation of intracellular signal transduction	positive regulation of intracellular signal transduction	208/1597	362/2767	0.565712	1	0.87146	1.17804e-11	208	ABL1/ACTA2/ACTN4/ACVRL1/ADA/ADAM8/ADAM9/ADGRG1/ADIPOQ/AGER/AGR2/AKAP12/APOA1/APP/ARHGEF5/AXL/BAG4/BAX/BCL2L11/BECN1/BMP6/BMPER/BST2/C1QBP/C1QTNF1/CANT1/CASP1/CCAR2/CCL19/CCL21/CCL3/CCL4/CCL5/CCN2/CD27/CD28/CD36/CD4/CD40/CD74/CDH2/CDON/CHI3L1/CLEC4D/CLEC6A/CLEC7A/COL3A1/CRH/CSF1/CSF1R/CSF3/CSPG4/CX3CL1/CXCL17/DCN/DDR1/DDT/DKK1/DSC2/EDA2R/EDAR/EDN1/EDNRB/EFNA1/EGFR/EIF2AK2/EP300/EPHA4/EPO/ERBB3/ERBB4/F10/F11R/F2/F2R/FABP5/FASLG/FGA/FGF2/FGF21/FGF23/FGF5/FGFR2/FGR/FLT1/FLT3/FLT4/FNTA/GAS6/GBP2/GCG/GDF15/GDF2/GFRAL/GH1/GHR/GPNMB/GPR37/HAVCR2/HGF/HPSE/HSPA1A/ICAM1/IGF1R/IGFBP3/IGFBP4/IGFBP6/IL12B/IL17A/IL18/IL18R1/IL19/IL1B/IL1R1/IL20RA/IL33/IL34/IL6/IL6R/INSR/ITGAV/ITGB1/JUN/KDR/KIAA0319/KIT/KITLG/LEP/LGALS1/LGALS9/LIF/LILRA5/LTA/LTBR/MAD1L1/MAP2K1/MARCO/MERTK/MTDH/MYDGF/NAMPT/NMI/NMNAT1/NMT1/NOTCH1/NPPC/NPY/NRP1/NTRK2/NTRK3/OSM/OTUD7B/PARP1/PDGFA/PDGFB/PDGFRA/PECAM1/PLA2G2A/PPP3R1/PRDX2/PRKRA/PRL/PROK1/PTP4A3/PTPN1/PTPRC/RASSF2/REG3A/ROBO1/ROR1/RTN4R/S100A12/S100A13/S100A4/SELP/SEMA4C/SEMA4D/SEMA7A/SERPINF2/SHISA5/SLAMF1/SPRING1/SRC/TAB2/TEK/TFRC/TGFA/TGFB1/TGFB2/TGFBR1/TGFBR2/TGFBR3/TLR2/TNF/TNFRSF10B/TNFRSF11A/TNFRSF19/TNFRSF1A/TNFSF10/TNFSF11/TNFSF14/TP53BP1/TPR/TREM2/TXN/VEGFA/VEGFB/VWF	GO:1902533	positive regulation of intracellular signal transduction	0.574586	0.995541	-0.106305
GO_BP	GO:0030030	cell projection organization	cell projection organization	207/1597	364/2767	0.659102	1	0.87146	1.17804e-11	207	ABL1/ACTN2/ADAMTS16/ADGRB3/AGER/AGRN/AIF1/AIF1L/ALCAM/APLP1/APOA4/APOD/APP/AREG/ARSB/ARTN/ATG16L1/ATP6V1D/B2M/BAG4/BAIAP2/BCL2/BOC/BRK1/BSG/CAPG/CCL19/CCL21/CD38/CDC27/CDH1/CDHR2/CDK1/CDNF/CELSR2/CEP20/CHL1/CLSTN3/CNTN1/CNTN4/CNTN5/CNTNAP2/CORO1A/CRTAC1/CSF1R/CSPG4/CSPG5/CTHRC1/CX3CL1/CXCL12/DAG1/DBN1/DCC/DDR1/DKK1/DMD/DNM3/DNMBP/DRAXIN/DSCAM/EDN1/EFHD1/EFNA1/EFNA4/EFNB2/ELAVL4/ENAH/ENPP2/ENTR1/EP300/EPHA2/EPHA4/EPHB6/EPO/EPS8L2/EZR/FGFR2/FKBP4/FLRT2/FOLR1/GDNF/GFAP/GFRA1/GPR37/GRN/GSN/ICAM1/IFT20/IGF1R/IGSF9/IL15RA/IL6/INSR/ITGA2/ITGA6/ITGB1/JUN/KIAA0319/KIT/KLF4/KLK6/KLK8/L1CAM/LAMB1/LCN2/LGMN/LYPLA2/MAP2/MAP2K1/MAPRE3/MATN2/MDK/MSTN/MTR/MYCBP2/NBL1/NCAM1/NCAM2/NCS1/NECTIN2/NEDD9/NEFL/NELL2/NEO1/NFASC/NGFR/NOTCH1/NPTX1/NPY/NRCAM/NRP1/NRP2/NRTN/NTF4/NTRK2/NTRK3/OCLN/OMG/PALLD/PALM/PDGFA/PKD2/PLA2G10/PLXNB2/PODXL/PPP1R12A/PPP1R9B/PQBP1/PTK7/PTN/PTPN1/PTPRF/PTPRH/PTPRK/PTPRM/RAB6A/RGMA/ROBO1/ROBO2/ROBO4/RTN4IP1/RTN4R/SCARB2/SCARF1/SCRIB/SDC4/SEMA3F/SEMA3G/SEMA4C/SEMA4D/SEMA6C/SEMA7A/SERPINF1/SEZ6/SFRP1/SH3BP1/SLIT2/SLITRK2/SLITRK6/SNAPIN/SNX2/SPAG1/SPOCK1/SPP1/SRC/SSNA1/STX1B/STX3/SYT1/TACSTD2/TCTN3/TGFB2/TGFBR1/THY1/TNC/TNFRSF12A/TNFRSF21/TNN/TNXB/TOP2B/TREM2/TUBB3/TXNDC15/UNC5D/VEGFA/VIM/YAP1	GO:0030030	cell projection organization	0.568681	0.985311	-0.351285
GO_BP	GO:0010558	negative regulation of macromolecule biosynthetic process	negative regulation of macromolecule biosynthetic process	207/1597	383/2767	0.947241	1	0.87146	1.17804e-11	207	ACE/ACE2/ACP5/ACVRL1/ADIPOQ/AGER/AMOT/AMOTL2/ANG/ANXA1/APEX1/APOA1/APOA2/APOD/APP/ARG1/ARG2/ASAH1/AXL/BMP6/BST2/C1QBP/CALCA/CASC3/CASP1/CCAR2/CCL3/CCL7/CCN2/CD200/CD22/CD274/CD28/CD33/CD34/CD36/CD38/CD46/CD83/CDK1/CEACAM1/CEBPA/CEBPB/CILP/CLEC4A/COQ7/CPTP/CR1/CREG1/CRH/CSDE1/CSF2/CTSZ/CX3CL1/CXCL8/DBI/DKK1/DKK3/DLL1/EDN1/EDNRB/EFNA1/EIF2AK2/EIF4EBP1/EIF4G1/ELAVL4/ELOB/EP300/EPHA2/EPHA4/EPO/EZR/F2/FABP4/FASLG/FBP1/FGA/FGF2/FGFR2/FOSB/FST/FURIN/FUS/GAS6/GBP1/GDNF/GIGYF2/GPNMB/HAVCR2/HBZ/HGF/HHEX/HIF1A/HJV/HSBP1/HSPA1A/IDO1/IFNG/IFNL1/IL10/IL12A/IL12B/IL1RL1/IL33/IL6/IL6R/ING1/INHBB/INPP5D/ITM2A/JUN/KDR/KLF4/LAG3/LBP/LBR/LEP/LGALS9/LGMN/LILRA5/LILRB1/LILRB4/LMNB1/LMNB2/LRRFIP1/MAGED1/MAP2K1/MAPK9/MERTK/MMP12/MSR1/MTDH/NACC1/NFATC3/NMI/NMNAT1/NOS2/NOTCH1/NPPC/NUDT16/OCLN/ORM1/OTUD7B/PAIP2B/PARP1/PBXIP1/PDCD1LG2/PDGFB/PGLYRP1/PLA2G10/PLAT/PLAU/PLXNB2/POMC/PRG2/PRG3/PRKRA/PTH/PTPRC/PTPRK/RALY/RCOR1/RIDA/ROBO1/SATB1/SCGB1A1/SCRIB/SEMA4D/SERPINE1/SERPINF1/SERPINF2/SFRP1/SFRP4/SFTPD/SHMT1/SIGLEC1/SIRPA/SLAMF1/SLIRP/SMPD3/SOX9/SPINK5/SRC/SSC5D/STAU1/STC2/TDRKH/TGFB1/TGFB2/TIGIT/TNF/TNFRSF21/TNFRSF4/TNFSF11/TPR/TREM2/TRIM24/TXN/VEGFA/VEGFB/VIM/VSIG4/VSIR/XCL1/YAP1/ZBTB17/ZHX2	GO:0010558	negative regulation of macromolecule biosynthetic process	0.54047	0.936431	-1.56559
GO_BP	GO:0006351	DNA-templated transcription	dna-templated transcription	206/1597	417/2767	0.999917	1	0.87146	1.17804e-11	206	ABL1/ACE2/ACTN2/ACTN4/ACVRL1/ADIPOQ/AGER/AGRN/AMOT/AMOTL2/ANG/ANXA2/AP3B1/APEX1/APP/ARHGEF5/ASAH1/BAMBI/BMP6/BRD2/C1QBP/CALCA/CASP1/CCAR2/CCN1/CD200/CD274/CD28/CD36/CD38/CD4/CD40/CD74/CD80/CDH1/CDK1/CDON/CEBPA/CEBPB/CELSR2/CHCHD10/CHP1/COMMD1/COQ7/CREG1/CSF2/CSF3/CSRP3/CX3CL1/CXCL10/CYTL1/DCN/DKK1/DKK3/DLL1/DPY30/EDF1/EDN1/EDNRB/EEF1D/EFEMP1/EFNA1/EGFR/EGLN1/EIF2AK2/ELOA/ELOB/EP300/EPCAM/EPO/ERBB4/EZR/F2R/FABP4/FASLG/FBP1/FGF2/FGF23/FGFR2/FOS/FOSB/FST/FSTL3/FUS/GAL/GAS6/GDF2/GDNF/GLO1/GLYR1/HAVCR2/HBZ/HGF/HHEX/HIF1A/HJV/HSBP1/HSPA1A/IFNG/IFNL1/IL10/IL17A/IL18/IL18R1/IL1B/IL33/IL6/ING1/INSR/ITGA6/JUN/KIT/KLF4/LEO1/LEP/LGALS9/LIF/LILRB1/LILRB4/LRRFIP1/MAGED1/MAP2K1/MAPRE3/MDK/MED21/MET/MMP12/MORF4L2/MSTN/MTDH/MTPN/MYDGF/NACC1/NAMPT/NEO1/NFATC3/NFYA/NGFR/NMNAT1/NOS1/NOTCH1/OSM/OTUD7B/PADI2/PARP1/PBXIP1/PCBD1/PDGFB/PKD1/PKD2/PLA2G10/POLR2F/POMC/PPP1R12A/PPP3R1/PQBP1/PRDX3/PRL/PSIP1/PSRC1/PTGES2/PTH/PTP4A3/PTPRC/PTPRK/RALY/RBPMS/RCOR1/RGMA/RGMB/ROR1/S100A12/SAFB2/SATB1/SCGB1A1/SEMA4D/SERPINF2/SFRP1/SFRP4/SKAP1/SOD2/SOST/SOX9/SPP1/SRC/STAT2/TCOF1/TGFB1/TGFB2/TGFBR1/TLR2/TNF/TNFRSF1A/TNFRSF4/TNFSF11/TNFSF8/TP53BP1/TPR/TRIAP1/TRIM24/TXN/VEGFA/XCL1/YAP1/ZBTB17/ZHX2	GO:0006351	DNA-templated transcription	0.494005	0.855924	-3.72915
GO_BP	GO:0120036	plasma membrane bounded cell projection organization	plasma membrane bounded cell projection organization	202/1597	353/2767	0.602601	1	0.87146	1.17804e-11	202	ABL1/ACTN2/ADAMTS16/ADGRB3/AGER/AGRN/AIF1/AIF1L/ALCAM/APLP1/APOA4/APOD/APP/AREG/ARSB/ARTN/ATG16L1/ATP6V1D/B2M/BAG4/BAIAP2/BCL2/BOC/BRK1/BSG/CCL19/CCL21/CD38/CDC27/CDH1/CDHR2/CDK1/CDNF/CELSR2/CEP20/CHL1/CLSTN3/CNTN1/CNTN4/CNTN5/CNTNAP2/CORO1A/CRTAC1/CSF1R/CSPG4/CTHRC1/CX3CL1/CXCL12/DAG1/DBN1/DCC/DDR1/DKK1/DMD/DNM3/DNMBP/DRAXIN/DSCAM/EDN1/EFHD1/EFNA1/EFNA4/EFNB2/ELAVL4/ENAH/ENPP2/ENTR1/EP300/EPHA2/EPHA4/EPHB6/EPO/EPS8L2/EZR/FGFR2/FKBP4/FLRT2/FOLR1/GDNF/GFAP/GFRA1/GPR37/GRN/GSN/ICAM1/IFT20/IGF1R/IGSF9/IL15RA/IL6/INSR/ITGA6/ITGB1/JUN/KIAA0319/KIT/KLF4/KLK6/KLK8/L1CAM/LAMB1/LGMN/LYPLA2/MAP2/MAP2K1/MAPRE3/MATN2/MDK/MSTN/MTR/MYCBP2/NBL1/NCAM1/NCAM2/NCS1/NECTIN2/NEDD9/NEFL/NELL2/NEO1/NFASC/NGFR/NOTCH1/NPTX1/NPY/NRCAM/NRP1/NRP2/NRTN/NTF4/NTRK2/NTRK3/OCLN/OMG/PALLD/PALM/PKD2/PLA2G10/PLXNB2/PODXL/PPP1R12A/PPP1R9B/PQBP1/PTK7/PTN/PTPN1/PTPRF/PTPRH/PTPRK/PTPRM/RAB6A/RGMA/ROBO1/ROBO2/ROBO4/RTN4IP1/RTN4R/SCARB2/SCARF1/SCRIB/SDC4/SEMA3F/SEMA3G/SEMA4C/SEMA4D/SEMA6C/SEMA7A/SERPINF1/SEZ6/SFRP1/SH3BP1/SLIT2/SLITRK2/SLITRK6/SNAPIN/SNX2/SPAG1/SPOCK1/SPP1/SRC/SSNA1/STX1B/STX3/SYT1/TACSTD2/TCTN3/TGFB2/TGFBR1/THY1/TNC/TNFRSF12A/TNFRSF21/TNN/TNXB/TOP2B/TREM2/TUBB3/TXNDC15/UNC5D/VEGFA/VIM/YAP1	GO:0120036	plasma membrane bounded cell projection organization	0.572238	0.991473	-0.200354
GO_BP	GO:2001141	regulation of RNA biosynthetic process	regulation of rna biosynthetic process	201/1597	410/2767	0.999951	1	0.87146	1.17804e-11	201	ABL1/ACE2/ACTN2/ACTN4/ACVRL1/ADIPOQ/AGER/AGRN/AMOT/AMOTL2/ANXA2/AP3B1/APEX1/APP/ARHGEF5/ASAH1/BAMBI/BMP6/BRD2/C1QBP/CALCA/CASP1/CCAR2/CCN1/CD200/CD274/CD28/CD36/CD38/CD4/CD40/CD74/CD80/CDH1/CDK1/CDON/CEBPA/CEBPB/CELSR2/CHCHD10/CHP1/COMMD1/COQ7/CREG1/CSF2/CSF3/CSRP3/CX3CL1/CXCL10/CXCL8/CYTL1/DCN/DKK1/DKK3/DLL1/EDF1/EDN1/EDNRB/EEF1D/EFEMP1/EFNA1/EGFR/EGLN1/EIF2AK2/ELOA/EP300/EPCAM/EPO/ERBB4/EZR/F2R/FABP4/FASLG/FBP1/FGF2/FGF23/FGFR2/FOS/FOSB/FST/FSTL3/FUS/GAL/GAS6/GDF2/GDNF/GLO1/HAVCR2/HBZ/HGF/HHEX/HIF1A/HJV/HSBP1/HSPA1A/IFNG/IFNL1/IL10/IL17A/IL18/IL18R1/IL1B/IL33/IL6/ING1/INSR/ITGA6/JUN/KIT/KLF4/LEO1/LEP/LGALS9/LIF/LILRB1/LILRB4/LRRFIP1/MAGED1/MAP2K1/MAPRE3/MDK/MED21/MET/MMP12/MORF4L2/MSTN/MTDH/MTPN/MYDGF/NACC1/NAMPT/NEO1/NFATC3/NFYA/NGFR/NMNAT1/NOS1/NOTCH1/OSM/OTUD7B/PARP1/PBXIP1/PCBD1/PDGFB/PKD1/PKD2/PLA2G10/POMC/PPP1R12A/PPP3R1/PQBP1/PRDX3/PRL/PSIP1/PSRC1/PTGES2/PTH/PTP4A3/PTPRC/PTPRK/RALY/RBPMS/RCOR1/RGMA/RGMB/ROR1/S100A12/SAFB2/SATB1/SCGB1A1/SEMA4D/SERPINF2/SFRP1/SFRP4/SKAP1/SOD2/SOST/SOX9/SPP1/SRC/STAT2/TGFB1/TGFB2/TGFBR1/TLR2/TNF/TNFRSF1A/TNFRSF4/TNFSF11/TNFSF8/TOP2B/TP53BP1/TPR/TRIAP1/TRIM24/TXN/VEGFA/XCL1/YAP1/ZBTB17/ZHX2	GO:2001141	regulation of RNA biosynthetic process	0.490244	0.849408	-3.85922
GO_BP	GO:0071495	cellular response to endogenous stimulus	cellular response to endogenous stimulus	199/1597	359/2767	0.840472	1	0.87146	1.17804e-11	199	ABL1/ACE/ACTA2/ACTN2/ACTN4/ACVRL1/ADAM9/ADAMTSL2/ADGRG1/ADIPOQ/AGRP/AHSG/AIFM1/AKR1C4/ANGPT2/ANXA1/APP/ASS1/BAG4/BAIAP2/BAMBI/BCL2L11/BECN1/BMP6/BMPER/CA3/CALCA/CCL19/CCL21/CCL5/CCN1/CCN2/CD109/CD63/CDH3/CEACAM1/CHRDL1/CHRDL2/CILP/COL3A1/COMP/CORO1A/CRH/CRHBP/CRIM1/CSF2RA/CSRP3/CTSB/CTSD/CTSH/CTSL/CXCL13/CXCL8/DCN/DEFA1/DEFA1B/DKK1/DKK3/DLL1/DMD/DSG4/ECHDC3/EDN1/EGFR/EP300/EPB41L5/ERBB4/FBN2/FBP1/FGF2/FGF21/FGF23/FGF5/FGFBP1/FGFR2/FKBP4/FLRT2/FLT1/FLT3/FLT4/FNTA/FOLR1/FOS/FOSB/FST/FSTL1/FSTL3/FURIN/GALNT3/GAS6/GCG/GDF15/GDF2/GFRA1/GH1/GHR/GOT1/GPC1/HGF/HHEX/HIF1A/HJV/HSPA1A/HTRA2/HYAL1/IGF1R/IGFBP1/IGFBP2/IGFBP7/IL10/IL12A/IL12B/IL1B/ING1/INHBB/INSR/ITGA5/ITGB1/JUN/KDR/KLF4/LCN2/LEP/LGMN/LONP1/LRG1/LTBP2/LTBP3/MSTN/MZB1/NBL1/NEO1/NGFR/NOS1/NOTCH1/NRP1/NRP2/NTF4/NTRK2/NTRK3/PADI2/PARP1/PCSK9/PDCD5/PDGFB/PDGFRA/PENK/PGF/PKD2/PLA2G2A/PPP1R9B/PRCP/PRL/PTH/PTP4A3/PTPN1/PTPRK/PXN/RARRES2/REN/RGMA/RGMB/ROBO1/ROBO2/SAFB2/SERPINF1/SFRP1/SFRP4/SLC27A4/SLC39A14/SLC39A5/SLIT2/SMOC2/SMPD3/SORBS1/SORT1/SOST/SOX9/SPINT1/SPINT2/SRC/STC1/TGFB1/TGFB2/TGFBR1/TGFBR2/TGFBR3/TIGAR/TNC/TNXB/TRIM24/VCAM1/VEGFA/VEGFB/VEGFD/VWC2/VWC2L/WFIKKN1/XCL1	GO:0071495	cellular response to endogenous stimulus	0.554318	0.960424	-0.938944
GO_BP	GO:0006355	regulation of DNA-templated transcription	regulation of dna-templated transcription	199/1597	408/2767	0.999967	1	0.87146	1.17804e-11	199	ABL1/ACE2/ACTN2/ACTN4/ACVRL1/ADIPOQ/AGER/AGRN/AMOT/AMOTL2/ANXA2/AP3B1/APEX1/APP/ARHGEF5/ASAH1/BAMBI/BMP6/BRD2/C1QBP/CALCA/CASP1/CCAR2/CCN1/CD200/CD274/CD28/CD36/CD38/CD4/CD40/CD74/CD80/CDH1/CDK1/CDON/CEBPA/CEBPB/CELSR2/CHCHD10/CHP1/COMMD1/COQ7/CREG1/CSF2/CSF3/CSRP3/CX3CL1/CXCL10/CYTL1/DCN/DKK1/DKK3/DLL1/EDF1/EDN1/EDNRB/EEF1D/EFEMP1/EFNA1/EGFR/EGLN1/EIF2AK2/ELOA/EP300/EPCAM/EPO/ERBB4/EZR/F2R/FABP4/FASLG/FBP1/FGF2/FGF23/FGFR2/FOS/FOSB/FST/FSTL3/FUS/GAL/GAS6/GDF2/GDNF/GLO1/HAVCR2/HBZ/HGF/HHEX/HIF1A/HJV/HSBP1/HSPA1A/IFNG/IFNL1/IL10/IL17A/IL18/IL18R1/IL1B/IL33/IL6/ING1/INSR/ITGA6/JUN/KIT/KLF4/LEO1/LEP/LGALS9/LIF/LILRB1/LILRB4/LRRFIP1/MAGED1/MAP2K1/MAPRE3/MDK/MED21/MET/MMP12/MORF4L2/MSTN/MTDH/MTPN/MYDGF/NACC1/NAMPT/NEO1/NFATC3/NFYA/NGFR/NMNAT1/NOS1/NOTCH1/OSM/OTUD7B/PARP1/PBXIP1/PCBD1/PDGFB/PKD1/PKD2/PLA2G10/POMC/PPP1R12A/PPP3R1/PQBP1/PRDX3/PRL/PSIP1/PSRC1/PTGES2/PTH/PTP4A3/PTPRC/PTPRK/RALY/RBPMS/RCOR1/RGMA/RGMB/ROR1/S100A12/SAFB2/SATB1/SCGB1A1/SEMA4D/SERPINF2/SFRP1/SFRP4/SKAP1/SOD2/SOST/SOX9/SPP1/SRC/STAT2/TGFB1/TGFB2/TGFBR1/TLR2/TNF/TNFRSF1A/TNFRSF4/TNFSF11/TNFSF8/TP53BP1/TPR/TRIAP1/TRIM24/TXN/VEGFA/XCL1/YAP1/ZBTB17/ZHX2	GO:0006355	regulation of DNA-templated transcription	0.487745	0.845079	-3.95879
GO_BP	GO:0006508	proteolysis	proteolysis	197/1597	350/2767	0.738477	1	0.87146	1.17804e-11	197	ACAN/ACE/ACE2/ADAM12/ADAM15/ADAM22/ADAM8/ADAM9/ADAMTS1/ADAMTS13/ADAMTS15/ADAMTS16/ADAMTS4/ADAMTS8/AMFR/ANXA2/APOH/APP/ATP6AP2/AZU1/BCHE/C1R/C1RL/C1S/C2/CASP1/CCAR2/CDC27/CEBPA/CELA2A/CELA3A/CFB/CFD/CFH/CFI/CLEC3B/CLGN/CLPP/CNDP1/COMMD1/COMP/CPA1/CPA2/CPA4/CPB1/CPE/CPM/CPVL/CPXM1/CPXM2/CR1/CST3/CSTB/CTRB1/CTRC/CTSB/CTSC/CTSD/CTSH/CTSL/CTSO/CTSV/CTSZ/CUZD1/DAG1/DDI2/DNPEP/DPEP1/DPP10/DPP4/DPP7/EFNA1/ELOB/EPHA4/EPO/F10/F2/F9/FAP/FCN1/FETUB/FGA/FOLH1/FURIN/FXN/GABARAP/GGT1/GGT5/GH1/GHR/GRN/GSN/GZMA/GZMH/HGFAC/HJV/HSPA1A/HTRA2/IFNG/IL10/IL1B/IL33/KCTD5/KLK10/KLK11/KLK12/KLK14/KLK15/KLK3/KLK4/KLK6/KLK7/KLK8/KLKB1/LAMP3/LAP3/LGMN/LONP1/LPA/LTA4H/MAN1A2/MAPK9/MASP1/MBL2/MEP1A/MEP1B/METAP1D/MME/MMP1/MMP10/MMP12/MMP3/MMP7/MMP8/MMP9/MST1/NHLRC3/OLR1/OTUD7B/PAM/PARP1/PCSK9/PEPD/PGA4/PKD1/PLA2G7/PLAT/PLAU/PLAUR/PLG/PRCP/PROC/PRSS2/PRSS22/PRSS27/PRSS8/PRTN3/PSMD1/PSME1/PSME2/PTPN1/REN/RGMA/RNF149/RNF43/SCPEP1/SEL1L/SERPINB8/SERPINE1/SERPINF2/SNX9/SPINK5/SPON1/SRC/TGFB1/THBD/THOP1/TIMP1/TIMP2/TIMP3/TIMP4/TMPRSS11D/TMPRSS5/TNF/TNFRSF1B/TPP1/TPSAB1/TPSD1/TREM2/TRIM58/UBE2L6/UBQLN3/UMOD/USP28/VSIR/WFDC2/XPNPEP2	GO:0006508	proteolysis	0.562857	0.97522	-0.579415
GO_BP	GO:0006793	phosphorus metabolic process	phosphorus metabolic process	197/1597	385/2767	0.997793	1	0.87146	1.17804e-11	197	ABCA2/ACP6/ADA/ADGRF5/ADIPOQ/AK2/ANG/ANGPTL3/APOA1/APOA2/APOA4/APOC1/APP/AREG/ARHGEF5/ATP1B1/BECN1/C3/CALCA/CCL11/CD244/CD300A/CD38/CD4/CD74/CD80/CDA/CDK1/CEACAM1/CHI3L1/CHP1/CKB/CKMT1A/CKMT1B/CSF1R/CSPG4/DAPK2/DBI/DCTPP1/DCXR/DDR1/DGKA/DSCAM/DUSP29/DUT/EFEMP1/EFNA1/EGFR/EIF2AK2/ENPP2/ENPP6/ENPP7/ENTPD2/EP300/EPHA2/ERBB4/FABP3/FABP5/FAM20A/FBP1/FGF2/FGFR2/FGR/FLT1/FLT3/FLT4/FUOM/GAS6/GMPR/GNPDA1/GNPDA2/GOT1/GPD1/GPI/HEG1/HIF1A/HSPA1A/IDI2/IDO1/IFNG/IFNL1/IGF1R/IGFBP3/IL12A/IL15/IL18/IL34/IL6/INPP5D/INSR/ITGB2/KDR/KHK/KIT/KYNU/LCAT/LEP/LIF/LILRA5/LPCAT2/LPL/MAP2K1/MAPK9/MERTK/MMP9/MMUT/MOCS2/MST1/MVK/MYDGF/NADK/NAMPT/NDUFA5/NDUFS6/NEDD9/NMNAT1/NPPB/NPPC/NRP1/NT5C1A/NT5C3A/NT5E/NTRK2/NUDT16/NUDT2/NUDT5/OSM/PARP1/PCSK9/PCYT2/PDGFA/PDGFB/PDGFRA/PGD/PILRB/PLA2G10/PLA2G15/PLA2G2A/PLA2G7/PLAUR/PLB1/PLXNB2/PON1/PPP1R12A/PRDX3/PRDX6/PTH/PTH1R/PTPN1/PTPRB/PTPRC/PTPRF/PTPRH/PTPRK/PTPRN2/PTPRR/RARRES2/RASSF2/RBKS/RRM2/RSPO1/S100A12/SDHB/SEMA4D/SFRP1/SHMT1/SLC4A1/SLIT2/SMPD1/SMPD3/SNX9/SORD/SPTLC1/SRC/SRPK2/STAT2/SULT2A1/TAB2/TALDO1/TDO2/TGFB1/TGFBR1/THBS4/THY1/TIGAR/TK1/TNF/TNFRSF10A/TNFRSF10B/TP53I3/TPK1/TREM2/TYMP/UPB1/VEGFA/VEGFB/YAP1	GO:0006793	phosphorus metabolic process	0.511688	0.886563	-2.8022
GO_BP	GO:0006796	phosphate-containing compound metabolic process	phosphate-containing compound metabolic process	197/1597	385/2767	0.997793	1	0.87146	1.17804e-11	197	ABCA2/ACP6/ADA/ADGRF5/ADIPOQ/AK2/ANG/ANGPTL3/APOA1/APOA2/APOA4/APOC1/APP/AREG/ARHGEF5/ATP1B1/BECN1/C3/CALCA/CCL11/CD244/CD300A/CD38/CD4/CD74/CD80/CDA/CDK1/CEACAM1/CHI3L1/CHP1/CKB/CKMT1A/CKMT1B/CSF1R/CSPG4/DAPK2/DBI/DCTPP1/DCXR/DDR1/DGKA/DSCAM/DUSP29/DUT/EFEMP1/EFNA1/EGFR/EIF2AK2/ENPP2/ENPP6/ENPP7/ENTPD2/EP300/EPHA2/ERBB4/FABP3/FABP5/FAM20A/FBP1/FGF2/FGFR2/FGR/FLT1/FLT3/FLT4/FUOM/GAS6/GMPR/GNPDA1/GNPDA2/GOT1/GPD1/GPI/HEG1/HIF1A/HSPA1A/IDI2/IDO1/IFNG/IFNL1/IGF1R/IGFBP3/IL12A/IL15/IL18/IL34/IL6/INPP5D/INSR/ITGB2/KDR/KHK/KIT/KYNU/LCAT/LEP/LIF/LILRA5/LPCAT2/LPL/MAP2K1/MAPK9/MERTK/MMP9/MMUT/MOCS2/MST1/MVK/MYDGF/NADK/NAMPT/NDUFA5/NDUFS6/NEDD9/NMNAT1/NPPB/NPPC/NRP1/NT5C1A/NT5C3A/NT5E/NTRK2/NUDT16/NUDT2/NUDT5/OSM/PARP1/PCSK9/PCYT2/PDGFA/PDGFB/PDGFRA/PGD/PILRB/PLA2G10/PLA2G15/PLA2G2A/PLA2G7/PLAUR/PLB1/PLXNB2/PON1/PPP1R12A/PRDX3/PRDX6/PTH/PTH1R/PTPN1/PTPRB/PTPRC/PTPRF/PTPRH/PTPRK/PTPRN2/PTPRR/RARRES2/RASSF2/RBKS/RRM2/RSPO1/S100A12/SDHB/SEMA4D/SFRP1/SHMT1/SLC4A1/SLIT2/SMPD1/SMPD3/SNX9/SORD/SPTLC1/SRC/SRPK2/STAT2/SULT2A1/TAB2/TALDO1/TDO2/TGFB1/TGFBR1/THBS4/THY1/TIGAR/TK1/TNF/TNFRSF10A/TNFRSF10B/TP53I3/TPK1/TREM2/TYMP/UPB1/VEGFA/VEGFB/YAP1	GO:0006796	phosphate-containing compound metabolic process	0.511688	0.886563	-2.8022
GO_BP	GO:0009968	negative regulation of signal transduction	negative regulation of signal transduction	195/1597	363/2767	0.956111	1	0.87146	1.17804e-11	195	ABL1/ACE2/ADA/ADAMTSL2/ADIPOQ/ADM/AHSG/AMBP/AMFR/APLP1/APOA1/APOD/APP/ARG1/ARHGAP30/BAMBI/BAX/BCL2/BMPER/BPIFB1/C1QBP/CA3/CALCA/CCAR2/CCL5/CCN3/CD109/CD160/CD200/CD22/CD300A/CD300LF/CD46/CD72/CD74/CDH2/CDH3/CDON/CEACAM1/CHP1/CHRDL1/CHRDL2/CILP/CIT/COMMD1/CPTP/CRHBP/CRIM1/CSF2/CTHRC1/CX3CL1/CXCL12/CXCL8/DAG1/DCN/DKK1/DKK3/DKK4/DLL1/DRAXIN/DUSP29/EDN1/EFNA1/EGFL7/EGFR/EGLN1/EPHA4/EPO/ERBB3/EZR/FBN2/FBP1/FGA/FGF2/FKBP5/FST/FSTL3/FXN/GAS6/GBP1/GDF15/GDNF/GFRAL/GH1/GHR/GIGYF2/GPC1/GPR158/HEG1/HGF/HHEX/HIF1A/HJV/HSPA1A/HTRA2/HYOU1/ICAM1/IGF1R/IGFBP1/IGFBP2/IGFBP3/IGFBP4/IGFBP6/IL10/IL12A/IL12B/IL17A/IL19/IL1B/IL1RN/IL6/IL6ST/ING1/INPP5D/ITGA6/ITGAV/ITGB1/ITPR1/KLF4/KLK14/LAMP2/LGALS3/LGMN/LIF/LILRA2/LILRB4/LONP1/LRPAP1/MAD1L1/MAP2K1/MDK/MET/MMP12/MMP3/MMP9/MSTN/NBL1/NGFR/NMI/NOMO1/NOS3/NOTCH1/NRP1/OLFM4/OTUD7B/PADI2/PALM/PALM3/PARP1/PEBP1/PIK3IP1/PLAUR/PRAP1/PRDX2/PTPN1/PTPRC/PTPRR/PYDC1/RASSF2/RNF149/RNF43/ROBO1/SCG2/SERPINE1/SFRP1/SFRP4/SH2D1A/SH3BP1/SIRPA/SLAMF1/SLC27A4/SLIT2/SLMAP/SMPD1/SMPD3/SOD2/SOST/SOX9/SPINK1/SRC/STAT2/TAB2/TAX1BP1/TGFB2/TGFBR1/TGFBR3/THY1/TNF/TNFRSF11B/TREM2/TRIAP1/VWC2/VWC2L/WFIKKN1/YAP1	GO:0009968	negative regulation of signal transduction	0.53719	0.930748	-1.65349
GO_BP	GO:0033554	cellular response to stress	cellular response to stress	191/1597	369/2767	0.99437	1	0.87146	1.17804e-11	191	ABL1/ADAM8/AGER/AGR2/AIF1/AIFM1/AMBP/AMFR/ANG/APEX1/APOA4/APOD/APP/ARG2/ASS1/B2M/BAG3/BAX/BCL2/BCL2L11/BECN1/BNIP3L/C1QBP/CA3/CASP1/CBS/CCAR2/CCS/CD36/CD74/CDK1/CEBPA/CEBPB/CHCHD6/CLGN/COMMD1/COMP/CRHBP/CXCL10/CXCL12/CXCL8/DAG1/DCTPP1/DDAH1/DNAJB14/DSC2/EDN1/EEF1D/EFHD1/EGFR/EGLN1/EIF2AK2/EIF4G1/EP300/EPHA2/EPHA4/EPO/FABP1/FAS/FBP1/FEN1/FGFR2/FOLR1/FOS/FUS/FXN/GABARAP/GAS6/GDF15/GFAP/GFRAL/GIGYF2/GPR37/GRN/GSR/HDGFL2/HGF/HIF1A/HSBP1/HSPA1A/HTRA2/HYOU1/IGFBP6/IL18BP/IL6/INHBB/ITPR1/JUN/KIAA0319/KIF22/KLF4/LAMP2/LCN2/LETM1/LONP1/MAN1A2/MAP2K1/MAPK13/MAPK9/MATN2/MB/MET/MICA/MMP3/MNDA/MORF4L2/MPO/MSTN/MTR/MYO6/NBN/NDUFS6/NEFL/NEO1/NINJ1/NOS3/NOTCH1/NTRK3/NUDT2/OMG/PAM/PARP1/PAXX/PCSK9/PDGFRA/PDIA3/PDIA4/PENK/PKD2/PLIN1/PLIN3/PLXNB2/PMS1/PRAP1/PRDX2/PRDX3/PRELP/PRKRA/PTN/PTPN1/PTPRF/PTPRK/PXN/RAD51/RFC4/RGMA/RTN4R/SCARA5/SCARF1/SEL1L/SEMA4C/SETMAR/SFRP1/SHISA5/SIRPA/SLC39A5/SMPD3/SOD2/SOD3/SPP1/SPRING1/SRC/SRPX/STAU1/STC1/STC2/STX4/TDP1/TGFB1/TGFB2/THBS4/THY1/TIGAR/TNC/TNF/TNFRSF10B/TNFRSF11A/TNFRSF1A/TNFRSF1B/TOP2B/TP53BP1/TPR/TREM2/TRIAP1/TXN/UBQLN3/UMOD/USP28/VEGFA/XRCC4/YAP1	GO:0033554	cellular response to stress	0.517615	0.896832	-2.48667
GO_BP	GO:0051246	regulation of protein metabolic process	regulation of protein metabolic process	186/1597	363/2767	0.996793	1	0.87146	1.17804e-11	186	ABCA2/ABL1/ACE/ADAM8/ADAM9/ADIPOQ/AGER/ANG/ANXA2/APCS/APLP1/APOD/APP/ARHGEF5/ATRAID/BCL2/C1QBP/C3/C4BPB/CALCA/CASC3/CCAR2/CCDC134/CCL19/CCL21/CCL5/CD28/CD300A/CD4/CD74/CD80/CDH1/CEACAM1/CEBPA/CHI3L1/CHP1/CLEC3B/CNDP1/COMMD1/CR1/CSDE1/CSF1/CSF1R/CSPG4/CST3/CSTB/CTSC/CTSZ/DBI/EDN1/EDNRB/EFNA1/EGFR/EIF2AK2/EIF4EBP1/EIF4G1/ELOB/ENPP2/EP300/EPHA4/ERBB4/EZR/F2/FAM20A/FETUB/FGA/FGF2/FGR/FLT1/FLT3/FLT4/FURIN/GABARAP/GAS6/GFAP/GIGYF2/GRN/GSN/HEG1/HHEX/HIF1A/HSPA1A/HSPG2/IFNG/IFNGR1/IFNL1/IGFBP3/IL10/IL12A/IL12B/IL15/IL18/IL1B/IL33/IL34/IL6/INHBB/ITGA2/ITGAV/ITGB2/ITM2A/KDR/KIT/KLF4/KLKB1/LAMP3/LEP/LIF/LILRA2/LILRA5/LILRB2/MAP2K1/MAPK9/MMP9/MST1/MTPN/MYCBP2/MYDGF/NEDD9/NELL1/NGRN/NMI/NOS2/NTRK2/OSM/PAEP/PAIP2B/PCSK9/PDGFA/PDGFB/PILRB/PKD1/PLA2G10/PLAT/PLAU/PLAUR/PLXNB2/PRG3/PRSS22/PSMD1/PSME1/PSME2/PTPN1/PTPRC/PTX3/RARRES2/RASSF2/RGMA/RIDA/RSPO1/S100A12/SCRIB/SEMA4D/SERPINB8/SERPINE1/SERPINF2/SFRP1/SHMT1/SLIT2/SNX9/SOX9/SPINK5/SPON1/SRC/STAT2/TAB2/TCOF1/TGFB1/TGFBR1/THBS4/THY1/TIMP1/TIMP2/TIMP3/TIMP4/TNF/TNFRSF10A/TNFRSF10B/TNFRSF1B/TNFSF12/TPR/TREM2/UBQLN3/VEGFA/VEGFB/VSIR	GO:0051246	regulation of protein metabolic process	0.512397	0.887791	-2.67917
GO_BP	GO:0071705	nitrogen compound transport	nitrogen compound transport	181/1597	353/2767	0.996206	1	0.87146	1.17804e-11	181	ABCA2/ACE2/ACTN4/ADAM8/ADAM9/ADIPOQ/AFM/AIFM1/ANG/AP1G2/AP2B1/AP3B1/AP3S2/APOD/APP/ARHGAP1/ARHGEF5/ATG16L1/ATP1B1/B2M/BAG3/BECN1/BMP6/BSG/C1QTNF5/C2CD2L/CASC3/CASP1/CBLIF/CBLN4/CCL5/CCN3/CD200/CD209/CD33/CD36/CD38/CD63/CD74/CDH1/CDH17/CDK1/CELA2A/CHGA/CHP1/CLEC4M/CLSTN3/CLTA/COMMD1/COMP/CPE/CPTP/CR1/CRH/CRHBP/CSF2/CXCL12/DAG1/DYNLT1/EDN1/EDNRB/ENTR1/EP300/F2/F2R/FAM3B/FAM3D/FGA/FOLR1/FOLR2/FOLR3/GABARAP/GAL/GAS6/GCG/GDNF/GFAP/GFER/GIP/GPIHBP1/GRP/GRPEL1/HADH/HHEX/HIF1A/HPSE/IFIT1/IFNG/IFT20/IL10RA/IL12A/IL12B/IL1B/IL1RN/IL33/IL6/ING1/INHBB/ITGB1/ITPR1/KRT18/LAMP2/LCP1/LEP/LILRB1/LTBP2/M6PR/MAMDC4/MCFD2/MMP12/MMP7/MSR1/MYO6/NADK/NECAP2/NEO1/NGFR/NOS1/NOS2/NOTCH1/NTRK2/OXCT1/OXT/PDIA4/PDZK1/PKD1/PLTP/PPP3R1/PPY/PREB/PSAP/PTPN1/PTPRN2/RAB44/RAB6A/RTBDN/S100A13/SCAMP3/SCARB2/SCG2/SCRIB/SEL1L/SEPTIN8/SIL1/SLC16A1/SMPD3/SNAPIN/SNCG/SNX2/SNX9/SORCS2/SORT1/STX1B/STX3/STX4/STX6/STX8/SYT1/SYTL4/TCN1/TCN2/TFRC/TGFB1/TGFB2/TGFBR2/TIMM10/TLR2/TNF/TNFSF11/TOMM20/TPR/TREM2/TTN/TXN/UMOD/VAMP5/VAMP8/VGF/VSNL1/VTI1A/WASHC3	GO:0071705	nitrogen compound transport	0.512748	0.888399	-2.62224
GO_BP	GO:0043933	protein-containing complex organization	protein-containing complex organization	172/1597	323/2767	0.96279	1	0.87146	1.17804e-11	172	ABL1/ACOT13/ACTN2/ADD1/AIF1/AIFM1/ANG/ANGPTL3/ANGPTL4/AP2B1/APCS/APOA1/APOA2/APOA4/APOC1/APOH/APOM/APP/ARHGEF5/B2M/BAG4/BAIAP2/BAX/BCL2L11/BECN1/BRD2/BRK1/C9/CALCOCO2/CAPG/CASP1/CCL11/CCL21/CD36/CD40/CD74/CDH17/CDK1/CLEC7A/CLGN/CLNS1A/CLTA/COMP/CORO1A/CPTP/CSF2/CSF3/CX3CL1/CXCL12/CXCL13/DENR/DKK1/DMD/DNAJB14/DUT/EIF2AK2/EIF4G1/ELN/ELOB/EP300/ESAM/FAS/FGA/FKBP4/FURIN/FUS/FXN/GABARAP/GBP1/GBP2/GFAP/GPIHBP1/GSN/HIP1R/HSPA1A/IFNG/IGF1R/IL1RAP/INSR/ITPR1/JAM3/JCHAIN/KCTD5/KRT5/LAMP2/LCAT/LCP1/LETM1/LGALS3/LMOD1/LONP1/LPL/MAP2/MAPK9/MAPRE3/MED21/MET/MMP1/MMP3/MPO/MRPL58/MTPN/MZB1/NDUFS6/NEFL/NINJ1/NPHS1/OCLN/PADI4/PDIA3/PEPD/PILRB/PKD1/PKD2/PLA2G10/PLA2G2A/PLA2G7/PLTP/PNLIP/PNLIPRP1/PPP1R9B/PREB/PRKRA/PRND/PSIP1/PSMG3/PSRC1/PXN/RAD51/RALB/RBPMS/RRM2/SART1/SCARA5/SELP/SEPTIN8/SH3BP1/SHMT1/SKAP1/SLIT2/SNAPIN/SNRPB2/SNX9/SOD2/SOST/SOX9/SPAG1/SRC/SRPK2/SSNA1/STX1B/STX4/SV2A/SWAP70/SYT1/TDO2/TFRC/TGFB1/TGFBR3/TK1/TMOD4/TNF/TP53BP1/TPR/TREM2/TTN/UPB1/VAMP8/VEGFA/VWA1/WASHC3/YAP1	GO:0043933	protein-containing complex organization	0.532508	0.922636	-1.72814
GO_BP	GO:0051649	establishment of localization in cell	establishment of localization in cell	169/1597	351/2767	0.999956	1	0.87146	1.17804e-11	169	ABCA2/ABL1/ACTN2/ACTN4/ADGRE2/ADIPOQ/ANXA2/AP1G2/AP2B1/AP3B1/AP3S2/APOD/APP/ARHGAP1/ARSB/ATG16L1/ATP1B1/ATP6AP2/ATP6V1D/AXL/BAG3/BAX/BCL2/BCL2L11/BECN1/BNIP3L/C2CD2L/CASC3/CCL3/CD160/CD177/CD300A/CD36/CD63/CD74/CDH1/CDH2/CDH3/CDK1/CEACAM1/CES1/CHGA/CHP1/CLTA/COMMD1/CORO1A/CRH/CSPG5/DNM3/DPY30/DYNLT1/EFNB2/ENTR1/EP300/EZR/FABP3/FCER1A/FGR/GAS6/GCG/GDNF/GFAP/GPIHBP1/GPR158/GRN/GRP/GRPEL1/HHEX/HIF1A/HIP1R/HSBP1/HSPA1A/HYOU1/IFNG/IFT20/IGF2R/IL1B/IL33/IL4R/ING1/ITGAM/ITGB1/ITGB2/KIF1C/KIT/LAMP2/LCN2/LCP1/LEP/LGALS9/LMNB1/LMNB2/M6PR/MAP2/MAP2K1/MERTK/MILR1/MMP12/MSR1/MYO6/NADK/NECTIN2/NEFL/NGFR/NOS1/NOS3/NOTCH1/NPC2/NPTX1/NPY/NUDC/OXCT1/PCDH17/PCSK9/PKD1/PKD2/PON3/PPP1R12A/PPP3R1/PREB/PSAP/PTGDS/PTPN1/PTPRN2/RAB44/RAB6A/S100A13/SCARB2/SCN4B/SCRIB/SDC1/SDC4/SEL1L/SEPTIN8/SIL1/SLC27A4/SLC39A14/SMPD3/SNAPIN/SNCG/SNX2/SNX9/SORCS2/SORT1/SRC/SSNA1/STAU1/STX1B/STX3/STX4/STX6/STX8/SUSD4/SV2A/SYT1/SYTL4/TACC3/TGFB1/TIMM10/TINAGL1/TOMM20/TPR/TRIM58/TXN/UMOD/VAMP8/VSNL1/VTI1A/WASHC3	GO:0051649	establishment of localization in cell	0.481481	0.834226	-3.88246
GO_BP	GO:0048666	neuron development	neuron development	168/1597	296/2767	0.661935	1	0.87146	1.17804e-11	168	ABL1/ADGRB3/AGER/AGRN/ALCAM/APLP1/APOA4/APOD/APP/AREG/ARSB/ARTN/ATG16L1/B2M/BAIAP2/BCL2/BECN1/BOC/BSG/C1QA/C3/CD38/CDC27/CDH1/CDHR2/CDNF/CELSR2/CHL1/CLSTN3/CNTN1/CNTN4/CNTN5/CNTNAP2/CRTAC1/CSF1R/CTHRC1/CX3CL1/CXCL12/DAG1/DBN1/DCC/DDR1/DKK1/DMD/DRAXIN/DSCAM/EDN1/EDNRB/EFHD1/EFNA1/EFNA4/EFNB2/ELAVL4/ENAH/EP300/EPHA4/EPHB6/EPO/FGFR2/FKBP4/FLRT2/FOLR1/GDNF/GFAP/GFRA1/GPR37/GRN/HS6ST1/HTRA2/IFT20/IGSF9/IL15RA/IL6/ITGA6/ITGB1/JUN/KIAA0319/KLF4/KLK6/KLK8/L1CAM/LAMB1/LEP/LIF/LYPLA2/MAP2/MAP2K1/MAPRE3/MATN2/MDK/MTR/MYCBP2/NBL1/NCAM1/NCAM2/NCS1/NEFL/NELL2/NEO1/NFASC/NGFR/NOTCH1/NPTX1/NPY/NRCAM/NRP1/NRP2/NRTN/NTF4/NTRK2/NTRK3/OMG/PALLD/PLA2G10/PLXNB2/PPP1R12A/PPP1R9B/PQBP1/PTK7/PTN/PTPN1/PTPRF/PTPRH/PTPRK/PTPRM/RAB6A/RGMA/ROBO1/ROBO2/ROBO4/RTN4IP1/RTN4R/SCARB2/SCARF1/SCRIB/SDC4/SEMA3F/SEMA3G/SEMA4C/SEMA4D/SEMA6C/SEMA7A/SERPINF1/SEZ6/SFRP1/SLIT2/SLITRK2/SLITRK6/SNAPIN/SOD2/SPOCK1/SPP1/SSNA1/STX1B/STX3/SYT1/TGFB2/THY1/TNC/TNFRSF12A/TNFRSF21/TNN/TNXB/TOP2B/TUBB3/UNC5D/VEGFA/VIM	GO:0048666	neuron development	0.567568	0.983381	-0.353427
GO_BP	GO:0045184	establishment of protein localization	establishment of protein localization	160/1597	336/2767	0.999972	1	0.87146	1.17804e-11	160	ACTN4/ADAM8/ADAM9/ADIPOQ/AFM/AIFM1/ANG/AP1G2/AP2B1/AP3B1/AP3S2/APOD/APP/ARHGAP1/ARHGEF5/ATG16L1/ATP1B1/B2M/BAG3/BAG4/BAX/BECN1/BMP6/BNIP3L/BSG/C1QTNF5/C2CD2L/CASP1/CBLN4/CCL5/CCN3/CD200/CD33/CD36/CD38/CD63/CD74/CDH1/CDK1/CELA2A/CHGA/CHP1/CLSTN3/CLTA/COMMD1/COMP/CRH/CSRP3/CTSD/DAG1/DYNLT1/EDNRB/EGFR/ENTR1/EP300/EPB41L5/F2/F2R/FAM3B/FAM3D/FGA/GABARAP/GAL/GAS6/GCG/GFAP/GFER/GIP/GPIHBP1/GRPEL1/HADH/HIF1A/HPSE/HTRA2/IFIT1/IFNG/IFT20/IL10RA/IL12A/IL12B/IL1B/IL1RN/IL33/IL6/ING1/INHBB/ITGAM/ITGB2/ITPR1/KRT18/LAMP2/LAMP3/LCP1/LEP/LTBP2/M6PR/MAMDC4/MCFD2/MMP12/MSR1/MYO6/NADK/NECAP2/NEO1/NGFR/NMT1/NOMO1/NOS2/NOTCH1/OXCT1/PDIA4/PDZK1/PKD1/PPP3R1/PPY/PREB/PTP4A3/PTPN1/PTPRN2/RAB6A/S100A13/SCAMP3/SCARB2/SCG2/SCRIB/SEL1L/SEPTIN8/SIL1/SLC16A1/SNAPIN/SNCG/SNX2/SNX9/SORCS2/SORT1/SRP14/STX1B/STX3/STX4/STX6/STX8/SYTL4/TFRC/TGFB1/TGFB2/TIMM10/TLR2/TNF/TOMM20/TPR/TREM2/TTN/TXN/UMOD/VAMP5/VAMP8/VGF/VSNL1/VTI1A/WASHC3	GO:0045184	establishment of protein localization	0.47619	0.825059	-3.99627
GO_BP	GO:0045935	positive regulation of nucleobase-containing compound metabolic process	positive regulation of nucleobase-containing compound metabolic process	158/1597	327/2767	0.999893	1	0.87146	1.17804e-11	158	ABL1/ACTN2/ACTN4/ACVRL1/AGER/AGRN/ANXA2/AP3B1/APEX1/APP/BAMBI/BAX/BMP6/CCN1/CD200/CD274/CD28/CD38/CD4/CD40/CD74/CD80/CDH1/CDK1/CDON/CEBPA/CEBPB/CHCHD10/CLNS1A/COQ7/CSDE1/CSF3/CSRP3/CX3CL1/CXCL10/CYTL1/DCN/DLL1/EDF1/EDN1/EEF1D/EGFR/EGLN1/EP300/EPCAM/EPHA4/EPO/ERBB4/F2R/FGF2/FGF23/FGFR2/FOS/FOSB/FSTL3/FUS/GAL/GDF2/GDNF/GIGYF2/GPD1/GRSF1/HDGFL2/HGF/HHEX/HIF1A/HJV/IFNG/IFNL1/IL10/IL17A/IL18/IL1B/IL33/IL6/ING1/INSR/ITGA6/JUN/KLF4/LEO1/LIF/LILRB1/MAGED1/MAP2K1/MAPK9/MAPRE3/MDK/MED21/MET/MMP12/MORF4L2/MSTN/MTDH/MYDGF/NAMPT/NBN/NFATC3/NFYA/NGFR/NMNAT1/NOS1/NOTCH1/OSM/PARP1/PBXIP1/PCBD1/PDGFB/PKD1/PKD2/POMC/PPP1R12A/PPP3R1/PQBP1/PRDX6/PRL/PSIP1/PSRC1/PTGES2/PTH/PTPRC/RBPMS/RFC4/RGMA/RGMB/RIDA/SERPINF2/SETMAR/SFRP1/SKAP1/SLC39A5/SMOC2/SOST/SOX9/SPP1/SRC/STAT2/TFRC/TGFB1/TGFB2/TGFBR1/TIGAR/TLR2/TNF/TNFRSF1A/TNFRSF1B/TNFSF11/TNFSF13/TNFSF8/TOP2B/TP53BP1/TREM2/TRIAP1/TRIM24/VEGFA/XCL1/YAP1/ZBTB17	GO:0045935	positive regulation of nucleobase-containing compound metabolic process	0.48318	0.83717	-3.66268
GO_BP	GO:0043412	macromolecule modification	macromolecule modification	155/1597	347/2767	1	1	0.87146	1.17804e-11	155	ABCA2/ABL1/ADIPOQ/AMFR/ANXA1/AP3B1/APOA1/APOA2/ARHGEF5/ATG16L1/B3GNT7/B4GALT1/BAG4/BCL2/C3/CALCA/CASP1/CCAR2/CCDC134/CCL11/CD300A/CD4/CD74/CD80/CDC27/CDK1/CEACAM1/CHI3L1/CHP1/COL3A1/COMMD1/CPE/CSF1R/CSPG4/DAPK2/DBI/DDR1/DTX3/DUSP29/EFEMP1/EFNA1/EGFR/EIF2AK2/ELOB/ENPP2/EP300/ERBB4/EXTL1/FAM20A/FGF2/FGFR2/FGR/FLT1/FLT3/FLT4/FNTA/FUT3/FUT5/GABARAP/GALNT10/GALNT2/GALNT3/GALNT7/GAS6/GCNT1/HEG1/HIF1A/HSPA1A/IFNG/IFNL1/IGF1R/IGFBP3/IL12A/IL15/IL18/IL34/IL6/INSR/ITGB2/KDR/KIT/LEP/LIF/LILRA5/LYPLA2/MAN1A2/MAP2K1/MAPK9/MED21/MERTK/METAP1D/MMP9/MST1/MYCBP2/MYDGF/NBN/NEDD9/NHLRC3/NMI/NMT1/NOS2/NTRK2/OSM/OTUD7B/PADI4/PARP1/PDGFA/PDGFB/PDGFRA/PI3/PILRB/PLAT/PLAUR/PLXNB2/PPP1R12A/PTPN1/PTPRB/PTPRC/PTPRF/PTPRH/PTPRK/PTPRN2/PTPRR/QPCT/RAB6A/RARRES2/RASSF2/RNF149/RNF43/RSPO1/S100A12/SEMA4D/SFRP1/SLIT2/SNX9/SRC/SRPK2/ST3GAL1/ST6GAL1/STAT2/TAB2/TAX1BP1/TGFBR1/THBS4/THOP1/THY1/TNF/TNFRSF10A/TNFRSF10B/TRIM24/TRIM58/UBE2L6/USP28/VEGFA/VEGFB	GO:0043412	macromolecule modification	0.446686	0.773939	-5.2598
GO_BP	GO:0043069	negative regulation of programmed cell death	negative regulation of programmed cell death	154/1597	282/2767	0.88037	1	0.87146	1.17804e-11	154	ABL1/ADA/ADAM8/ADGRG1/AMIGO2/ANG/ANGPTL4/ANXA1/ANXA5/APOH/ARG2/ATOX1/AXL/AZU1/BAG3/BAG4/BAX/BCL2/BECN1/BNIP3L/CA3/CBS/CCAR2/CCL19/CCL21/CCL5/CCN1/CD27/CD28/CD38/CD74/CDK1/CDSN/CEACAM5/CEACAM6/CEBPB/CHL1/CLEC5A/COMP/CORO1A/CRLF1/CSF1R/CSF2/CX3CL1/CXCL12/DKK1/DLL1/DRAXIN/EDN1/EDNRB/EFNA1/EGFR/EIF2AK2/EPHA4/EPO/ERBB3/ERBB4/F2R/FAS/FGA/FGF2/FGFR2/FLT4/FSTL1/FXN/GAS6/GCG/GDNF/GFRAL/GLO1/GPI/GRN/HGF/HIF1A/HIP1R/HSPA1A/HSPB6/HSPG2/HTRA2/HYOU1/ICAM1/IDO1/IFIT3/IGF1R/IL10/IL19/IL1B/IL6/IL6ST/IL7R/ITGA5/ITGA6/ITGAV/ITGB1/JUN/KDR/KIT/KITLG/KLF4/KRT18/LCN2/LEP/LGALS3/LGMN/LILRB1/MAP2K1/MDK/MERTK/MET/MMP9/MPO/MTDH/MYDGF/NEFL/NMNAT1/NOS3/NOTCH1/NPPC/NRP1/NTF4/NTRK2/PDCD1/PEPD/PLAUR/PRAP1/PRDX2/PRDX3/PROC/PTH/PTPN1/SCG2/SEMA4D/SERPINE1/SFRP1/SOD2/SOX9/SRC/ST3GAL1/TAX1BP1/TEK/TFRC/TGFBR1/TIGAR/TIMP1/TNF/TNFRSF6B/TREM2/TRIAP1/TXNDC5/VEGFA/VEGFB/VSTM2L/VTCN1/YAP1	GO:0043069	negative regulation of programmed cell death	0.546099	0.946185	-1.11392
GO_BP	GO:0036211	protein modification process	protein modification process	153/1597	341/2767	1	1	0.87146	1.17804e-11	153	ABCA2/ABL1/ADIPOQ/AMFR/ANXA1/AP3B1/APOA1/APOA2/ARHGEF5/ATG16L1/B3GNT7/B4GALT1/BCL2/C3/CALCA/CASP1/CCAR2/CCDC134/CCL11/CD300A/CD4/CD74/CD80/CDC27/CDK1/CEACAM1/CHI3L1/CHP1/COL3A1/COMMD1/CPE/CSF1R/CSPG4/DAPK2/DBI/DDR1/DTX3/DUSP29/EFEMP1/EFNA1/EGFR/EIF2AK2/ELOB/ENPP2/EP300/ERBB4/EXTL1/FAM20A/FGF2/FGFR2/FGR/FLT1/FLT3/FLT4/FNTA/FUT3/FUT5/GABARAP/GALNT10/GALNT2/GALNT3/GALNT7/GAS6/GCNT1/HEG1/HIF1A/HSPA1A/IFNG/IFNL1/IGF1R/IGFBP3/IL12A/IL15/IL18/IL34/IL6/INSR/ITGB2/KDR/KIT/LEP/LIF/LILRA5/MAN1A2/MAP2K1/MAPK9/MED21/MERTK/METAP1D/MMP9/MST1/MYCBP2/MYDGF/NBN/NEDD9/NHLRC3/NMI/NMT1/NOS2/NTRK2/OSM/OTUD7B/PADI4/PARP1/PDGFA/PDGFB/PDGFRA/PI3/PILRB/PLAT/PLAUR/PLXNB2/PPP1R12A/PTPN1/PTPRB/PTPRC/PTPRF/PTPRH/PTPRK/PTPRN2/PTPRR/QPCT/RAB6A/RARRES2/RASSF2/RNF149/RNF43/RSPO1/S100A12/SEMA4D/SFRP1/SLIT2/SNX9/SRC/SRPK2/ST3GAL1/ST6GAL1/STAT2/TAB2/TAX1BP1/TGFBR1/THBS4/THOP1/THY1/TNF/TNFRSF10A/TNFRSF10B/TRIM24/TRIM58/UBE2L6/USP28/VEGFA/VEGFB	GO:0036211	protein modification process	0.44868	0.777394	-5.12807
GO_BP	GO:0046903	secretion	secretion	152/1597	269/2767	0.687874	1	0.87146	1.17804e-11	152	ACE/ADA/ADAM8/ADAM9/ADGRE2/ADIPOQ/AGR2/AGXT/ANG/ANXA1/ANXA2/AP2B1/AXL/BMP6/BSG/C1QTNF1/C1QTNF5/C2CD2L/CA9/CASP1/CBLN4/CCL3/CCL5/CCL8/CCN3/CD160/CD177/CD200/CD300A/CD33/CD38/CD74/CEACAM1/CELA2A/CELSR2/CES1/CHGA/CLSTN3/COMP/CORO1A/CPE/CRH/CRHBP/CSF2/CSPG5/CXCL12/DDR1/EDN1/EDNRB/ERBB3/ERBB4/F2/F2R/FAM3B/FAM3D/FCER1A/FGA/FGF23/FGR/FURIN/GAL/GCG/GDNF/GIP/GPR158/GRP/HADH/HIF1A/HIP1R/IFNG/IL12A/IL12B/IL1B/IL1RN/IL4R/IL6/INHBB/ITGAM/ITGB2/ITPR1/KIT/LEP/LGALS9/LIF/LILRB1/LTBP2/M6PR/MERTK/MILR1/MMP7/MYO6/NADK/NEO1/NOS2/NOTCH1/NPPB/NPY/NTRK2/OSM/OXCT1/OXT/PDIA4/PLA2G10/PLA2G2A/POMC/PPY/PRL/PTGDS/PTGES2/PTPRN2/RAB44/RALB/REN/RETN/S100A13/SCAMP3/SCG2/SCRIB/SDC1/SDC4/SEL1L/SLC16A1/SMPD3/SNAPIN/SNCG/SPP1/STC1/STX1B/STX3/STX4/SV2A/SYT1/SYTL4/TFF2/TGFB1/TGFB2/TLR2/TNF/TNFAIP2/TNFRSF11A/TNFRSF1A/TNFRSF1B/TNFSF11/TREM2/TTN/TXLNA/UMOD/VAMP8/VEGFA/VGF/VSNL1/WASHC3	GO:0046903	secretion	0.565056	0.979029	-0.422849
GO_BP	GO:0010629	negative regulation of gene expression	negative regulation of gene expression	151/1597	268/2767	0.707298	1	0.87146	1.17804e-11	151	ACE/ACP5/ACVRL1/ADIPOQ/AGER/ANG/ANXA1/APEX1/APOA1/APOA2/APOD/APP/ARG1/ARG2/AXL/BST2/C1QBP/CASC3/CCL3/CCL7/CCN2/CD200/CD22/CD274/CD28/CD33/CD34/CD36/CD46/CD83/CDK1/CEACAM1/CILP/CLEC4A/CPTP/CR1/CRH/CSDE1/CTSZ/CX3CL1/CXCL8/DLL1/EDN1/EIF2AK2/EIF4EBP1/EIF4G1/ELAVL4/ELOB/EPHA2/EPHA4/EZR/F2/FGA/FGF2/FURIN/FUS/GAS6/GBP1/GDNF/GIGYF2/GPNMB/HAVCR2/HGF/HHEX/HIF1A/HSPA1A/IDO1/IFNG/IFNL1/IL10/IL12A/IL12B/IL1RL1/IL33/IL6/IL6R/INHBB/INPP5D/KDR/KLF4/LAG3/LBP/LBR/LGALS9/LGMN/LILRA5/LILRB1/LILRB4/LMNB1/LMNB2/MAP2K1/MAPK9/MERTK/MSR1/NMI/NOS2/NOTCH1/NUDT16/OCLN/ORM1/OTUD7B/PAIP2B/PDCD1LG2/PDGFB/PGLYRP1/PLA2G10/PLAT/PLAU/PLXNB2/POMC/PRG2/PRG3/PRKRA/PTH/PTPRC/RCOR1/RIDA/ROBO1/SCGB1A1/SCRIB/SERPINE1/SERPINF1/SERPINF2/SFRP1/SFTPD/SHMT1/SIGLEC1/SIRPA/SLAMF1/SLIRP/SOX9/SPINK5/SSC5D/STAU1/STC2/TDRKH/TGFB1/TGFB2/TIGIT/TNF/TNFRSF21/TPR/TREM2/VEGFA/VEGFB/VIM/VSIG4/VSIR/XCL1/YAP1/ZHX2	GO:0010629	negative regulation of gene expression	0.563433	0.976217	-0.478559
GO_BP	GO:0009057	macromolecule catabolic process	macromolecule catabolic process	148/1597	279/2767	0.957693	1	0.87146	1.17804e-11	148	ABCA2/ADAM8/ADAM9/ADAMTS13/ADAMTS4/AMBP/AMFR/ANG/ANXA2/APEX1/APP/ATRAID/BAG3/BAX/BECN1/BNIP3L/C1QBP/C4BPB/CASC3/CASP1/CCAR2/CDC27/CDH1/CEACAM1/CEBPA/CELA2A/CEMIP2/CHI3L1/CHIT1/CLGN/CLPP/COMMD1/CPA1/CPA2/CSDE1/CST3/CST7/CTBS/CTSB/CTSC/CTSD/CTSH/CTSL/CTSO/CTSV/CTSZ/DDI2/DPP7/EFNA1/EGFR/ELAVL4/ELOB/EPHA4/EPO/EZR/FAP/FEN1/FGF2/FURIN/FUS/GABARAP/GDNF/GFAP/GH1/GHR/GIGYF2/GLB1/GPC1/GRN/GRSF1/GUSB/GZMA/HPSE/HSPA1A/HTRA2/HYAL1/IDS/IDUA/IFNG/IL10/IL17RA/IL1B/IL33/IL6/KCTD5/LAMP2/LAMP3/LGMN/LONP1/LYVE1/MAN1A2/MAN2B2/MAPK9/MME/MMP12/MMP3/MYCBP2/NELL1/NHLRC3/NMNAT1/NOS2/NOTCH1/NUDT16/OTUD7B/PAM/PCSK9/PGLYRP1/PKD1/PLXNB2/PSMD1/PSME1/PSME2/PTPN1/RGMA/RIDA/RNASE3/RNASE6/RNASET2/RNF149/RNF43/SCGB1A1/SEL1L/SETMAR/SGSH/SLIRP/SNX9/SOX9/SRC/STAB2/TGFB1/TIMP1/TIMP2/TIMP3/TIMP4/TNF/TNFRSF1B/TNFSF12/TPP1/TREM2/TRIM24/TRIM58/UBE2L6/UBQLN3/UMOD/USP28/VIM/ZCCHC8/ZHX2	GO:0009057	macromolecule catabolic process	0.530466	0.919098	-1.66465
GO_BP	GO:0065003	protein-containing complex assembly	protein-containing complex assembly	148/1597	286/2767	0.986541	1	0.87146	1.17804e-11	148	ABL1/ACOT13/ADD1/AIF1/AIFM1/ANG/AP2B1/APCS/APOA1/APOA2/APOA4/APOC1/APOM/APP/ARHGEF5/B2M/BAG4/BAIAP2/BAX/BCL2L11/BECN1/BRD2/BRK1/C9/CAPG/CASP1/CCL11/CCL21/CD36/CD40/CD74/CDH17/CDK1/CLEC7A/CLGN/CLNS1A/CLTA/COMP/CORO1A/CPTP/CSF2/CSF3/CX3CL1/CXCL12/CXCL13/DENR/DKK1/DMD/DNAJB14/DUT/EIF2AK2/EIF4G1/ELN/ELOB/EP300/ESAM/FAS/FGA/FKBP4/FUS/FXN/GBP1/GBP2/GFAP/GSN/HIP1R/HSPA1A/IFNG/IL1RAP/ITPR1/JAM3/JCHAIN/KCTD5/KRT5/LAMP2/LCAT/LCP1/LETM1/LGALS3/LMOD1/LONP1/MAP2/MAPK9/MAPRE3/MED21/MET/MMP1/MMP3/MTPN/MZB1/NDUFS6/NEFL/NINJ1/NPHS1/OCLN/PADI4/PDIA3/PEPD/PILRB/PKD1/PKD2/PREB/PRKRA/PRND/PSIP1/PSMG3/PSRC1/PXN/RAD51/RALB/RBPMS/RRM2/SART1/SCARA5/SELP/SEPTIN8/SHMT1/SKAP1/SLIT2/SNRPB2/SNX9/SOD2/SOST/SOX9/SPAG1/SRC/SRPK2/SSNA1/STX1B/STX4/SV2A/SYT1/TDO2/TFRC/TGFB1/TGFBR3/TK1/TMOD4/TNF/TP53BP1/TREM2/TTN/UPB1/VAMP8/VEGFA/VWA1/WASHC3/YAP1	GO:0065003	protein-containing complex assembly	0.517483	0.896602	-2.15708
GO_BP	GO:0043066	negative regulation of apoptotic process	negative regulation of apoptotic process	147/1597	273/2767	0.922986	1	0.87146	1.17804e-11	147	ABL1/ADA/ADAM8/ANG/ANGPTL4/ANXA1/ANXA5/APOH/ARG2/ATOX1/AXL/AZU1/BAG3/BAG4/BAX/BCL2/BECN1/BNIP3L/CA3/CBS/CCAR2/CCL19/CCL21/CCL5/CCN1/CD27/CD28/CD38/CD74/CDK1/CEACAM5/CEACAM6/CEBPB/CHL1/CLEC5A/COMP/CORO1A/CRLF1/CSF1R/CSF2/CX3CL1/CXCL12/DKK1/DLL1/DRAXIN/EDN1/EDNRB/EFNA1/EGFR/EIF2AK2/EPHA4/EPO/ERBB3/ERBB4/F2R/FAS/FGA/FGF2/FGFR2/FLT4/FSTL1/FXN/GAS6/GCG/GDNF/GFRAL/GLO1/GPI/GRN/HGF/HIF1A/HIP1R/HSPA1A/HSPB6/HSPG2/HTRA2/HYOU1/ICAM1/IDO1/IFIT3/IGF1R/IL10/IL19/IL1B/IL6/IL6ST/IL7R/ITGA5/ITGA6/ITGAV/ITGB1/JUN/KDR/KITLG/KLF4/KRT18/LCN2/LEP/LGALS3/LGMN/LILRB1/MAP2K1/MDK/MERTK/MMP9/MPO/MTDH/MYDGF/NEFL/NMNAT1/NOS3/NOTCH1/NPPC/NRP1/NTF4/NTRK2/PDCD1/PLAUR/PRAP1/PRDX2/PRDX3/PROC/PTH/PTPN1/SCG2/SEMA4D/SERPINE1/SFRP1/SOD2/SOX9/SRC/ST3GAL1/TAX1BP1/TEK/TFRC/TGFBR1/TIMP1/TNF/TNFRSF6B/TREM2/TRIAP1/TXNDC5/VEGFA/VEGFB/VSTM2L/VTCN1/YAP1	GO:0043066	negative regulation of apoptotic process	0.538462	0.932951	-1.36304
GO_BP	GO:0044087	regulation of cellular component biogenesis	regulation of cellular component biogenesis	146/1597	256/2767	0.618542	1	0.87146	1.17804e-11	146	ABCA2/ABL1/ACE/ACE2/ACVRL1/ADAMTS16/ADD1/ADGRB3/AGRN/AMIGO2/AMOT/APOA1/APOD/APP/ARHGEF5/BAG4/BAIAP2/BAX/BCL2L11/BECN1/BRK1/CAPG/CCL11/CCL19/CCL21/CCN1/CCN2/CD36/CDH17/CHGA/CLEC7A/CLSTN2/CLSTN3/CNTNAP2/CORO1A/CPTP/CRTAC1/CSF2/CSF3/CX3CL1/CXCL13/DKK1/DUT/EIF2AK2/EIF4G1/ELN/ENPP7/ENTR1/EP300/EPB41L5/EPHA1/EPHA2/EPS8L2/ESAM/EZR/F11R/FKBP4/FLRT2/GBP2/GDF2/GFAP/GSN/HIP1R/HSPA1A/HSPA2/HYAL1/ICAM1/ICAM5/IFNG/IFT20/IL17A/IL1B/IL1RAP/JAM3/KDR/KIT/LAMP2/LCAT/LCP1/LGALS3/LMOD1/LRRN1/MAP2/MAPK9/MAPRE3/MDGA1/MET/MMP1/MMP3/MSTN/MTPN/MYCBP2/NOTCH1/NPHS1/NRP1/NTRK2/NTRK3/NUDT16/OCLN/OXT/PALM/PODXL/PPP1R9B/PREB/PSRC1/PTPN1/PXN/RALB/RCC1/ROBO2/RTN4R/SDC1/SDC4/SELP/SEMA4C/SEMA4D/SEPTIN8/SERPINF2/SFRP1/SKAP1/SLIT2/SLITRK2/SLITRK6/SMPD3/SNX9/SOST/SOX9/SRC/STX1B/SWAP70/TACSTD2/TEK/TFRC/TGFB1/TGFBR1/TGFBR3/THBS2/THY1/TIE1/TLR2/TMOD4/TNF/TPR/TREM2/VEGFA/YAP1	GO:0044087	regulation of cellular component biogenesis	0.570312	0.988137	-0.232744
GO_BP	GO:0015031	protein transport	protein transport	144/1597	291/2767	0.998864	1	0.87146	1.17804e-11	144	ACTN4/ADAM8/ADAM9/ADIPOQ/AFM/AIFM1/ANG/AP1G2/AP2B1/AP3B1/AP3S2/APOD/APP/ARHGAP1/ARHGEF5/ATG16L1/ATP1B1/B2M/BAG3/BECN1/BMP6/BSG/C1QTNF5/C2CD2L/CASP1/CBLN4/CCL5/CCN3/CD200/CD33/CD36/CD38/CD63/CD74/CDH1/CDK1/CELA2A/CHGA/CHP1/CLSTN3/CLTA/COMMD1/COMP/CRH/DAG1/DYNLT1/EDNRB/ENTR1/EP300/F2/F2R/FAM3B/FAM3D/FGA/GABARAP/GAL/GAS6/GCG/GFAP/GFER/GIP/GPIHBP1/GRPEL1/HADH/HIF1A/HPSE/IFIT1/IFNG/IFT20/IL10RA/IL12A/IL12B/IL1B/IL1RN/IL33/IL6/ING1/INHBB/ITPR1/KRT18/LAMP2/LCP1/LEP/LTBP2/M6PR/MAMDC4/MCFD2/MMP12/MSR1/MYO6/NADK/NECAP2/NEO1/NGFR/NOS2/NOTCH1/OXCT1/PDIA4/PKD1/PPP3R1/PPY/PREB/PTPN1/PTPRN2/RAB6A/S100A13/SCAMP3/SCARB2/SCG2/SCRIB/SEL1L/SEPTIN8/SIL1/SLC16A1/SNAPIN/SNCG/SNX2/SNX9/SORCS2/SORT1/STX1B/STX3/STX4/STX6/STX8/SYTL4/TFRC/TGFB1/TGFB2/TIMM10/TLR2/TNF/TOMM20/TPR/TREM2/TTN/TXN/UMOD/VAMP5/VAMP8/VGF/VSNL1/VTI1A/WASHC3	GO:0015031	protein transport	0.494845	0.857381	-3.00424
GO_BP	GO:0051254	positive regulation of RNA metabolic process	positive regulation of rna metabolic process	143/1597	291/2767	0.999255	1	0.87146	1.17804e-11	143	ABL1/ACTN2/ACTN4/ACVRL1/AGRN/ANXA2/AP3B1/APEX1/APP/BAMBI/BMP6/CCN1/CD200/CD274/CD28/CD38/CD4/CD40/CD74/CD80/CDH1/CDON/CEBPA/CEBPB/CHCHD10/CLNS1A/COQ7/CSDE1/CSF3/CSRP3/CX3CL1/CXCL10/CYTL1/DCN/DLL1/EDF1/EDN1/EEF1D/EGFR/EGLN1/EP300/EPCAM/EPHA4/EPO/ERBB4/F2R/FGF2/FGF23/FGFR2/FOS/FOSB/FSTL3/FUS/GAL/GDF2/GDNF/GIGYF2/GRSF1/HGF/HHEX/HIF1A/HJV/IFNG/IFNL1/IL10/IL17A/IL18/IL1B/IL33/IL6/ING1/INSR/ITGA6/JUN/KLF4/LEO1/LIF/LILRB1/MAGED1/MAP2K1/MAPK9/MAPRE3/MDK/MED21/MET/MMP12/MORF4L2/MSTN/MTDH/MYDGF/NAMPT/NFATC3/NFYA/NGFR/NMNAT1/NOS1/NOTCH1/OSM/PARP1/PBXIP1/PCBD1/PDGFB/PKD1/PKD2/POMC/PPP1R12A/PPP3R1/PQBP1/PRDX6/PRL/PSIP1/PSRC1/PTGES2/PTH/RBPMS/RGMA/RGMB/RIDA/SERPINF2/SFRP1/SKAP1/SLC39A5/SOST/SOX9/SPP1/STAT2/TGFB1/TGFB2/TGFBR1/TLR2/TNF/TNFRSF1A/TNFRSF1B/TNFSF11/TNFSF8/TOP2B/TP53BP1/TRIAP1/TRIM24/VEGFA/XCL1/YAP1/ZBTB17	GO:0051254	positive regulation of RNA metabolic process	0.491409	0.851427	-3.12966
GO_BP	GO:0006366	transcription by RNA polymerase II	transcription by rna polymerase ii	143/1597	297/2767	0.999825	1	0.87146	1.17804e-11	143	ABL1/ACE2/ACTN4/ACVRL1/AGRN/AMOT/AMOTL2/ANXA2/AP3B1/APEX1/APP/BMP6/BRD2/C1QBP/CASP1/CCN1/CD200/CD28/CD36/CD40/CDK1/CDON/CEBPA/CEBPB/COQ7/CREG1/CSF3/CSRP3/CX3CL1/CXCL10/CYTL1/DCN/DKK1/DLL1/DPY30/EDN1/EDNRB/EEF1D/EFNA1/EGFR/EGLN1/ELOA/ELOB/EP300/EPCAM/EPO/EZR/FASLG/FBP1/FGF2/FGFR2/FOS/FOSB/FST/FSTL3/FUS/GAL/GDF2/GDNF/GLO1/GLYR1/HAVCR2/HBZ/HGF/HHEX/HIF1A/HJV/HSBP1/HSPA1A/IFNG/IL10/IL17A/IL18/IL1B/IL33/IL6/ING1/ITGA6/JUN/KLF4/LEO1/LEP/LIF/LILRB1/LRRFIP1/MAGED1/MAP2K1/MED21/MET/MMP12/MTDH/MYDGF/NACC1/NAMPT/NFATC3/NFYA/NOS1/NOTCH1/OSM/OTUD7B/PADI2/PARP1/PKD1/PKD2/PLA2G10/POLR2F/POMC/PPP1R12A/PPP3R1/PSIP1/PTH/PTPRC/RALY/RCOR1/RGMA/SAFB2/SATB1/SCGB1A1/SEMA4D/SERPINF2/SFRP4/SKAP1/SOD2/SOX9/SRC/STAT2/TGFB1/TLR2/TNF/TNFRSF1A/TNFRSF4/TNFSF11/TNFSF8/TP53BP1/TPR/TRIAP1/TRIM24/TXN/VEGFA/XCL1/YAP1/ZBTB17/ZHX2	GO:0006366	transcription by RNA polymerase II	0.481481	0.834226	-3.53209
GO_BP	GO:0071363	cellular response to growth factor stimulus	cellular response to growth factor stimulus	141/1597	248/2767	0.639625	1	0.87146	1.17804e-11	141	ABL1/ACTA2/ACVRL1/ADAM9/ADAMTSL2/ADGRG1/ANGPT2/ANXA1/APP/BAG4/BAIAP2/BAMBI/BECN1/BMP6/BMPER/CALCA/CCL5/CCN1/CCN2/CD109/CD63/CDH3/CHRDL1/CHRDL2/CILP/COL3A1/COMP/CORO1A/CRIM1/CXCL13/CXCL8/DCN/DKK1/DKK3/DLL1/DMD/DSG4/EDN1/EGFR/EP300/EPB41L5/ERBB4/FBN2/FGF2/FGF21/FGF23/FGF5/FGFBP1/FGFR2/FLRT2/FLT1/FLT3/FLT4/FNTA/FOLR1/FOS/FST/FSTL1/FSTL3/FURIN/GALNT3/GAS6/GDF15/GDF2/GFRA1/GOT1/GPC1/HGF/HHEX/HIF1A/HJV/HSPA1A/HTRA2/HYAL1/IL10/IL12A/IL12B/IL1B/ING1/INSR/ITGA5/ITGB1/JUN/KDR/KLF4/LCN2/LGMN/LRG1/LTBP2/LTBP3/MSTN/NBL1/NEO1/NGFR/NOS1/NOTCH1/NRP1/NRP2/NTF4/NTRK2/NTRK3/PARP1/PDCD5/PDGFB/PDGFRA/PENK/PGF/PPP1R9B/PTP4A3/PTPN1/PTPRK/PXN/RGMA/RGMB/ROBO1/SFRP1/SFRP4/SLC39A5/SLIT2/SMOC2/SMPD3/SORT1/SOST/SOX9/SPINT1/SPINT2/SRC/TGFB1/TGFB2/TGFBR1/TGFBR2/TGFBR3/TNXB/VCAM1/VEGFA/VEGFB/VEGFD/VWC2/VWC2L/WFIKKN1/XCL1	GO:0071363	cellular response to growth factor stimulus	0.568548	0.98508	-0.287644
GO_BP	GO:0040007	growth	growth	137/1597	246/2767	0.771054	1	0.87146	1.17804e-11	137	ABL1/ACVRL1/ADAM15/ADM/AGR2/AGRN/ALCAM/ANXA1/APOD/APP/AREG/ATG16L1/ATRN/BCL2/BCL2L11/BSG/BST2/CCAR2/CCL11/CCN3/CD38/CDH1/CDHR2/CDK1/CEACAM1/CLSTN3/COL3A1/COMP/CSF1/CXCL12/CXCL16/DAG1/DCBLD2/DCC/DDR1/DLL1/DRAXIN/DSCAM/EDN1/EGFR/EIF4G1/EP300/EPB41L5/EPPK1/ERBB4/EZR/F2/FBP1/FGF2/FGFR2/FXN/GALNT3/GAS2/GDF15/GDF2/GH1/GHR/GIGYF2/GRN/HDGFL2/HEG1/HIF1A/HSPA1A/HTRA2/HYAL1/IGFBP1/IGFBP3/IGFBP4/IGFBP7/IGFBPL1/ING1/INSR/ITGB1/KAZALD1/KIAA0319/KLK6/L1CAM/LEP/LGMN/MAP2/MDK/MSTN/MTPN/MYCBP2/NBN/NDUFS6/NINJ1/NOTCH1/NPPB/NPPC/NRCAM/NRP1/NRP2/NTRK3/OGFR/OTOA/PI16/PLG/PPP1R9B/PRSS2/PSAP/PSAPL1/PSRC1/PTK7/PTN/PTX3/RGMA/RTN4R/SCGB3A1/SELENOP/SEMA3F/SEMA3G/SEMA4D/SEMA6C/SEMA7A/SFRP1/SLIT2/SLITRK6/SMPD3/SOX9/SPOCK1/SPP1/SSNA1/STC1/STC2/SYT1/TGFB1/TGFB2/TGFBR1/TGFBR2/TGFBR3/TNC/TNFRSF12A/TNN/VEGFA/WFDC1/YAP1	GO:0040007	growth	0.556911	0.964916	-0.673396
GO_BP	GO:0006357	regulation of transcription by RNA polymerase II	regulation of transcription by rna polymerase ii	137/1597	287/2767	0.999873	1	0.87146	1.17804e-11	137	ABL1/ACE2/ACTN4/ACVRL1/AGRN/AMOT/AMOTL2/ANXA2/AP3B1/APEX1/APP/BMP6/BRD2/C1QBP/CASP1/CCN1/CD200/CD28/CD36/CD40/CDK1/CDON/CEBPA/CEBPB/COQ7/CREG1/CSF3/CSRP3/CX3CL1/CXCL10/CYTL1/DCN/DKK1/DLL1/EDN1/EDNRB/EEF1D/EFNA1/EGFR/EGLN1/ELOA/EP300/EPCAM/EPO/EZR/FASLG/FBP1/FGF2/FGFR2/FOS/FOSB/FST/FSTL3/FUS/GAL/GDF2/GDNF/GLO1/HAVCR2/HBZ/HGF/HHEX/HIF1A/HJV/HSBP1/HSPA1A/IFNG/IL10/IL17A/IL18/IL1B/IL33/IL6/ING1/ITGA6/JUN/KLF4/LEO1/LEP/LIF/LILRB1/LRRFIP1/MAGED1/MAP2K1/MED21/MET/MMP12/MTDH/MYDGF/NACC1/NAMPT/NFATC3/NFYA/NOS1/NOTCH1/OSM/OTUD7B/PARP1/PKD1/PKD2/PLA2G10/POMC/PPP1R12A/PPP3R1/PSIP1/PTH/PTPRC/RALY/RCOR1/RGMA/SAFB2/SATB1/SCGB1A1/SEMA4D/SERPINF2/SFRP4/SKAP1/SOD2/SOX9/SRC/STAT2/TGFB1/TLR2/TNF/TNFRSF1A/TNFRSF4/TNFSF11/TNFSF8/TP53BP1/TPR/TRIAP1/TXN/VEGFA/XCL1/YAP1/ZBTB17/ZHX2	GO:0006357	regulation of transcription by RNA polymerase II	0.477352	0.827071	-3.61466
GO_BP	GO:0007010	cytoskeleton organization	cytoskeleton organization	136/1597	294/2767	0.999989	1	0.87146	1.17804e-11	136	ABL1/ACTN2/ACTN4/ADD1/AGRN/AIF1/AIF1L/AMOT/AMOTL2/ANG/ANXA1/APOA1/ARHGEF5/BAG4/BAIAP2/BCL2/BRK1/BST2/CAPG/CCL11/CCL21/CCL3/CCL7/CCN2/CDK1/CEP20/CGN/CHP1/CIT/CORO1A/CORO6/CSF1R/CSF3/CSPG5/CSRP3/CX3CL1/CXADR/CXCL1/CXCL12/DAG1/DBN1/DMD/DYNLT1/EDN1/ELN/ENAH/EPB41L5/EPHA1/EPPK1/ESAM/EZR/F11R/FKBP4/FMNL1/FTCD/GABARAP/GAS2/GFAP/GSN/HEPACAM2/HIP1R/HSPA1A/IQGAP2/ITGB1/JAM3/KIT/KRT18/KRT19/KRT5/LCP1/LMNB1/LMNB2/LMOD1/MAP2/MAPRE3/MDK/MET/MTPN/MYBPC1/MYBPC2/MYCBP2/MYO6/MYOM2/NEB/NECTIN2/NEDD9/NEFL/NPHS1/NRP1/NUDC/OCLN/PALLD/PALM/PDGFA/PDGFRA/PKD1/PKD2/POF1B/PPL/PPP1R12A/PPP1R9B/PSRC1/PTK7/PTPN1/PXN/RCC1/SDC4/SERPINF2/SFRP1/SH3BP1/SLC16A1/SLIT2/SNX9/SORBS1/SOX9/SPAG1/SRC/SSNA1/SWAP70/TACC3/TACSTD2/TGFB1/TGFB2/TGFBR1/THY1/TIMD4/TMOD4/TMSB10/TNXB/TPM3/TPR/TTN/TUBB3/TXNDC9/VIM/WASHC3	GO:0007010	cytoskeleton organization	0.462585	0.801486	-4.20571
GO_BP	GO:0140352	export from cell	export from cell	133/1597	244/2767	0.870627	1	0.87146	1.17804e-11	133	ADAM8/ADAM9/ADGRE2/ADIPOQ/ANG/ANXA1/ANXA2/AP2B1/ATP1B1/AXL/BMP6/BSG/C1QTNF1/C1QTNF5/C2CD2L/CASP1/CBLN4/CCL3/CCL5/CCL8/CCN3/CD160/CD177/CD200/CD300A/CD33/CD38/CEACAM1/CELA2A/CHGA/CLSTN3/COMP/CORO1A/CPE/CRH/CRHBP/CSPG5/CXCL12/EDN1/EDNRB/F2/F2R/FAM3B/FAM3D/FCER1A/FGA/FGF23/FGR/FURIN/GAL/GCG/GDNF/GIP/GPR158/GRP/HADH/HEPH/HIF1A/IFNG/IL12A/IL12B/IL1B/IL1RN/IL4R/IL6/INHBB/ITGAM/ITGB2/ITPR1/KIT/LEP/LGALS9/LIF/LILRB1/LTBP2/M6PR/MERTK/MILR1/NADK/NEO1/NOS2/NOTCH1/NPY/NTRK2/OSM/OXCT1/OXT/PDIA4/PDZK1/PKD1/PLA2G10/POMC/PPY/PTGDS/PTPRN2/RAB44/RALB/REN/RETN/S100A13/SCAMP3/SCG2/SCRIB/SDC1/SDC4/SEL1L/SLC16A1/SMPD3/SNAPIN/SNCG/SPP1/STX1B/STX3/STX4/SV2A/SYT1/SYTL4/TGFB1/TGFB2/TLR2/TNF/TNFAIP2/TNFRSF11A/TNFRSF1A/TNFRSF1B/TNFSF11/TREM2/TTN/TXLNA/VAMP8/VGF/VSNL1/WASHC3	GO:0140352	export from cell	0.545082	0.944422	-1.062
GO_BP	GO:1902680	positive regulation of RNA biosynthetic process	positive regulation of rna biosynthetic process	133/1597	273/2767	0.999353	1	0.87146	1.17804e-11	133	ABL1/ACTN2/ACTN4/ACVRL1/AGRN/ANXA2/AP3B1/APEX1/APP/BAMBI/BMP6/CCN1/CD200/CD274/CD28/CD38/CD4/CD40/CD74/CD80/CDH1/CDON/CEBPA/CEBPB/CHCHD10/COQ7/CSF3/CSRP3/CX3CL1/CXCL10/CYTL1/DCN/DLL1/EDF1/EDN1/EEF1D/EGFR/EGLN1/EP300/EPCAM/EPO/ERBB4/F2R/FGF2/FGF23/FGFR2/FOS/FOSB/FSTL3/FUS/GAL/GDF2/GDNF/HGF/HHEX/HIF1A/HJV/IFNG/IFNL1/IL10/IL17A/IL18/IL1B/IL33/IL6/ING1/INSR/ITGA6/JUN/KLF4/LEO1/LIF/LILRB1/MAGED1/MAP2K1/MAPRE3/MDK/MED21/MET/MMP12/MORF4L2/MSTN/MTDH/MYDGF/NAMPT/NFATC3/NFYA/NGFR/NMNAT1/NOS1/NOTCH1/OSM/PARP1/PBXIP1/PCBD1/PDGFB/PKD1/PKD2/POMC/PPP1R12A/PPP3R1/PQBP1/PRL/PSIP1/PSRC1/PTGES2/PTH/RBPMS/RGMA/RGMB/SERPINF2/SFRP1/SKAP1/SOST/SOX9/SPP1/STAT2/TGFB1/TGFB2/TGFBR1/TLR2/TNF/TNFRSF1A/TNFSF11/TNFSF8/TOP2B/TP53BP1/TRIAP1/TRIM24/VEGFA/XCL1/YAP1/ZBTB17	GO:1902680	positive regulation of RNA biosynthetic process	0.487179	0.844099	-3.16934
GO_BP	GO:0045893	positive regulation of DNA-templated transcription	positive regulation of dna-templated transcription	132/1597	272/2767	0.999474	1	0.87146	1.17804e-11	132	ABL1/ACTN2/ACTN4/ACVRL1/AGRN/ANXA2/AP3B1/APEX1/APP/BAMBI/BMP6/CCN1/CD200/CD274/CD28/CD38/CD4/CD40/CD74/CD80/CDH1/CDON/CEBPA/CEBPB/CHCHD10/COQ7/CSF3/CSRP3/CX3CL1/CXCL10/CYTL1/DCN/DLL1/EDF1/EDN1/EEF1D/EGFR/EGLN1/EP300/EPCAM/EPO/ERBB4/F2R/FGF2/FGF23/FGFR2/FOS/FOSB/FSTL3/FUS/GAL/GDF2/GDNF/HGF/HHEX/HIF1A/HJV/IFNG/IFNL1/IL10/IL17A/IL18/IL1B/IL33/IL6/ING1/INSR/ITGA6/JUN/KLF4/LEO1/LIF/LILRB1/MAGED1/MAP2K1/MAPRE3/MDK/MED21/MET/MMP12/MORF4L2/MSTN/MTDH/MYDGF/NAMPT/NFATC3/NFYA/NGFR/NMNAT1/NOS1/NOTCH1/OSM/PARP1/PBXIP1/PCBD1/PDGFB/PKD1/PKD2/POMC/PPP1R12A/PPP3R1/PQBP1/PRL/PSIP1/PSRC1/PTGES2/PTH/RBPMS/RGMA/RGMB/SERPINF2/SFRP1/SKAP1/SOST/SOX9/SPP1/STAT2/TGFB1/TGFB2/TGFBR1/TLR2/TNF/TNFRSF1A/TNFSF11/TNFSF8/TP53BP1/TRIAP1/TRIM24/VEGFA/XCL1/YAP1/ZBTB17	GO:0045893	positive regulation of DNA-templated transcription	0.485294	0.840832	-3.22917
GO_BP	GO:0032940	secretion by cell	secretion by cell	129/1597	233/2767	0.796528	1	0.87146	1.17804e-11	129	ADAM8/ADAM9/ADGRE2/ADIPOQ/ANG/ANXA1/ANXA2/AP2B1/AXL/BMP6/BSG/C1QTNF1/C1QTNF5/C2CD2L/CASP1/CBLN4/CCL3/CCL5/CCL8/CCN3/CD160/CD177/CD200/CD300A/CD33/CD38/CEACAM1/CELA2A/CHGA/CLSTN3/COMP/CORO1A/CPE/CRH/CRHBP/CSPG5/CXCL12/EDN1/EDNRB/F2/F2R/FAM3B/FAM3D/FCER1A/FGA/FGF23/FGR/FURIN/GAL/GCG/GDNF/GIP/GPR158/GRP/HADH/HIF1A/IFNG/IL12A/IL12B/IL1B/IL1RN/IL4R/IL6/INHBB/ITGAM/ITGB2/ITPR1/KIT/LEP/LGALS9/LIF/LILRB1/LTBP2/M6PR/MERTK/MILR1/NADK/NEO1/NOS2/NOTCH1/NPY/NTRK2/OSM/OXCT1/OXT/PDIA4/PLA2G10/POMC/PPY/PTGDS/PTPRN2/RAB44/RALB/REN/RETN/S100A13/SCAMP3/SCG2/SCRIB/SDC1/SDC4/SEL1L/SLC16A1/SMPD3/SNAPIN/SNCG/SPP1/STX1B/STX3/STX4/SV2A/SYT1/SYTL4/TGFB1/TGFB2/TLR2/TNF/TNFAIP2/TNFRSF11A/TNFRSF1A/TNFRSF1B/TNFSF11/TREM2/TTN/TXLNA/VAMP8/VGF/VSNL1/WASHC3	GO:0032940	secretion by cell	0.553648	0.959264	-0.758999
GO_BP	GO:0009790	embryo development	embryo development	126/1597	221/2767	0.615638	1	0.87146	1.17804e-11	126	ABL1/ACVRL1/ADA/ADGRF5/ADIPOQ/ADM/AMOT/APOA1/ATP6AP2/BAX/BCL2L11/BRD2/BRK1/CCDC134/CCN1/CDK1/CDON/CEBPA/CEBPB/CFC1/CHRDL1/COL3A1/COL5A1/CSF2/CTHRC1/CXCL8/DBN1/DKK1/DLL1/EDN1/EFEMP1/EFNA1/EGFR/EGLN1/EP300/EPB41L5/EPHA2/ERBB4/FBN2/FGF2/FGFR2/FLT1/FLT3LG/FOLR1/FURIN/FXN/GDNF/GPI/GRN/GRSF1/HEG1/HIF1A/HS6ST1/HSBP1/HYAL1/IL10/IL1RN/INSR/ITGA2/ITGA5/ITGAV/ITGB1/ITGB2/KDR/KIT/KITLG/KLF4/KRT19/KRT8/LAMA4/LAMB1/LEO1/LIF/LRIG1/LRIG3/MAP2K1/MED21/MFAP5/MMP8/MMP9/MYO6/NBN/NMT1/NOS3/NOTCH1/NRP1/NRP2/OTUD7B/PDGFA/PDGFB/PDGFRA/PKD1/PKD2/PLG/PLXNB2/PRKRA/PTH1R/PTK7/PTPRR/RARRES2/RGMA/RRM2/RSPO3/SCRIB/SDC4/SEMA3F/SEMA4C/SFRP1/SLITRK6/SOX9/SPINT1/SPINT2/TCOF1/TDRKH/TGFB1/TGFB2/TGFBR1/TGFBR2/TIE1/TNF/TXNRD1/UPB1/VEGFA/WNT9A/YAP1/ZBTB17	GO:0009790	embryo development	0.570136	0.987831	-0.220302
GO_BP	GO:0032880	regulation of protein localization	regulation of protein localization	123/1597	231/2767	0.933536	1	0.87146	1.17804e-11	123	ABCA2/ACTN2/ADAM8/ADAM9/ADIPOQ/AGR2/AMOTL2/ANG/AP2B1/APOD/APP/ARHGEF5/BAG3/BAG4/BCL2/BMP6/BMPER/BNIP3L/BSG/C2CD2L/CCL5/CCN3/CD200/CD33/CD36/CD38/CDH1/CDH2/CDK1/CELA2A/CELSR2/CHGA/CHP1/CLSTN3/COMMD1/CRH/CSRP3/CTSD/DAG1/DPP10/EDN1/EGFR/EIF4G1/ENTR1/EP300/EPB41L5/EPHA2/ERBB4/EZR/F2/F2R/FAM3D/FGA/FNTA/GABARAP/GAS6/GBP1/GCG/GIP/GPC1/GPC5/GSN/HADH/HIF1A/HTRA2/IFNG/IL12A/IL12B/IL1B/IL6/INHBB/ITGAM/ITGB1/ITGB2/ITPR1/KRT5/LCP1/LEP/LGALS3/LILRB4/MAGED1/MAP2/MAP2K1/MYCBP2/NADK/NEDD9/NEO1/NGFR/NMT1/NOS2/OTUD7B/OXCT1/PARP1/PDZK1/PECAM1/PPP1R9B/PPP2R5A/PTP4A3/PTPN1/SEPTIN8/SLC16A1/SORBS1/SRC/STX3/STX4/STX6/STX8/SWAP70/SYTL4/TFRC/TGFB1/TGFB2/TLR2/TNF/TPR/TREM2/TTN/TXN/UMOD/VAMP8/VEGFA/VSNL1/YAP1	GO:0032880	regulation of protein localization	0.532468	0.922566	-1.43598
GO_BP	GO:0033043	regulation of organelle organization	regulation of organelle organization	120/1597	241/2767	0.996108	1	0.87146	1.17804e-11	120	ABL1/ACTN2/ADAMTS16/ADD1/AMOT/ANXA1/ANXA2/APOA1/ARHGEF5/BAG4/BAIAP2/BAX/BCL2L11/BECN1/BRK1/BST2/CALCOCO2/CAPG/CCL11/CCL21/CCN2/CD28/CDC27/CDH2/CDK1/CIT/CLSTN3/CORO1A/CSF1R/CSF2/CSF3/CX3CL1/CXCL12/DCN/EDN1/ELN/ENTR1/EP300/EPHA1/ESAM/EZR/F11R/FEN1/FKBP4/FXN/GRN/GSN/HGF/HIP1R/HSPA1A/IFT20/IL1B/IL1RAP/INSR/IQGAP2/JAM3/KDR/KLF4/LCP1/LIF/LILRB2/LMOD1/MAD1L1/MAP2/MAP2K1/MAPK9/MAPRE3/MET/MKI67/MMP9/MTPN/MYCBP2/NBN/NEB/NEDD9/NPHS1/NRP1/OCLN/PARP1/PDGFA/PDGFB/PDGFRA/PKD1/PLAUR/PLSCR3/PRAP1/PREB/PSRC1/PXN/RALB/RCC1/SCARB2/SDC1/SDC4/SERPINF2/SETMAR/SFRP1/SH3BP1/SLAMF1/SLIT2/SMPD3/SNX9/SRC/STAT2/SWAP70/SYT1/TACC3/TACSTD2/TFRC/TGFA/TGFB1/TGFB2/TGFBR1/TMOD4/TNF/TNFSF10/TPR/TRIAP1/WASHC3/YAP1	GO:0033043	regulation of organelle organization	0.497925	0.862717	-2.60552
GO_BP	GO:0097190	apoptotic signaling pathway	apoptotic signaling pathway	113/1597	197/2767	0.572512	1	0.87146	1.17804e-11	113	ABL1/AIFM1/APP/BAG3/BAX/BCL2/BCL2L11/BECN1/BNIP3L/CA3/CCAR2/CD27/CD28/CD38/CD5/CD70/CD74/CEBPB/CLEC7A/CRH/CSF2/CTSC/CTSH/CX3CL1/CXCL12/DAPK2/DBH/EDA2R/EP300/EPHA2/EPO/ERBB3/FAS/FASLG/FGA/FGF2/FXN/GABARAP/GDNF/GFRAL/HGF/HIF1A/HIP1R/HSPA1A/HTRA2/HYOU1/ICAM1/IFNG/IL10/IL12A/IL19/IL1B/IL20RA/IL33/IL6R/INHBB/ITGA6/ITGAV/ITPR1/KITLG/KLF4/KRT18/KRT8/LCN2/LGALS3/LTA/LTBR/MAGED1/MAP2K1/MAPK9/MMP9/NBN/NGFR/NOS3/NRP1/PARP1/PDIA3/PLAUR/PLSCR3/PRDX2/PRKRA/PTH/PTPN1/PTPRC/SCG2/SERPINE1/SFRP1/SHISA5/SOD2/SORT1/SRC/SRPX/STX4/TGFB1/TGFB2/TGFBR1/TNF/TNFRSF10A/TNFRSF10B/TNFRSF10C/TNFRSF12A/TNFRSF1A/TNFRSF1B/TNFSF10/TNFSF11/TNFSF12/TNFSF14/TP53BP1/TREM2/TRIAP1/UMOD/USP28/YAP1	GO:0097190	apoptotic signaling pathway	0.573604	0.99384	-0.104794
GO_BP	GO:0065009	regulation of molecular function	regulation of molecular function	113/1597	222/2767	0.986273	1	0.87146	1.17804e-11	113	ABL1/ACTN2/ACTN4/ADAM15/ADIPOQ/AGER/AGRN/AHNAK/ARHGEF5/BAX/CALCA/CCAR2/CD300A/CD4/CD74/CDH3/CEACAM1/CFHR2/CFHR5/CHI3L1/CHP1/COMMD1/CR1/CRH/CRHBP/CSF1R/EDF1/EDN1/EDNRB/EIF2AK2/EP300/EPHA2/EPHA4/FETUB/FGF2/FGF23/FGFR2/FGR/FLT1/FLT3/FXN/GAL/GAS6/GLA/GRN/GZMA/HAVCR2/HEG1/HSPA1A/IFNG/IL10/IL18/IL18R1/IL1B/ITGA6/ITGB1/JUN/KIT/KLRK1/LEP/LGALS9/LILRA5/LRRC38/MAP2K1/MET/MMP9/MMUT/MST1/MTDH/MTPN/NEDD9/NOTCH1/NTRK2/PDGFB/PILRB/PLAUR/PLXNB2/PNLIP/PPP1R12A/PRDX3/PRSS22/PRTN3/PSAP/PTPN1/PTPRC/PTPRF/RASSF2/RFC4/RLN2/ROR1/RTN4R/S100A12/SCRIB/SEMA4D/SERPINB8/SETMAR/SH3BP1/SNX9/SRC/STX4/TAB2/THY1/TIGAR/TIMP1/TIMP2/TLR2/TNF/TNFRSF10A/TNFRSF10B/TOR1AIP1/TXN/VSIR/XRCC4	GO:0065009	regulation of molecular function	0.509009	0.881921	-2.14284
GO_BP	GO:0030163	protein catabolic process	protein catabolic process	112/1597	217/2767	0.975021	1	0.87146	1.17804e-11	112	ABCA2/ADAM8/ADAM9/ADAMTS13/ADAMTS4/AMBP/AMFR/ANXA2/APP/ATRAID/BAG3/BNIP3L/C4BPB/CASP1/CCAR2/CDC27/CDH1/CEACAM1/CEBPA/CELA2A/CLGN/CLPP/COMMD1/CPA1/CPA2/CST3/CST7/CTSB/CTSC/CTSD/CTSH/CTSL/CTSO/CTSV/CTSZ/DDI2/DPP7/EFNA1/EGFR/ELOB/EPHA4/EPO/EZR/FAP/FURIN/GABARAP/GFAP/GH1/GHR/GLB1/GPC1/GRN/GUSB/GZMA/HPSE/HSPA1A/HTRA2/HYAL1/IDS/IDUA/IFNG/IL10/IL17RA/IL1B/IL33/KCTD5/LAMP2/LAMP3/LGMN/LONP1/MAN1A2/MAN2B2/MAPK9/MME/MMP12/MMP3/MYCBP2/NELL1/NHLRC3/NOS2/NOTCH1/OTUD7B/PAM/PCSK9/PKD1/PSMD1/PSME1/PSME2/RGMA/RNF149/RNF43/SEL1L/SGSH/SNX9/SOX9/SRC/TGFB1/TIMP1/TIMP2/TIMP3/TIMP4/TNF/TNFRSF1B/TNFSF12/TPP1/TREM2/TRIM24/TRIM58/UBE2L6/UBQLN3/UMOD/USP28	GO:0030163	protein catabolic process	0.516129	0.894257	-1.89538
GO_BP	GO:0051247	positive regulation of protein metabolic process	positive regulation of protein metabolic process	111/1597	219/2767	0.987982	1	0.87146	1.17804e-11	111	ABCA2/ADAM8/ADAM9/ADIPOQ/AGER/ANXA2/APP/ARHGEF5/C1QBP/C3/C4BPB/CALCA/CCL19/CCL21/CCL5/CD28/CD4/CD74/CD80/CEBPA/CHI3L1/CHP1/CLEC3B/COMMD1/CR1/CSDE1/CSF1/CSF1R/CSPG4/CTSC/EFNA1/EGFR/EIF4G1/ELOB/ENPP2/EPHA4/ERBB4/EZR/FAM20A/FGF2/FLT1/FLT3/FLT4/FURIN/GABARAP/GAS6/GRN/GSN/HSPA1A/IFNG/IFNGR1/IFNL1/IL12A/IL12B/IL15/IL18/IL1B/IL33/IL34/IL6/ITGA2/KDR/KIT/KLF4/KLKB1/LEP/LIF/LILRA2/LILRA5/MAP2K1/MAPK9/MMP9/MTPN/MYCBP2/MYDGF/NEDD9/NGRN/NMI/OSM/PAEP/PCSK9/PDGFA/PDGFB/PILRB/PLA2G10/PLAUR/PLXNB2/PRSS22/PTPRC/RARRES2/RASSF2/RGMA/RSPO1/S100A12/SEMA4D/SNX9/SOX9/SPON1/SRC/TAB2/TGFB1/THBS4/TNF/TNFRSF10A/TNFRSF10B/TNFRSF1B/TNFSF12/TREM2/VEGFA/VEGFB/VSIR	GO:0051247	positive regulation of protein metabolic process	0.506849	0.878179	-2.19447
GO_BP	GO:0009894	regulation of catabolic process	regulation of catabolic process	110/1597	218/2767	0.989859	1	0.87146	1.17804e-11	110	ABCA2/ABL1/ADAM8/ADAM9/ANG/ANGPTL3/ANXA2/APEX1/APOA2/APOA4/APOC1/APP/ATG16L1/ATP6V1D/ATRAID/BAG3/BAX/BCL2/BECN1/BNIP3L/C4BPB/CALCOCO2/CASC3/CCAR2/CDH1/CEBPA/CLSTN3/COMMD1/CPTP/CSDE1/CST3/DAPK2/DCN/EGFR/EGLN1/EIF4G1/ELAVL4/ELOB/ENPP7/EP300/EPHA4/EZR/FAP/FBP1/FURIN/FUS/GABARAP/GDNF/GFAP/GIGYF2/GPD1/GRSF1/HGF/HIF1A/HSPA1A/HTRA2/IFNG/IL10/IL10RA/IL1B/IL33/IL6/INSR/ITGB1/ITPR1/KDR/LAMP3/LEP/MAP2K1/MAPK9/MET/MTDH/MYCBP2/NELL1/NMNAT1/NOS2/PCSK9/PKD1/PLXNB2/PSAP/PSMD1/PSME1/PSME2/PTPN1/QSOX1/RALB/RARRES2/RGMA/RIDA/SCARB2/SCGB1A1/SLC4A1/SLIRP/SNX9/SOX9/SPTLC1/SRC/TAB2/TIGAR/TIMP1/TIMP2/TIMP3/TIMP4/TNF/TNFRSF1B/TNFSF12/TREM2/UBQLN3/VIM/VSIR	GO:0009894	regulation of catabolic process	0.504587	0.87426	-2.25945
GO_BP	GO:0046907	intracellular transport	intracellular transport	110/1597	234/2767	0.999778	1	0.87146	1.17804e-11	110	ABCA2/ACTN2/ACTN4/ADIPOQ/ANXA2/AP1G2/AP2B1/AP3B1/AP3S2/APOD/APP/ARHGAP1/ARSB/ATG16L1/ATP1B1/BAG3/BAX/BCL2/BCL2L11/BECN1/BNIP3L/CASC3/CD36/CD63/CD74/CDH1/CDK1/CES1/CHP1/CLTA/COMMD1/CORO1A/CSPG5/DPY30/DYNLT1/ENTR1/EP300/EZR/FABP3/GAS6/GFAP/GPIHBP1/GRN/GRPEL1/HHEX/HIF1A/HIP1R/HSBP1/HSPA1A/HYOU1/IFNG/IFT20/IGF2R/IL1B/IL33/ING1/KIF1C/LAMP2/LCP1/LEP/LMNB1/LMNB2/M6PR/MAP2/MAP2K1/MMP12/MYO6/NEFL/NGFR/NOTCH1/NPC2/NPTX1/NUDC/PCSK9/PKD1/PPP1R12A/PPP3R1/PREB/PSAP/PTPN1/RAB6A/SCARB2/SCRIB/SEL1L/SEPTIN8/SIL1/SNAPIN/SNX2/SNX9/SORCS2/SORT1/SRC/SSNA1/STAU1/STX1B/STX3/STX4/STX6/STX8/SYTL4/TACC3/TGFB1/TINAGL1/TOMM20/TPR/TRIM58/TXN/UMOD/VTI1A/WASHC3	GO:0046907	intracellular transport	0.470085	0.814481	-3.46469
GO_BP	GO:0051604	protein maturation	protein maturation	108/1597	198/2767	0.844189	1	0.87146	1.17804e-11	108	ACE/ACE2/ADAM8/ADAM9/ADAMTS13/AIFM1/ANXA2/APCS/APOH/ATP6AP2/AZU1/B2M/BAG3/BAG4/BCHE/C1R/C1RL/C1S/C2/C3/CASP1/CCS/CD74/CFB/CFD/CLEC3B/CLGN/COMP/CPE/CPM/CTSH/CTSL/CTSZ/CUZD1/DDI2/DHPS/DNAJB14/DPP4/EP300/F9/FCN1/FGA/FKBP4/FKBP5/FNTA/FURIN/FXN/GALNT2/GBP1/GBP2/GFER/GGT1/GLRX5/GRN/GRPEL1/GSN/GZMA/GZMH/HGFAC/HJV/HSPA1A/HSPA2/HSPB6/HTRA2/HYOU1/KLK10/KLK11/KLK12/KLK14/KLK15/KLK3/KLK4/KLK6/KLK7/KLK8/KLKB1/LGMN/MASP1/MBL2/MEP1A/MME/NFU1/NPPB/NPPC/NUDC/PARP1/PCSK9/PDCD5/PDIA3/PDIA4/PLA2G7/PLAT/PLAU/PLAUR/PLG/PRCP/QSOX1/REN/SERPINE1/SERPINF2/SERPINH1/SIL1/SNAPIN/SPON1/SRC/THBD/TXNDC5/VSIR	GO:0051604	protein maturation	0.545455	0.945067	-0.937057
GO_BP	GO:0019637	organophosphate metabolic process	organophosphate metabolic process	106/1597	202/2767	0.94903	1	0.87146	1.17804e-11	106	ABCA2/ACP6/ADA/ADGRF5/AK2/ANGPTL3/APOA1/APOA2/APOA4/APOC1/APP/ATP1B1/BECN1/CD244/CD38/CDA/CHP1/CKB/CKMT1A/CKMT1B/DBI/DCTPP1/DCXR/DGKA/DUT/ENPP2/ENPP6/ENPP7/ENTPD2/EP300/EPHA2/FABP3/FABP5/FBP1/FUOM/GMPR/GNPDA1/GNPDA2/GOT1/GPD1/GPI/HIF1A/HSPA1A/IDI2/IDO1/IFNG/INPP5D/INSR/KYNU/LCAT/LPCAT2/LPL/MAP2K1/MMUT/MOCS2/MVK/NADK/NAMPT/NDUFA5/NDUFS6/NMNAT1/NPPB/NPPC/NT5C1A/NT5C3A/NT5E/NUDT16/NUDT2/NUDT5/PARP1/PCSK9/PCYT2/PDGFA/PDGFB/PGD/PLA2G10/PLA2G15/PLA2G2A/PLA2G7/PLB1/PON1/PRDX6/PTH/PTH1R/RBKS/RRM2/SDHB/SHMT1/SLC4A1/SMPD1/SMPD3/SORD/SPTLC1/SRC/SULT2A1/TALDO1/TDO2/TGFB1/TIGAR/TK1/TP53I3/TPK1/TREM2/TYMP/UPB1/YAP1	GO:0019637	organophosphate metabolic process	0.524752	0.909199	-1.56571
GO_BP	GO:0002764	immune response-regulating signaling pathway	immune response-regulating signaling pathway	105/1597	189/2767	0.758265	1	0.87146	1.17804e-11	105	A1BG/ABL1/ADA/AP3B1/APP/BAX/BCL2/BECN1/BLNK/BPIFB1/BTN2A1/BTN3A2/C1QBP/C3/CASP1/CCDC134/CD14/CD160/CD22/CD274/CD276/CD28/CD300A/CD300LF/CD33/CD36/CD38/CD40/CD72/CD79B/CD8A/CEACAM1/CLEC4D/CLEC6A/CLEC7A/CPTP/CR1/CR2/CTSH/EIF2AK2/EP300/ERMAP/EZR/FCAR/FCER1A/FCER2/FCGR2A/FCGR3B/FCN1/FGR/GBP1/GBP2/HAVCR2/HSPA1A/ICOSLG/IFNG/INPP5D/ITGAM/KIR2DL2/KIR2DL3/KIT/KLRD1/KLRK1/LAIR1/LAIR2/LAMP2/LBP/LGALS3/LILRA2/LILRA3/LILRA5/LILRA6/LILRB1/LILRB2/LILRB4/LRCH4/LY96/MAPK9/MBL2/MICB/MNDA/MOG/NCR1/NECTIN2/NINJ1/NMI/NOS2/OSCAR/PARP1/PEPD/PIGR/PTPRC/REG3G/SH2D1A/SKAP1/SRC/TAX1BP1/THY1/TLR1/TLR2/TNF/TNFRSF21/TREM2/VSTM1/VTCN1	GO:0002764	immune response-regulating signaling pathway	0.555556	0.962569	-0.622745
GO_BP	GO:0055085	transmembrane transport	transmembrane transport	103/1597	204/2767	0.987278	1	0.87146	1.17804e-11	103	ABCA2/ABL1/ACE2/ACTN2/ACTN4/ADIPOQ/AHNAK/AIFM1/APOL1/ATOX1/ATP1B1/ATP6AP2/ATP6V1D/ATRAID/BAX/BCL2/C3/CALCA/CBLIF/CCL19/CCL21/CCL3/CD36/CD4/CD63/CDH17/CHP1/CLIC5/COMMD1/CORO1A/COX5B/COX6B1/CRH/CRHBP/CX3CL1/CXCL10/CXCL11/CXCL9/DMD/DPP10/EDN1/EDNRB/EPO/F2/F2R/FABP5/FASLG/FGF2/FGF21/GAL/GAS6/GFAP/GFER/GH1/GRPEL1/HEPH/HPSE/HRC/IFNG/IFT20/IL1B/INSR/ITGAV/ITGB1/ITPR1/LAMP2/LCN2/LEP/LETM1/LRRC38/MMP9/NCS1/NDUFA5/NDUFS6/NOS1/OCLN/PCSK9/PDZK1/PKD1/PKD2/PPP3R1/PTH/PTPRC/PTPRM/SCARA5/SCN4B/SLC16A1/SLC27A4/SLC39A14/SLC39A5/SLC4A1/SLMAP/SORBS1/SORT1/SV2A/TCN1/TCN2/TGFB1/THY1/TNF/TOMM20/UMOD/XCL1	GO:0055085	transmembrane transport	0.504902	0.874805	-2.17027
GO_BP	GO:0045934	negative regulation of nucleobase-containing compound metabolic process	negative regulation of nucleobase-containing compound metabolic process	103/1597	208/2767	0.994593	1	0.87146	1.17804e-11	103	ABL1/ACE2/ADIPOQ/AMOT/AMOTL2/ANG/APEX1/APP/ASAH1/BAG4/BMP6/C1QBP/CALCA/CASP1/CCAR2/CD36/CD38/CEBPA/CEBPB/COQ7/CREG1/CSDE1/CSF2/DKK1/DKK3/EDN1/EDNRB/EFNA1/ELAVL4/ENPP7/EP300/EPO/EZR/FABP4/FASLG/FBP1/FGFR2/FOSB/FST/FUS/GAS6/GDF2/GDNF/GZMA/HBZ/HHEX/HIF1A/HJV/HSBP1/HSPA1A/IFNG/IFNL1/IL33/ING1/JUN/KLF4/LEP/LILRB4/LRRFIP1/MAGED1/MMP12/MTDH/NACC1/NBN/NFATC3/NMNAT1/NOTCH1/NPPC/NUDT16/OTUD7B/PARP1/PBXIP1/PDGFB/PLA2G10/PLXNB2/PTPRC/PTPRK/RALY/RCOR1/S100A11/SATB1/SCGB1A1/SEMA4D/SFRP1/SFRP4/SLC4A1/SLIRP/SOX9/SRC/TGFB1/TIGAR/TNF/TNFRSF4/TNFSF11/TP53BP1/TPR/TRIM24/TXN/VEGFA/XCL1/YAP1/ZBTB17/ZHX2	GO:0045934	negative regulation of nucleobase-containing compound metabolic process	0.495192	0.857982	-2.48786
GO_BP	GO:0120039	plasma membrane bounded cell projection morphogenesis	plasma membrane bounded cell projection morphogenesis	102/1597	177/2767	0.542531	1	0.87146	1.17804e-11	102	ABL1/ADGRB3/ALCAM/APLP1/APP/ARTN/ATG16L1/BAIAP2/BCL2/BOC/BSG/CDH1/CDHR2/CELSR2/CHL1/CLSTN3/CNTN1/CNTN4/CNTN5/CNTNAP2/CSF1R/CXCL12/DAG1/DBN1/DCC/DDR1/DRAXIN/DSCAM/EDN1/EFNA1/EFNA4/EFNB2/ELAVL4/ENAH/ENPP2/EPHA4/EPHB6/FGFR2/FLRT2/GDNF/IGSF9/ITGB1/KIAA0319/KLK8/L1CAM/LYPLA2/MAP2/MAP2K1/MAPRE3/MATN2/MYCBP2/NBL1/NCAM1/NEFL/NELL2/NEO1/NFASC/NGFR/NOTCH1/NPTX1/NRCAM/NRP1/NRP2/NTF4/NTRK2/NTRK3/PALLD/PLA2G10/PLXNB2/PPP1R12A/PQBP1/PTK7/PTN/PTPRH/PTPRM/RGMA/ROBO1/ROBO2/ROBO4/RTN4R/SEMA3F/SEMA3G/SEMA4C/SEMA4D/SEMA6C/SEMA7A/SLIT2/SLITRK2/SLITRK6/SNX2/SPP1/SRC/SSNA1/SYT1/TGFB2/THY1/TNFRSF12A/TNN/TOP2B/TUBB3/UNC5D/VEGFA	GO:0120039	plasma membrane bounded cell projection morphogenesis	0.576271	0.998461	-0.0247191
GO_BP	GO:0051046	regulation of secretion	regulation of secretion	101/1597	178/2767	0.638117	1	0.87146	1.17804e-11	101	ADA/ADAM8/ADAM9/ADGRE2/ADIPOQ/ANG/ANXA1/ANXA2/BMP6/BSG/C1QTNF1/C2CD2L/CCL5/CCN3/CD160/CD177/CD200/CD300A/CD33/CD38/CD74/CEACAM1/CELA2A/CES1/CHGA/CRH/CRHBP/CSPG5/CXCL12/EDN1/ERBB3/F2/F2R/FAM3D/FGA/FGF23/FGR/GAL/GCG/GDNF/GIP/GPR158/GRP/HADH/HIF1A/HIP1R/IFNG/IL12A/IL12B/IL1B/IL4R/IL6/INHBB/ITGAM/ITGB2/ITPR1/LEP/LGALS9/LIF/LILRB1/MYO6/NADK/NEO1/NOS2/NOTCH1/NPPB/NPY/OSM/OXCT1/OXT/PLA2G10/POMC/PRL/PTPRN2/REN/RETN/SDC1/SDC4/SLC16A1/SMPD3/SNAPIN/SNCG/SPP1/STC1/STX1B/STX4/SYT1/SYTL4/TFF2/TGFB1/TGFB2/TLR2/TNF/TNFRSF11A/TNFRSF1A/TNFRSF1B/TNFSF11/TREM2/TTN/VAMP8/VSNL1	GO:0051046	regulation of secretion	0.567416	0.983118	-0.271992
GO_BP	GO:0007049	cell cycle	cell cycle	101/1597	261/2767	1	1	0.87146	1.17804e-11	101	ABL1/ADAMTS1/AIF1/ANXA1/APP/BAX/BCAT1/BCL2/BCL2L11/BECN1/CCAR2/CD28/CDC27/CDK1/CEBPA/CGREF1/CIT/DYNLT1/EDN1/EGFR/EIF4EBP1/EIF4G1/ENTR1/EZR/FAP/FEN1/FGF2/FGFR2/GAS2/GIGYF2/GPNMB/HEPACAM2/HGF/HSPA1A/HSPA2/HTRA2/IL10/IL1B/INSR/IQGAP2/ITGB1/JUN/KIF22/KLF4/LEP/LGMN/LIF/LILRB1/MAD1L1/MAPRE3/MKI67/MME/MORF4L2/NBN/NPPC/NUDC/NUDT16/PDGFB/PKD1/PKD2/PPP1R12A/PPP1R9B/PRAP1/PSME1/PSME2/PSRC1/PTPRC/PTPRK/RAD51/RCC1/RRM2/SCRIB/SEPTIN3/SEPTIN8/SERPINE1/SETMAR/SFRP1/SLC16A1/SLC39A5/SMOC2/SMPD3/SNX9/SOX9/SRPK2/TACC3/TDRKH/TGFA/TGFB1/TGFB2/TGFBR1/TK1/TNF/TOP2B/TP53BP1/TPR/TRIAP1/TTN/TUBB3/USP28/ZBTB17/ZNRD2	GO:0007049	cell cycle	0.386973	0.670479	-6.53429
GO_BP	GO:0040008	regulation of growth	regulation of growth	100/1597	176/2767	0.629688	1	0.87146	1.17804e-11	100	ABL1/ACVRL1/ADAM15/AGR2/AGRN/APP/ATG16L1/ATRN/BCL2/BCL2L11/BST2/CCAR2/CCN3/CD38/CDH1/CDHR2/CDK1/CEACAM1/CLSTN3/CSF1/CXCL12/CXCL16/DCBLD2/DCC/DDR1/DLL1/DRAXIN/DSCAM/EDN1/EGFR/EIF4G1/EPPK1/ERBB4/EZR/F2/FBP1/FGF2/FGFR2/FXN/GDF15/GDF2/GH1/GHR/GRN/HDGFL2/HIF1A/HSPA1A/HTRA2/HYAL1/IGFBP1/IGFBP3/IGFBP4/IGFBP7/IGFBPL1/ING1/INSR/KAZALD1/KIAA0319/L1CAM/LEP/LGMN/MAP2/MSTN/MTPN/MYCBP2/NOTCH1/NPPB/NPPC/NRCAM/NRP1/NTRK3/OGFR/PI16/PPP1R9B/PRSS2/PSRC1/RGMA/RTN4R/SCGB3A1/SELENOP/SEMA3F/SEMA3G/SEMA4D/SEMA6C/SEMA7A/SFRP1/SLIT2/SPOCK1/SPP1/STC2/SYT1/TGFB1/TGFB2/TGFBR1/TGFBR3/TNC/TNFRSF12A/VEGFA/WFDC1/YAP1	GO:0040008	regulation of growth	0.568182	0.984445	-0.249098
GO_BP	GO:0061024	membrane organization	membrane organization	100/1597	188/2767	0.915382	1	0.87146	1.17804e-11	100	ABCA2/ACE2/AGRN/AHNAK/AIF1/ANXA1/ANXA2/AP3B1/AP3S2/ATP1B1/BAIAP2/BAX/BCL2/BCL2L11/BECN1/BNIP3L/C2CD2L/C3/CASP1/CD2/CD300A/CD36/CDH2/CDK1/CHCHD10/CHCHD6/CHP1/CHRDL1/CNTNAP2/COL5A1/COLEC12/CORO1A/CPTP/CR1/CSRP3/CTSL/DNM3/DPP4/EGFR/FASLG/FNTA/FOLR1/FOLR2/FOLR3/GAS6/GDNF/GSN/HAVCR1/HIP1R/HSPA1A/IMMT/ITGA2/ITGAM/ITGB2/LETM1/LMNB1/LMNB2/LPCAT2/LRCH4/MARCO/MEGF10/MSR1/NECTIN2/NOMO1/NRCAM/PLSCR3/PLTP/PREB/PTPRC/RCC1/SEPTIN8/SERPINA5/SH3BP1/SLAMF1/SLC4A1/SMPD1/SNAPIN/SNX9/SPACA5/SPACA5B/SPESP1/STX1B/STX3/STX4/STX6/STX8/SYT1/SYTL4/TGFB2/TIE1/TIMD4/TIMM10/TOMM20/TOR1AIP1/TREM2/TRIAP1/UMOD/VAMP8/VTI1A/XRCC4	GO:0061024	membrane organization	0.531915	0.921608	-1.3005
GO_BP	GO:0006811	monoatomic ion transport	monoatomic ion transport	100/1597	192/2767	0.956207	1	0.87146	1.17804e-11	100	ABL1/ACTN2/ACTN4/AHNAK/APOL1/ARHGAP1/ATOX1/ATP1B1/ATP6AP2/ATP6V1D/B2M/BAX/BCL2/CALCA/CBLIF/CCL19/CCL21/CCL3/CCL4/CCL5/CCL8/CD4/CD63/CHP1/CLIC5/CLNS1A/CNTN1/COMMD1/CORO1A/COX5B/COX6B1/CRH/CX3CL1/CXCL10/CXCL11/CXCL12/CXCL9/DMD/DPP10/EDN1/EDNRB/EPO/F2/F2R/FASLG/FGF2/FKBP4/FXN/GAL/GAS6/GCG/HEPH/HRC/IFNG/IL16/ITGAV/ITPR1/LAMP2/LCN2/LEP/LETM1/LGALS3/LILRA2/LILRA5/LILRB1/LILRB2/LRRC38/MMP9/NCS1/NDUFA5/NDUFS6/NOS1/NOS3/PCSK9/PDGFB/PDZK1/PKD1/PKD2/PON3/PPP3R1/PRSS8/PTPRC/SCARA5/SCN4B/SLC16A1/SLC39A14/SLC39A5/SLC4A1/SLMAP/SPINK1/STC1/STC2/TCN1/TCN2/TFRC/TGFB1/THY1/TREM2/UMOD/XCL1	GO:0006811	monoatomic ion transport	0.520833	0.902408	-1.63742
GO_BP	GO:0048812	neuron projection morphogenesis	neuron projection morphogenesis	99/1597	172/2767	0.550308	1	0.87146	1.17804e-11	99	ABL1/ADGRB3/ALCAM/APLP1/APP/ARTN/ATG16L1/BAIAP2/BCL2/BOC/BSG/CDH1/CDHR2/CELSR2/CHL1/CLSTN3/CNTN1/CNTN4/CNTN5/CNTNAP2/CSF1R/CXCL12/DAG1/DBN1/DCC/DDR1/DRAXIN/DSCAM/EDN1/EFNA1/EFNA4/EFNB2/ELAVL4/ENAH/EPHA4/EPHB6/FGFR2/FLRT2/GDNF/IGSF9/ITGB1/KIAA0319/KLK8/L1CAM/LYPLA2/MAP2/MAP2K1/MAPRE3/MATN2/MYCBP2/NBL1/NCAM1/NEFL/NELL2/NEO1/NFASC/NGFR/NOTCH1/NPTX1/NRCAM/NRP1/NRP2/NTF4/NTRK2/NTRK3/PALLD/PLA2G10/PLXNB2/PPP1R12A/PQBP1/PTK7/PTN/PTPRH/PTPRM/RGMA/ROBO1/ROBO2/ROBO4/RTN4R/SEMA3F/SEMA3G/SEMA4C/SEMA4D/SEMA6C/SEMA7A/SLIT2/SLITRK2/SLITRK6/SPP1/SSNA1/SYT1/TGFB2/THY1/TNFRSF12A/TNN/TOP2B/TUBB3/UNC5D/VEGFA	GO:0048812	neuron projection morphogenesis	0.575581	0.997266	-0.0432502
GO_BP	GO:0055082	intracellular chemical homeostasis	intracellular chemical homeostasis	99/1597	173/2767	0.586164	1	0.87146	1.17804e-11	99	ABCA2/ABL1/AGER/AP3B1/APP/ATOX1/ATP1B1/ATP6AP2/ATP6V1D/B2M/BAX/BCL2/BMP6/BOLA1/C2CD2L/CALB1/CALB2/CALCA/CALCB/CCL11/CCL14/CCL15/CCL19/CCL21/CCL23/CCL3/CCL5/CCL7/CCL8/CD40/CHP1/CORO1A/CREG1/CRH/CSRP3/CTRC/CX3CL1/CXCL10/CXCL11/CXCL12/CXCL9/DMD/EDN1/EGLN1/F2/F2R/FASLG/FGF2/FGF23/FXN/GAS6/GCG/GDF2/GLRX5/GRN/HIF1A/HJV/HRC/ICAM1/IFNG/IGF1R/IMMT/ITPR1/LAMP2/LCN2/LETM1/MECR/NADK/NEO1/NGFR/NPPC/NPTX1/NPY/OXCT1/PKD2/PRND/PTH/PTH1R/PTPRC/PTPRN2/SCARA5/SERPINF1/SLAMF8/SLC39A14/SLC39A5/SLC4A1/SNAPIN/SOD2/STC1/STC2/STX4/SV2A/TFRC/TGFB1/THY1/TREM2/UMOD/VSNL1/XCL1	GO:0055082	intracellular chemical homeostasis	0.572254	0.991501	-0.134856
GO_BP	GO:0097435	supramolecular fiber organization	supramolecular fiber organization	99/1597	187/2767	0.925401	1	0.87146	1.17804e-11	99	ABL1/ACTN2/ADD1/AIF1/AIF1L/AMOT/ANG/APOA1/APP/ARHGEF5/B2M/BAG4/BAIAP2/BAX/BCL2/BRK1/CAPG/CCL11/CCL21/CCN2/CD36/CDK1/CDSN/CHP1/COL3A1/COL5A1/CORO1A/CORO6/CSF3/CSRP3/CST3/CX3CL1/CXCL12/DBN1/EDN1/ELN/ENAH/EPHA1/EPPK1/ESAM/EZR/F11R/FKBP4/FURIN/FUS/GAS2/GFAP/GSN/HIP1R/HSPA1A/HSPG2/IQGAP2/ITGB1/KRT19/KRT5/LCP1/LMOD1/LTBP2/MAP2/MAPRE3/MET/MFAP4/MFAP5/MTPN/MYBPC1/MYBPC2/MYO6/MYOM2/NEB/NEDD9/NEFL/NPHS1/NRP1/OCLN/PDGFRA/POF1B/PPP1R9B/PSRC1/PXN/SDC4/SERPINF2/SFRP1/SH3BP1/SLIT2/SNX9/SORBS1/SRC/SSNA1/SWAP70/TACSTD2/TGFBR1/TMOD4/TMSB10/TNXB/TPM3/TREM2/TTN/VIM/WASHC3	GO:0097435	supramolecular fiber organization	0.529412	0.917271	-1.36852
GO_BP	GO:0003006	developmental process involved in reproduction	developmental process involved in reproduction	97/1597	175/2767	0.762238	1	0.87146	1.17804e-11	97	ACE/ACOX1/ACRBP/ACRV1/ADAM15/ADAMTS1/ADGRG1/ADGRG2/AFP/ANG/ANGPT2/AP3B1/AREG/AXL/B4GALT1/BAX/BCL2/BCL2L11/BMP6/BRD2/BSG/C3/CEBPB/CSDE1/CSF1/CTSB/CTSH/EDN1/FGFR2/FKBP4/FST/GALNT3/GAS2/GFRA1/GGT1/HADH/HSPA2/IFT20/IGF2R/IL12B/IL1B/INHBB/INSR/JAM2/JAM3/KDR/KIT/KITLG/KRT19/KRT8/LEP/LIF/MDK/MERTK/NECTIN2/NOS3/NOTCH1/NPPC/PAEP/PAFAH1B3/PARP1/PDGFRA/PKD1/PLG/PPP1R9B/PRDX3/PSAP/PSAPL1/PTN/PTX3/REN/RETN/ROBO2/SAFB2/SERPINA5/SERPINF1/SFRP1/SLIRP/SLIT2/SOX9/SPINK1/SPINK2/SPINT2/SPP1/SRC/STAU1/STC1/STC2/TDRKH/TGFB1/TGFB2/TGFBR1/TNC/TSPAN8/VEGFA/VGF/WFDC2	GO:0003006	developmental process involved in reproduction	0.554286	0.960369	-0.632743
GO_BP	GO:0016310	phosphorylation	phosphorylation	95/1597	183/2767	0.956968	1	0.87146	1.17804e-11	95	ADIPOQ/ANG/AREG/ARHGEF5/C3/CALCA/CCL11/CD300A/CD4/CD74/CD80/CDK1/CEACAM1/CHI3L1/CHP1/CSF1R/CSPG4/DAPK2/DDR1/DGKA/DSCAM/EFEMP1/EFNA1/EGFR/EIF2AK2/ENPP2/ERBB4/FAM20A/FGF2/FGFR2/FGR/FLT1/FLT3/FLT4/GAS6/HEG1/IFNG/IFNL1/IGF1R/IGFBP3/IL12A/IL15/IL18/IL34/IL6/INSR/ITGB2/KDR/KHK/KIT/LEP/LIF/LILRA5/MAP2K1/MAPK9/MERTK/MMP9/MST1/MYDGF/NADK/NEDD9/NRP1/NTRK2/OSM/PDGFA/PDGFB/PDGFRA/PILRB/PLAUR/PLXNB2/PRDX3/PTPN1/PTPRC/RARRES2/RASSF2/RBKS/RSPO1/S100A12/SEMA4D/SFRP1/SLIT2/SNX9/SRC/SRPK2/STAT2/TAB2/TGFBR1/THBS4/THY1/TIGAR/TNF/TNFRSF10A/TNFRSF10B/VEGFA/VEGFB	GO:0016310	phosphorylation	0.519126	0.899449	-1.64418
GO_BP	GO:0030029	actin filament-based process	actin filament-based process	95/1597	195/2767	0.99652	1	0.87146	1.17804e-11	95	ABL1/ACTA2/ACTN2/ACTN4/ADD1/AIF1/AIF1L/AMOT/AMOTL2/ANG/ANXA1/APOA1/ARHGEF5/BAG4/BAIAP2/BCL2/BRK1/BST2/CAPG/CCL11/CCL21/CCN2/CIT/CORO1A/CORO6/CSF1R/CSF3/CSRP3/CX3CL1/CXADR/CXCL1/CXCL12/DBN1/DSC2/EDN1/ELN/ENAH/EPB41L5/EPHA1/ESAM/EZR/F11R/FMNL1/GAS2/GSN/HIP1R/IQGAP2/ITGB1/JAM3/KIT/KRT19/LCP1/LMOD1/MET/MTPN/MYBPC1/MYBPC2/MYL1/MYO6/MYOM2/NEB/NEDD9/NOS1/NPHS1/NRP1/PALLD/PDGFA/PDGFRA/POF1B/PPP1R9B/PTK7/PTPN1/PXN/SCN4B/SDC4/SELE/SERPINF2/SFRP1/SH3BP1/SLIT2/SNX9/SORBS1/SRC/STC1/SWAP70/TACSTD2/TGFB1/TGFB2/TGFBR1/TMOD4/TMSB10/TNXB/TPM3/TTN/WASHC3	GO:0030029	actin filament-based process	0.487179	0.844099	-2.63765
GO_BP	GO:0019220	regulation of phosphate metabolic process	regulation of phosphate metabolic process	94/1597	167/2767	0.680465	1	0.87146	1.17804e-11	94	ABCA2/ADGRF5/ADIPOQ/ANG/APOC1/APP/AREG/ARHGEF5/C3/CALCA/CD244/CD300A/CD4/CD74/CD80/CEACAM1/CHI3L1/CHP1/CSF1R/CSPG4/DSCAM/EFNA1/EGFR/ENPP2/ENPP7/EP300/ERBB4/FABP3/FAM20A/FBP1/FGF2/FGR/FLT1/FLT3/FLT4/GAS6/GPD1/HEG1/HIF1A/IFNG/IFNL1/IGFBP3/IL12A/IL15/IL18/IL34/IL6/INSR/ITGB2/KDR/KIT/LEP/LIF/LILRA5/MAP2K1/MMP9/MST1/MYDGF/NEDD9/NRP1/OSM/PARP1/PDGFA/PDGFB/PILRB/PLAUR/PLXNB2/PRDX3/PTH/PTH1R/PTPN1/PTPRC/RARRES2/RASSF2/RSPO1/S100A12/SEMA4D/SFRP1/SLC4A1/SLIT2/SNX9/SRC/STAT2/TAB2/THBS4/THY1/TIGAR/TNF/TNFRSF10A/TNFRSF10B/TPK1/TREM2/VEGFA/VEGFB	GO:0019220	regulation of phosphate metabolic process	0.562874	0.975249	-0.38543
GO_BP	GO:0051174	regulation of phosphorus metabolic process	regulation of phosphorus metabolic process	94/1597	167/2767	0.680465	1	0.87146	1.17804e-11	94	ABCA2/ADGRF5/ADIPOQ/ANG/APOC1/APP/AREG/ARHGEF5/C3/CALCA/CD244/CD300A/CD4/CD74/CD80/CEACAM1/CHI3L1/CHP1/CSF1R/CSPG4/DSCAM/EFNA1/EGFR/ENPP2/ENPP7/EP300/ERBB4/FABP3/FAM20A/FBP1/FGF2/FGR/FLT1/FLT3/FLT4/GAS6/GPD1/HEG1/HIF1A/IFNG/IFNL1/IGFBP3/IL12A/IL15/IL18/IL34/IL6/INSR/ITGB2/KDR/KIT/LEP/LIF/LILRA5/MAP2K1/MMP9/MST1/MYDGF/NEDD9/NRP1/OSM/PARP1/PDGFA/PDGFB/PILRB/PLAUR/PLXNB2/PRDX3/PTH/PTH1R/PTPN1/PTPRC/RARRES2/RASSF2/RSPO1/S100A12/SEMA4D/SFRP1/SLC4A1/SLIT2/SNX9/SRC/STAT2/TAB2/THBS4/THY1/TIGAR/TNF/TNFRSF10A/TNFRSF10B/TPK1/TREM2/VEGFA/VEGFB	GO:0051174	regulation of phosphorus metabolic process	0.562874	0.975249	-0.38543
GO_BP	GO:0006812	monoatomic cation transport	monoatomic cation transport	94/1597	174/2767	0.86374	1	0.87146	1.17804e-11	94	ABL1/ACTN2/ACTN4/AHNAK/ARHGAP1/ATOX1/ATP1B1/ATP6AP2/ATP6V1D/B2M/BAX/BCL2/CALCA/CBLIF/CCL19/CCL21/CCL3/CCL4/CCL5/CCL8/CD4/CD63/CHP1/CNTN1/COMMD1/CORO1A/COX5B/COX6B1/CRH/CX3CL1/CXCL10/CXCL11/CXCL12/CXCL9/DMD/DPP10/EDN1/EDNRB/EPO/F2/F2R/FASLG/FGF2/FKBP4/FXN/GAL/GAS6/GCG/HEPH/HRC/IFNG/IL16/ITGAV/ITPR1/LAMP2/LCN2/LETM1/LGALS3/LILRA2/LILRA5/LILRB1/LILRB2/LRRC38/MMP9/NCS1/NDUFA5/NDUFS6/NOS1/NOS3/PCSK9/PDGFB/PKD1/PKD2/PON3/PPP3R1/PRSS8/PTPRC/SCARA5/SCN4B/SLC16A1/SLC39A14/SLC39A5/SLMAP/SPINK1/STC1/STC2/TCN1/TCN2/TFRC/TGFB1/THY1/TREM2/UMOD/XCL1	GO:0006812	monoatomic cation transport	0.54023	0.936015	-1.01844
GO_BP	GO:0051253	negative regulation of RNA metabolic process	negative regulation of rna metabolic process	93/1597	188/2767	0.992566	1	0.87146	1.17804e-11	93	ACE2/ADIPOQ/AMOT/AMOTL2/ANG/APEX1/APP/ASAH1/BAG4/BMP6/C1QBP/CALCA/CASP1/CCAR2/CD36/CD38/CEBPA/CEBPB/COQ7/CREG1/CSDE1/CSF2/DKK1/DKK3/EDN1/EDNRB/EFNA1/ELAVL4/EP300/EPO/EZR/FABP4/FASLG/FBP1/FGFR2/FOSB/FST/FUS/GAS6/GDNF/HBZ/HHEX/HIF1A/HJV/HSBP1/HSPA1A/IFNG/IFNL1/IL33/ING1/JUN/KLF4/LEP/LILRB4/LRRFIP1/MAGED1/MMP12/MTDH/NACC1/NFATC3/NMNAT1/NOTCH1/NUDT16/OTUD7B/PARP1/PBXIP1/PDGFB/PLA2G10/PLXNB2/PTPRC/PTPRK/RALY/RCOR1/SATB1/SCGB1A1/SEMA4D/SFRP1/SFRP4/SLIRP/SOX9/SRC/TGFB1/TNF/TNFRSF4/TNFSF11/TPR/TRIM24/TXN/VEGFA/XCL1/YAP1/ZBTB17/ZHX2	GO:0051253	negative regulation of RNA metabolic process	0.494681	0.857096	-2.37074
GO_BP	GO:0019953	sexual reproduction	sexual reproduction	92/1597	168/2767	0.81085	1	0.87146	1.17804e-11	92	ACE/ACOX1/ACRBP/ACRV1/ADAMTS1/ADAMTS16/ADGRG2/AFP/ANG/ANGPT2/AP3B1/AXL/B4GALT1/BAX/BCL2/BCL2L11/BRD2/CD46/CDC27/CDK1/CLGN/CRISP2/CTSH/CXADR/EDN1/FCRL5/FETUB/FOLR1/FOLR2/FOLR3/FST/GALNT3/GAS2/GGT1/GNPDA1/HADH/HPGDS/HSPA2/IFT20/IGF2R/IGSF8/IL12B/INHBB/INSR/ITGB1/ITPR1/JAM2/JAM3/KIT/KLK14/LEP/LIF/MDK/MERTK/MFGE8/NBN/NECTIN2/NELL2/NOS3/NOTCH1/NPPC/PAEP/PAFAH1B3/PLA2G10/PLAT/PLB1/PRND/PTGDS/PTN/PTX3/RAD51/RNASE10/SELENOP/SERPINA5/SLIRP/SOX9/SPACA5/SPACA5B/SPAG1/SPESP1/SPINK1/SPINK2/SRC/STAU1/TDRKH/TEX101/TGFB1/TGFBR1/TOP2B/TSPAN8/VGF/WFDC2	GO:0019953	sexual reproduction	0.547619	0.948818	-0.79957
GO_BP	GO:0045944	positive regulation of transcription by RNA polymerase II	positive regulation of transcription by rna polymerase ii	91/1597	192/2767	0.998886	1	0.87146	1.17804e-11	91	ABL1/ACTN4/ACVRL1/AGRN/ANXA2/AP3B1/APEX1/APP/BMP6/CCN1/CD200/CD28/CD40/CDON/CEBPA/CEBPB/COQ7/CSF3/CSRP3/CX3CL1/CXCL10/CYTL1/DCN/DLL1/EDN1/EEF1D/EGFR/EGLN1/EP300/EPCAM/FGF2/FGFR2/FOS/FOSB/FSTL3/GAL/GDF2/GDNF/HGF/HHEX/HIF1A/HJV/IFNG/IL10/IL17A/IL18/IL1B/IL33/IL6/ITGA6/JUN/KLF4/LEO1/LIF/LILRB1/MAP2K1/MED21/MET/MMP12/MYDGF/NAMPT/NFATC3/NFYA/NOS1/NOTCH1/OSM/PARP1/PKD1/PKD2/POMC/PPP1R12A/PPP3R1/PSIP1/PTH/RGMA/SERPINF2/SKAP1/SOX9/STAT2/TGFB1/TLR2/TNF/TNFRSF1A/TNFSF11/TNFSF8/TP53BP1/TRIAP1/VEGFA/XCL1/YAP1/ZBTB17	GO:0045944	positive regulation of transcription by RNA polymerase II	0.473958	0.821191	-3.0001
GO_BP	GO:1903530	regulation of secretion by cell	regulation of secretion by cell	90/1597	162/2767	0.744594	1	0.87146	1.17804e-11	90	ADAM8/ADAM9/ADGRE2/ADIPOQ/ANG/ANXA1/ANXA2/BMP6/BSG/C1QTNF1/C2CD2L/CCL5/CCN3/CD160/CD177/CD200/CD300A/CD33/CD38/CEACAM1/CELA2A/CHGA/CRH/CRHBP/CSPG5/CXCL12/EDN1/F2/F2R/FAM3D/FGA/FGF23/FGR/GAL/GCG/GDNF/GIP/GPR158/GRP/HADH/HIF1A/IFNG/IL12A/IL12B/IL1B/IL4R/IL6/INHBB/ITGAM/ITGB2/ITPR1/LEP/LGALS9/LIF/LILRB1/NADK/NEO1/NOS2/NOTCH1/NPY/OSM/OXCT1/OXT/PLA2G10/POMC/REN/RETN/SDC1/SDC4/SLC16A1/SMPD3/SNAPIN/SNCG/SPP1/STX1B/STX4/SYT1/SYTL4/TGFB1/TGFB2/TLR2/TNF/TNFRSF11A/TNFRSF1A/TNFRSF1B/TNFSF11/TREM2/TTN/VAMP8/VSNL1	GO:1903530	regulation of secretion by cell	0.555556	0.962569	-0.573554
GO_BP	GO:0044089	positive regulation of cellular component biogenesis	positive regulation of cellular component biogenesis	89/1597	155/2767	0.565237	1	0.87146	1.17804e-11	89	ABL1/ACE2/ACVRL1/ADGRB3/AGRN/AMIGO2/AMOT/APOA1/ARHGEF5/BAG4/BAIAP2/BAX/BCL2L11/BECN1/BRK1/CCL11/CCL19/CCL21/CCN2/CD36/CDH17/CHGA/CLEC7A/CLSTN2/CLSTN3/CNTNAP2/CSF2/CSF3/CX3CL1/CXCL13/EIF4G1/ENTR1/EPB41L5/EPHA1/EPHA2/EPS8L2/FLRT2/GBP2/GDF2/HIP1R/HSPA1A/HYAL1/IFNG/IFT20/IL17A/IL1RAP/KDR/KIT/LCP1/LGALS3/LMOD1/LRRN1/MAPK9/MET/MMP1/MMP3/MSTN/NPHS1/NRP1/NTRK2/NTRK3/OCLN/OXT/PALM/PSRC1/PXN/RALB/SDC1/SDC4/SEMA4D/SERPINF2/SFRP1/SKAP1/SLITRK2/SLITRK6/SMPD3/SNX9/SOX9/SRC/SWAP70/TEK/TFRC/TGFB1/TGFBR1/THBS2/THY1/TNF/TPR/VEGFA	GO:0044089	positive regulation of cellular component biogenesis	0.574194	0.994861	-0.0769158
GO_BP	GO:0030036	actin cytoskeleton organization	actin cytoskeleton organization	88/1597	171/2767	0.962697	1	0.87146	1.17804e-11	88	ABL1/ACTN2/ACTN4/ADD1/AIF1/AIF1L/AMOT/AMOTL2/ANG/ANXA1/APOA1/ARHGEF5/BAG4/BAIAP2/BCL2/BRK1/BST2/CAPG/CCL11/CCL21/CCN2/CIT/CORO1A/CORO6/CSF1R/CSF3/CSRP3/CX3CL1/CXADR/CXCL1/CXCL12/DBN1/EDN1/ELN/ENAH/EPB41L5/EPHA1/ESAM/EZR/F11R/FMNL1/GAS2/GSN/HIP1R/IQGAP2/ITGB1/JAM3/KIT/KRT19/LCP1/LMOD1/MET/MTPN/MYBPC1/MYBPC2/MYO6/MYOM2/NEB/NEDD9/NPHS1/NRP1/PALLD/PDGFA/PDGFRA/POF1B/PPP1R9B/PTK7/PTPN1/PXN/SDC4/SERPINF2/SFRP1/SH3BP1/SLIT2/SNX9/SORBS1/SRC/SWAP70/TACSTD2/TGFB1/TGFB2/TGFBR1/TMOD4/TMSB10/TNXB/TPM3/TTN/WASHC3	GO:0030036	actin cytoskeleton organization	0.51462	0.891643	-1.70879
GO_BP	GO:1901699	cellular response to nitrogen compound	cellular response to nitrogen compound	87/1597	165/2767	0.921593	1	0.87146	1.17804e-11	87	ABL1/ACE/ACTN2/ADIPOQ/AGER/AGRN/AHSG/AIFM1/APLP1/APOA1/APOA2/APP/ASS1/BAIAP2/CA3/CD36/CDH1/CEACAM1/CRH/CRHBP/CSF2RA/CSRP3/CTSD/DDI2/DPEP1/ECHDC3/EDN1/EP300/EPHA4/EZR/FBP1/FDX1/FOLR1/FOLR2/FOS/GCG/GDF15/GH1/GHR/GOT1/GPD1/ICAM1/IFIT1/IGF1R/IGFBP1/IL1B/INHBB/INSR/ITPR1/KLF4/LCN2/LEP/LGMN/LONP1/MMP3/MSTN/MTR/MZB1/NGFR/NPPC/PALM/PARP1/PCSK9/PENK/PKD2/PLA2G2A/PPP1R9B/PQBP1/PTPN1/PXN/RAD51/RARRES2/REN/SHMT1/SLC27A4/SLC39A14/SLIT2/SORBS1/SOX9/SRC/STC1/TGFB1/TNF/TOP2B/TREM2/VCAM1/VIM	GO:1901699	cellular response to nitrogen compound	0.527273	0.913565	-1.3374
GO_BP	GO:0099536	synaptic signaling	synaptic signaling	87/1597	175/2767	0.988757	1	0.87146	1.17804e-11	87	ABL1/ACE/ACP1/ADAM22/ADIPOQ/AGER/AGRN/AKAP12/ALDH5A1/AP2B1/APP/BAIAP2/BCHE/CALB1/CALB2/CBLN4/CD38/CDH1/CHRDL1/CLMP/CLSTN2/CLSTN3/CNTN4/CRH/CRHBP/CSPG5/CX3CL1/DAG1/DBH/DBN1/DCC/DKK1/DMD/DSCAM/DTNB/EDN1/EPHA4/F2R/FABP5/GABARAP/GDNF/GFAP/GPR158/IGSF21/IL1B/IL1RAP/ITGB1/ITPR1/KIT/LGMN/LILRB2/MAPK9/MET/MME/NEFL/NEO1/NGFR/NOS1/NOTCH1/NPTX1/NPTX2/NPY/NTF4/NTRK2/NXPH1/OXT/PCDH17/PENK/PLAT/PLG/PPP3R1/PTN/PTPRN2/RETN/SCRIB/SEZ6/SNAPIN/SNCG/SORCS2/STAU1/STX1B/STX3/STX4/SV2A/SYT1/TNF/VGF	GO:0099536	synaptic signaling	0.497143	0.861361	-2.21346
GO_BP	GO:0044283	small molecule biosynthetic process	small molecule biosynthetic process	86/1597	156/2767	0.7759	1	0.87146	1.17804e-11	86	ABCA2/ACOX1/ADA/ADA2/ADIPOQ/ADM/AGXT/AKR1C4/ALDH1A1/ANGPTL4/APOA1/APOA4/APOC1/ASAH1/ASS1/BCAT1/BMP6/CASP1/CBS/CD244/CD74/CDK1/CEACAM1/CES1/COQ7/CTHRC1/DBH/DKK3/EDN1/EP300/FABP5/FBP1/FDX2/FOLH1/GCG/GGT1/GGT5/GIP/GOT1/GPD1/GPI/GPIHBP1/HAO1/HMGCL/HPGDS/IDI2/IDO1/IFNG/IL1B/KYNU/LBR/LEP/LPL/LTA4H/MECR/MGLL/MPO/MST1/MTR/MVK/NT5E/PCBD1/PECR/PGD/PLA2G10/PLTP/PNLIP/PNLIPRP1/PRG3/PRKAB1/PTGDS/PTGES2/PTH/PTH1R/PTS/QDPR/RBP1/RTN4IP1/SHMT1/SLC39A14/SORD/SPTLC1/TK1/TNF/TPK1/UPB1	GO:0044283	small molecule biosynthetic process	0.551282	0.955164	-0.673392
GO_BP	GO:0060322	head development	head development	86/1597	159/2767	0.849964	1	0.87146	1.17804e-11	86	ABL1/ADGRG1/AMIGO2/APLP1/APOD/ATG16L1/ATP6AP2/ATRN/AXL/B2M/BAX/BCAN/BCL2/CBS/CCDC134/CDH1/CDH2/CDON/CELSR2/CKB/CNTN1/CNTN4/CNTN5/CNTNAP2/COL3A1/COL4A1/COX6B1/CRH/CRTAC1/CSF1R/CXCL12/DKK1/DLL1/DRAXIN/EGFR/ELAVL4/EP300/ERBB4/FGF2/FGFR2/FOS/GPR158/HIF1A/HSPG2/HTRA2/INHBB/ITGAM/ITGB1/KIAA0319/LAMB1/MAP2K1/MDGA1/MDK/NEFL/NFASC/NOTCH1/NPY/NRCAM/NRP1/NRP2/NTRK2/PADI2/PCDH9/PDGFRA/PLXNB2/PPP1R9B/ROBO1/ROBO2/RTN4R/SCRIB/SELENOP/SEMA3G/SEMA4C/SEMA7A/SEZ6/SEZ6L/SEZ6L2/SFRP1/SLIT2/SOX9/SRC/TACC3/TGFB1/TGFB2/TGFBR2/TOP2B	GO:0060322	head development	0.540881	0.937142	-0.953649
GO_BP	GO:0051668	localization within membrane	localization within membrane	85/1597	161/2767	0.916482	1	0.87146	1.17804e-11	85	ACTN2/ADIPOQ/AGER/AGR2/AGRN/AP2B1/AP3B1/ARHGAP1/ATP1B1/BAG4/BAX/BSG/CD2/CD36/CDH1/CDH2/CHP1/CHRDL1/COMMD1/CPE/CSRP3/DAG1/DPP10/EGFR/ENTR1/EPHA2/ERBB4/EZR/F11R/FNTA/GABARAP/GAS6/GBP1/GPC1/GPC5/GPR158/GSN/IFNG/IFT20/ITGAL/ITGAM/ITGB1/ITGB2/KRT18/LGALS3/LMNB1/LMNB2/MAP2K1/NMT1/NOMO1/NPTX1/PALM/PDZK1/PIGR/PPP1R9B/PPP2R5A/PSAP/PTN/PTPRC/RAB6A/SCARB2/SCRIB/SIL1/SKAP1/SLC4A1/SLMAP/SORBS1/SRP14/SSNA1/STX3/STX4/STX6/STX8/TGFB1/THY1/TIMM10/TNF/TNFRSF1A/TOMM20/TREM2/UMOD/VAMP5/VAMP8/VTI1A/VWC2	GO:0051668	localization within membrane	0.52795	0.914739	-1.30215
GO_BP	GO:0006468	protein phosphorylation	protein phosphorylation	85/1597	166/2767	0.966067	1	0.87146	1.17804e-11	85	ADIPOQ/ARHGEF5/C3/CALCA/CCL11/CD300A/CD4/CD74/CD80/CDK1/CEACAM1/CHI3L1/CHP1/CSF1R/CSPG4/DAPK2/DDR1/EFEMP1/EFNA1/EGFR/EIF2AK2/ENPP2/ERBB4/FAM20A/FGF2/FGFR2/FGR/FLT1/FLT3/FLT4/GAS6/HEG1/IFNG/IFNL1/IGF1R/IGFBP3/IL12A/IL15/IL18/IL34/IL6/INSR/ITGB2/KDR/KIT/LEP/LIF/LILRA5/MAP2K1/MAPK9/MERTK/MMP9/MST1/MYDGF/NEDD9/NTRK2/OSM/PDGFA/PDGFB/PDGFRA/PILRB/PLAUR/PLXNB2/PTPN1/PTPRC/RARRES2/RASSF2/RSPO1/S100A12/SEMA4D/SFRP1/SLIT2/SNX9/SRC/SRPK2/STAT2/TAB2/TGFBR1/THBS4/THY1/TNF/TNFRSF10A/TNFRSF10B/VEGFA/VEGFB	GO:0006468	protein phosphorylation	0.512048	0.887187	-1.75117
GO_BP	GO:0030001	metal ion transport	metal ion transport	84/1597	155/2767	0.840709	1	0.87146	1.17804e-11	84	ABL1/ACTN2/ACTN4/ARHGAP1/ATOX1/ATP1B1/B2M/BAX/BCL2/CALCA/CBLIF/CCL19/CCL21/CCL3/CCL4/CCL5/CCL8/CD4/CD63/CHP1/CNTN1/COMMD1/CORO1A/CRH/CX3CL1/CXCL10/CXCL11/CXCL12/CXCL9/DMD/DPP10/EDN1/EDNRB/EPO/F2/F2R/FASLG/FGF2/FKBP4/FXN/GAL/GAS6/GCG/HEPH/HRC/IFNG/IL16/ITGAV/ITPR1/LCN2/LETM1/LGALS3/LILRA2/LILRA5/LILRB1/LILRB2/LRRC38/NCS1/NOS1/NOS3/PCSK9/PDGFB/PKD1/PKD2/PON3/PPP3R1/PRSS8/PTPRC/SCARA5/SCN4B/SLC39A14/SLC39A5/SLMAP/SPINK1/STC1/STC2/TCN1/TCN2/TFRC/TGFB1/THY1/TREM2/UMOD/XCL1	GO:0030001	metal ion transport	0.541935	0.93897	-0.913496
GO_BP	GO:0031399	regulation of protein modification process	regulation of protein modification process	84/1597	164/2767	0.964951	1	0.87146	1.17804e-11	84	ABCA2/ABL1/ADIPOQ/ARHGEF5/C3/CALCA/CCAR2/CCDC134/CD300A/CD4/CD74/CD80/CEACAM1/CHI3L1/CHP1/COMMD1/CSF1R/CSPG4/DBI/EFNA1/EGFR/ENPP2/EP300/ERBB4/FAM20A/FGF2/FGR/FLT1/FLT3/FLT4/GABARAP/GAS6/HEG1/HIF1A/HSPA1A/IFNG/IFNL1/IGFBP3/IL12A/IL15/IL18/IL34/IL6/ITGB2/KDR/KIT/LEP/LIF/LILRA5/MAP2K1/MAPK9/MMP9/MST1/MYCBP2/MYDGF/NEDD9/NMI/OSM/PDGFA/PDGFB/PILRB/PLAUR/PLXNB2/PTPN1/PTPRC/RARRES2/RASSF2/RSPO1/S100A12/SEMA4D/SFRP1/SLIT2/SNX9/SRC/STAT2/TAB2/TGFBR1/THBS4/THY1/TNF/TNFRSF10A/TNFRSF10B/VEGFA/VEGFB	GO:0031399	regulation of protein modification process	0.512195	0.887441	-1.736
GO_BP	GO:0045892	negative regulation of DNA-templated transcription	negative regulation of dna-templated transcription	84/1597	171/2767	0.992153	1	0.87146	1.17804e-11	84	ACE2/ADIPOQ/AMOT/AMOTL2/APEX1/APP/ASAH1/BMP6/C1QBP/CALCA/CASP1/CCAR2/CD36/CD38/CEBPA/CEBPB/COQ7/CREG1/CSF2/DKK1/DKK3/EDN1/EDNRB/EFNA1/EP300/EPO/EZR/FABP4/FASLG/FBP1/FGFR2/FOSB/FST/GAS6/HBZ/HHEX/HIF1A/HJV/HSBP1/HSPA1A/IFNG/IFNL1/IL33/ING1/JUN/KLF4/LEP/LILRB4/LRRFIP1/MAGED1/MMP12/MTDH/NACC1/NFATC3/NMNAT1/NOTCH1/OTUD7B/PARP1/PBXIP1/PDGFB/PLA2G10/PTPRC/PTPRK/RALY/RCOR1/SATB1/SCGB1A1/SEMA4D/SFRP1/SFRP4/SOX9/SRC/TGFB1/TNF/TNFRSF4/TNFSF11/TPR/TRIM24/TXN/VEGFA/XCL1/YAP1/ZBTB17/ZHX2	GO:0045892	negative regulation of DNA-templated transcription	0.491228	0.851113	-2.34794
GO_BP	GO:1902679	negative regulation of RNA biosynthetic process	negative regulation of rna biosynthetic process	84/1597	171/2767	0.992153	1	0.87146	1.17804e-11	84	ACE2/ADIPOQ/AMOT/AMOTL2/APEX1/APP/ASAH1/BMP6/C1QBP/CALCA/CASP1/CCAR2/CD36/CD38/CEBPA/CEBPB/COQ7/CREG1/CSF2/DKK1/DKK3/EDN1/EDNRB/EFNA1/EP300/EPO/EZR/FABP4/FASLG/FBP1/FGFR2/FOSB/FST/GAS6/HBZ/HHEX/HIF1A/HJV/HSBP1/HSPA1A/IFNG/IFNL1/IL33/ING1/JUN/KLF4/LEP/LILRB4/LRRFIP1/MAGED1/MMP12/MTDH/NACC1/NFATC3/NMNAT1/NOTCH1/OTUD7B/PARP1/PBXIP1/PDGFB/PLA2G10/PTPRC/PTPRK/RALY/RCOR1/SATB1/SCGB1A1/SEMA4D/SFRP1/SFRP4/SOX9/SRC/TGFB1/TNF/TNFRSF4/TNFSF11/TPR/TRIM24/TXN/VEGFA/XCL1/YAP1/ZBTB17/ZHX2	GO:1902679	negative regulation of RNA biosynthetic process	0.491228	0.851113	-2.34794
GO_BP	GO:1902532	negative regulation of intracellular signal transduction	negative regulation of intracellular signal transduction	84/1597	181/2767	0.999408	1	0.87146	1.17804e-11	84	ABL1/ACE2/ADIPOQ/AMBP/ARHGAP30/BCL2/C1QBP/CA3/CCAR2/CCN3/CD200/CD22/CD300A/CD74/CHP1/CILP/CIT/COMMD1/CPTP/CXCL12/DAG1/DKK1/DUSP29/EDN1/EFNA1/EGLN1/EPHA4/EPO/EZR/FBP1/FGF2/FKBP5/GBP1/GDF15/HEG1/HIF1A/HSPA1A/HTRA2/HYOU1/IGF1R/IL10/IL1B/ITGB1/ITPR1/KLF4/LAMP2/LIF/LILRB4/MAD1L1/MAP2K1/MET/MMP3/MMP9/MSTN/NMI/OLFM4/OTUD7B/PARP1/PEBP1/PIK3IP1/PLAUR/PRAP1/PTPN1/PTPRC/PTPRR/PYDC1/RASSF2/RNF149/SFRP1/SH3BP1/SIRPA/SLIT2/SLMAP/SMPD1/SMPD3/SOD2/SPINK1/SRC/TAB2/TAX1BP1/TGFB2/TGFBR3/TREM2/TRIAP1	GO:1902532	negative regulation of intracellular signal transduction	0.464088	0.804091	-3.18468
GO_BP	GO:0050878	regulation of body fluid levels	regulation of body fluid levels	83/1597	144/2767	0.543698	1	0.87146	1.17804e-11	83	ADA/ADAMTS13/ADGRG1/ADM/AGR2/ANGPT2/ANGPTL1/ANGPTL2/ANGPTL4/ANGPTL7/ANXA2/ANXA5/AP3B1/APOH/AXL/C1GALT1C1/C1QTNF1/C4BPB/CD36/CD40/CD59/CEACAM1/CELA2A/CELSR2/COL3A1/COMP/DDR1/DGKA/EDN1/EDNRB/ENTPD2/ERBB4/F10/F11R/F2/F2R/F9/FAP/FGA/FGL1/GAS6/GPI/HEG1/HGFAC/HIF1A/HPSE/IL6/IL6R/IL6ST/ITGA2/KLKB1/MERTK/NOS3/NPPB/OXT/PDGFA/PDGFB/PDGFRA/PDIA3/PLAT/PLAU/PLAUR/PLG/PRDX2/PRL/PROC/SELP/SERPINA1/SERPINC1/SERPIND1/SERPINE1/SERPINF2/SERPING1/SLC4A1/SRC/TFPI2/THBD/TSPAN8/TTR/UMOD/VAMP8/VEGFA/VWF	GO:0050878	regulation of body fluid levels	0.576389	0.998665	-0.0192193
GO_BP	GO:0099537	trans-synaptic signaling	trans-synaptic signaling	82/1597	166/2767	0.989481	1	0.87146	1.17804e-11	82	ABL1/ACE/ACP1/ADAM22/ADIPOQ/AGER/AKAP12/ALDH5A1/AP2B1/APP/BAIAP2/BCHE/CALB1/CALB2/CBLN4/CD38/CDH1/CHRDL1/CLMP/CLSTN2/CLSTN3/CNTN4/CRH/CRHBP/CSPG5/CX3CL1/DAG1/DBH/DBN1/DCC/DKK1/DSCAM/EDN1/EPHA4/F2R/FABP5/GABARAP/GDNF/GFAP/GPR158/IGSF21/IL1B/IL1RAP/ITGB1/KIT/LGMN/LILRB2/MAPK9/MET/MME/NEFL/NEO1/NGFR/NOTCH1/NPTX1/NPTX2/NPY/NTF4/NTRK2/NXPH1/OXT/PCDH17/PENK/PLAT/PLG/PPP3R1/PTN/PTPRN2/RETN/SCRIB/SEZ6/SNAPIN/SNCG/SORCS2/STAU1/STX1B/STX3/STX4/SV2A/SYT1/TNF/VGF	GO:0099537	trans-synaptic signaling	0.493976	0.855874	-2.23723
GO_BP	GO:0002757	immune response-activating signaling pathway	immune response-activating signaling pathway	81/1597	155/2767	0.932617	1	0.87146	1.17804e-11	81	ABL1/ADA/AP3B1/APP/BAX/BCL2/BECN1/BLNK/BPIFB1/BTN2A1/BTN3A2/C1QBP/C3/CASP1/CCDC134/CD14/CD160/CD22/CD274/CD276/CD28/CD300A/CD300LF/CD36/CD38/CD72/CD79B/CD8A/CEACAM1/CLEC6A/CLEC7A/CPTP/CR1/CR2/EIF2AK2/EP300/ERMAP/EZR/FCER2/FCN1/FGR/GBP1/GBP2/HAVCR2/HSPA1A/ICOSLG/IFNG/INPP5D/ITGAM/KLRD1/KLRK1/LAMP2/LBP/LGALS3/LILRA2/LILRB4/LRCH4/LY96/MBL2/MICB/MNDA/MOG/NECTIN2/NINJ1/NMI/NOS2/PARP1/PEPD/PTPRC/REG3G/SH2D1A/SKAP1/SRC/TAX1BP1/THY1/TLR1/TLR2/TNF/TNFRSF21/TREM2/VTCN1	GO:0002757	immune response-activating signaling pathway	0.522581	0.905436	-1.41544
GO_BP	GO:0007507	heart development	heart development	80/1597	140/2767	0.591886	1	0.87146	1.17804e-11	80	ABL1/ACTN2/ACVRL1/ADAM15/ADAMTS1/ADM/AP2B1/BMP6/CCN1/CDK1/CFC1/COL3A1/COL5A1/CPE/CRELD1/CSRP3/CXADR/DAG1/DKK1/DLL1/EDN1/EFNA1/EFNB2/EGFR/EGLN1/ELN/EP300/EPHB4/ERBB3/ERBB4/FGF2/FGFR2/FLRT2/FOLR1/HEG1/HIF1A/IFT20/INSR/ITGB1/JUN/KDR/MAP2K1/MB/MYL3/NEB/NOS3/NOTCH1/NPPB/NRP1/NRP2/NTRK3/OXCT1/OXT/PDGFB/PDGFRA/PI16/PKD1/PKD2/PPP3R1/PTK7/ROBO1/ROBO2/SLIT2/SOD2/SOX9/TAB2/TEK/TGFB1/TGFB2/TGFBR1/TGFBR2/TGFBR3/TIE1/TNFRSF1A/TNFRSF1B/TTN/VCAM1/VEGFA/VEGFB/YAP1	GO:0007507	heart development	0.571429	0.990071	-0.140844
GO_BP	GO:0016049	cell growth	cell growth	80/1597	143/2767	0.701964	1	0.87146	1.17804e-11	80	ABL1/ACVRL1/ADAM15/ALCAM/APP/ATG16L1/BCL2/BSG/BST2/CCAR2/CCN3/CD38/CDH1/CDHR2/CEACAM1/CLSTN3/CXCL12/CXCL16/DCBLD2/DCC/DDR1/DRAXIN/DSCAM/EDN1/EGFR/EIF4G1/EPB41L5/F2/FBP1/GDF2/HDGFL2/HSPA1A/HYAL1/IGFBP1/IGFBP3/IGFBP4/IGFBP7/IGFBPL1/ING1/ITGB1/KAZALD1/KIAA0319/L1CAM/MAP2/MTPN/NPPB/NRCAM/NRP1/NRP2/NTRK3/OGFR/PI16/PPP1R9B/PRSS2/PSRC1/RGMA/RTN4R/SCGB3A1/SEMA3F/SEMA3G/SEMA4D/SEMA6C/SEMA7A/SFRP1/SLIT2/SOX9/SPOCK1/SPP1/SSNA1/SYT1/TGFB1/TGFB2/TGFBR1/TGFBR2/TNC/TNFRSF12A/TNN/VEGFA/WFDC1/YAP1	GO:0016049	cell growth	0.559441	0.9693	-0.440363
GO_BP	GO:0007420	brain development	brain development	80/1597	149/2767	0.865827	1	0.87146	1.17804e-11	80	ABL1/ADGRG1/AMIGO2/APLP1/APOD/ATG16L1/ATRN/AXL/B2M/BAX/BCAN/BCL2/CBS/CCDC134/CDH1/CDH2/CDON/CELSR2/CKB/CNTN1/CNTN4/CNTN5/CNTNAP2/COL3A1/COL4A1/COX6B1/CRH/CRTAC1/CSF1R/CXCL12/DKK1/DLL1/DRAXIN/EGFR/ELAVL4/ERBB4/FGF2/FGFR2/FOS/GPR158/HIF1A/HSPG2/HTRA2/INHBB/ITGAM/ITGB1/KIAA0319/LAMB1/MAP2K1/MDGA1/MDK/NEFL/NFASC/NOTCH1/NPY/NRCAM/NRP1/NRP2/NTRK2/PADI2/PCDH9/PLXNB2/PPP1R9B/ROBO1/ROBO2/RTN4R/SCRIB/SELENOP/SEMA3G/SEMA4C/SEMA7A/SEZ6/SEZ6L/SEZ6L2/SFRP1/SLIT2/SRC/TACC3/TGFBR2/TOP2B	GO:0007420	brain development	0.536913	0.930268	-1.02218
GO_BP	GO:0007268	chemical synaptic transmission	chemical synaptic transmission	80/1597	164/2767	0.992989	1	0.87146	1.17804e-11	80	ABL1/ACE/ACP1/ADAM22/ADIPOQ/AGER/AKAP12/ALDH5A1/AP2B1/APP/BAIAP2/BCHE/CALB1/CALB2/CBLN4/CD38/CDH1/CHRDL1/CLMP/CLSTN2/CLSTN3/CNTN4/CRH/CRHBP/CSPG5/CX3CL1/DAG1/DBH/DBN1/DCC/DKK1/DSCAM/EDN1/EPHA4/F2R/GABARAP/GDNF/GFAP/GPR158/IGSF21/IL1B/ITGB1/KIT/LGMN/LILRB2/MAPK9/MET/MME/NEFL/NEO1/NGFR/NOTCH1/NPTX1/NPTX2/NPY/NTF4/NTRK2/NXPH1/OXT/PCDH17/PENK/PLAT/PLG/PPP3R1/PTN/PTPRN2/RETN/SCRIB/SEZ6/SNAPIN/SNCG/SORCS2/STAU1/STX1B/STX3/STX4/SV2A/SYT1/TNF/VGF	GO:0007268	chemical synaptic transmission	0.487805	0.845182	-2.38776
GO_BP	GO:0098916	anterograde trans-synaptic signaling	anterograde trans-synaptic signaling	80/1597	164/2767	0.992989	1	0.87146	1.17804e-11	80	ABL1/ACE/ACP1/ADAM22/ADIPOQ/AGER/AKAP12/ALDH5A1/AP2B1/APP/BAIAP2/BCHE/CALB1/CALB2/CBLN4/CD38/CDH1/CHRDL1/CLMP/CLSTN2/CLSTN3/CNTN4/CRH/CRHBP/CSPG5/CX3CL1/DAG1/DBH/DBN1/DCC/DKK1/DSCAM/EDN1/EPHA4/F2R/GABARAP/GDNF/GFAP/GPR158/IGSF21/IL1B/ITGB1/KIT/LGMN/LILRB2/MAPK9/MET/MME/NEFL/NEO1/NGFR/NOTCH1/NPTX1/NPTX2/NPY/NTF4/NTRK2/NXPH1/OXT/PCDH17/PENK/PLAT/PLG/PPP3R1/PTN/PTPRN2/RETN/SCRIB/SEZ6/SNAPIN/SNCG/SORCS2/STAU1/STX1B/STX3/STX4/SV2A/SYT1/TNF/VGF	GO:0098916	anterograde trans-synaptic signaling	0.487805	0.845182	-2.38776
GO_BP	GO:0031667	response to nutrient levels	response to nutrient levels	79/1597	141/2767	0.693817	1	0.87146	1.17804e-11	79	ADIPOQ/AFM/AFP/ARSB/ASS1/BAX/BCHE/BCL2/BECN1/C2/CBS/CCL28/CD4/CD40/CDON/CEBPA/CXCL10/DSC2/EIF2AK2/EIF4G1/EP300/EPO/FAS/FBP1/FGF23/FOLR1/FOLR2/FOS/GABARAP/GAS6/GAST/GDF15/GFRAL/GH1/GHR/GIP/IGFBP2/IL15RA/INHBB/ITGA2/KYNU/LAMP2/LCN2/LEP/LPL/LRP11/LTA/MPO/NMT1/NPPC/NPY/OXCT1/OXT/PCSK9/PENK/PLIN3/POMC/PRKAB1/PRL/PTH/PTPN1/RARRES2/SFRP1/SLC16A1/SLC27A4/SLC39A5/SOD2/SPP1/SRC/STC1/STC2/TFRC/TGFB1/TNC/TNF/TNFRSF11A/TRIM24/VCAM1/VGF	GO:0031667	response to nutrient levels	0.560284	0.970761	-0.416307
GO_BP	GO:0050790	regulation of catalytic activity	regulation of catalytic activity	79/1597	146/2767	0.839513	1	0.87146	1.17804e-11	79	ABL1/ADIPOQ/AGRN/ARHGEF5/CALCA/CCAR2/CD300A/CD4/CD74/CDH3/CEACAM1/CHI3L1/CHP1/CR1/CSF1R/EDNRB/EPHA2/EPHA4/FETUB/FGF2/FGF23/FGFR2/FGR/FLT1/FLT3/FXN/GAS6/GLA/GRN/GZMA/HEG1/IFNG/IL1B/ITGA6/ITGB1/KLRK1/LEP/LILRA5/MAP2K1/MET/MMUT/MST1/NEDD9/NOTCH1/NTRK2/PDGFB/PILRB/PLXNB2/PNLIP/PPP1R12A/PRDX3/PRSS22/PRTN3/PSAP/PTPN1/PTPRC/RASSF2/RFC4/RLN2/RTN4R/S100A12/SCRIB/SEMA4D/SERPINB8/SETMAR/SH3BP1/SNX9/SRC/STX4/TAB2/THY1/TIGAR/TIMP1/TIMP2/TNF/TNFRSF10A/TNFRSF10B/VSIR/XRCC4	GO:0050790	regulation of catalytic activity	0.541096	0.937516	-0.906151
GO_BP	GO:0032870	cellular response to hormone stimulus	cellular response to hormone stimulus	79/1597	147/2767	0.861619	1	0.87146	1.17804e-11	79	ACE/ACTN2/ACTN4/ADIPOQ/AGRP/AHSG/AIFM1/AKR1C4/ANXA1/ASS1/BAIAP2/BCL2L11/CA3/CCL19/CCL21/CEACAM1/CRH/CRHBP/CSF2RA/CSRP3/CTSB/CTSD/CTSH/CTSL/DEFA1/DEFA1B/ECHDC3/EDN1/EP300/FBP1/FGF23/FKBP4/FLT3/FOS/FOSB/GCG/GDF15/GH1/GHR/GOT1/HSPA1A/IGF1R/IGFBP1/IGFBP2/IGFBP7/IL1B/INHBB/INSR/KLF4/LEP/LONP1/MSTN/MZB1/NOTCH1/PADI2/PARP1/PCSK9/PLA2G2A/PRCP/PRL/PTH/PTPN1/PXN/RARRES2/REN/ROBO2/SAFB2/SERPINF1/SFRP1/SLC27A4/SLC39A14/SLIT2/SORBS1/SOST/SRC/STC1/TGFB1/TNC/TRIM24	GO:0032870	cellular response to hormone stimulus	0.537415	0.931138	-1.00225
GO_BP	GO:0033365	protein localization to organelle	protein localization to organelle	79/1597	166/2767	0.997352	1	0.87146	1.17804e-11	79	ABL1/AIFM1/AP3B1/APOD/APP/ATP6V1D/BAG3/BAX/BECN1/BRD2/CD36/CDH1/CDK1/CHCHD10/CHGA/CHP1/CPE/CSRP3/DAG1/EDN1/ENTR1/EP300/ERBB4/EZR/F2/GABARAP/GBP1/GBP2/GFER/GRPEL1/HHEX/IFNG/IFT20/IL10RA/IL33/ING1/LAMP2/LEP/LILRB4/LMNB1/LMNB2/M6PR/MAGED1/MAP2K1/MAPRE3/MMP12/NBN/NGFR/NMT1/NOMO1/NOTCH1/NPTX1/NRP1/OTUD7B/PARP1/PPP1R9B/PPP3R1/RAB6A/SCARB2/SCG3/SORT1/SOX9/SRC/TAX1BP1/TFRC/TGFB1/TGFB2/TIMM10/TOMM20/TOR1AIP1/TP53BP1/TPP1/TPR/TXN/UMOD/VEGFA/VWC2/XRCC4/YAP1	GO:0033365	protein localization to organelle	0.475904	0.824562	-2.72329
GO_BP	GO:0044093	positive regulation of molecular function	positive regulation of molecular function	78/1597	144/2767	0.834561	1	0.87146	1.17804e-11	78	ACTN2/ACTN4/ADIPOQ/AGER/AGRN/ARHGEF5/CALCA/CD4/CD74/CDH3/CHI3L1/CHP1/CR1/CSF1R/EDF1/EDN1/EIF2AK2/EP300/EPHA2/FGF2/FGF23/FGFR2/FLT1/FLT3/FXN/GAL/GAS6/GRN/HSPA1A/IFNG/IL18/IL18R1/ITGA6/ITGB1/KIT/LEP/LGALS9/LILRA5/LRRC38/MAP2K1/MET/MMP9/MMUT/MTDH/MTPN/NEDD9/PDGFB/PILRB/PLAUR/PNLIP/PRDX3/PRSS22/PRTN3/PSAP/PTPRC/RASSF2/RFC4/ROR1/RTN4R/S100A12/SCRIB/SEMA4D/SETMAR/SH3BP1/SNX9/SRC/STX4/TAB2/THY1/TIGAR/TLR2/TNF/TNFRSF10A/TNFRSF10B/TOR1AIP1/TXN/VSIR/XRCC4	GO:0044093	positive regulation of molecular function	0.541667	0.938504	-0.885342
GO_BP	GO:0051726	regulation of cell cycle	regulation of cell cycle	78/1597	187/2767	0.999998	1	0.87146	1.17804e-11	78	ABL1/ADAMTS1/AIF1/ANXA1/APP/BAX/BCL2/BCL2L11/BECN1/CCAR2/CD28/CDC27/CDK1/CEBPA/CGREF1/CIT/EDN1/EGFR/EIF4EBP1/EIF4G1/ENTR1/FAP/FEN1/FGF2/FGFR2/GAS2/GIGYF2/GPNMB/HSPA1A/HSPA2/HTRA2/IL10/IL1B/INSR/ITGB1/JUN/KLF4/LEP/LGMN/LIF/LILRB1/MAD1L1/MKI67/MORF4L2/NBN/NPPC/NUDT16/PDGFB/PKD1/PKD2/PPP1R9B/PRAP1/PSME1/PSME2/PSRC1/PTPRC/PTPRK/RAD51/RCC1/RRM2/SCRIB/SETMAR/SFRP1/SMOC2/SMPD3/SOX9/SRPK2/TACC3/TGFA/TGFB1/TGFB2/TGFBR1/TNF/TP53BP1/TPR/TRIAP1/USP28/ZBTB17	GO:0051726	regulation of cell cycle	0.417112	0.722699	-4.58721
GO_BP	GO:0022402	cell cycle process	cell cycle process	76/1597	200/2767	1	1	0.87146	1.17804e-11	76	ADAMTS1/AIF1/ANXA1/BCAT1/BCL2/BCL2L11/BECN1/CCAR2/CD28/CDC27/CDK1/CIT/DYNLT1/EDN1/EGFR/EIF4EBP1/EIF4G1/ENTR1/EZR/FEN1/GIGYF2/GPNMB/HEPACAM2/HSPA1A/HSPA2/IL1B/INSR/IQGAP2/ITGB1/KIF22/KLF4/LIF/MAD1L1/MAPRE3/MKI67/MME/NBN/NPPC/NUDC/NUDT16/PDGFB/PKD1/PKD2/PPP1R12A/PPP1R9B/PRAP1/PSME1/PSME2/PSRC1/PTPRC/RAD51/RCC1/RRM2/SEPTIN3/SEPTIN8/SERPINE1/SETMAR/SFRP1/SLC16A1/SLC39A5/SMPD3/SNX9/SOX9/TACC3/TDRKH/TGFA/TGFB1/TK1/TNF/TOP2B/TP53BP1/TPR/TRIAP1/TTN/USP28/ZBTB17	GO:0022402	cell cycle process	0.38	0.658397	-5.85881
GO_BP	GO:0060341	regulation of cellular localization	regulation of cellular localization	75/1597	131/2767	0.581095	1	0.87146	1.17804e-11	75	ABCA2/ACTN2/ADIPOQ/AGR2/ANXA2/AP2B1/APOD/ARHGAP1/BAG3/BAX/BCL2/C2CD2L/CALCA/CD36/CD4/CDH1/CDH2/CDK1/CHP1/COMMD1/CRH/CSRP3/DAG1/DPP10/DYNLT1/EGFR/EP300/EPHA2/EPO/EZR/FNTA/GABARAP/GAS6/GBP1/GCG/GPC1/GPC5/GSN/HHEX/HIF1A/IFNG/IL1B/ITGAM/ITGB1/ITGB2/LCN2/LCP1/LEP/LGALS3/MAP2/MAP2K1/NADK/NOS1/OXCT1/PCSK9/PDZK1/PPP1R12A/PPP1R9B/PPP2R5A/PTPN1/SEPTIN8/SNAPIN/SORBS1/SRC/STX3/STX4/STX8/TGFB1/TNF/TPR/TREM2/TRIM58/TXN/VAMP8/VSNL1	GO:0060341	regulation of cellular localization	0.572519	0.99196	-0.110128
GO_BP	GO:0048598	embryonic morphogenesis	embryonic morphogenesis	72/1597	125/2767	0.549228	1	0.87146	1.17804e-11	72	ABL1/ADIPOQ/ADM/AMOT/APOA1/BAX/BCL2L11/BRD2/CCN1/CDON/CFC1/COL5A1/CTHRC1/DKK1/DLL1/EDN1/EFEMP1/EFNA1/EP300/EPB41L5/EPHA2/FBN2/FGF2/FGFR2/FLT1/FOLR1/GDNF/GPI/GRSF1/HIF1A/HSBP1/HYAL1/IL10/IL1RN/ITGA2/ITGA5/ITGAV/ITGB1/ITGB2/KLF4/LAMB1/LEO1/LRIG1/LRIG3/MAP2K1/MFAP5/MMP8/MMP9/MYO6/NOTCH1/PDGFRA/PKD2/PLXNB2/PRKRA/PTK7/RGMA/RSPO3/SCRIB/SDC4/SEMA4C/SFRP1/SLITRK6/SOX9/SPINT1/SPINT2/TGFB1/TGFB2/TGFBR1/TGFBR2/TXNRD1/YAP1/ZBTB17	GO:0048598	embryonic morphogenesis	0.576	0.997991	-0.0268475
GO_BP	GO:0070201	regulation of establishment of protein localization	regulation of establishment of protein localization	72/1597	136/2767	0.893082	1	0.87146	1.17804e-11	72	ADAM8/ADAM9/ADIPOQ/ANG/APOD/APP/ARHGEF5/BAG3/BAG4/BMP6/BNIP3L/BSG/C2CD2L/CCL5/CCN3/CD200/CD33/CD36/CD38/CDH1/CDK1/CELA2A/CHGA/CHP1/COMMD1/CRH/CTSD/EP300/EPB41L5/F2/F2R/FAM3D/FGA/GAS6/GCG/GIP/HADH/HIF1A/HTRA2/IFNG/IL12A/IL12B/IL1B/IL6/INHBB/ITGAM/ITGB2/ITPR1/LCP1/LEP/NADK/NEO1/NMT1/NOS2/OXCT1/PDZK1/PTP4A3/PTPN1/SEPTIN8/SLC16A1/STX4/SYTL4/TGFB1/TGFB2/TLR2/TNF/TPR/TREM2/TTN/TXN/UMOD/VSNL1	GO:0070201	regulation of establishment of protein localization	0.529412	0.917271	-1.15571
GO_BP	GO:0023061	signal release	signal release	71/1597	127/2767	0.697666	1	0.87146	1.17804e-11	71	ADAM8/ADIPOQ/ANXA1/AP2B1/BMP6/C1QTNF1/C2CD2L/CCL5/CCN3/CD38/CELA2A/CHGA/CPE/CRH/CRHBP/CSPG5/CXCL12/EDN1/EDNRB/F2/F2R/FAM3B/FAM3D/FGA/FGF23/GAL/GCG/GDNF/GIP/GPR158/GRP/HADH/HIF1A/IFNG/IL1B/IL1RN/IL6/INHBB/ITPR1/LEP/LIF/LILRB1/NADK/NOS2/NPY/OSM/OXCT1/OXT/PLA2G10/POMC/PTPRN2/RAB44/REN/RETN/SCRIB/SLC16A1/SMPD3/SNAPIN/SNCG/SPP1/STX1B/STX4/SV2A/SYT1/SYTL4/TNF/TNFRSF11A/TNFSF11/VAMP8/VGF/VSNL1	GO:0023061	signal release	0.559055	0.968632	-0.422737
GO_BP	GO:0005975	carbohydrate metabolic process	carbohydrate metabolic process	71/1597	129/2767	0.765313	1	0.87146	1.17804e-11	71	ADIPOQ/ALDH2/ANGPTL3/APOD/APP/B4GALT1/C1QTNF1/CD244/CHI3L1/CHIT1/CLSTN3/CTBS/DCXR/EP300/FABP5/FBN2/FBP1/FUOM/FUT3/FUT5/GALNT3/GALNT7/GCG/GLA/GLB1/GLO1/GM2A/GNPDA1/GNPDA2/GOT1/GPD1/GPI/GUSB/HIF1A/HSD17B14/HYAL1/IDUA/IFNG/IGFBP3/IGFBP4/IL6ST/INSR/KHK/LEP/MAN1A2/MAN2B2/MST1/NPL/NUDT5/PARP1/PDGFB/PGD/POMC/PTH/PTH1R/RBKS/SCARB2/SIAE/SLC39A14/SLC4A1/SMPD3/SORBS1/SORD/SRC/TALDO1/TFF1/TFF3/TGFB1/TIGAR/TNF/YAP1	GO:0005975	carbohydrate metabolic process	0.550388	0.953615	-0.630267
GO_BP	GO:0001932	regulation of protein phosphorylation	regulation of protein phosphorylation	70/1597	124/2767	0.651036	1	0.87146	1.17804e-11	70	ADIPOQ/ARHGEF5/C3/CALCA/CD300A/CD4/CD74/CD80/CEACAM1/CHI3L1/CHP1/CSF1R/CSPG4/EFNA1/EGFR/ENPP2/ERBB4/FAM20A/FGF2/FGR/FLT1/FLT3/FLT4/GAS6/HEG1/IFNG/IFNL1/IGFBP3/IL12A/IL15/IL18/IL34/IL6/ITGB2/KDR/KIT/LEP/LIF/LILRA5/MAP2K1/MMP9/MST1/MYDGF/NEDD9/OSM/PDGFA/PDGFB/PILRB/PLAUR/PLXNB2/PTPN1/PTPRC/RARRES2/RASSF2/RSPO1/S100A12/SEMA4D/SFRP1/SLIT2/SNX9/SRC/STAT2/TAB2/THBS4/THY1/TNF/TNFRSF10A/TNFRSF10B/VEGFA/VEGFB	GO:0001932	regulation of protein phosphorylation	0.564516	0.978094	-0.291549
GO_BP	GO:0001558	regulation of cell growth	regulation of cell growth	70/1597	125/2767	0.689046	1	0.87146	1.17804e-11	70	ABL1/ACVRL1/ADAM15/ATG16L1/BCL2/BST2/CCAR2/CCN3/CD38/CDH1/CDHR2/CEACAM1/CLSTN3/CXCL12/CXCL16/DCBLD2/DCC/DDR1/DRAXIN/DSCAM/EDN1/EGFR/EIF4G1/F2/FBP1/GDF2/HDGFL2/HSPA1A/HYAL1/IGFBP1/IGFBP3/IGFBP4/IGFBP7/IGFBPL1/ING1/KAZALD1/KIAA0319/L1CAM/MAP2/MTPN/NPPB/NRCAM/NRP1/NTRK3/OGFR/PI16/PPP1R9B/PRSS2/PSRC1/RGMA/RTN4R/SCGB3A1/SEMA3F/SEMA3G/SEMA4D/SEMA6C/SEMA7A/SFRP1/SLIT2/SPOCK1/SPP1/SYT1/TGFB1/TGFB2/TGFBR1/TNC/TNFRSF12A/VEGFA/WFDC1/YAP1	GO:0001558	regulation of cell growth	0.56	0.970269	-0.397356
GO_BP	GO:0034220	monoatomic ion transmembrane transport	monoatomic ion transmembrane transport	70/1597	137/2767	0.954667	1	0.87146	1.17804e-11	70	ABL1/ACTN2/ACTN4/AHNAK/APOL1/ATOX1/ATP1B1/ATP6AP2/ATP6V1D/BAX/BCL2/CALCA/CBLIF/CCL19/CCL21/CCL3/CD4/CD63/CHP1/CLIC5/COMMD1/CORO1A/COX5B/COX6B1/CX3CL1/CXCL10/CXCL11/CXCL9/DMD/DPP10/EDN1/EDNRB/EPO/F2/F2R/FASLG/FGF2/GAL/GAS6/HEPH/HRC/IFNG/ITGAV/ITPR1/LAMP2/LCN2/LETM1/LRRC38/MMP9/NCS1/NDUFA5/NDUFS6/NOS1/PCSK9/PKD1/PKD2/PPP3R1/PTPRC/SCARA5/SCN4B/SLC16A1/SLC39A14/SLC39A5/SLC4A1/SLMAP/TCN1/TCN2/TGFB1/THY1/XCL1	GO:0034220	monoatomic ion transmembrane transport	0.510949	0.885282	-1.60879
GO_BP	GO:0051248	negative regulation of protein metabolic process	negative regulation of protein metabolic process	70/1597	145/2767	0.992591	1	0.87146	1.17804e-11	70	ABL1/ADIPOQ/ANG/ANXA2/APCS/APOD/ATRAID/CCAR2/CD300A/CEACAM1/CHP1/CR1/CST3/CSTB/CTSZ/DBI/EDN1/EDNRB/EFNA1/EGFR/EIF2AK2/EIF4EBP1/EIF4G1/EPHA4/F2/FETUB/FGA/FURIN/GIGYF2/HEG1/HHEX/HSPA1A/HSPG2/IGFBP3/IL10/INHBB/ITGAV/ITM2A/LAMP3/LILRB2/MYCBP2/NELL1/NOS2/NTRK2/PAIP2B/PLAT/PLAU/PLXNB2/PRG3/PTPN1/PTPRC/PTX3/RASSF2/RIDA/SCRIB/SERPINB8/SERPINE1/SERPINF2/SFRP1/SHMT1/SLIT2/SPINK5/SPON1/THY1/TIMP1/TIMP2/TIMP3/TIMP4/TPR/TREM2	GO:0051248	negative regulation of protein metabolic process	0.482759	0.836439	-2.36338
GO_BP	GO:0008610	lipid biosynthetic process	lipid biosynthetic process	69/1597	122/2767	0.64144	1	0.87146	1.17804e-11	69	ABCA2/ACE2/ACOX1/ACP6/ADGRF5/ADM/ANGPTL4/APOA1/APOA2/APOA4/APOC1/ASAH1/BECN1/BMP6/C3/CASP1/CCN1/CD74/CEACAM1/CES1/CHP1/CRH/CTHRC1/CYB5R2/DGKA/DKK3/EDN1/ENPP7/EP300/FABP3/FABP5/FDX1/GGT1/GGT5/GIP/GPIHBP1/HMGCL/HPGDS/IDI2/IFNG/IGFBP7/IL1B/INPP5D/LBR/LCAT/LEP/LPCAT2/LPL/MECR/MGLL/MVK/PAM/PCYT2/PDGFA/PDGFB/PECR/PLA2G10/PLA2G15/PNLIP/PNLIPRP1/PRKAB1/PTGDS/PTGES2/RBP1/SMPD1/SORBS1/SPTLC1/ST3GAL1/TNF	GO:0008610	lipid biosynthetic process	0.565574	0.979927	-0.264896
GO_BP	GO:1903829	positive regulation of protein localization	positive regulation of protein localization	68/1597	122/2767	0.708486	1	0.87146	1.17804e-11	68	ADAM8/ADAM9/AGR2/AMOTL2/ANG/AP2B1/APP/ARHGEF5/BAG3/BMP6/BSG/C2CD2L/CD33/CD36/CD38/CDH1/CDK1/CHP1/CLSTN3/COMMD1/CRH/DPP10/EDN1/EGFR/EIF4G1/ENTR1/EP300/EPHA2/ERBB4/EZR/F2/FGA/FNTA/GAS6/GCG/GIP/HIF1A/IFNG/IL1B/ITGB1/ITPR1/LEP/LGALS3/NADK/NEDD9/NGFR/NMT1/OXCT1/PARP1/PDZK1/PECAM1/PPP1R9B/SORBS1/SRC/STX3/STX4/SYTL4/TFRC/TGFB1/TGFB2/TLR2/TNF/TPR/TREM2/TTN/VEGFA/VSNL1/YAP1	GO:1903829	positive regulation of protein localization	0.557377	0.965725	-0.452308
GO_BP	GO:0072657	protein localization to membrane	protein localization to membrane	67/1597	124/2767	0.82717	1	0.87146	1.17804e-11	67	ACTN2/ADIPOQ/AGER/AGR2/AGRN/AP2B1/ATP1B1/BAG4/BSG/CD36/CDH1/CDH2/CHRDL1/COMMD1/CPE/CSRP3/DAG1/DPP10/EGFR/EPHA2/ERBB4/EZR/F11R/FNTA/GABARAP/GAS6/GBP1/GPC1/GPC5/GPR158/GSN/IFNG/IFT20/ITGAL/ITGB1/ITGB2/KRT18/LGALS3/MAP2K1/NMT1/NPTX1/PALM/PDZK1/PIGR/PPP1R9B/PPP2R5A/PTN/RAB6A/SCARB2/SCRIB/SKAP1/SLC4A1/SLMAP/SORBS1/SSNA1/STX3/STX4/STX8/TGFB1/THY1/TNF/TNFRSF1A/TREM2/UMOD/VAMP5/VAMP8/VWC2	GO:0072657	protein localization to membrane	0.540323	0.936176	-0.849443
GO_BP	GO:0098655	monoatomic cation transmembrane transport	monoatomic cation transmembrane transport	67/1597	128/2767	0.911268	1	0.87146	1.17804e-11	67	ABL1/ACTN2/ACTN4/AHNAK/ATOX1/ATP1B1/ATP6AP2/ATP6V1D/BAX/BCL2/CALCA/CBLIF/CCL19/CCL21/CCL3/CD4/CD63/CHP1/COMMD1/CORO1A/COX5B/COX6B1/CX3CL1/CXCL10/CXCL11/CXCL9/DMD/DPP10/EDN1/EDNRB/EPO/F2/F2R/FASLG/FGF2/GAL/GAS6/HEPH/HRC/IFNG/ITGAV/ITPR1/LAMP2/LCN2/LETM1/LRRC38/MMP9/NCS1/NDUFA5/NDUFS6/NOS1/PCSK9/PKD1/PKD2/PPP3R1/PTPRC/SCARA5/SCN4B/SLC16A1/SLC39A14/SLC39A5/SLMAP/TCN1/TCN2/TGFB1/THY1/XCL1	GO:0098655	monoatomic cation transmembrane transport	0.523438	0.90692	-1.25958
GO_BP	GO:0098660	inorganic ion transmembrane transport	inorganic ion transmembrane transport	67/1597	129/2767	0.926202	1	0.87146	1.17804e-11	67	ABL1/ACTN4/APOL1/ATOX1/ATP1B1/ATP6AP2/ATP6V1D/BAX/BCL2/CALCA/CBLIF/CCL19/CCL21/CCL3/CD4/CD63/CHP1/CLIC5/COMMD1/CORO1A/COX5B/COX6B1/CX3CL1/CXCL10/CXCL11/CXCL9/DMD/DPP10/EDN1/EDNRB/EPO/F2/F2R/FASLG/FGF2/GAL/GAS6/HEPH/HRC/IFNG/ITGAV/ITPR1/LAMP2/LCN2/LETM1/LRRC38/NCS1/NDUFA5/NDUFS6/NOS1/PCSK9/PKD1/PKD2/PPP3R1/PTPRC/SCARA5/SCN4B/SLC16A1/SLC39A14/SLC39A5/SLC4A1/SLMAP/TCN1/TCN2/TGFB1/THY1/XCL1	GO:0098660	inorganic ion transmembrane transport	0.51938	0.89989	-1.36026
GO_BP	GO:0070925	organelle assembly	organelle assembly	67/1597	161/2767	0.999992	1	0.87146	1.17804e-11	67	ABL1/ACRBP/ACTN2/ADAMTS16/ANG/AP3B1/AP3S2/ARHGEF5/ATG16L1/ATP6V1D/BAG3/BECN1/C1QBP/CD34/CELSR2/CEP20/CORO1A/CSDE1/CSF2/CSRP3/CTSD/DMD/DNMBP/EDN1/EIF1AX/ENTR1/EP300/EPHA4/EZR/FUS/GABARAP/GSN/HSPA1A/IFT20/IL1RAP/ITGB1/KRT19/LCP1/LMOD1/MAPK9/MAPRE3/MYBPC1/MYBPC2/MYOM2/NEB/NECTIN2/NGRN/NOTCH1/NPTX1/NTRK3/PDGFRA/RALB/RCC1/SDC1/SDC4/SPAG1/SPINK2/SRC/SRPX/SYT1/TCTN3/TMOD4/TNF/TPR/TTN/TXNDC15/YAP1	GO:0070925	organelle assembly	0.416149	0.72103	-4.26059
GO_BP	GO:0043254	regulation of protein-containing complex assembly	regulation of protein-containing complex assembly	66/1597	115/2767	0.56856	1	0.87146	1.17804e-11	66	ABL1/ADD1/ARHGEF5/BAG4/BAIAP2/BAX/BCL2L11/BRK1/CAPG/CCL11/CCL21/CD36/CDH17/CLEC7A/CORO1A/CPTP/CSF2/CSF3/CXCL13/DKK1/DUT/EIF2AK2/EIF4G1/ELN/EP300/ESAM/FKBP4/GBP2/GFAP/GSN/HIP1R/HSPA1A/IFNG/JAM3/LAMP2/LCAT/LCP1/LGALS3/LMOD1/MAP2/MAPK9/MAPRE3/MET/MMP1/MMP3/MTPN/NPHS1/OCLN/PREB/PSRC1/RALB/SELP/SEPTIN8/SKAP1/SLIT2/SNX9/SOST/SOX9/SRC/STX1B/TFRC/TGFB1/TMOD4/TNF/TREM2/VEGFA	GO:0043254	regulation of protein-containing complex assembly	0.573913	0.994375	-0.071969
GO_BP	GO:0010638	positive regulation of organelle organization	positive regulation of organelle organization	66/1597	128/2767	0.937009	1	0.87146	1.17804e-11	66	ABL1/ACTN2/AMOT/ANXA1/ANXA2/APOA1/ARHGEF5/BAG4/BAIAP2/BAX/BCL2L11/BECN1/BRK1/CALCOCO2/CCL11/CCL21/CCN2/CD28/CDK1/CSF2/CSF3/CX3CL1/DCN/EDN1/ENTR1/EPHA1/FEN1/GRN/GSN/HIP1R/HSPA1A/IFT20/IL1B/INSR/KDR/KLF4/LCP1/LMOD1/MAD1L1/MAPK9/MET/MMP9/NBN/NPHS1/NRP1/OCLN/PDGFB/PLAUR/PRAP1/PSRC1/PXN/RALB/SDC1/SDC4/SERPINF2/SFRP1/SMPD3/SNX9/SRC/SWAP70/SYT1/TGFA/TGFBR1/TNF/TNFSF10/TPR	GO:0010638	positive regulation of organelle organization	0.515625	0.893384	-1.44276
GO_BP	GO:0055086	nucleobase-containing small molecule metabolic process	nucleobase-containing small molecule metabolic process	66/1597	144/2767	0.998783	1	0.87146	1.17804e-11	66	ADA/ADA2/AK2/APP/ATP1B1/CD38/CDA/CDK1/DCTPP1/DCXR/DUT/ENTPD2/EP300/EPHA2/FBP1/FUOM/GMPR/GNPDA1/GNPDA2/GOT1/GPD1/GPI/HIF1A/HSPA1A/IDO1/IFNG/INSR/KYNU/MAP2K1/MMUT/MVK/NADK/NAMPT/NDUFA5/NDUFS6/NMNAT1/NPPB/NPPC/NT5C1A/NT5C3A/NT5E/NUDT16/NUDT2/NUDT5/PARP1/PGD/PTH/RBKS/RRM2/SDHB/SHMT1/SLC4A1/SRC/SULT2A1/TALDO1/TDO2/TGFB1/TIGAR/TK1/TP53I3/TPK1/TREM2/TTR/TYMP/UPB1/YAP1	GO:0055086	nucleobase-containing small molecule metabolic process	0.458333	0.794119	-2.96404
GO_BP	GO:0007249	canonical NF-kappaB signal transduction	canonical nf-kappab signal transduction	65/1597	115/2767	0.642427	1	0.87146	1.17804e-11	65	ABL1/ADAM8/ADIPOQ/AMFR/BST2/CANT1/CASP1/CCL19/CCL21/CCL7/CD200/CD36/CD4/CD40/CD74/CLEC4D/CLEC6A/CLEC7A/CX3CL1/EDA2R/EDAR/EDN1/EDNRB/EP300/F2R/FASLG/IL1B/IL1R1/INSR/KLF4/LGALS1/LGALS9/LILRB4/LTA/LTBR/MTDH/NAMPT/OLFM4/OTUD7B/PARP1/PRL/PYDC1/RASSF2/ROR1/S100A12/S100A13/S100A4/SHISA5/SIRPA/TAB2/TAX1BP1/TFRC/TGFB1/TGFBR3/TLR2/TNF/TNFRSF10B/TNFRSF11A/TNFRSF19/TNFRSF1A/TNFSF10/TNFSF11/TNFSF14/TREM2/VEGFA	GO:0007249	canonical NF-kappaB signal transduction	0.565217	0.979309	-0.264746
GO_BP	GO:0099177	regulation of trans-synaptic signaling	regulation of trans-synaptic signaling	65/1597	121/2767	0.842358	1	0.87146	1.17804e-11	65	ABL1/ACE/ADAM22/ADIPOQ/AGER/AKAP12/APP/BAIAP2/BCHE/CALB1/CALB2/CBLN4/CD38/CDH1/CHRDL1/CLMP/CLSTN2/CLSTN3/CNTN4/CRH/CSPG5/CX3CL1/DAG1/DBN1/DCC/DKK1/EDN1/EPHA4/F2R/FABP5/GFAP/GPR158/IGSF21/IL1B/ITGB1/KIT/LGMN/LILRB2/MAPK9/MME/NEFL/NEO1/NGFR/NPY/NTF4/NTRK2/NXPH1/OXT/PCDH17/PENK/PLAT/PLG/PPP3R1/PTN/RETN/SNAPIN/SNCG/SORCS2/STAU1/STX1B/STX3/STX4/SYT1/TNF/VGF	GO:0099177	regulation of trans-synaptic signaling	0.53719	0.930748	-0.909943
GO_BP	GO:0002833	positive regulation of response to biotic stimulus	positive regulation of response to biotic stimulus	64/1597	119/2767	0.837223	1	0.87146	1.17804e-11	64	ADAM8/AP3B1/APP/ARG1/BECN1/BMP6/BPIFB1/C1QBP/CASP1/CCDC134/CCL5/CD14/CD160/CD274/CD300A/CD300LF/CD36/CFP/CLEC6A/CLEC7A/CPTP/CRTAM/EIF2AK2/EP300/FCN1/GBP2/GRN/HAVCR2/HSPA1A/IL12A/IL12B/IL17A/KLK3/KLK7/KLRD1/KLRK1/LAG3/LAMP2/LBP/LILRA2/LRCH4/LY96/MBL2/MMP12/MNDA/NECTIN2/NINJ1/NMI/PARP1/PEPD/POMC/PQBP1/PVR/RALB/REG3G/SH2D1A/SLAMF6/SRC/TAX1BP1/TLR1/TLR2/TNF/TREM2/ZBP1	GO:0002833	positive regulation of response to biotic stimulus	0.537815	0.931831	-0.887944
GO_BP	GO:0050804	modulation of chemical synaptic transmission	modulation of chemical synaptic transmission	64/1597	120/2767	0.861574	1	0.87146	1.17804e-11	64	ABL1/ACE/ADAM22/ADIPOQ/AGER/AKAP12/APP/BAIAP2/BCHE/CALB1/CALB2/CBLN4/CD38/CDH1/CHRDL1/CLMP/CLSTN2/CLSTN3/CNTN4/CRH/CSPG5/CX3CL1/DAG1/DBN1/DCC/DKK1/EDN1/EPHA4/F2R/GFAP/GPR158/IGSF21/IL1B/ITGB1/KIT/LGMN/LILRB2/MAPK9/MME/NEFL/NEO1/NGFR/NPY/NTF4/NTRK2/NXPH1/OXT/PCDH17/PENK/PLAT/PLG/PPP3R1/PTN/RETN/SNAPIN/SNCG/SORCS2/STAU1/STX1B/STX3/STX4/SYT1/TNF/VGF	GO:0050804	modulation of chemical synaptic transmission	0.533333	0.924066	-0.993427
GO_BP	GO:0098662	inorganic cation transmembrane transport	inorganic cation transmembrane transport	64/1597	123/2767	0.918543	1	0.87146	1.17804e-11	64	ABL1/ACTN4/ATOX1/ATP1B1/ATP6AP2/ATP6V1D/BAX/BCL2/CALCA/CBLIF/CCL19/CCL21/CCL3/CD4/CD63/CHP1/COMMD1/CORO1A/COX5B/COX6B1/CX3CL1/CXCL10/CXCL11/CXCL9/DMD/DPP10/EDN1/EDNRB/EPO/F2/F2R/FASLG/FGF2/GAL/GAS6/HEPH/HRC/IFNG/ITGAV/ITPR1/LAMP2/LCN2/LETM1/LRRC38/NCS1/NDUFA5/NDUFS6/NOS1/PCSK9/PKD1/PKD2/PPP3R1/PTPRC/SCARA5/SCN4B/SLC16A1/SLC39A14/SLC39A5/SLMAP/TCN1/TCN2/TGFB1/THY1/XCL1	GO:0098662	inorganic cation transmembrane transport	0.520325	0.901528	-1.30503
GO_BP	GO:0051493	regulation of cytoskeleton organization	regulation of cytoskeleton organization	63/1597	126/2767	0.969868	1	0.87146	1.17804e-11	63	ABL1/ACTN2/ADD1/AMOT/APOA1/ARHGEF5/BAG4/BAIAP2/BRK1/BST2/CAPG/CCL11/CCL21/CCN2/CIT/CORO1A/CSF1R/CSF3/CX3CL1/CXCL12/EDN1/ELN/EPHA1/ESAM/F11R/FKBP4/GSN/HIP1R/HSPA1A/IQGAP2/JAM3/LMOD1/MAP2/MAPRE3/MET/MTPN/MYCBP2/NEB/NEDD9/NPHS1/NRP1/OCLN/PDGFA/PDGFRA/PKD1/PSRC1/PXN/RCC1/SDC4/SERPINF2/SFRP1/SH3BP1/SLIT2/SNX9/SWAP70/TACC3/TACSTD2/TGFB1/TGFB2/TGFBR1/TMOD4/TPR/WASHC3	GO:0051493	regulation of cytoskeleton organization	0.5	0.866312	-1.79424
GO_BP	GO:0006753	nucleoside phosphate metabolic process	nucleoside phosphate metabolic process	63/1597	138/2767	0.998701	1	0.87146	1.17804e-11	63	ADA/AK2/APP/ATP1B1/CD38/CDA/DCTPP1/DCXR/DUT/ENTPD2/EP300/EPHA2/FBP1/FUOM/GMPR/GNPDA1/GNPDA2/GOT1/GPD1/GPI/HIF1A/HSPA1A/IDO1/IFNG/INSR/KYNU/MAP2K1/MMUT/MVK/NADK/NAMPT/NDUFA5/NDUFS6/NMNAT1/NPPB/NPPC/NT5C1A/NT5C3A/NT5E/NUDT16/NUDT2/NUDT5/PARP1/PGD/PTH/RBKS/RRM2/SDHB/SHMT1/SLC4A1/SRC/SULT2A1/TALDO1/TDO2/TGFB1/TIGAR/TK1/TP53I3/TPK1/TREM2/TYMP/UPB1/YAP1	GO:0006753	nucleoside phosphate metabolic process	0.456522	0.79098	-2.9425
GO_BP	GO:0031401	positive regulation of protein modification process	positive regulation of protein modification process	62/1597	111/2767	0.693631	1	0.87146	1.17804e-11	62	ADIPOQ/ARHGEF5/C3/CALCA/CD4/CD74/CD80/CHI3L1/CHP1/COMMD1/CSF1R/CSPG4/EFNA1/EGFR/ENPP2/ERBB4/FAM20A/FGF2/FLT1/FLT3/FLT4/GABARAP/GAS6/IFNG/IFNL1/IL12A/IL15/IL18/IL34/IL6/KDR/KIT/LEP/LIF/LILRA5/MAP2K1/MAPK9/MMP9/MYCBP2/MYDGF/NEDD9/NMI/OSM/PDGFA/PDGFB/PILRB/PLAUR/PTPRC/RARRES2/RASSF2/RSPO1/S100A12/SEMA4D/SNX9/SRC/TAB2/THBS4/TNF/TNFRSF10A/TNFRSF10B/VEGFA/VEGFB	GO:0031401	positive regulation of protein modification process	0.558559	0.967772	-0.404827
GO_BP	GO:0043269	regulation of monoatomic ion transport	regulation of monoatomic ion transport	62/1597	116/2767	0.852276	1	0.87146	1.17804e-11	62	ABL1/ACTN2/ACTN4/AHNAK/ATP1B1/B2M/BAX/BCL2/CALCA/CCL3/CCL4/CCL5/CD4/CD63/CHP1/CNTN1/COMMD1/CORO1A/CRH/CX3CL1/CXCL10/CXCL11/CXCL12/CXCL9/DMD/DPP10/EDN1/EPO/F2/F2R/GAL/GCG/HEPH/HRC/IFNG/IL16/LCN2/LEP/LGALS3/LILRA2/LILRA5/LILRB1/LILRB2/LRRC38/MMP9/NOS1/NOS3/PCSK9/PDGFB/PDZK1/PKD2/PPP3R1/PRSS8/SCN4B/SLMAP/SPINK1/STC1/STC2/TGFB1/THY1/TREM2/XCL1	GO:0043269	regulation of monoatomic ion transport	0.534483	0.926057	-0.950395
GO_BP	GO:0051223	regulation of protein transport	regulation of protein transport	62/1597	116/2767	0.852276	1	0.87146	1.17804e-11	62	ADAM8/ADAM9/ADIPOQ/ANG/APOD/APP/ARHGEF5/BAG3/BMP6/BSG/C2CD2L/CCL5/CCN3/CD200/CD33/CD36/CD38/CDH1/CDK1/CELA2A/CHGA/CHP1/COMMD1/CRH/EP300/F2/F2R/FAM3D/FGA/GAS6/GCG/GIP/HADH/HIF1A/IFNG/IL12A/IL12B/IL1B/IL6/INHBB/ITPR1/LCP1/LEP/NADK/NEO1/NOS2/OXCT1/PTPN1/SEPTIN8/SLC16A1/STX4/SYTL4/TGFB1/TGFB2/TLR2/TNF/TPR/TREM2/TTN/TXN/UMOD/VSNL1	GO:0051223	regulation of protein transport	0.534483	0.926057	-0.950395
GO_BP	GO:0000122	negative regulation of transcription by RNA polymerase II	negative regulation of transcription by rna polymerase ii	62/1597	129/2767	0.99065	1	0.87146	1.17804e-11	62	ACE2/AMOT/AMOTL2/APP/BMP6/C1QBP/CASP1/CD36/CEBPA/CEBPB/COQ7/DKK1/EDN1/EDNRB/EFNA1/EP300/EPO/EZR/FASLG/FBP1/FGFR2/FOSB/FST/HBZ/HHEX/HJV/HSBP1/HSPA1A/IFNG/IL33/ING1/JUN/KLF4/LEP/LRRFIP1/MAGED1/MMP12/MTDH/NACC1/NFATC3/NOTCH1/OTUD7B/PARP1/PLA2G10/PTPRC/RALY/SATB1/SCGB1A1/SEMA4D/SFRP4/SOX9/SRC/TGFB1/TNF/TNFRSF4/TNFSF11/TPR/TXN/VEGFA/YAP1/ZBTB17/ZHX2	GO:0000122	negative regulation of transcription by RNA polymerase II	0.48062	0.832734	-2.27275
GO_BP	GO:0007015	actin filament organization	actin filament organization	61/1597	110/2767	0.722811	1	0.87146	1.17804e-11	61	ABL1/ACTN2/ADD1/AIF1/AIF1L/AMOT/ANG/APOA1/ARHGEF5/BAG4/BAIAP2/BCL2/BRK1/CAPG/CCL11/CCL21/CCN2/CORO1A/CORO6/CSF3/CX3CL1/CXCL12/DBN1/ELN/ENAH/EPHA1/ESAM/EZR/F11R/GAS2/GSN/HIP1R/IQGAP2/LCP1/LMOD1/MET/MTPN/MYO6/NEB/NEDD9/NPHS1/NRP1/POF1B/PPP1R9B/PXN/SDC4/SERPINF2/SFRP1/SH3BP1/SLIT2/SNX9/SORBS1/SRC/SWAP70/TACSTD2/TGFBR1/TMOD4/TMSB10/TPM3/TTN/WASHC3	GO:0007015	actin filament organization	0.554545	0.960819	-0.489854
GO_BP	GO:0000278	mitotic cell cycle	mitotic cell cycle	61/1597	152/2767	0.999998	1	0.87146	1.17804e-11	61	ABL1/ADAMTS1/AIF1/ANXA1/APP/BCAT1/BCL2/BECN1/CD28/CDC27/CDK1/CIT/DYNLT1/EDN1/EGFR/EIF4EBP1/EIF4G1/GIGYF2/GPNMB/HGF/HSPA1A/HSPA2/IL10/IL1B/INSR/IQGAP2/ITGB1/KIF22/KLF4/LGMN/MAD1L1/MKI67/NBN/NUDC/PDGFB/PKD1/PKD2/PPP1R12A/PPP1R9B/PRAP1/PSME1/PSME2/PSRC1/RAD51/RCC1/RRM2/SCRIB/SETMAR/SMOC2/SMPD3/SNX9/TACC3/TGFA/TGFB1/TK1/TNF/TPR/TRIAP1/TTN/TUBB3/ZNRD2	GO:0000278	mitotic cell cycle	0.401316	0.695329	-4.51338
GO_BP	GO:0043122	regulation of canonical NF-kappaB signal transduction	regulation of canonical nf-kappab signal transduction	60/1597	104/2767	0.544127	1	0.87146	1.17804e-11	60	ABL1/ADIPOQ/BST2/CANT1/CASP1/CCL19/CCL21/CD200/CD36/CD4/CD40/CD74/CLEC4D/CLEC6A/CLEC7A/CX3CL1/EDA2R/EDAR/EDN1/EDNRB/F2R/FASLG/IL1B/IL1R1/INSR/KLF4/LGALS1/LGALS9/LILRB4/LTA/LTBR/MTDH/NAMPT/OLFM4/OTUD7B/PARP1/PRL/PYDC1/ROR1/S100A12/S100A13/S100A4/SHISA5/SIRPA/TAB2/TAX1BP1/TFRC/TGFB1/TGFBR3/TLR2/TNF/TNFRSF10B/TNFRSF11A/TNFRSF19/TNFRSF1A/TNFSF10/TNFSF11/TNFSF14/TREM2/VEGFA	GO:0043122	regulation of canonical NF-kappaB signal transduction	0.576923	0.999591	-0.0049715
GO_BP	GO:0006259	DNA metabolic process	dna metabolic process	60/1597	138/2767	0.999798	1	0.87146	1.17804e-11	60	ABL1/ACVRL1/ADIPOQ/AGER/APEX1/BAX/C1QBP/CBS/CCN2/CD28/CD40/CDK1/COMMD1/DCTPP1/DUT/EGFR/ENPP7/FEN1/FGF2/FUS/GDF2/GZMA/HDGFL2/HGF/IL10/IL6/IL7R/KIF22/KLF4/LONP1/MORF4L2/NBN/NMNAT1/NPPC/NT5E/PARP1/PAXX/PDGFB/PMS1/PTPRC/RAD51/RFC4/S100A11/SETMAR/SMOC2/SMPD3/SRC/SWAP70/TDP1/TFRC/TGFB1/TIGAR/TK1/TNF/TNFSF13/TOP2B/TP53BP1/USP28/VEGFA/XRCC4	GO:0006259	DNA metabolic process	0.434783	0.753315	-3.47275
GO_BP	GO:0051402	neuron apoptotic process	neuron apoptotic process	59/1597	110/2767	0.837076	1	0.87146	1.17804e-11	59	ABL1/ADAM8/AIFM1/APP/AXL/BAX/BCL2/BCL2L11/CCL3/CEBPB/CHL1/CIT/COL6A3/CORO1A/CRH/CRLF1/CX3CL1/DKK1/DRAXIN/EGLN1/EPHA4/ERBB3/F2R/FAS/FASLG/FGF2/GDNF/GFRAL/GRN/HIF1A/HSPG2/HTRA2/HYOU1/IL10/IL6ST/JUN/KDR/LCN2/LGMN/MDK/NEFL/NGFR/NMNAT1/NOS1/NPPC/NRP1/NTF4/NTRK2/PARP1/PCSK9/SOD2/SRPK2/TGFB1/TGFB2/TNF/TNFRSF21/TREM2/VEGFB/VSTM2L	GO:0051402	neuron apoptotic process	0.536364	0.929316	-0.883701
GO_BP	GO:0006886	intracellular protein transport	intracellular protein transport	59/1597	123/2767	0.989814	1	0.87146	1.17804e-11	59	ADIPOQ/AP1G2/AP2B1/AP3B1/AP3S2/APOD/ATP1B1/BAG3/BECN1/CD36/CD74/CDH1/CDK1/CHP1/CLTA/COMMD1/EP300/GAS6/GFAP/GPIHBP1/GRPEL1/IFNG/IL1B/IL33/ING1/LAMP2/LCP1/LEP/M6PR/MMP12/MYO6/NGFR/NOTCH1/PKD1/PPP3R1/PTPN1/RAB6A/SCARB2/SCRIB/SEL1L/SEPTIN8/SIL1/SNAPIN/SNX2/SNX9/SORCS2/SORT1/STX1B/STX3/STX4/STX6/STX8/SYTL4/TGFB1/TOMM20/TPR/TXN/UMOD/VTI1A	GO:0006886	intracellular protein transport	0.479675	0.831096	-2.23845
GO_BP	GO:0051640	organelle localization	organelle localization	59/1597	126/2767	0.995464	1	0.87146	1.17804e-11	59	ACTN4/ADGRE2/AP3B1/AP3S2/BECN1/CD300A/CDH2/CDH3/CDK1/CHGA/DNM3/DYNLT1/ESYT2/EZR/FCER1A/FGR/GRP/HIF1A/HSBP1/IFNG/IL4R/ITGB1/KIF1C/KIF22/KIT/LGALS9/LMNB1/LMNB2/MAD1L1/MAP2/MAP2K1/MILR1/NECTIN2/NEFL/NUDC/PCDH17/PKD1/PREB/PSRC1/PTGDS/RAB44/RAB6A/RALB/S100A13/SCRIB/SDC1/SDC4/SMPD3/SNAPIN/STX1B/STX3/STX4/STX6/STX8/SYT1/SYTL4/TACC3/TRIM58/VAMP8	GO:0051640	organelle localization	0.468254	0.811308	-2.53245
GO_BP	GO:0003012	muscle system process	muscle system process	58/1597	104/2767	0.696407	1	0.87146	1.17804e-11	58	ACE2/ACTA2/ADA/ADGRD1/ARG2/ATP1B1/BECN1/CA3/CALCA/CD38/CHGA/COMP/CSRP3/DAG1/DMD/DSC2/EDN1/EDNRB/F2R/GDNF/GSN/HRC/HSBP1/IL1B/IL1R1/IL6ST/ITGA2/KIT/KLF4/LEP/LMOD1/MAP2K1/MB/MSTN/MTPN/MYL1/MYL3/MYL4/MYOM2/NDUFS6/NOS1/NOS3/NOTCH1/OXT/PARP1/PDGFB/PI16/SCN4B/SLMAP/SMTN/STC1/TMOD4/TNF/TNFRSF1A/TNFRSF1B/TPM3/TTN/VEGFB	GO:0003012	muscle system process	0.557692	0.966271	-0.409564
GO_BP	GO:0007276	gamete generation	gamete generation	58/1597	114/2767	0.945298	1	0.87146	1.17804e-11	58	ACE/ACOX1/ACRBP/ACRV1/ADAMTS1/ADAMTS16/ADGRG2/AFP/ANG/ANGPT2/AP3B1/AXL/BAX/BCL2/BCL2L11/BRD2/CTSH/CXADR/EDN1/FST/GALNT3/GAS2/GGT1/HADH/HPGDS/HSPA2/IFT20/IGF2R/IL12B/INHBB/ITGB1/JAM2/JAM3/KIT/LEP/MDK/MERTK/NECTIN2/NOS3/NOTCH1/NPPC/PAEP/PAFAH1B3/PTGDS/PTN/PTX3/SERPINA5/SLIRP/SOX9/SPINK1/SPINK2/SRC/STAU1/TDRKH/TGFB1/TGFBR1/TSPAN8/WFDC2	GO:0007276	gamete generation	0.508772	0.88151	-1.50921
GO_BP	GO:0051047	positive regulation of secretion	positive regulation of secretion	57/1597	100/2767	0.600697	1	0.87146	1.17804e-11	57	ADAM8/ADAM9/ANG/ANXA2/BMP6/BSG/C1QTNF1/C2CD2L/CD160/CD177/CD33/CD38/CRH/CXCL12/EDN1/F2/FGA/FGR/GAL/GCG/GDNF/GIP/GPR158/GRP/HIF1A/IFNG/IL1B/IL4R/INHBB/ITGAM/ITGB2/ITPR1/LEP/NADK/NPPB/OXCT1/OXT/PLA2G10/PRL/RETN/SDC1/SDC4/SMPD3/SPP1/STX1B/STX4/SYT1/SYTL4/TGFB1/TGFB2/TLR2/TNFRSF11A/TNFSF11/TREM2/TTN/VAMP8/VSNL1	GO:0051047	positive regulation of secretion	0.57	0.987595	-0.147589
GO_BP	GO:0010959	regulation of metal ion transport	regulation of metal ion transport	57/1597	101/2767	0.645032	1	0.87146	1.17804e-11	57	ABL1/ACTN2/ACTN4/ATP1B1/B2M/BAX/BCL2/CALCA/CCL3/CCL4/CCL5/CD4/CD63/CHP1/CNTN1/COMMD1/CORO1A/CRH/CX3CL1/CXCL10/CXCL11/CXCL12/CXCL9/DMD/DPP10/EPO/F2/F2R/GAL/GCG/HEPH/HRC/IFNG/IL16/LCN2/LGALS3/LILRA2/LILRA5/LILRB1/LILRB2/LRRC38/NOS1/NOS3/PCSK9/PDGFB/PKD2/PPP3R1/PRSS8/SCN4B/SLMAP/SPINK1/STC1/STC2/TGFB1/THY1/TREM2/XCL1	GO:0010959	regulation of metal ion transport	0.564356	0.977817	-0.265296
GO_BP	GO:0045089	positive regulation of innate immune response	positive regulation of innate immune response	57/1597	108/2767	0.876521	1	0.87146	1.17804e-11	57	ADAM8/AP3B1/APP/BECN1/BPIFB1/C1QBP/CASP1/CCDC134/CCL5/CD14/CD160/CD274/CD300A/CD300LF/CD36/CFP/CLEC6A/CLEC7A/CPTP/CRTAM/EIF2AK2/EP300/FCN1/GBP2/HAVCR2/HSPA1A/IL12A/IL12B/KLRD1/KLRK1/LAG3/LAMP2/LBP/LILRA2/LRCH4/LY96/MBL2/MMP12/MNDA/NECTIN2/NINJ1/NMI/PARP1/PEPD/PQBP1/PVR/RALB/REG3G/SH2D1A/SLAMF6/SRC/TAX1BP1/TLR1/TLR2/TNF/TREM2/ZBP1	GO:0045089	positive regulation of innate immune response	0.527778	0.91444	-1.05952
GO_BP	GO:0080135	regulation of cellular response to stress	regulation of cellular response to stress	57/1597	121/2767	0.9937	1	0.87146	1.17804e-11	57	ABL1/AGER/AGR2/AMFR/APP/BAX/BCL2/BCL2L11/C1QBP/CCAR2/CD36/CD74/COMMD1/CRHBP/CXCL12/DDAH1/EFHD1/EGFR/EGLN1/EIF2AK2/EIF4G1/EP300/EPHA4/EPO/FAS/FUS/GRN/HDGFL2/HSPA1A/HYOU1/IGFBP6/KIAA0319/KLF4/LETM1/MAP2K1/MORF4L2/NBN/NEO1/NTRK3/PARP1/PTN/PTPN1/PTPRF/RAD51/RGMA/RTN4R/SCARF1/SEMA4C/SETMAR/SPP1/SPRING1/TGFB2/THY1/TIGAR/TOP2B/TP53BP1/TRIAP1	GO:0080135	regulation of cellular response to stress	0.471074	0.816195	-2.41514
GO_BP	GO:0016055	Wnt signaling pathway	wnt signaling pathway	56/1597	102/2767	0.755095	1	0.87146	1.17804e-11	56	ABL1/AMFR/AMOTL2/APP/ATP6AP2/BAMBI/CCAR2/CCDC134/CCN4/CDH2/CDH3/CDON/CELSR2/CPE/CTHRC1/DKK1/DKK3/DKK4/DRAXIN/EDN1/EDNRB/EGFR/EP300/FGF2/FGFR2/FOLR1/FZD8/GPC5/HHEX/IFT20/IGFBP1/IGFBP2/IGFBP4/IGFBP6/KLF4/LEO1/MDK/NOTCH1/PBXIP1/PKD1/PKD2/PTK7/RNF43/ROR1/RSPO1/RSPO3/SDC1/SFRP1/SFRP4/SOST/SOX9/SRC/TGFB1/TLR2/WNT9A/YAP1	GO:0016055	Wnt signaling pathway	0.54902	0.951244	-0.586087
GO_BP	GO:0032970	regulation of actin filament-based process	regulation of actin filament-based process	56/1597	108/2767	0.912239	1	0.87146	1.17804e-11	56	ABL1/ACTA2/ACTN2/ADD1/AMOT/APOA1/ARHGEF5/BAG4/BAIAP2/BRK1/BST2/CAPG/CCL11/CCL21/CCN2/CIT/CORO1A/CSF1R/CSF3/CSRP3/CX3CL1/CXCL12/DSC2/EDN1/ELN/EPHA1/ESAM/F11R/GSN/HIP1R/IQGAP2/JAM3/LMOD1/MET/MTPN/NEB/NEDD9/NPHS1/NRP1/PDGFA/PDGFRA/PXN/SDC4/SERPINF2/SFRP1/SH3BP1/SLIT2/SNX9/STC1/SWAP70/TACSTD2/TGFB1/TGFB2/TGFBR1/TMOD4/WASHC3	GO:0032970	regulation of actin filament-based process	0.518519	0.898397	-1.25818
GO_BP	GO:0010038	response to metal ion	response to metal ion	55/1597	97/2767	0.623584	1	0.87146	1.17804e-11	55	ADAM9/ADAMTS13/ADD1/APP/ASS1/B2M/BCL2/BECN1/BMP6/BSG/CDH1/CDK1/CEBPA/CPA1/CRHBP/DPEP1/EDN1/ENTPD6/FABP4/FBP1/FGA/FGF23/FOS/FOSB/FXN/GOT1/GPI/HIF1A/INHBB/JUN/KHK/KIT/LCAT/LCN2/LGMN/LONP1/LTA4H/MAPK9/NPTX1/PAM/PARP1/PENK/PKD2/PTH/SERPINF1/SMPD1/SMPD3/SOD2/SYT1/TFF1/TFRC/TIGAR/TTN/VCAM1/XRCC4	GO:0010038	response to metal ion	0.56701	0.982415	-0.205943
GO_BP	GO:0030162	regulation of proteolysis	regulation of proteolysis	55/1597	114/2767	0.985208	1	0.87146	1.17804e-11	55	ADAM8/ADAM9/ANXA2/APP/CCAR2/CEBPA/CLEC3B/COMMD1/CR1/CST3/CSTB/CTSC/CTSZ/EFNA1/ELOB/EPHA4/F2/FETUB/FURIN/GABARAP/GRN/GSN/HSPA1A/IFNG/IL10/IL1B/IL33/KLKB1/LAMP3/MAPK9/PKD1/PLAT/PLAU/PLAUR/PRSS22/PSME1/PSME2/PTPN1/RGMA/SERPINB8/SERPINE1/SERPINF2/SNX9/SPINK5/SPON1/SRC/TIMP1/TIMP2/TIMP3/TIMP4/TNF/TNFRSF1B/TREM2/UBQLN3/VSIR	GO:0030162	regulation of proteolysis	0.482456	0.835915	-2.08996
GO_BP	GO:0032535	regulation of cellular component size	regulation of cellular component size	54/1597	100/2767	0.807939	1	0.87146	1.17804e-11	54	ABL1/ACTN2/ADD1/AMOT/ARHGAP5/BAG4/BAIAP2/BRK1/CAPG/CCL11/CCL21/CDH1/CDHR2/CLNS1A/CORO1A/CSF3/CXCL12/DCC/DRAXIN/DSCAM/EDN1/ELN/ESAM/EZR/GSN/HIP1R/IL7R/KIAA0319/L1CAM/LMOD1/MAP2/MTPN/NEB/NEFL/NPHS1/NRCAM/NRP1/NTRK3/RGMA/RTN4R/SEMA3F/SEMA3G/SEMA4D/SEMA6C/SEMA7A/SH3BP1/SLIT2/SNAPIN/SNX9/SPP1/SWAP70/TMOD4/TNFRSF12A/VEGFA	GO:0032535	regulation of cellular component size	0.54	0.935617	-0.766032
GO_BP	GO:0034762	regulation of transmembrane transport	regulation of transmembrane transport	54/1597	103/2767	0.886322	1	0.87146	1.17804e-11	54	ABL1/ACE2/ACTN2/ACTN4/ADIPOQ/AHNAK/ATP1B1/BAX/BCL2/C3/CALCA/CD4/CD63/CHP1/COMMD1/CORO1A/CRH/CRHBP/CX3CL1/CXCL10/CXCL11/CXCL9/DMD/DPP10/EDN1/EPO/F2/F2R/FABP5/FGF21/GAL/GH1/HEPH/HRC/IFNG/IL1B/INSR/ITGB1/LCN2/LEP/LRRC38/MMP9/NOS1/OCLN/PCSK9/PPP3R1/PTH/PTPRM/SLMAP/SORBS1/TGFB1/THY1/TNF/XCL1	GO:0034762	regulation of transmembrane transport	0.524272	0.908366	-1.10712
GO_BP	GO:1901137	carbohydrate derivative biosynthetic process	carbohydrate derivative biosynthetic process	54/1597	104/2767	0.906141	1	0.87146	1.17804e-11	54	ABCA2/ADA/ADA2/AK2/B3GNT7/B4GALT1/BCL2/C1GALT1C1/CANT1/CCDC134/CCL19/CCL21/CDA/CDK1/CHP1/CYTL1/DUT/EXTL1/FUOM/FUT3/FUT5/GALNT10/GALNT2/GALNT3/GALNT7/GCNT1/GNPDA1/GNPDA2/HS3ST3B1/HS6ST1/HS6ST2/IL1B/IL33/ITM2A/MAN1A2/MAP2K1/NDUFA5/NDUFS6/NPPB/NPPC/NT5E/NUDT2/PARP1/PDGFB/RRM2/SDHB/SHMT1/SMPD3/ST3GAL1/ST6GAL1/TGFB1/TK1/TREM2/VEGFB	GO:1901137	carbohydrate derivative biosynthetic process	0.519231	0.899632	-1.21875
GO_BP	GO:0009117	nucleotide metabolic process	nucleotide metabolic process	54/1597	110/2767	0.974877	1	0.87146	1.17804e-11	54	ADA/AK2/APP/ATP1B1/CD38/CDA/DCTPP1/DCXR/DUT/EP300/EPHA2/FBP1/GMPR/GOT1/GPD1/GPI/HIF1A/HSPA1A/IDO1/IFNG/INSR/KYNU/MAP2K1/NADK/NAMPT/NDUFA5/NDUFS6/NMNAT1/NPPB/NPPC/NT5C1A/NT5C3A/NT5E/NUDT16/NUDT2/NUDT5/PARP1/PGD/PTH/RBKS/RRM2/SDHB/SHMT1/SLC4A1/SRC/SULT2A1/TALDO1/TGFB1/TIGAR/TP53I3/TREM2/TYMP/UPB1/YAP1	GO:0009117	nucleotide metabolic process	0.490909	0.850561	-1.86832
GO_BP	GO:0006816	calcium ion transport	calcium ion transport	53/1597	92/2767	0.553093	1	0.87146	1.17804e-11	53	ABL1/ATP1B1/BAX/BCL2/CALCA/CCL19/CCL21/CCL3/CCL4/CCL5/CCL8/CD4/CORO1A/CRH/CX3CL1/CXCL10/CXCL11/CXCL12/CXCL9/DMD/EDN1/EDNRB/EPO/F2/F2R/FASLG/FGF2/GAS6/GCG/HRC/IL16/ITGAV/ITPR1/LETM1/LGALS3/LILRA2/LILRA5/LILRB1/LILRB2/NCS1/NOS1/NOS3/PDGFB/PKD1/PKD2/PPP3R1/PTPRC/SPINK1/STC1/STC2/TGFB1/THY1/XCL1	GO:0006816	calcium ion transport	0.576087	0.998142	-0.0211733
GO_BP	GO:0009314	response to radiation	response to radiation	53/1597	94/2767	0.646732	1	0.87146	1.17804e-11	53	AGRP/APP/BAX/BCL2/CCAR2/CCL11/CCL7/COL3A1/COL6A3/CXCL10/DBH/EEF1D/EGFR/EP300/FEN1/FOS/HIF1A/HYAL1/IFT20/IL12A/IL12B/ITGB1/KIT/LCN2/MAPK13/MFAP4/MME/MMP1/MMP3/MMP9/NMT1/NPY/PARP1/PRAP1/PTPRC/PTPRK/RAD51/SFRP1/SMPD1/SOD2/TGFB1/THBD/TIGAR/TIMP1/TNF/TP53BP1/TRIAP1/TTR/TXN/USP28/VCAM1/XRCC4/YAP1	GO:0009314	response to radiation	0.56383	0.976905	-0.266116
GO_BP	GO:0043085	positive regulation of catalytic activity	positive regulation of catalytic activity	53/1597	94/2767	0.646732	1	0.87146	1.17804e-11	53	ADIPOQ/AGRN/ARHGEF5/CALCA/CD4/CD74/CDH3/CHI3L1/CR1/CSF1R/EPHA2/FGF2/FGF23/FGFR2/FLT1/FLT3/FXN/GAS6/GRN/IFNG/ITGA6/ITGB1/LEP/LILRA5/MAP2K1/MMUT/NEDD9/PDGFB/PILRB/PNLIP/PRSS22/PRTN3/PSAP/PTPRC/RASSF2/RFC4/RTN4R/S100A12/SCRIB/SEMA4D/SETMAR/SH3BP1/SNX9/SRC/STX4/TAB2/THY1/TIGAR/TNF/TNFRSF10A/TNFRSF10B/VSIR/XRCC4	GO:0043085	positive regulation of catalytic activity	0.56383	0.976905	-0.266116
GO_BP	GO:0071214	cellular response to abiotic stimulus	cellular response to abiotic stimulus	53/1597	95/2767	0.690054	1	0.87146	1.17804e-11	53	BAG3/BAX/BMP6/CASP1/CD40/CHP1/DAG1/EEF1D/EFHD1/EP300/EPO/F11R/FAS/FBP1/FGF2/GOT1/HYAL1/IL1B/ITGA2/LCN2/LETM1/LTBR/MAPK13/MFAP4/MME/MMP1/MMP3/MMP9/NINJ1/NMT1/PALM/PARP1/PECAM1/PKD2/PRAP1/PTPRK/RAD51/SFRP1/SMPD1/SOX9/TEK/TGFB1/TIMP1/TNF/TNFRSF10A/TNFRSF10B/TNFRSF1A/TNFRSF8/TNFSF14/TP53BP1/TRIAP1/USP28/YAP1	GO:0071214	cellular response to abiotic stimulus	0.557895	0.966622	-0.386718
GO_BP	GO:0104004	cellular response to environmental stimulus	cellular response to environmental stimulus	53/1597	95/2767	0.690054	1	0.87146	1.17804e-11	53	BAG3/BAX/BMP6/CASP1/CD40/CHP1/DAG1/EEF1D/EFHD1/EP300/EPO/F11R/FAS/FBP1/FGF2/GOT1/HYAL1/IL1B/ITGA2/LCN2/LETM1/LTBR/MAPK13/MFAP4/MME/MMP1/MMP3/MMP9/NINJ1/NMT1/PALM/PARP1/PECAM1/PKD2/PRAP1/PTPRK/RAD51/SFRP1/SMPD1/SOX9/TEK/TGFB1/TIMP1/TNF/TNFRSF10A/TNFRSF10B/TNFRSF1A/TNFRSF8/TNFSF14/TP53BP1/TRIAP1/USP28/YAP1	GO:0104004	cellular response to environmental stimulus	0.557895	0.966622	-0.386718
GO_BP	GO:0034655	nucleobase-containing compound catabolic process	nucleobase-containing compound catabolic process	53/1597	102/2767	0.902921	1	0.87146	1.17804e-11	53	ADA/ADA2/ANG/APEX1/APP/BAX/C1QBP/CASC3/CSDE1/DCTPP1/DUT/ELAVL4/ELOB/ENTPD2/EP300/EPHA4/FBP1/FEN1/FUS/GDNF/GIGYF2/GPD1/GPI/GRSF1/HIF1A/HSPA1A/IFNG/IL6/INSR/MAPK9/NMNAT1/NT5C1A/NT5E/NUDT16/NUDT5/PLXNB2/RIDA/RNASE3/RNASE6/RNASET2/SCGB1A1/SETMAR/SLC4A1/SLIRP/SRC/TIGAR/TNFRSF1B/TYMP/UPB1/VIM/YAP1/ZCCHC8/ZHX2	GO:0034655	nucleobase-containing compound catabolic process	0.519608	0.900285	-1.19867
GO_BP	GO:0090407	organophosphate biosynthetic process	organophosphate biosynthetic process	53/1597	103/2767	0.920517	1	0.87146	1.17804e-11	53	ABCA2/ACP6/ADA/ADGRF5/AK2/APOA1/APOA2/BECN1/CD244/CDA/CHP1/CKB/CKMT1A/CKMT1B/DGKA/DUT/FABP3/FABP5/FUOM/GNPDA1/GNPDA2/IDI2/IDO1/INPP5D/KYNU/LCAT/LPCAT2/MAP2K1/MMUT/MOCS2/MVK/NADK/NAMPT/NDUFA5/NDUFS6/NMNAT1/NPPB/NPPC/NUDT2/PARP1/PCYT2/PDGFA/PDGFB/PTH/PTH1R/RRM2/SDHB/SHMT1/SPTLC1/TGFB1/TK1/TPK1/TREM2	GO:0090407	organophosphate biosynthetic process	0.514563	0.891544	-1.31036
GO_BP	GO:0072521	purine-containing compound metabolic process	purine-containing compound metabolic process	53/1597	111/2767	0.987946	1	0.87146	1.17804e-11	53	ADA/ADA2/AK2/APP/ATP1B1/CD38/DCXR/EP300/EPHA2/FBP1/GMPR/GOT1/GPD1/GPI/HIF1A/HSPA1A/IDO1/IFNG/INSR/KYNU/MAP2K1/MMUT/MVK/NADK/NAMPT/NDUFA5/NDUFS6/NMNAT1/NPPB/NPPC/NT5C1A/NT5E/NUDT16/NUDT2/NUDT5/PARP1/PGD/PTH/RBKS/SDHB/SHMT1/SLC4A1/SRC/SULT2A1/TALDO1/TDO2/TGFB1/TIGAR/TP53I3/TPK1/TREM2/TTR/YAP1	GO:0072521	purine-containing compound metabolic process	0.477477	0.827289	-2.16947
GO_BP	GO:0007017	microtubule-based process	microtubule-based process	53/1597	135/2767	0.999997	1	0.87146	1.17804e-11	53	ABL1/AP3B1/AP3S2/APP/ATG16L1/BAG3/CDK1/CELSR2/CEP20/CGN/CHP1/DAG1/DYNLT1/EZR/FKBP4/FNTA/GABARAP/HEPACAM2/HIF1A/HSBP1/HSPA1A/IFT20/ITGB1/KIF1C/KIF22/MAP2/MAP2K1/MAPRE3/MET/NEFL/NUDC/OCLN/PKD1/PKD2/PLTP/PPP1R12A/PSRC1/RAB6A/RCC1/RNASE10/SLC16A1/SLIRP/SNAPIN/SORD/SPAG1/SSNA1/STAU1/TACC3/TEX101/TPR/TRIM58/TUBB3/TXNDC9	GO:0007017	microtubule-based process	0.392593	0.680215	-4.45008
GO_BP	GO:0043523	regulation of neuron apoptotic process	regulation of neuron apoptotic process	52/1597	94/2767	0.721683	1	0.87146	1.17804e-11	52	ABL1/ADAM8/AIFM1/APP/AXL/BAX/BCL2/BCL2L11/CCL3/CEBPB/CHL1/CORO1A/CRLF1/CX3CL1/DKK1/DRAXIN/EGLN1/EPHA4/ERBB3/F2R/FASLG/FGF2/GDNF/GFRAL/GRN/HIF1A/HSPG2/HTRA2/HYOU1/IL10/IL6ST/JUN/KDR/LCN2/LGMN/MDK/NEFL/NMNAT1/NOS1/NPPC/NRP1/NTF4/NTRK2/PARP1/PCSK9/SOD2/SRPK2/TGFB2/TNF/TREM2/VEGFB/VSTM2L	GO:0043523	regulation of neuron apoptotic process	0.553191	0.958473	-0.478502
GO_BP	GO:0032956	regulation of actin cytoskeleton organization	regulation of actin cytoskeleton organization	52/1597	98/2767	0.853924	1	0.87146	1.17804e-11	52	ABL1/ACTN2/ADD1/AMOT/APOA1/ARHGEF5/BAG4/BAIAP2/BRK1/BST2/CAPG/CCL11/CCL21/CCN2/CIT/CORO1A/CSF1R/CSF3/CX3CL1/CXCL12/EDN1/ELN/EPHA1/ESAM/F11R/GSN/HIP1R/IQGAP2/JAM3/LMOD1/MET/MTPN/NEB/NEDD9/NPHS1/NRP1/PDGFA/PDGFRA/PXN/SDC4/SERPINF2/SFRP1/SH3BP1/SLIT2/SNX9/SWAP70/TACSTD2/TGFB1/TGFB2/TGFBR1/TMOD4/WASHC3	GO:0032956	regulation of actin cytoskeleton organization	0.530612	0.919351	-0.949558
GO_BP	GO:1990778	protein localization to cell periphery	protein localization to cell periphery	52/1597	100/2767	0.899582	1	0.87146	1.17804e-11	52	ABCA2/ACTN2/ADIPOQ/AGR2/ATP1B1/BAG4/BSG/CD36/CDH1/CDH2/COMMD1/CSRP3/DAG1/DPP10/EGFR/EIF4G1/EPHA2/ERBB4/EZR/F11R/GABARAP/GAS6/GBP1/GPR158/IFNG/IFT20/ITGB1/KRT18/LGALS3/MAP2K1/NPTX1/PALM/PDZK1/PPP1R9B/PPP2R5A/SCARB2/SCRIB/SKAP1/SLC4A1/SLMAP/SORBS1/STX3/STX4/STX8/TGFB1/TNF/TNFRSF1A/TREM2/UMOD/VAMP5/VAMP8/VWC2	GO:1990778	protein localization to cell periphery	0.52	0.900964	-1.17833
GO_BP	GO:0009896	positive regulation of catabolic process	positive regulation of catabolic process	52/1597	112/2767	0.994621	1	0.87146	1.17804e-11	52	ABCA2/ADAM8/ADAM9/ANGPTL3/APOA2/APOA4/APP/ATG16L1/BAG3/BAX/BECN1/BNIP3L/C4BPB/CALCOCO2/CEBPA/CLSTN3/CSDE1/DCN/ELOB/ENPP7/EPHA4/EZR/FURIN/GABARAP/GIGYF2/GPD1/GRSF1/HIF1A/HSPA1A/IFNG/IL1B/IL33/IL6/INSR/KDR/MAP2K1/MAPK9/MTDH/PCSK9/PTPN1/RALB/RGMA/RIDA/SNX9/SOX9/SPTLC1/SRC/TNF/TNFRSF1B/TNFSF12/TREM2/VSIR	GO:0009896	positive regulation of catabolic process	0.464286	0.804432	-2.46808
GO_BP	GO:0010256	endomembrane system organization	endomembrane system organization	51/1597	119/2767	0.999692	1	0.87146	1.17804e-11	51	ACRBP/AHNAK/ANXA2/AP3B1/AP3S2/ATP6AP2/ATP6V1D/BAIAP2/CASP1/CDK1/COL5A1/COLEC12/CR1/CSRP3/ESYT2/F2R/FASLG/FNTA/FOLR1/FOLR2/FOLR3/GSN/LMNB1/LMNB2/MAP2K1/NECTIN2/NOMO1/PLSCR3/PTPRC/RCC1/SCARB2/SERPINA5/SLC4A1/SMPD1/SNAPIN/SNX9/SPACA5/SPACA5B/SPESP1/SPINK2/STX1B/STX4/STX6/SYT1/SYTL4/TGFB2/TIE1/TOR1AIP1/UMOD/VTI1A/XRCC4	GO:0010256	endomembrane system organization	0.428571	0.742553	-3.35342
GO_BP	GO:1903047	mitotic cell cycle process	mitotic cell cycle process	51/1597	129/2767	0.999993	1	0.87146	1.17804e-11	51	ADAMTS1/AIF1/ANXA1/BCAT1/BCL2/BECN1/CD28/CDC27/CDK1/CIT/DYNLT1/EDN1/EGFR/EIF4EBP1/EIF4G1/GIGYF2/GPNMB/HSPA1A/HSPA2/IL1B/INSR/IQGAP2/ITGB1/KIF22/KLF4/MAD1L1/MKI67/NBN/NUDC/PDGFB/PKD1/PKD2/PPP1R9B/PRAP1/PSME1/PSME2/PSRC1/RAD51/RCC1/RRM2/SETMAR/SMPD3/SNX9/TACC3/TGFA/TGFB1/TK1/TNF/TPR/TRIAP1/TTN	GO:1903047	mitotic cell cycle process	0.395349	0.684991	-4.28022
GO_BP	GO:0051603	proteolysis involved in protein catabolic process	proteolysis involved in protein catabolic process	51/1597	131/2767	0.999997	1	0.87146	1.17804e-11	51	AMFR/CCAR2/CDC27/CEBPA/CLGN/CLPP/COMMD1/CPA1/CTSB/CTSC/CTSH/CTSL/CTSO/CTSV/CTSZ/DDI2/EFNA1/ELOB/EPHA4/EPO/FAP/GABARAP/GH1/GHR/GZMA/HSPA1A/IL33/KCTD5/LAMP3/LGMN/LONP1/MAN1A2/MAPK9/NHLRC3/OTUD7B/PAM/PKD1/PSMD1/PSME1/PSME2/RNF149/RNF43/SEL1L/SRC/TGFB1/TREM2/TRIM58/UBE2L6/UBQLN3/UMOD/USP28	GO:0051603	proteolysis involved in protein catabolic process	0.389313	0.674533	-4.45816
GO_BP	GO:1902903	regulation of supramolecular fiber organization	regulation of supramolecular fiber organization	50/1597	102/2767	0.971594	1	0.87146	1.17804e-11	50	ABL1/ACTN2/ADD1/AMOT/APOA1/APP/ARHGEF5/BAG4/BAIAP2/BRK1/CAPG/CCL11/CCL21/CCN2/CORO1A/CSF3/CX3CL1/CXCL12/EDN1/ELN/EPHA1/ESAM/F11R/FKBP4/GSN/HIP1R/HSPA1A/HSPG2/LMOD1/MAP2/MAPRE3/MET/MTPN/NPHS1/NRP1/OCLN/PSRC1/PXN/SDC4/SERPINF2/SFRP1/SH3BP1/SLIT2/SNX9/SWAP70/TACSTD2/TGFBR1/TMOD4/TREM2/WASHC3	GO:1902903	regulation of supramolecular fiber organization	0.490196	0.849325	-1.81125
GO_BP	GO:0010564	regulation of cell cycle process	regulation of cell cycle process	50/1597	121/2767	0.999928	1	0.87146	1.17804e-11	50	ADAMTS1/AIF1/ANXA1/BCL2/BECN1/CCAR2/CD28/CDC27/CDK1/CIT/EDN1/EGFR/EIF4G1/ENTR1/FEN1/GIGYF2/GPNMB/HSPA1A/HSPA2/IL1B/INSR/KLF4/LIF/MAD1L1/MKI67/NBN/NUDT16/PDGFB/PKD1/PKD2/PPP1R9B/PRAP1/PSME1/PSME2/PSRC1/RAD51/RCC1/RRM2/SETMAR/SFRP1/SMPD3/SOX9/TACC3/TGFA/TGFB1/TNF/TP53BP1/TPR/TRIAP1/USP28	GO:0010564	regulation of cell cycle process	0.413223	0.71596	-3.73218
GO_BP	GO:0030900	forebrain development	forebrain development	49/1597	85/2767	0.551627	1	0.87146	1.17804e-11	49	ADGRG1/APLP1/ATG16L1/AXL/B2M/BAX/BCAN/CDH1/CDH2/CDON/CNTNAP2/COL3A1/CRH/CRTAC1/CSF1R/CXCL12/DKK1/DRAXIN/EGFR/ELAVL4/ERBB4/FGF2/FGFR2/FOS/HIF1A/HTRA2/INHBB/ITGAM/KIAA0319/LAMB1/MDGA1/MDK/NEFL/NOTCH1/NPY/NRP1/NRP2/NTRK2/PCDH9/PPP1R9B/ROBO1/ROBO2/RTN4R/SEMA3G/SEMA7A/SLIT2/SRC/TACC3/TOP2B	GO:0030900	forebrain development	0.576471	0.998807	-0.0130544
GO_BP	GO:0006887	exocytosis	exocytosis	48/1597	95/2767	0.938702	1	0.87146	1.17804e-11	48	ADGRE2/ANXA1/ANXA2/CCL3/CCL5/CCL8/CD160/CD177/CD300A/CEACAM1/CHGA/CORO1A/CRHBP/CSPG5/FCER1A/FGA/FGR/GRP/IFNG/IL4R/ITGAM/ITGB2/KIT/LGALS9/MILR1/NOTCH1/NPY/PTGDS/RAB44/RALB/S100A13/SCAMP3/SCRIB/SDC1/SDC4/SMPD3/SNAPIN/STX1B/STX3/STX4/SV2A/SYT1/SYTL4/TNFAIP2/TXLNA/VAMP8/VSNL1/WASHC3	GO:0006887	exocytosis	0.505263	0.875431	-1.44324
GO_BP	GO:0006914	autophagy	autophagy	48/1597	117/2767	0.999929	1	0.87146	1.17804e-11	48	ABL1/ARSB/ATG16L1/ATP6V1D/BAG3/BCL2/BECN1/BNIP3L/CALCOCO2/CPTP/CREG1/CTSD/DAPK2/DCN/EIF4G1/EP300/GABARAP/GFAP/HGF/HIF1A/HTRA2/IFNG/IFT20/IL10/IL10RA/ITPR1/KDR/LAMP2/LAMP3/LEP/LGALS8/MAP2K1/MET/MTDH/PSAP/QSOX1/RALB/SNAPIN/SPTLC1/SRC/SRPX/TAB2/TAX1BP1/TIGAR/TREM2/UMOD/VAMP8/VTI1A	GO:0006914	autophagy	0.410256	0.71082	-3.73357
GO_BP	GO:0061919	process utilizing autophagic mechanism	process utilizing autophagic mechanism	48/1597	117/2767	0.999929	1	0.87146	1.17804e-11	48	ABL1/ARSB/ATG16L1/ATP6V1D/BAG3/BCL2/BECN1/BNIP3L/CALCOCO2/CPTP/CREG1/CTSD/DAPK2/DCN/EIF4G1/EP300/GABARAP/GFAP/HGF/HIF1A/HTRA2/IFNG/IFT20/IL10/IL10RA/ITPR1/KDR/LAMP2/LAMP3/LEP/LGALS8/MAP2K1/MET/MTDH/PSAP/QSOX1/RALB/SNAPIN/SPTLC1/SRC/SRPX/TAB2/TAX1BP1/TIGAR/TREM2/UMOD/VAMP8/VTI1A	GO:0061919	process utilizing autophagic mechanism	0.410256	0.71082	-3.73357
GO_BP	GO:0006974	DNA damage response	dna damage response	48/1597	129/2767	0.999999	1	0.87146	1.17804e-11	48	ABL1/AGER/APEX1/BAX/BCL2/BCL2L11/C1QBP/CCAR2/CD74/CDK1/CHCHD6/COMMD1/CXCL12/EGFR/EP300/EPHA2/FEN1/FUS/GIGYF2/HDGFL2/HTRA2/KIF22/MICA/MNDA/MORF4L2/MYO6/NBN/NDUFS6/PARP1/PAXX/PMS1/PRAP1/RAD51/RFC4/SETMAR/SHISA5/SOD2/TDP1/TIGAR/TNF/TNFRSF1A/TNFRSF1B/TOP2B/TP53BP1/TRIAP1/USP28/XRCC4/YAP1	GO:0006974	DNA damage response	0.372093	0.644697	-4.82772
GO_BP	GO:0062012	regulation of small molecule metabolic process	regulation of small molecule metabolic process	47/1597	89/2767	0.855669	1	0.87146	1.17804e-11	47	ADIPOQ/ADM/ANGPTL4/APOA1/APOA4/APOC1/APP/BMP6/C1QTNF1/CD244/CD74/CEACAM1/CES1/DKK3/EDN1/EP300/FABP3/FABP5/FBP1/GCG/GCHFR/GDF15/GIP/GPD1/GPIHBP1/HIF1A/IFNG/IGFBP3/IGFBP4/IL1B/INSR/KIT/LEP/MAP2K1/MST1/PARP1/PTH/PTH1R/SLC4A1/SORBS1/SOX9/SRC/TFF3/TIGAR/TNF/TPK1/TREM2	GO:0062012	regulation of small molecule metabolic process	0.52809	0.914981	-0.952338
GO_BP	GO:0018193	peptidyl-amino acid modification	peptidyl-amino acid modification	47/1597	92/2767	0.921092	1	0.87146	1.17804e-11	47	APOA1/APOA2/CD80/CDK1/CHI3L1/CSF1R/CSPG4/DDR1/EFEMP1/EFNA1/EGFR/ENPP2/EP300/ERBB4/FGFR2/FGR/FLT1/FLT3/FLT4/IFNG/IFNL1/IGF1R/IL12A/IL15/IL18/IL6/ITGB2/KDR/KIT/LIF/LILRA5/NEDD9/NMT1/NOS2/OSM/PDGFB/PDGFRA/QPCT/RAB6A/RASSF2/SFRP1/SRC/SRPK2/TGFBR1/THBS4/VEGFA/VEGFB	GO:0018193	peptidyl-amino acid modification	0.51087	0.885145	-1.30879
GO_BP	GO:0007264	small GTPase-mediated signal transduction	small gtpase-mediated signal transduction	47/1597	106/2767	0.998268	1	0.87146	1.17804e-11	47	ABL1/ADGRG1/AIF1/AMOT/APOA1/ARHGAP1/ARHGAP30/ARHGAP5/ARHGEF5/BRK1/CCL19/CDON/CHP1/COL3A1/CSF1/CXCL13/DNMBP/EPO/EPS8L2/F11R/F2R/FBP1/FGF2/FNTA/GABARAP/HEG1/ITGAV/ITGB1/KITLG/MAP2K1/MET/NGFR/NOTCH1/NRP1/NUCB2/PECAM1/PTH/RALB/ROBO1/RTN4R/SEMA4D/SH3BP1/SLIT2/SRC/SWAP70/TEK/TGFB2	GO:0007264	small GTPase-mediated signal transduction	0.443396	0.768239	-2.84221
GO_BP	GO:0006163	purine nucleotide metabolic process	purine nucleotide metabolic process	46/1597	93/2767	0.958928	1	0.87146	1.17804e-11	46	ADA/AK2/APP/ATP1B1/CD38/DCXR/EP300/EPHA2/FBP1/GMPR/GOT1/GPD1/GPI/HIF1A/HSPA1A/IDO1/IFNG/INSR/KYNU/MAP2K1/NADK/NAMPT/NDUFA5/NDUFS6/NMNAT1/NPPB/NPPC/NT5C1A/NT5E/NUDT16/NUDT2/NUDT5/PARP1/PGD/PTH/RBKS/SDHB/SLC4A1/SRC/SULT2A1/TALDO1/TGFB1/TIGAR/TP53I3/TREM2/YAP1	GO:0006163	purine nucleotide metabolic process	0.494624	0.856997	-1.63867
GO_BP	GO:0051301	cell division	cell division	46/1597	123/2767	0.999999	1	0.87146	1.17804e-11	46	BECN1/CDC27/CDK1/CIT/CLTA/CUZD1/DLL1/DYNLT1/ENTR1/FGF2/FGF5/FGFR2/GKN1/HEPACAM2/IL1B/IQGAP2/MAD1L1/MAPRE3/MDK/NDUFS6/NEDD9/NOTCH1/NUDC/OSM/PDGFA/PDGFB/PGF/PROK1/PSRC1/PTN/RALB/RCC1/SEPTIN3/SEPTIN8/SNX9/SSNA1/TACC3/TGFA/TGFB1/TGFB2/THBS4/TPR/VEGFA/VEGFB/VEGFD/ZNRD2	GO:0051301	cell division	0.373984	0.647973	-4.66534
GO_BP	GO:0014706	striated muscle tissue development	striated muscle tissue development	45/1597	79/2767	0.601869	1	0.87146	1.17804e-11	45	ABL1/ACTN2/BCL2/CDK1/CDON/CSRP3/CXADR/DKK1/DLL1/DMD/DNER/EDN1/EFNB2/EGLN1/ELN/EP300/ERBB3/ERBB4/FGF2/FGFR2/FOS/GPC1/HEG1/IFT20/IGSF8/ITGB1/MEGF10/MSTN/MTPN/MYL3/MYOM2/NEB/NOTCH1/NPHS1/NPPB/PDGFRA/PI16/TGFB1/TGFB2/TGFBR1/TGFBR3/TTN/VAMP5/VEGFA/YAP1	GO:0014706	striated muscle tissue development	0.56962	0.986938	-0.137597
GO_BP	GO:1904951	positive regulation of establishment of protein localization	positive regulation of establishment of protein localization	45/1597	86/2767	0.872364	1	0.87146	1.17804e-11	45	ADAM8/ADAM9/ANG/APP/ARHGEF5/BAG3/BMP6/BSG/C2CD2L/CD33/CD38/CDH1/CDK1/CHP1/COMMD1/CRH/EP300/F2/FGA/GAS6/GCG/GIP/HIF1A/HTRA2/IFNG/IL1B/ITGAM/ITGB2/ITPR1/LEP/NADK/NMT1/OXCT1/PDZK1/PTP4A3/STX4/SYTL4/TGFB1/TGFB2/TLR2/TNF/TPR/TREM2/TTN/VSNL1	GO:1904951	positive regulation of establishment of protein localization	0.523256	0.906605	-1.0278
GO_BP	GO:0006091	generation of precursor metabolites and energy	generation of precursor metabolites and energy	45/1597	89/2767	0.93228	1	0.87146	1.17804e-11	45	ACOX1/ADGRF5/ADIPOQ/APP/CDK1/CEBPA/COX5B/COX6B1/EP300/FBP1/FDX1/FDX2/FXN/GNPDA1/GPD1/GPI/HIF1A/HMGCL/IFNG/IFNLR1/IL10RB/IL6ST/INSR/KHK/LEP/NDUFA5/NDUFS6/NOS2/OXCT1/PGD/POMC/PTH/RBKS/SDHB/SLC4A1/SOD2/SORBS1/SRC/TALDO1/TIGAR/TNF/TPK1/TYRP1/VGF/YAP1	GO:0006091	generation of precursor metabolites and energy	0.505618	0.876046	-1.38847
GO_BP	GO:0097193	intrinsic apoptotic signaling pathway	intrinsic apoptotic signaling pathway	45/1597	93/2767	0.974385	1	0.87146	1.17804e-11	45	ABL1/AIFM1/APP/BAX/BCL2/BCL2L11/BECN1/CA3/CCAR2/CD74/CEBPB/CXCL12/DAPK2/EDA2R/EP300/EPHA2/EPO/FGF2/HIF1A/HIP1R/HSPA1A/HTRA2/HYOU1/IL10/IL19/IL20RA/ITPR1/MAP2K1/MMP9/NBN/PARP1/PLAUR/PRKRA/PTPN1/SHISA5/SOD2/SRC/TNF/TNFRSF10B/TNFRSF1A/TNFRSF1B/TP53BP1/TREM2/TRIAP1/USP28	GO:0097193	intrinsic apoptotic signaling pathway	0.483871	0.838366	-1.85216
GO_BP	GO:0042176	regulation of protein catabolic process	regulation of protein catabolic process	45/1597	97/2767	0.99154	1	0.87146	1.17804e-11	45	ABCA2/ADAM8/ADAM9/ANXA2/APP/ATRAID/C4BPB/CCAR2/CDH1/CEBPA/COMMD1/CST3/EGFR/ELOB/EZR/FURIN/GABARAP/GFAP/HSPA1A/IFNG/IL10/IL1B/IL33/LAMP3/MAPK9/MYCBP2/NELL1/NOS2/PCSK9/PKD1/PSMD1/PSME1/PSME2/RGMA/SNX9/SOX9/TIMP1/TIMP2/TIMP3/TIMP4/TNF/TNFRSF1B/TNFSF12/TREM2/UBQLN3	GO:0042176	regulation of protein catabolic process	0.463918	0.803794	-2.29788
GO_BP	GO:0071560	cellular response to transforming growth factor beta stimulus	cellular response to transforming growth factor beta stimulus	44/1597	81/2767	0.771587	1	0.87146	1.17804e-11	44	ABL1/ACTA2/ACVRL1/ADAM9/ADAMTSL2/BAMBI/CD109/CDH3/CILP/COL3A1/DKK3/EDN1/EP300/EPB41L5/FBN2/FGFR2/FNTA/FOLR1/FOS/FURIN/GDF15/GOT1/HSPA1A/ING1/JUN/LRG1/LTBP2/LTBP3/MSTN/PARP1/PDCD5/PENK/PTPRK/PXN/SFRP1/SOX9/SRC/TGFB1/TGFB2/TGFBR1/TGFBR2/TGFBR3/WFIKKN1/XCL1	GO:0071560	cellular response to transforming growth factor beta stimulus	0.54321	0.941178	-0.627643
GO_BP	GO:0071559	response to transforming growth factor beta	response to transforming growth factor beta	44/1597	82/2767	0.807754	1	0.87146	1.17804e-11	44	ABL1/ACTA2/ACVRL1/ADAM9/ADAMTSL2/BAMBI/CD109/CDH3/CILP/COL3A1/DKK3/EDN1/EP300/EPB41L5/FBN2/FGFR2/FNTA/FOLR1/FOS/FURIN/GDF15/GOT1/HSPA1A/ING1/JUN/LRG1/LTBP2/LTBP3/MSTN/PARP1/PDCD5/PENK/PTPRK/PXN/SFRP1/SOX9/SRC/TGFB1/TGFB2/TGFBR1/TGFBR2/TGFBR3/WFIKKN1/XCL1	GO:0071559	response to transforming growth factor beta	0.536585	0.929701	-0.754871
GO_BP	GO:0007600	sensory perception	sensory perception	44/1597	83/2767	0.839814	1	0.87146	1.17804e-11	44	B2M/CA6/CCDC50/CCL3/CCN3/CD36/CDH3/CEACAM16/CLIC5/CNTN5/COCH/COL18A1/CRYBB1/CRYBB2/CXCL12/EFEMP1/EPS8L2/FABP5/FXN/GIP/ITGA2/KIAA0319/KIT/LPO/LRIG1/LRIG3/LXN/MGLL/MME/MYO6/OBP2B/OTOA/PENK/PIGR/PRR4/ROR1/SCARB2/SLITRK6/STX4/TACSTD2/TGFBI/TIMM10/TIMP3/TNF	GO:0007600	sensory perception	0.53012	0.918499	-0.880633
GO_BP	GO:0030031	cell projection assembly	cell projection assembly	44/1597	89/2767	0.956251	1	0.87146	1.17804e-11	44	ABL1/ACTN2/ADAMTS16/AGRN/AIF1/AIF1L/ATP6V1D/BAG4/BRK1/CAPG/CCL19/CCL21/CELSR2/CEP20/CSPG4/DMD/DNM3/DNMBP/ENTR1/EPHA2/EPS8L2/EZR/GSN/ICAM1/IFT20/ITGB1/KIT/MSTN/NOTCH1/NRP1/OCLN/PALM/PDGFA/PODXL/PPP1R9B/SH3BP1/SLIT2/SPAG1/SRC/TACSTD2/TCTN3/TGFBR1/TXNDC15/YAP1	GO:0030031	cell projection assembly	0.494382	0.856578	-1.60654
GO_BP	GO:0060070	canonical Wnt signaling pathway	canonical wnt signaling pathway	43/1597	75/2767	0.576085	1	0.87146	1.17804e-11	43	AMFR/APP/ATP6AP2/BAMBI/CCAR2/CDH2/CDH3/CDON/CTHRC1/DKK1/DKK3/DKK4/DRAXIN/EDN1/EDNRB/EGFR/EP300/FGF2/FGFR2/FOLR1/FZD8/GPC5/HHEX/IFT20/IGFBP1/IGFBP2/IGFBP4/IGFBP6/KLF4/MDK/NOTCH1/PTK7/RSPO1/RSPO3/SDC1/SFRP1/SFRP4/SOST/SOX9/SRC/TGFB1/WNT9A/YAP1	GO:0060070	canonical Wnt signaling pathway	0.573333	0.993371	-0.0679881
GO_BP	GO:0072659	protein localization to plasma membrane	protein localization to plasma membrane	43/1597	79/2767	0.763531	1	0.87146	1.17804e-11	43	ACTN2/ADIPOQ/AGR2/ATP1B1/BAG4/BSG/CD36/CDH1/CDH2/COMMD1/CSRP3/DPP10/EGFR/EPHA2/EZR/F11R/GAS6/GBP1/GPR158/IFNG/IFT20/ITGB1/KRT18/LGALS3/PALM/PDZK1/PPP1R9B/PPP2R5A/SCARB2/SCRIB/SKAP1/SLC4A1/SLMAP/SORBS1/STX3/STX4/STX8/TGFB1/TNF/TNFRSF1A/TREM2/VAMP5/VAMP8	GO:0072659	protein localization to plasma membrane	0.544304	0.943074	-0.59965
GO_BP	GO:0071375	cellular response to peptide hormone stimulus	cellular response to peptide hormone stimulus	43/1597	80/2767	0.800914	1	0.87146	1.17804e-11	43	ACE/ACTN2/ADIPOQ/AHSG/ASS1/BAIAP2/CA3/CEACAM1/CRHBP/CSF2RA/CSRP3/CTSD/ECHDC3/EDN1/FBP1/FOS/GCG/GDF15/GH1/GHR/GOT1/IGF1R/IGFBP1/IL1B/INHBB/INSR/KLF4/LEP/LONP1/MSTN/MZB1/PARP1/PCSK9/PLA2G2A/PTPN1/PXN/RARRES2/REN/SLC27A4/SLC39A14/SORBS1/SRC/TGFB1	GO:0071375	cellular response to peptide hormone stimulus	0.5375	0.931285	-0.728529
GO_BP	GO:0008202	steroid metabolic process	steroid metabolic process	43/1597	82/2767	0.863146	1	0.87146	1.17804e-11	43	ABCA2/ACAA1/ADM/AFP/AKR1C4/ANGPTL3/APOA1/APOA2/APOA4/APOC1/APOF/APOL1/ASAH1/BMP6/CEBPA/CES1/CRH/CYB5R2/DKK3/EDNRB/FDX1/FGF23/GAL/HSD11B1/HSD17B14/IDI2/IFNG/IGFBP7/KIT/LBR/LCAT/LEP/LGMN/MVK/NPC2/PCSK9/PDGFRA/PON1/SCARF1/SMPD1/SPP1/SULT2A1/TNF	GO:0008202	steroid metabolic process	0.52439	0.908571	-0.981758
GO_BP	GO:0009895	negative regulation of catabolic process	negative regulation of catabolic process	43/1597	83/2767	0.888229	1	0.87146	1.17804e-11	43	ANG/ANXA2/APOA2/APOC1/ATRAID/BCL2/BECN1/CCAR2/CPTP/CSDE1/CST3/EGFR/EIF4G1/ELAVL4/EP300/FBP1/FURIN/FUS/GDNF/HGF/HTRA2/IL10/IL10RA/IL1B/LAMP3/LEP/MET/MYCBP2/NELL1/NMNAT1/NOS2/PLXNB2/QSOX1/SLC4A1/SLIRP/TAB2/TIGAR/TIMP1/TIMP2/TIMP3/TIMP4/TNF/TREM2	GO:0009895	negative regulation of catabolic process	0.518072	0.897624	-1.10619
GO_BP	GO:0002218	activation of innate immune response	activation of innate immune response	43/1597	87/2767	0.954847	1	0.87146	1.17804e-11	43	AP3B1/APP/BECN1/BPIFB1/C1QBP/CASP1/CCDC134/CD14/CD274/CD300A/CD300LF/CD36/CLEC6A/CLEC7A/CPTP/EIF2AK2/EP300/FCN1/GBP2/HAVCR2/HSPA1A/KLRD1/KLRK1/LAMP2/LBP/LILRA2/LRCH4/LY96/MBL2/MNDA/NINJ1/NMI/PARP1/PEPD/PQBP1/REG3G/SRC/TAX1BP1/TLR1/TLR2/TNF/TREM2/ZBP1	GO:0002218	activation of innate immune response	0.494253	0.856354	-1.59027
GO_BP	GO:0051656	establishment of organelle localization	establishment of organelle localization	43/1597	88/2767	0.96483	1	0.87146	1.17804e-11	43	ACTN4/ADGRE2/AP3B1/AP3S2/CD300A/CDH3/CHGA/DNM3/DYNLT1/EZR/FCER1A/FGR/GRP/HIF1A/HSBP1/IFNG/IL4R/ITGB1/KIF1C/KIT/LGALS9/LMNB1/LMNB2/MAP2/MAP2K1/MILR1/NECTIN2/NEFL/NUDC/PKD1/PREB/PTGDS/RAB44/RAB6A/S100A13/SCRIB/SDC1/SDC4/SMPD3/SNAPIN/TACC3/TRIM58/VAMP8	GO:0051656	establishment of organelle localization	0.488636	0.846623	-1.70805
GO_BP	GO:2001234	negative regulation of apoptotic signaling pathway	negative regulation of apoptotic signaling pathway	42/1597	74/2767	0.61548	1	0.87146	1.17804e-11	42	BAX/BCL2/CA3/CCAR2/CD74/CSF2/CX3CL1/CXCL12/EPO/FGA/FGF2/FXN/GDNF/GFRAL/HGF/HIF1A/HSPA1A/HTRA2/HYOU1/ICAM1/IL10/IL19/IL1B/ITGA6/ITGAV/KLF4/LGALS3/MAP2K1/MMP9/NOS3/NRP1/PLAUR/PRDX2/PTPN1/SCG2/SERPINE1/SOD2/SRC/TGFBR1/TNF/TRIAP1/YAP1	GO:2001234	negative regulation of apoptotic signaling pathway	0.567568	0.983381	-0.169273
GO_BP	GO:0006936	muscle contraction	muscle contraction	42/1597	77/2767	0.755152	1	0.87146	1.17804e-11	42	ACE2/ACTA2/ADA/ADGRD1/ARG2/ATP1B1/CA3/CALCA/CD38/CHGA/COMP/CSRP3/DMD/DSC2/EDN1/EDNRB/F2R/GDNF/GSN/HRC/HSBP1/ITGA2/KIT/LMOD1/MAP2K1/MB/MYL1/MYL3/MYL4/MYOM2/NDUFS6/NOS1/OXT/SCN4B/SLMAP/SMTN/STC1/TMOD4/TNF/TPM3/TTN/VEGFB	GO:0006936	muscle contraction	0.545455	0.945067	-0.571064
GO_BP	GO:0030111	regulation of Wnt signaling pathway	regulation of wnt signaling pathway	42/1597	78/2767	0.793796	1	0.87146	1.17804e-11	42	ABL1/AMFR/APP/ATP6AP2/BAMBI/CCAR2/CCDC134/CCN4/CDH2/CDH3/CDON/CTHRC1/DKK1/DKK3/DKK4/DRAXIN/EGFR/FGF2/FGFR2/FOLR1/GPC5/HHEX/IFT20/IGFBP1/IGFBP2/IGFBP4/IGFBP6/MDK/NOTCH1/PBXIP1/PTK7/RNF43/RSPO1/RSPO3/SFRP1/SFRP4/SOST/SOX9/SRC/TGFB1/TLR2/YAP1	GO:0030111	regulation of Wnt signaling pathway	0.538462	0.932951	-0.701663
GO_BP	GO:0048511	rhythmic process	rhythmic process	42/1597	79/2767	0.828152	1	0.87146	1.17804e-11	42	ADA/ADAMTS1/ADIPOQ/AFP/AGRP/ASS1/AXL/BECN1/CA12/CCAR2/CDK1/CRH/CSF2/EP300/GAS2/LEP/MAGED1/MAPK9/MDK/MSTN/MYCBP2/NAMPT/NFYA/NGFR/NOS2/NOS3/NOTCH1/NPPC/NTRK2/NTRK3/PARP1/PDGFRA/PTGDS/PTN/PTX3/RETN/ROBO2/SERPINF1/SLIT2/TGFB2/TNF/TNFRSF11A	GO:0048511	rhythmic process	0.531646	0.921142	-0.830677
GO_BP	GO:0051052	regulation of DNA metabolic process	regulation of dna metabolic process	42/1597	81/2767	0.884274	1	0.87146	1.17804e-11	42	ABL1/ACVRL1/ADIPOQ/AGER/BAX/C1QBP/CD28/CD40/CDK1/EGFR/ENPP7/FGF2/FUS/GDF2/GZMA/HDGFL2/HGF/IL10/IL6/IL7R/KLF4/MORF4L2/NBN/NMNAT1/NPPC/PARP1/PDGFB/PTPRC/RAD51/RFC4/S100A11/SETMAR/SMOC2/SRC/TFRC/TGFB1/TIGAR/TNF/TNFSF13/TOP2B/TP53BP1/VEGFA	GO:0051052	regulation of DNA metabolic process	0.518519	0.898397	-1.08413
GO_BP	GO:0016071	mRNA metabolic process	mrna metabolic process	42/1597	90/2767	0.987855	1	0.87146	1.17804e-11	42	ANXA2/AP3B1/APEX1/APLP1/BAG4/C1QBP/CASC3/CCAR2/CLNS1A/CSDE1/CWC15/ELAVL4/EPHA4/FUS/GDNF/GIGYF2/GPKOW/GRSF1/HNRNPUL1/HSPA1A/LEO1/LGALS3/MAPK9/NUDT16/PQBP1/PRDX6/PSIP1/RALY/RBFOX3/RBPMS/RIDA/SAFB2/SART1/SCGB1A1/SLC39A5/SLIRP/SMNDC1/SNRPB2/SRPK2/VIM/ZCCHC8/ZHX2	GO:0016071	mRNA metabolic process	0.466667	0.808558	-2.15685
GO_BP	GO:0007346	regulation of mitotic cell cycle	regulation of mitotic cell cycle	42/1597	92/2767	0.993319	1	0.87146	1.17804e-11	42	ABL1/ADAMTS1/AIF1/ANXA1/APP/BCL2/CD28/CDC27/CDK1/EDN1/EGFR/EIF4EBP1/EIF4G1/GIGYF2/GPNMB/HSPA2/IL10/IL1B/INSR/KLF4/LGMN/MAD1L1/MKI67/NBN/PDGFB/PKD1/PKD2/PPP1R9B/PRAP1/PSME1/PSME2/RCC1/RRM2/SCRIB/SETMAR/SMOC2/SMPD3/TGFA/TGFB1/TNF/TPR/TRIAP1	GO:0007346	regulation of mitotic cell cycle	0.456522	0.79098	-2.3818
GO_BP	GO:0007548	sex differentiation	sex differentiation	41/1597	72/2767	0.602726	1	0.87146	1.17804e-11	41	ACE/ADAM15/ADAMTS1/ADGRG1/AFP/ANG/AXL/BAX/BCL2/BCL2L11/BMP6/CEBPB/CSDE1/FKBP4/FST/GAS2/GFRA1/INHBB/INSR/KDR/KIT/KITLG/LEP/MERTK/NOS3/NOTCH1/NPPC/PDGFRA/PKD1/PTX3/REN/RETN/ROBO2/SAFB2/SFRP1/SLIT2/SOX9/TGFB2/TGFBR1/VEGFA/VGF	GO:0007548	sex differentiation	0.569444	0.986633	-0.134248
GO_BP	GO:0045927	positive regulation of growth	positive regulation of growth	41/1597	74/2767	0.702256	1	0.87146	1.17804e-11	41	AGR2/AGRN/BCL2/CD38/CDK1/CSF1/CXCL12/CXCL16/DLL1/DSCAM/EDN1/EGFR/EIF4G1/ERBB4/EZR/F2/FGF2/FGFR2/GH1/GHR/HDGFL2/HYAL1/IGFBP1/INSR/L1CAM/LEP/MTPN/NOTCH1/NRP1/NTRK3/PRSS2/SEMA4D/SEMA7A/SFRP1/SYT1/TGFB2/TGFBR1/TGFBR3/TNFRSF12A/VEGFA/YAP1	GO:0045927	positive regulation of growth	0.554054	0.959967	-0.407755
GO_BP	GO:0120031	plasma membrane bounded cell projection assembly	plasma membrane bounded cell projection assembly	41/1597	83/2767	0.951902	1	0.87146	1.17804e-11	41	ABL1/ACTN2/ADAMTS16/AGRN/AIF1/AIF1L/ATP6V1D/BAG4/BRK1/CCL19/CCL21/CELSR2/CEP20/CSPG4/DMD/DNM3/DNMBP/ENTR1/EPHA2/EPS8L2/EZR/GSN/ICAM1/IFT20/ITGB1/KIT/MSTN/NOTCH1/NRP1/OCLN/PALM/PODXL/PPP1R9B/SH3BP1/SLIT2/SPAG1/TACSTD2/TCTN3/TGFBR1/TXNDC15/YAP1	GO:0120031	plasma membrane bounded cell projection assembly	0.493976	0.855874	-1.55731
GO_BP	GO:0110053	regulation of actin filament organization	regulation of actin filament organization	40/1597	75/2767	0.81551	1	0.87146	1.17804e-11	40	ABL1/ACTN2/ADD1/AMOT/APOA1/ARHGEF5/BAG4/BAIAP2/BRK1/CAPG/CCL11/CCL21/CCN2/CORO1A/CSF3/CX3CL1/CXCL12/ELN/EPHA1/ESAM/F11R/GSN/HIP1R/LMOD1/MET/MTPN/NPHS1/NRP1/PXN/SDC4/SERPINF2/SFRP1/SH3BP1/SLIT2/SNX9/SWAP70/TACSTD2/TGFBR1/TMOD4/WASHC3	GO:0110053	regulation of actin filament organization	0.533333	0.924066	-0.778781
GO_BP	GO:0002758	innate immune response-activating signaling pathway	innate immune response-activating signaling pathway	40/1597	82/2767	0.961484	1	0.87146	1.17804e-11	40	AP3B1/APP/BECN1/BPIFB1/C1QBP/CASP1/CCDC134/CD14/CD274/CD300A/CD300LF/CD36/CLEC6A/CLEC7A/CPTP/EIF2AK2/EP300/FCN1/GBP2/HAVCR2/HSPA1A/KLRD1/KLRK1/LAMP2/LBP/LILRA2/LRCH4/LY96/MBL2/NINJ1/NMI/PARP1/PEPD/REG3G/SRC/TAX1BP1/TLR1/TLR2/TNF/TREM2	GO:0002758	innate immune response-activating signaling pathway	0.487805	0.845182	-1.66242
GO_BP	GO:0010608	post-transcriptional regulation of gene expression	post-transcriptional regulation of gene expression	40/1597	88/2767	0.99306	1	0.87146	1.17804e-11	40	ACE/ANG/APEX1/APLP1/APP/C1QBP/CASC3/CCL5/CD28/CSDE1/EIF2AK2/EIF4EBP1/EIF4G1/ELAVL4/ELOB/EPB41L5/EPHA4/FUS/GDNF/GIGYF2/HHEX/IL6/ITGA2/MAPK9/MTPN/NGRN/PAIP2B/PLXNB2/PRG3/RIDA/SCGB1A1/SCRIB/SHMT1/STAU1/TCOF1/TGFB1/TNF/TNFRSF1B/TPR/VIM	GO:0010608	post-transcriptional regulation of gene expression	0.454545	0.787556	-2.36584
GO_BP	GO:0051338	regulation of transferase activity	regulation of transferase activity	39/1597	70/2767	0.680893	1	0.87146	1.17804e-11	39	ABL1/ADIPOQ/ARHGEF5/CALCA/CD300A/CD4/CD74/CEACAM1/CHI3L1/CHP1/CSF1R/FGF2/FGR/FLT1/FLT3/GAS6/HEG1/IFNG/LEP/LILRA5/MAP2K1/MST1/NEDD9/PDGFB/PILRB/PRDX3/PTPN1/PTPRC/RASSF2/RFC4/S100A12/SNX9/SRC/TAB2/THY1/TIGAR/TNF/TNFRSF10A/TNFRSF10B	GO:0051338	regulation of transferase activity	0.557143	0.965319	-0.34331
GO_BP	GO:0051222	positive regulation of protein transport	positive regulation of protein transport	39/1597	73/2767	0.808788	1	0.87146	1.17804e-11	39	ADAM8/ADAM9/ANG/APP/ARHGEF5/BAG3/BMP6/BSG/C2CD2L/CD33/CD38/CDH1/CDK1/CHP1/COMMD1/CRH/EP300/F2/FGA/GAS6/GCG/GIP/HIF1A/IFNG/IL1B/ITPR1/LEP/NADK/OXCT1/STX4/SYTL4/TGFB1/TGFB2/TLR2/TNF/TPR/TREM2/TTN/VSNL1	GO:0051222	positive regulation of protein transport	0.534247	0.925648	-0.752037
GO_BP	GO:0051056	regulation of small GTPase mediated signal transduction	regulation of small gtpase mediated signal transduction	38/1597	71/2767	0.801779	1	0.87146	1.17804e-11	38	ABL1/ADGRG1/AMOT/APOA1/ARHGAP1/ARHGAP30/ARHGAP5/ARHGEF5/CCL19/CDON/COL3A1/CSF1/CXCL13/DNMBP/EPO/EPS8L2/F11R/F2R/FBP1/FNTA/GABARAP/HEG1/ITGAV/ITGB1/KITLG/MAP2K1/MET/NOTCH1/NRP1/ROBO1/RTN4R/SEMA4D/SH3BP1/SLIT2/SRC/SWAP70/TEK/TGFB2	GO:0051056	regulation of small GTPase mediated signal transduction	0.535211	0.92732	-0.724722
GO_BP	GO:0006396	RNA processing	rna processing	38/1597	83/2767	0.990172	1	0.87146	1.17804e-11	38	AHNAK/AHNAK2/C1QBP/CASC3/CCAR2/CLNS1A/CWC15/ELAVL4/FUS/GPKOW/GRSF1/HNRNPUL1/HSPA1A/IL6/LEO1/LGALS3/NUDT16/PPP1R9B/PQBP1/PRDX6/PRKRA/PSIP1/RALY/RBFOX3/RBPMS/RPL14/SAFB2/SART1/SLC39A5/SLIRP/SMNDC1/SNRPB2/SRPK2/TDRKH/TGFB1/UMOD/WDR46/ZCCHC8	GO:0006396	RNA processing	0.457831	0.793249	-2.23398
GO_BP	GO:0043524	negative regulation of neuron apoptotic process	negative regulation of neuron apoptotic process	37/1597	65/2767	0.603929	1	0.87146	1.17804e-11	37	ADAM8/AXL/BAX/BCL2/CEBPB/CHL1/CORO1A/CRLF1/CX3CL1/DRAXIN/EPHA4/ERBB3/F2R/FGF2/GDNF/GFRAL/GRN/HIF1A/HSPG2/HTRA2/HYOU1/IL10/IL6ST/JUN/KDR/LCN2/LGMN/MDK/NEFL/NMNAT1/NPPC/NRP1/NTF4/NTRK2/SOD2/VEGFB/VSTM2L	GO:0043524	negative regulation of neuron apoptotic process	0.569231	0.986263	-0.130918
GO_BP	GO:0006520	amino acid metabolic process	amino acid metabolic process	37/1597	66/2767	0.657784	1	0.87146	1.17804e-11	37	ACY1/AGXT/ALDH1A1/ALDH5A1/ARG1/ARG2/ASS1/BCAT1/CBS/DDAH1/DPEP1/ECHS1/FOLH1/FTCD/GGT1/GGT5/GOT1/HAO1/HMGCL/HNMT/IDO1/KYNU/MMUT/MTR/NIT2/NOS1/NOS2/NOS3/PCBD1/PEPD/PTS/QDPR/RIDA/SCLY/SHMT1/TDO2/UPB1	GO:0006520	amino acid metabolic process	0.560606	0.971319	-0.275477
GO_BP	GO:0043549	regulation of kinase activity	regulation of kinase activity	37/1597	67/2767	0.707835	1	0.87146	1.17804e-11	37	ADIPOQ/ARHGEF5/CALCA/CD300A/CD4/CD74/CEACAM1/CHI3L1/CHP1/CSF1R/FGF2/FGR/FLT1/FLT3/GAS6/HEG1/IFNG/LEP/LILRA5/MAP2K1/MST1/NEDD9/PDGFB/PILRB/PRDX3/PTPN1/PTPRC/RASSF2/S100A12/SNX9/SRC/TAB2/THY1/TIGAR/TNF/TNFRSF10A/TNFRSF10B	GO:0043549	regulation of kinase activity	0.552239	0.956822	-0.41793
GO_BP	GO:1904062	regulation of monoatomic cation transmembrane transport	regulation of monoatomic cation transmembrane transport	37/1597	72/2767	0.888742	1	0.87146	1.17804e-11	37	ABL1/ACTN2/ACTN4/AHNAK/ATP1B1/BAX/BCL2/CALCA/CD4/CD63/CHP1/COMMD1/CORO1A/CX3CL1/CXCL10/CXCL11/CXCL9/DMD/DPP10/EDN1/EPO/F2/F2R/GAL/HEPH/HRC/IFNG/LCN2/LRRC38/MMP9/NOS1/PCSK9/PPP3R1/SLMAP/TGFB1/THY1/XCL1	GO:1904062	regulation of monoatomic cation transmembrane transport	0.513889	0.890376	-1.10098
GO_BP	GO:0034765	regulation of monoatomic ion transmembrane transport	regulation of monoatomic ion transmembrane transport	37/1597	74/2767	0.930063	1	0.87146	1.17804e-11	37	ABL1/ACTN2/ACTN4/AHNAK/ATP1B1/BAX/BCL2/CALCA/CD4/CD63/CHP1/COMMD1/CORO1A/CX3CL1/CXCL10/CXCL11/CXCL9/DMD/DPP10/EDN1/EPO/F2/F2R/GAL/HEPH/HRC/IFNG/LCN2/LRRC38/MMP9/NOS1/PCSK9/PPP3R1/SLMAP/TGFB1/THY1/XCL1	GO:0034765	regulation of monoatomic ion transmembrane transport	0.5	0.866312	-1.36168
GO_BP	GO:0006412	translation	translation	37/1597	93/2767	0.999865	1	0.87146	1.17804e-11	37	ANG/APLP1/APP/C1QBP/CASC3/CCL5/CD28/CSDE1/DENR/DHPS/EEF1D/EIF1AX/EIF2AK2/EIF4EBP1/EIF4G1/EPHA4/GADD45GIP1/GIGYF2/HHEX/IL6/ITGA2/MRPL24/MRPL46/MRPL58/MTIF3/MTPN/NGRN/PAIP2B/PLXNB2/PRG3/RIDA/RPL14/SCRIB/SHMT1/TCOF1/TNF/TPR	GO:0006412	translation	0.397849	0.689323	-3.56004
GO_BP	GO:0005996	monosaccharide metabolic process	monosaccharide metabolic process	36/1597	63/2767	0.590147	1	0.87146	1.17804e-11	36	ADIPOQ/APOD/B4GALT1/C1QTNF1/CLSTN3/DCXR/EP300/FABP5/FBN2/FBP1/FUOM/FUT5/GCG/GLB1/GOT1/GPD1/GPI/HSD17B14/IGFBP3/IGFBP4/INSR/KHK/LEP/MAN2B2/MST1/NUDT5/PGD/PTH/RBKS/SLC39A14/SORBS1/SORD/TFF3/TIGAR/TNF/YAP1	GO:0005996	monosaccharide metabolic process	0.571429	0.990071	-0.0931263
GO_BP	GO:0045137	development of primary sexual characteristics	development of primary sexual characteristics	36/1597	63/2767	0.590147	1	0.87146	1.17804e-11	36	ACE/ADAM15/ADAMTS1/ADGRG1/AFP/ANG/BAX/BCL2/BCL2L11/CEBPB/CSDE1/FST/GAS2/GFRA1/INHBB/INSR/KDR/KIT/KITLG/LEP/NOS3/NOTCH1/NPPC/PDGFRA/PTX3/REN/RETN/ROBO2/SAFB2/SFRP1/SLIT2/SOX9/TGFB2/TGFBR1/VEGFA/VGF	GO:0045137	development of primary sexual characteristics	0.571429	0.990071	-0.0931263
GO_BP	GO:0031334	positive regulation of protein-containing complex assembly	positive regulation of protein-containing complex assembly	36/1597	64/2767	0.645519	1	0.87146	1.17804e-11	36	ARHGEF5/BAG4/BAIAP2/BAX/BCL2L11/BRK1/CCL11/CCL21/CD36/CDH17/CLEC7A/CSF2/CSF3/CXCL13/EIF4G1/GBP2/HIP1R/HSPA1A/IFNG/LCP1/LGALS3/LMOD1/MAPK9/MET/MMP1/MMP3/NPHS1/OCLN/PSRC1/SKAP1/SNX9/SRC/TFRC/TGFB1/TNF/VEGFA	GO:0031334	positive regulation of protein-containing complex assembly	0.5625	0.974601	-0.240144
GO_BP	GO:0060828	regulation of canonical Wnt signaling pathway	regulation of canonical wnt signaling pathway	36/1597	65/2767	0.697149	1	0.87146	1.17804e-11	36	AMFR/APP/ATP6AP2/BAMBI/CCAR2/CDH2/CDH3/CDON/CTHRC1/DKK1/DKK3/DKK4/DRAXIN/EGFR/FGF2/FGFR2/FOLR1/GPC5/HHEX/IFT20/IGFBP1/IGFBP2/IGFBP4/IGFBP6/MDK/NOTCH1/PTK7/RSPO1/RSPO3/SFRP1/SFRP4/SOST/SOX9/SRC/TGFB1/YAP1	GO:0060828	regulation of canonical Wnt signaling pathway	0.553846	0.959607	-0.384952
GO_BP	GO:0070588	calcium ion transmembrane transport	calcium ion transmembrane transport	36/1597	65/2767	0.697149	1	0.87146	1.17804e-11	36	ABL1/ATP1B1/BAX/BCL2/CALCA/CCL19/CCL21/CCL3/CD4/CORO1A/CX3CL1/CXCL10/CXCL11/CXCL9/DMD/EDN1/EDNRB/EPO/F2/F2R/FASLG/FGF2/GAS6/HRC/ITGAV/ITPR1/LETM1/NCS1/NOS1/PKD1/PKD2/PPP3R1/PTPRC/TGFB1/THY1/XCL1	GO:0070588	calcium ion transmembrane transport	0.553846	0.959607	-0.384952
GO_BP	GO:0046434	organophosphate catabolic process	organophosphate catabolic process	36/1597	69/2767	0.856901	1	0.87146	1.17804e-11	36	ADA/ANGPTL3/APOA2/APOC1/APP/DCTPP1/DUT/ENPP2/ENPP6/ENPP7/ENTPD2/EP300/FBP1/GPD1/GPI/HIF1A/IFNG/INSR/NT5C1A/NT5E/NUDT16/NUDT5/PLA2G10/PLA2G15/PLA2G7/PLB1/PON1/PRDX6/SLC4A1/SMPD1/SMPD3/SRC/TIGAR/TYMP/UPB1/YAP1	GO:0046434	organophosphate catabolic process	0.521739	0.903978	-0.943543
GO_BP	GO:0034504	protein localization to nucleus	protein localization to nucleus	36/1597	73/2767	0.94367	1	0.87146	1.17804e-11	36	APOD/APP/BAG3/CD36/CDH1/CDK1/CHCHD10/CHP1/EDN1/EP300/F2/GBP2/HHEX/IFNG/IL33/ING1/LEP/LILRB4/LMNB1/LMNB2/MAGED1/MMP12/NGFR/NOTCH1/OTUD7B/PARP1/PPP3R1/SOX9/SRC/TFRC/TGFB1/TGFB2/TOR1AIP1/TPR/TXN/YAP1	GO:0034504	protein localization to nucleus	0.493151	0.854445	-1.47223
GO_BP	GO:0009259	ribonucleotide metabolic process	ribonucleotide metabolic process	36/1597	76/2767	0.974941	1	0.87146	1.17804e-11	36	ADA/AK2/APP/ATP1B1/CDA/EP300/EPHA2/FBP1/GPD1/GPI/HIF1A/HSPA1A/IFNG/INSR/MAP2K1/NADK/NDUFA5/NDUFS6/NMNAT1/NPPB/NPPC/NT5C1A/NT5E/NUDT2/NUDT5/PARP1/PTH/SDHB/SLC4A1/SRC/SULT2A1/TGFB1/TIGAR/TREM2/UPB1/YAP1	GO:0009259	ribonucleotide metabolic process	0.473684	0.820716	-1.8513
GO_BP	GO:0019693	ribose phosphate metabolic process	ribose phosphate metabolic process	36/1597	76/2767	0.974941	1	0.87146	1.17804e-11	36	ADA/AK2/APP/ATP1B1/CDA/EP300/EPHA2/FBP1/GPD1/GPI/HIF1A/HSPA1A/IFNG/INSR/MAP2K1/NADK/NDUFA5/NDUFS6/NMNAT1/NPPB/NPPC/NT5C1A/NT5E/NUDT2/NUDT5/PARP1/PTH/SDHB/SLC4A1/SRC/SULT2A1/TGFB1/TIGAR/TREM2/UPB1/YAP1	GO:0019693	ribose phosphate metabolic process	0.473684	0.820716	-1.8513
GO_BP	GO:0002221	pattern recognition receptor signaling pathway	pattern recognition receptor signaling pathway	36/1597	77/2767	0.981245	1	0.87146	1.17804e-11	36	AP3B1/APP/BECN1/BPIFB1/C1QBP/CASP1/CCDC134/CD14/CD274/CD300A/CD300LF/CD36/CLEC7A/CPTP/EIF2AK2/FCN1/GBP2/HAVCR2/HSPA1A/LAMP2/LBP/LILRA2/LRCH4/LY96/MBL2/NINJ1/NMI/PARP1/PEPD/REG3G/SRC/TAX1BP1/TLR1/TLR2/TNF/TREM2	GO:0002221	pattern recognition receptor signaling pathway	0.467532	0.810058	-1.97459
GO_BP	GO:0072594	establishment of protein localization to organelle	establishment of protein localization to organelle	36/1597	78/2767	0.986096	1	0.87146	1.17804e-11	36	AIFM1/AP3B1/APOD/BAG3/BAG4/BAX/BECN1/BNIP3L/CD36/CDH1/CDK1/CHP1/CSRP3/EP300/GFER/GRPEL1/HTRA2/IFNG/IL10RA/IL33/ING1/LAMP2/LAMP3/LEP/M6PR/MMP12/NMT1/NOTCH1/PPP3R1/SCARB2/SORT1/SRP14/TGFB1/TIMM10/TOMM20/TPR	GO:0072594	establishment of protein localization to organelle	0.461538	0.799672	-2.09642
GO_BP	GO:0043687	post-translational protein modification	post-translational protein modification	36/1597	109/2767	1	1	0.87146	1.17804e-11	36	ABCA2/ABL1/AMFR/ATG16L1/BCL2/CASP1/CDC27/CDK1/CHP1/COMMD1/DTX3/ELOB/GABARAP/HIF1A/HSPA1A/MAPK9/MED21/METAP1D/MYCBP2/NBN/NHLRC3/NMI/OTUD7B/PADI4/PARP1/RNF149/RNF43/SRC/TAB2/TAX1BP1/TGFBR1/THOP1/TRIM24/TRIM58/UBE2L6/USP28	GO:0043687	post-translational protein modification	0.330275	0.572243	-5.32254
GO_BP	GO:0060348	bone development	bone development	35/1597	62/2767	0.63275	1	0.87146	1.17804e-11	35	ACP5/ANXA2/BGN/BMP6/CBS/CCN4/CHAD/COL3A1/COMP/FGFR2/GALNT3/GH1/GHR/KDR/LEP/LILRB1/LTBP3/NPPC/OGN/OPTC/PDGFA/PHOSPHO1/PTH/PTPRC/SEMA4D/SERPINH1/SFRP4/SMPD3/SOX9/SRC/STC1/TGFB1/TGFBR2/TNFSF11/TNN	GO:0060348	bone development	0.564516	0.978094	-0.20378
GO_BP	GO:0048232	male gamete generation	male gamete generation	35/1597	79/2767	0.994569	1	0.87146	1.17804e-11	35	ACE/ACOX1/ACRBP/ACRV1/ADAMTS16/ADGRG2/AP3B1/AXL/BAX/BCL2L11/BRD2/CTSH/GALNT3/GGT1/HADH/HSPA2/IFT20/IGF2R/INHBB/JAM2/JAM3/KIT/MERTK/NECTIN2/NOTCH1/PAEP/PAFAH1B3/SERPINA5/SLIRP/SOX9/SPINK1/SPINK2/TDRKH/TSPAN8/WFDC2	GO:0048232	male gamete generation	0.443038	0.767618	-2.44786
GO_BP	GO:0044770	cell cycle phase transition	cell cycle phase transition	35/1597	83/2767	0.998664	1	0.87146	1.17804e-11	35	ADAMTS1/AIF1/ANXA1/BCAT1/BCL2/CCAR2/CDC27/CDK1/EGFR/EIF4EBP1/EIF4G1/GIGYF2/GPNMB/HSPA2/ITGB1/KLF4/MAD1L1/NBN/PKD1/PKD2/PPP1R9B/PRAP1/PSME1/PSME2/PTPRC/RAD51/RCC1/RRM2/SETMAR/TACC3/TGFB1/TP53BP1/TPR/TRIAP1/USP28	GO:0044770	cell cycle phase transition	0.421687	0.730624	-2.91066
GO_BP	GO:0042180	ketone metabolic process	ketone metabolic process	34/1597	60/2767	0.619449	1	0.87146	1.17804e-11	34	ADH4/ADIPOQ/ADM/AFP/AKR1B10/AKR1C4/ANGPTL4/APOA4/APOC1/BMP6/CD74/CEACAM1/CES1/COQ7/DKK3/EDN1/EDNRB/FABP3/FABP5/FDX2/GDF15/GIP/GLO1/GPIHBP1/HAGH/IDO1/IL1B/KYNU/NMT1/OXCT1/RTN4IP1/SOX9/TDO2/TPK1	GO:0042180	ketone metabolic process	0.566667	0.98182	-0.166306
GO_BP	GO:0009416	response to light stimulus	response to light stimulus	34/1597	61/2767	0.674372	1	0.87146	1.17804e-11	34	AGRP/APP/BAX/BCL2/CCAR2/COL6A3/DBH/EGFR/EP300/FEN1/FOS/HIF1A/HYAL1/IFT20/IL12A/IL12B/ITGB1/KIT/LCN2/MAPK13/MFAP4/MME/MMP1/MMP3/MMP9/NMT1/NPY/PARP1/PTPRK/SMPD1/TIMP1/TRIAP1/TTR/USP28	GO:0009416	response to light stimulus	0.557377	0.965725	-0.316205
GO_BP	GO:0045859	regulation of protein kinase activity	regulation of protein kinase activity	34/1597	64/2767	0.810955	1	0.87146	1.17804e-11	34	ADIPOQ/ARHGEF5/CALCA/CD300A/CD4/CEACAM1/CHI3L1/CHP1/CSF1R/FGF2/FGR/FLT1/FLT3/GAS6/HEG1/IFNG/LEP/LILRA5/MAP2K1/MST1/NEDD9/PDGFB/PILRB/PTPN1/PTPRC/RASSF2/S100A12/SNX9/SRC/TAB2/THY1/TNF/TNFRSF10A/TNFRSF10B	GO:0045859	regulation of protein kinase activity	0.53125	0.920456	-0.75207
GO_BP	GO:0007179	transforming growth factor beta receptor signaling pathway	transforming growth factor beta receptor signaling pathway	34/1597	66/2767	0.876291	1	0.87146	1.17804e-11	34	ACVRL1/ADAM9/ADAMTSL2/BAMBI/CD109/CDH3/CILP/COL3A1/DKK3/EP300/FBN2/FNTA/FOLR1/FOS/FURIN/GDF15/GOT1/HSPA1A/ING1/JUN/LRG1/LTBP2/LTBP3/MSTN/PARP1/PTPRK/PXN/SRC/TGFB1/TGFB2/TGFBR1/TGFBR2/TGFBR3/WFIKKN1	GO:0007179	transforming growth factor beta receptor signaling pathway	0.515152	0.892564	-1.03192
GO_BP	GO:0045787	positive regulation of cell cycle	positive regulation of cell cycle	34/1597	66/2767	0.876291	1	0.87146	1.17804e-11	34	ABL1/ADAMTS1/AIF1/ANXA1/APP/BCL2L11/BECN1/CD28/CDK1/CIT/EDN1/EGFR/EIF4EBP1/EIF4G1/FEN1/FGFR2/HSPA2/IL10/IL1B/INSR/LGMN/MAD1L1/NUDT16/PDGFB/PRAP1/RRM2/SMOC2/SMPD3/SRPK2/TGFA/TGFB1/TGFB2/TNF/TPR	GO:0045787	positive regulation of cell cycle	0.515152	0.892564	-1.03192
GO_BP	GO:0051258	protein polymerization	protein polymerization	34/1597	70/2767	0.95389	1	0.87146	1.17804e-11	34	ABL1/ADD1/AIF1/ANG/BAG4/BAIAP2/CAPG/CCL11/CCL21/CDK1/CORO1A/CSF3/ELN/ESAM/FGA/FKBP4/GSN/HIP1R/HSPA1A/KRT5/LMOD1/MAP2/MAPRE3/MET/MTPN/NEFL/NPHS1/OCLN/PSRC1/SLIT2/SNX9/SSNA1/TMOD4/WASHC3	GO:0051258	protein polymerization	0.485714	0.84156	-1.56841
GO_BP	GO:0009150	purine ribonucleotide metabolic process	purine ribonucleotide metabolic process	34/1597	72/2767	0.973623	1	0.87146	1.17804e-11	34	ADA/AK2/APP/ATP1B1/EP300/EPHA2/FBP1/GPD1/GPI/HIF1A/HSPA1A/IFNG/INSR/MAP2K1/NADK/NDUFA5/NDUFS6/NMNAT1/NPPB/NPPC/NT5C1A/NT5E/NUDT2/NUDT5/PARP1/PTH/SDHB/SLC4A1/SRC/SULT2A1/TGFB1/TIGAR/TREM2/YAP1	GO:0009150	purine ribonucleotide metabolic process	0.472222	0.818183	-1.82602
GO_BP	GO:0010506	regulation of autophagy	regulation of autophagy	34/1597	75/2767	0.989415	1	0.87146	1.17804e-11	34	ABL1/ATG16L1/ATP6V1D/BAG3/BCL2/BECN1/BNIP3L/CALCOCO2/CPTP/DAPK2/DCN/EIF4G1/EP300/GFAP/HGF/HIF1A/HTRA2/IFNG/IL10/IL10RA/ITPR1/KDR/LAMP3/LEP/MAP2K1/MET/MTDH/PSAP/QSOX1/RALB/SPTLC1/TAB2/TIGAR/TREM2	GO:0010506	regulation of autophagy	0.453333	0.785456	-2.20037
GO_BP	GO:0007283	spermatogenesis	spermatogenesis	34/1597	78/2767	0.996095	1	0.87146	1.17804e-11	34	ACE/ACOX1/ACRBP/ACRV1/ADGRG2/AP3B1/AXL/BAX/BCL2L11/BRD2/CTSH/GALNT3/GGT1/HADH/HSPA2/IFT20/IGF2R/INHBB/JAM2/JAM3/KIT/MERTK/NECTIN2/NOTCH1/PAEP/PAFAH1B3/SERPINA5/SLIRP/SOX9/SPINK1/SPINK2/TDRKH/TSPAN8/WFDC2	GO:0007283	spermatogenesis	0.435897	0.755246	-2.56134
GO_BP	GO:0042391	regulation of membrane potential	regulation of membrane potential	34/1597	80/2767	0.998077	1	0.87146	1.17804e-11	34	ABL1/ACTN2/APP/ATP1B1/B2M/BAIAP2/BAX/BCL2/BNIP3L/CD36/CHCHD10/CXADR/DCN/DMD/DSC2/EDN1/GOT1/KDR/MET/NDUFS6/NOS1/NRCAM/NTRK2/NTRK3/PARP1/PRDX3/SCN4B/SEZ6/SLMAP/SOD2/SRC/STX1B/TNF/TREM2	GO:0042391	regulation of membrane potential	0.425	0.736365	-2.79512
GO_BP	GO:0140694	membraneless organelle assembly	membraneless organelle assembly	34/1597	80/2767	0.998077	1	0.87146	1.17804e-11	34	ACTN2/ANG/ARHGEF5/BECN1/C1QBP/CSDE1/CSF2/CSRP3/EDN1/EIF1AX/EPHA4/EZR/FUS/GSN/HSPA1A/ITGB1/KRT19/LCP1/LMOD1/MAPK9/MAPRE3/MYBPC1/MYBPC2/MYOM2/NEB/NGRN/PDGFRA/RCC1/SRC/SYT1/TMOD4/TNF/TPR/TTN	GO:0140694	membraneless organelle assembly	0.425	0.736365	-2.79512
GO_BP	GO:0031647	regulation of protein stability	regulation of protein stability	34/1597	88/2767	0.999917	1	0.87146	1.17804e-11	34	AFM/APOA1/APOA2/ATP1B1/BAG3/BAG4/BCL2/CCAR2/CD74/CFP/CHP1/COMMD1/CTSH/DDI2/EFNA1/EP300/EPHA4/GPIHBP1/GRN/GSN/HIP1R/HSPA1A/IFI30/LAMP2/PRKRA/RASSF2/RNF149/SEL1L/SEPTIN8/SPAG1/SRC/TRIM24/TSPAN1/USP28	GO:0031647	regulation of protein stability	0.386364	0.669423	-3.6814
GO_BP	GO:0022412	cellular process involved in reproduction in multicellular organism	cellular process involved in reproduction in multicellular organism	33/1597	57/2767	0.54552	1	0.87146	1.17804e-11	33	ACRBP/ADGRG2/ANG/ANGPT2/BAX/BCL2/EDN1/FOLR1/FOLR2/FOLR3/HSPA2/IL12B/INHBB/JAM2/JAM3/KIT/MDK/NECTIN2/NPPC/PAEP/PTN/PTX3/RETN/SERPINA5/SLIRP/SPACA5/SPACA5B/SPESP1/SPINK1/SPINK2/SRC/STAU1/TDRKH	GO:0022412	cellular process involved in reproduction in multicellular organism	0.578947	1.0031	0.0276063
GO_BP	GO:0099173	postsynapse organization	postsynapse organization	33/1597	59/2767	0.662226	1	0.87146	1.17804e-11	33	ABL1/ACTN2/APP/BAIAP2/CDH2/CHRDL1/DBN1/EFNA1/ENAH/EPHA4/EZR/FNTA/GDNF/HIP1R/IGF1R/IL1RAP/INSR/LGMN/LILRB2/MAPRE3/NEDD9/NEFL/NPTX1/NRCAM/NRP1/NRP2/NTRK3/PPP1R9B/PTPN1/RTN4R/SEMA3F/SEMA4C/TREM2	GO:0099173	postsynapse organization	0.559322	0.969095	-0.280299
GO_BP	GO:0032386	regulation of intracellular transport	regulation of intracellular transport	33/1597	62/2767	0.803811	1	0.87146	1.17804e-11	33	ABCA2/ACTN2/ADIPOQ/ANXA2/APOD/ARHGAP1/BAG3/CD36/CDH1/CDK1/CHP1/COMMD1/DYNLT1/EP300/EZR/GAS6/HHEX/IFNG/IL1B/LCP1/LEP/MAP2/MAP2K1/PCSK9/PPP1R12A/PTPN1/SEPTIN8/SNAPIN/SRC/TGFB1/TPR/TRIM58/TXN	GO:0032386	regulation of intracellular transport	0.532258	0.922203	-0.723704
GO_BP	GO:0050851	antigen receptor-mediated signaling pathway	antigen receptor-mediated signaling pathway	33/1597	64/2767	0.871786	1	0.87146	1.17804e-11	33	ABL1/ADA/BAX/BCL2/BLNK/BTN2A1/BTN3A2/CD160/CD22/CD276/CD28/CD300A/CD38/CD72/CD79B/CD8A/CEACAM1/ERMAP/EZR/GBP1/ICOSLG/INPP5D/LGALS3/LILRB4/MNDA/MOG/NECTIN2/PTPRC/SH2D1A/SKAP1/THY1/TNFRSF21/VTCN1	GO:0050851	antigen receptor-mediated signaling pathway	0.515625	0.893384	-1.00803
GO_BP	GO:0044092	negative regulation of molecular function	negative regulation of molecular function	33/1597	70/2767	0.972951	1	0.87146	1.17804e-11	33	ABL1/ADAM15/ADIPOQ/BAX/CCAR2/CD300A/CEACAM1/CFHR2/CFHR5/CHP1/COMMD1/CR1/CRHBP/EDNRB/FETUB/GLA/GZMA/HAVCR2/HEG1/IL10/JUN/KLRK1/MET/NOTCH1/PPP1R12A/PRDX3/PTPN1/PTPRC/PTPRF/SERPINB8/THY1/TIMP1/TIMP2	GO:0044092	negative regulation of molecular function	0.471429	0.816808	-1.81343
GO_BP	GO:0016050	vesicle organization	vesicle organization	33/1597	76/2767	0.996068	1	0.87146	1.17804e-11	33	ACRBP/ANXA1/ANXA2/AP3B1/AP3S2/ATP6AP2/ATP6V1D/BCL2/CD34/CORO1A/DNM3/F2R/FASLG/NECTIN2/PREB/SCARB2/SDC1/SDC4/SEPTIN8/SLAMF1/SNAPIN/SORT1/SPINK2/SRPX/STX1B/STX3/STX4/STX6/STX8/SYT1/TYRP1/VAMP8/VTI1A	GO:0016050	vesicle organization	0.434211	0.752323	-2.55753
GO_BP	GO:0048285	organelle fission	organelle fission	33/1597	78/2767	0.998078	1	0.87146	1.17804e-11	33	ACOX1/AP3B1/BCL2L11/BECN1/CD28/CDK1/DCN/EDN1/HSPA1A/HSPA2/IL1B/INSR/KDR/KIF22/LIF/MAD1L1/MKI67/NUDC/PDGFB/PPP1R9B/PRAP1/PSRC1/RAD51/RCC1/SMPD3/STAT2/TDRKH/TGFA/TGFB1/TNF/TOP2B/TPR/TTN	GO:0048285	organelle fission	0.423077	0.733033	-2.7938
GO_BP	GO:0019318	hexose metabolic process	hexose metabolic process	32/1597	58/2767	0.703628	1	0.87146	1.17804e-11	32	ADIPOQ/APOD/B4GALT1/C1QTNF1/DCXR/EP300/FABP5/FBN2/FBP1/FUOM/FUT5/GCG/GLB1/GOT1/GPD1/GPI/HSD17B14/IGFBP3/IGFBP4/INSR/KHK/LEP/MAN2B2/MST1/PTH/SLC39A14/SORBS1/SORD/TFF3/TIGAR/TNF/YAP1	GO:0019318	hexose metabolic process	0.551724	0.95593	-0.396219
GO_BP	GO:0010639	negative regulation of organelle organization	negative regulation of organelle organization	32/1597	61/2767	0.834428	1	0.87146	1.17804e-11	32	ADD1/BECN1/CAPG/CLSTN3/CORO1A/F11R/FKBP4/FXN/GSN/HGF/HIP1R/HSPA1A/LIF/LILRB2/LMOD1/MAD1L1/MAP2/MET/MTPN/NBN/PARP1/PRAP1/SETMAR/SLIT2/SRC/SWAP70/TACSTD2/TFRC/TMOD4/TPR/TRIAP1/YAP1	GO:0010639	negative regulation of organelle organization	0.52459	0.908917	-0.840277
GO_BP	GO:0015980	energy derivation by oxidation of organic compounds	energy derivation by oxidation of organic compounds	32/1597	70/2767	0.984934	1	0.87146	1.17804e-11	32	ADGRF5/APP/CDK1/COX5B/COX6B1/EP300/FBP1/FXN/GPD1/GPI/HIF1A/IFNG/IFNLR1/IL10RB/IL6ST/INSR/KHK/LEP/NDUFA5/NDUFS6/NOS2/POMC/PTH/SDHB/SLC4A1/SOD2/SORBS1/SRC/TIGAR/TNF/TPK1/YAP1	GO:0015980	energy derivation by oxidation of organic compounds	0.457143	0.792057	-2.05845
GO_BP	GO:0141188	nucleic acid catabolic process	nucleic acid catabolic process	31/1597	54/2767	0.576075	1	0.87146	1.17804e-11	31	ANG/APEX1/BAX/C1QBP/CASC3/CSDE1/ELAVL4/ELOB/EPHA4/FEN1/FUS/GDNF/GIGYF2/GRSF1/HSPA1A/IL6/MAPK9/NMNAT1/NUDT16/PLXNB2/RIDA/RNASE3/RNASE6/RNASET2/SCGB1A1/SETMAR/SLIRP/TNFRSF1B/VIM/ZCCHC8/ZHX2	GO:0141188	nucleic acid catabolic process	0.574074	0.994654	-0.0463404
GO_BP	GO:1902905	positive regulation of supramolecular fiber organization	positive regulation of supramolecular fiber organization	31/1597	59/2767	0.828162	1	0.87146	1.17804e-11	31	ABL1/ACTN2/AMOT/APOA1/APP/ARHGEF5/BAG4/BAIAP2/BRK1/CCL11/CCL21/CCN2/CSF3/CX3CL1/EDN1/EPHA1/GSN/HSPA1A/LMOD1/MET/NPHS1/NRP1/OCLN/PSRC1/PXN/SDC4/SERPINF2/SFRP1/SNX9/SWAP70/TGFBR1	GO:1902905	positive regulation of supramolecular fiber organization	0.525424	0.910362	-0.812983
GO_BP	GO:0007254	JNK cascade	jnk cascade	31/1597	60/2767	0.862182	1	0.87146	1.17804e-11	31	AGER/AMBP/APP/BECN1/CBS/CCL19/CCL21/CCN2/CD27/DKK1/EDA2R/EDAR/EDN1/EPHA4/FLT4/IGF1R/IL1B/JUN/LTBR/MAPK9/NPHS1/PTPN1/RASSF2/SERPINF2/SIRPA/SLAMF1/TNF/TNFRSF11A/TNFRSF19/TNFSF11/TNXB	GO:0007254	JNK cascade	0.516667	0.895189	-0.958792
GO_BP	GO:0009141	nucleoside triphosphate metabolic process	nucleoside triphosphate metabolic process	31/1597	60/2767	0.862182	1	0.87146	1.17804e-11	31	ADA/AK2/APP/ATP1B1/DCTPP1/DUT/EP300/FBP1/GPD1/GPI/HIF1A/HSPA1A/IFNG/INSR/MAP2K1/NADK/NDUFA5/NDUFS6/NMNAT1/NT5E/NUDT16/NUDT2/NUDT5/PARP1/SDHB/SLC4A1/SRC/TGFB1/TIGAR/TREM2/YAP1	GO:0009141	nucleoside triphosphate metabolic process	0.516667	0.895189	-0.958792
GO_BP	GO:0045055	regulated exocytosis	regulated exocytosis	31/1597	66/2767	0.971587	1	0.87146	1.17804e-11	31	ADGRE2/CCL3/CD160/CD177/CD300A/CEACAM1/CHGA/CORO1A/CRHBP/CSPG5/FCER1A/FGR/GRP/IL4R/ITGAM/ITGB2/KIT/LGALS9/MILR1/NOTCH1/NPY/PTGDS/RAB44/S100A13/SCRIB/SNAPIN/STX1B/STX4/SV2A/SYT1/VAMP8	GO:0045055	regulated exocytosis	0.469697	0.813808	-1.78836
GO_BP	GO:0000226	microtubule cytoskeleton organization	microtubule cytoskeleton organization	31/1597	96/2767	1	1	0.87146	1.17804e-11	31	ABL1/CDK1/CEP20/CGN/CHP1/DAG1/DYNLT1/EZR/FKBP4/GABARAP/HEPACAM2/HSPA1A/ITGB1/MAP2/MAPRE3/MET/NEFL/NUDC/OCLN/PKD1/PKD2/PPP1R12A/PSRC1/RCC1/SLC16A1/SPAG1/SSNA1/TACC3/TPR/TUBB3/TXNDC9	GO:0000226	microtubule cytoskeleton organization	0.322917	0.559493	-5.13141
GO_BP	GO:0048738	cardiac muscle tissue development	cardiac muscle tissue development	30/1597	53/2767	0.622396	1	0.87146	1.17804e-11	30	ABL1/ACTN2/CDK1/CSRP3/CXADR/DKK1/DLL1/EDN1/EFNB2/EGLN1/ERBB3/ERBB4/FGF2/FGFR2/HEG1/IFT20/ITGB1/MYL3/NEB/NOTCH1/NPPB/PDGFRA/PI16/TGFB1/TGFB2/TGFBR1/TGFBR3/TTN/VEGFA/YAP1	GO:0048738	cardiac muscle tissue development	0.566038	0.98073	-0.16546
GO_BP	GO:0050770	regulation of axonogenesis	regulation of axonogenesis	30/1597	53/2767	0.622396	1	0.87146	1.17804e-11	30	CDH1/CXCL12/DCC/DRAXIN/DSCAM/EFNA1/EPHA4/KIAA0319/L1CAM/MAP2/MAP2K1/NEFL/NRP1/NTRK2/NTRK3/PLXNB2/RGMA/ROBO1/ROBO2/RTN4R/SEMA3F/SEMA3G/SEMA4D/SEMA6C/SEMA7A/SLIT2/SPP1/THY1/TNFRSF12A/VEGFA	GO:0050770	regulation of axonogenesis	0.566038	0.98073	-0.16546
GO_BP	GO:0019722	calcium-mediated signaling	calcium-mediated signaling	30/1597	54/2767	0.680297	1	0.87146	1.17804e-11	30	ADA/APP/ATP1B1/CCL20/CCL3/CCL4/CD22/CD4/CHP1/CLEC7A/CXCL8/DMD/EDN1/EDNRB/ERBB3/GBP1/HRC/ITPR1/NFATC3/NOS1/PDGFRA/PKD2/POMC/PPP1R9B/PPP3R1/PTPRC/SELE/TNF/TNFSF11/TREM2	GO:0019722	calcium-mediated signaling	0.555556	0.962569	-0.324483
GO_BP	GO:0090257	regulation of muscle system process	regulation of muscle system process	30/1597	56/2767	0.780308	1	0.87146	1.17804e-11	30	ACE2/ADA/ADGRD1/ATP1B1/BECN1/CALCA/CHGA/DAG1/DMD/DSC2/EDN1/F2R/HRC/IL6ST/ITGA2/KIT/KLF4/MAP2K1/MSTN/MTPN/MYL3/NOS1/NOS3/NOTCH1/OXT/PARP1/PI16/STC1/TNFRSF1A/TNFRSF1B	GO:0090257	regulation of muscle system process	0.535714	0.928191	-0.63415
GO_BP	GO:0051336	regulation of hydrolase activity	regulation of hydrolase activity	30/1597	57/2767	0.821603	1	0.87146	1.17804e-11	30	AGRN/ARHGEF5/CHP1/CR1/EPHA2/EPHA4/FETUB/FGFR2/GRN/ITGA6/ITGB1/KLRK1/MET/MMUT/NTRK2/PLXNB2/PNLIP/PRSS22/PRTN3/PSAP/RTN4R/SCRIB/SEMA4D/SERPINB8/SH3BP1/SNX9/THY1/TIMP1/TIMP2/VSIR	GO:0051336	regulation of hydrolase activity	0.526316	0.911907	-0.785017
GO_BP	GO:0051495	positive regulation of cytoskeleton organization	positive regulation of cytoskeleton organization	30/1597	58/2767	0.857059	1	0.87146	1.17804e-11	30	ABL1/ACTN2/AMOT/APOA1/ARHGEF5/BAG4/BAIAP2/BRK1/CCL11/CCL21/CCN2/CSF3/CX3CL1/EDN1/EPHA1/GSN/HSPA1A/LMOD1/MET/NPHS1/NRP1/OCLN/PSRC1/PXN/SDC4/SERPINF2/SFRP1/SNX9/SWAP70/TGFBR1	GO:0051495	positive regulation of cytoskeleton organization	0.517241	0.896185	-0.933376
GO_BP	GO:0031669	cellular response to nutrient levels	cellular response to nutrient levels	30/1597	59/2767	0.886953	1	0.87146	1.17804e-11	30	BCL2/BECN1/CDON/DSC2/EIF2AK2/EIF4G1/EP300/FAS/FGF23/FOLR1/FOLR2/FOS/GABARAP/GAS6/INHBB/LAMP2/LCN2/LEP/LPL/NMT1/PCSK9/PENK/PLIN3/PRKAB1/SFRP1/SLC39A5/SRC/TNC/TNFRSF11A/TRIM24	GO:0031669	cellular response to nutrient levels	0.508475	0.880995	-1.07932
GO_BP	GO:2001242	regulation of intrinsic apoptotic signaling pathway	regulation of intrinsic apoptotic signaling pathway	30/1597	60/2767	0.911724	1	0.87146	1.17804e-11	30	APP/BAX/BCL2/BCL2L11/BECN1/CA3/CCAR2/CD74/CXCL12/DAPK2/EPO/FGF2/HIF1A/HSPA1A/HTRA2/HYOU1/IL10/IL19/IL20RA/MAP2K1/MMP9/PARP1/PLAUR/PRKRA/PTPN1/SOD2/SRC/TP53BP1/TREM2/TRIAP1	GO:2001242	regulation of intrinsic apoptotic signaling pathway	0.5	0.866312	-1.22295
GO_BP	GO:0010498	proteasomal protein catabolic process	proteasomal protein catabolic process	30/1597	89/2767	0.999999	1	0.87146	1.17804e-11	30	AMFR/CCAR2/CDC27/CEBPA/CLGN/COMMD1/DDI2/ELOB/EPO/GABARAP/GH1/GHR/HSPA1A/IL33/KCTD5/LAMP3/MAN1A2/MAPK9/NHLRC3/PAM/PKD1/PSMD1/PSME1/PSME2/SEL1L/SRC/TGFB1/TREM2/UBQLN3/UMOD	GO:0010498	proteasomal protein catabolic process	0.337079	0.58403	-4.65947
GO_BP	GO:0070647	protein modification by small protein conjugation or removal	protein modification by small protein conjugation or removal	30/1597	97/2767	1	1	0.87146	1.17804e-11	30	ABL1/AMFR/BCL2/CDC27/CDK1/CHP1/COMMD1/DTX3/ELOB/GABARAP/HIF1A/HSPA1A/MAPK9/MED21/MYCBP2/NBN/NHLRC3/NMI/OTUD7B/RNF149/RNF43/SRC/TAB2/TAX1BP1/TGFBR1/THOP1/TRIM24/TRIM58/UBE2L6/USP28	GO:0070647	protein modification by small protein conjugation or removal	0.309278	0.535863	-5.43578
GO_BP	GO:0031623	receptor internalization	receptor internalization	29/1597	50/2767	0.543951	1	0.87146	1.17804e-11	29	ADM/ANXA2/AP2B1/APP/CALCA/CD36/CD63/CEACAM1/CXCL8/DKK1/EFNB2/EZR/GHR/INSR/ITGB1/ITGB2/LILRB1/LILRB4/LRPAP1/PCSK9/PPP3R1/RALB/RSPO1/SCRIB/SELE/SFRP4/SUSD4/TFRC/VEGFA	GO:0031623	receptor internalization	0.58	1.00492	0.0410245
GO_BP	GO:0043583	ear development	ear development	29/1597	50/2767	0.543951	1	0.87146	1.17804e-11	29	BCL2/BCL2L11/BMPER/C1QTNF5/CALB1/CEBPA/CTHRC1/CYTL1/DDR1/DLL1/EDN1/EPHA4/FGF2/FGFR2/IFT20/LRIG1/LRIG3/MYO6/NOTCH1/NTRK3/PRKRA/PTK7/ROR1/SCRIB/SDC4/SLITRK6/SOX9/TGFB1/TGFB2	GO:0043583	ear development	0.58	1.00492	0.0410245
GO_BP	GO:0046890	regulation of lipid biosynthetic process	regulation of lipid biosynthetic process	29/1597	50/2767	0.543951	1	0.87146	1.17804e-11	29	ABCA2/ADGRF5/ADM/ANGPTL4/APOA4/APOC1/ASAH1/BMP6/C3/CCN1/CD74/CEACAM1/CES1/CHP1/DKK3/EDN1/ENPP7/FABP3/FABP5/GIP/GPIHBP1/IFNG/IGFBP7/IL1B/LEP/PDGFA/PDGFB/SORBS1/TNF	GO:0046890	regulation of lipid biosynthetic process	0.58	1.00492	0.0410245
GO_BP	GO:0008154	actin polymerization or depolymerization	actin polymerization or depolymerization	29/1597	52/2767	0.667778	1	0.87146	1.17804e-11	29	ABL1/ACTN2/ADD1/AIF1/ANG/BAG4/BAIAP2/BRK1/CAPG/CCL11/CCL21/CORO1A/CSF3/CXCL12/ELN/ENAH/ESAM/GSN/HIP1R/LMOD1/MTPN/NPHS1/PPP1R9B/SH3BP1/SLIT2/SNX9/SWAP70/TMOD4/WASHC3	GO:0008154	actin polymerization or depolymerization	0.557692	0.966271	-0.286819
GO_BP	GO:0021537	telencephalon development	telencephalon development	29/1597	52/2767	0.667778	1	0.87146	1.17804e-11	29	ADGRG1/ATG16L1/BAX/BCAN/CDH2/CDON/CNTNAP2/COL3A1/CRTAC1/CSF1R/CXCL12/DRAXIN/EGFR/ERBB4/FOS/HIF1A/LAMB1/MDGA1/MDK/NEFL/NPY/NTRK2/PPP1R9B/ROBO1/ROBO2/RTN4R/SEMA7A/SLIT2/TACC3	GO:0021537	telencephalon development	0.557692	0.966271	-0.286819
GO_BP	GO:0048167	regulation of synaptic plasticity	regulation of synaptic plasticity	29/1597	54/2767	0.771703	1	0.87146	1.17804e-11	29	ABL1/ACE/AGER/APP/BAIAP2/CALB1/CALB2/CD38/CHRDL1/CNTN4/CRH/CX3CL1/DAG1/DBN1/EPHA4/F2R/GFAP/KIT/LGMN/LILRB2/MME/NTRK2/PENK/PTN/SORCS2/STAU1/STX3/STX4/VGF	GO:0048167	regulation of synaptic plasticity	0.537037	0.930483	-0.602626
GO_BP	GO:0097553	calcium ion transmembrane import into cytosol	calcium ion transmembrane import into cytosol	29/1597	54/2767	0.771703	1	0.87146	1.17804e-11	29	ABL1/BAX/BCL2/CALCA/CCL19/CCL21/CCL3/CD4/CORO1A/CX3CL1/CXCL10/CXCL11/CXCL9/DMD/EPO/F2/F2R/FASLG/FGF2/HRC/ITPR1/LETM1/NOS1/PKD2/PPP3R1/PTPRC/TGFB1/THY1/XCL1	GO:0097553	calcium ion transmembrane import into cytosol	0.537037	0.930483	-0.602626
GO_BP	GO:0009144	purine nucleoside triphosphate metabolic process	purine nucleoside triphosphate metabolic process	29/1597	55/2767	0.814732	1	0.87146	1.17804e-11	29	ADA/AK2/APP/ATP1B1/EP300/FBP1/GPD1/GPI/HIF1A/HSPA1A/IFNG/INSR/MAP2K1/NADK/NDUFA5/NDUFS6/NMNAT1/NT5E/NUDT16/NUDT2/NUDT5/PARP1/SDHB/SLC4A1/SRC/TGFB1/TIGAR/TREM2/YAP1	GO:0009144	purine nucleoside triphosphate metabolic process	0.527273	0.913565	-0.756329
GO_BP	GO:0051235	maintenance of location	maintenance of location	29/1597	58/2767	0.908706	1	0.87146	1.17804e-11	29	ABL1/BAX/CCL19/CCL21/CCL3/CD4/CHCHD10/CORO1A/CX3CL1/CXCL10/CXCL11/CXCL9/DBN1/DMD/F2/F2R/FASLG/FBN2/FGF2/HRC/ITPR1/LETM1/NBL1/PKD2/PTPRC/TGFB1/THY1/TXN/XCL1	GO:0051235	maintenance of location	0.5	0.866312	-1.20195
GO_BP	GO:0030168	platelet activation	platelet activation	29/1597	59/2767	0.929734	1	0.87146	1.17804e-11	29	ADAMTS13/ADGRG1/AXL/C1GALT1C1/C1QTNF1/CD40/CEACAM1/CELA2A/COL3A1/COMP/DGKA/ENTPD2/F11R/F2/F2R/FGA/IL6/IL6R/IL6ST/MERTK/NOS3/PDGFA/PDGFB/PDGFRA/PDIA3/SELP/SRC/THBD/VWF	GO:0030168	platelet activation	0.491525	0.851629	-1.34567
GO_BP	GO:0044772	mitotic cell cycle phase transition	mitotic cell cycle phase transition	29/1597	67/2767	0.994284	1	0.87146	1.17804e-11	29	ADAMTS1/AIF1/ANXA1/BCAT1/BCL2/CDC27/CDK1/EGFR/EIF4EBP1/EIF4G1/GIGYF2/GPNMB/HSPA2/ITGB1/KLF4/MAD1L1/NBN/PKD1/PKD2/PPP1R9B/PRAP1/PSME1/PSME2/RCC1/RRM2/TACC3/TGFB1/TPR/TRIAP1	GO:0044772	mitotic cell cycle phase transition	0.432836	0.749942	-2.42037
GO_BP	GO:0030522	intracellular receptor signaling pathway	intracellular receptor signaling pathway	29/1597	76/2767	0.999837	1	0.87146	1.17804e-11	29	ACTN4/BECN1/C1QBP/CD36/CPTP/DCBLD2/DEFA1/DEFA1B/EIF2AK2/EP300/FABP5/FKBP4/GBP2/HAVCR2/HSPA1A/LAMP2/LEP/PADI2/PARP1/PEPD/PLA2G10/PRCP/SAFB2/SFRP1/SRC/TAX1BP1/TNF/TREM2/TRIM24	GO:0030522	intracellular receptor signaling pathway	0.381579	0.661133	-3.49917
GO_BP	GO:0006325	chromatin organization	chromatin organization	29/1597	80/2767	0.999973	1	0.87146	1.17804e-11	29	APEX1/APP/BRD2/CDK1/DPY30/EP300/FGF2/GLYR1/HDGFL2/ING1/LBR/LMNB1/LMNB2/MKI67/MORF4L2/NBN/NUDT5/PADI2/PADI4/PARP1/PSIP1/RCOR1/SATB1/SETMAR/SOX9/SRPK2/TP53BP1/TPR/TRIM24	GO:0006325	chromatin organization	0.3625	0.628076	-3.94322
GO_BP	GO:0002262	myeloid cell homeostasis	myeloid cell homeostasis	28/1597	50/2767	0.654638	1	0.87146	1.17804e-11	28	ADGRF5/ANXA1/AXL/B2M/BAX/BCL2L11/CSF1/EPO/FAM3D/FCAR/GPI/HBQ1/HBZ/HIF1A/HSPA1A/IL6/INPP5D/JAM3/KIT/KITLG/MB/MERTK/PLA2G10/RCOR1/SLC4A1/TGFBR3/TRIM58/VEGFA	GO:0002262	myeloid cell homeostasis	0.56	0.970269	-0.247817
GO_BP	GO:0003015	heart process	heart process	28/1597	54/2767	0.846105	1	0.87146	1.17804e-11	28	ACE/ACE2/ADA/ADM/ATP1B1/CHGA/CSRP3/CXADR/DMD/DSC2/EDN1/EDNRB/GSN/HRC/MYL3/MYL4/NOS1/NOS3/OXT/PTPN1/SCN4B/SRC/STC1/TGFB2/TNF/TTN/VEGFB/YAP1	GO:0003015	heart process	0.518519	0.898397	-0.880769
GO_BP	GO:0008361	regulation of cell size	regulation of cell size	28/1597	54/2767	0.846105	1	0.87146	1.17804e-11	28	ABL1/AMOT/ARHGAP5/CDH1/CLNS1A/CXCL12/DCC/DRAXIN/DSCAM/EDN1/IL7R/KIAA0319/L1CAM/MAP2/MTPN/NRCAM/NRP1/NTRK3/RGMA/RTN4R/SEMA3F/SEMA3G/SEMA4D/SEMA6C/SEMA7A/SPP1/TNFRSF12A/VEGFA	GO:0008361	regulation of cell size	0.518519	0.898397	-0.880769
GO_BP	GO:0008380	RNA splicing	rna splicing	28/1597	56/2767	0.905575	1	0.87146	1.17804e-11	28	AHNAK/AHNAK2/C1QBP/CASC3/CCAR2/CLNS1A/CWC15/ELAVL4/FUS/GPKOW/GRSF1/HNRNPUL1/HSPA1A/LGALS3/PPP1R9B/PQBP1/PRDX6/PSIP1/RALY/RBFOX3/RBPMS/SART1/SLC39A5/SMNDC1/SNRPB2/SRPK2/UMOD/ZCCHC8	GO:0008380	RNA splicing	0.5	0.866312	-1.18061
GO_BP	GO:0051054	positive regulation of DNA metabolic process	positive regulation of dna metabolic process	28/1597	59/2767	0.958812	1	0.87146	1.17804e-11	28	AGER/BAX/CD28/CD40/CDK1/EGFR/FGF2/FUS/HDGFL2/HGF/IL6/KLF4/MORF4L2/NBN/PARP1/PDGFB/PTPRC/RFC4/SETMAR/SMOC2/TFRC/TGFB1/TIGAR/TNF/TNFSF13/TOP2B/TP53BP1/VEGFA	GO:0051054	positive regulation of DNA metabolic process	0.474576	0.822262	-1.61201
GO_BP	GO:0045786	negative regulation of cell cycle	negative regulation of cell cycle	28/1597	61/2767	0.977694	1	0.87146	1.17804e-11	28	ABL1/BCL2/CCAR2/CDK1/CEBPA/GIGYF2/GPNMB/HTRA2/IL10/KLF4/LIF/LILRB1/MAD1L1/NBN/NPPC/PKD2/PRAP1/PTPRK/RAD51/SCRIB/SETMAR/TGFB1/TNF/TP53BP1/TPR/TRIAP1/USP28/ZBTB17	GO:0045786	negative regulation of cell cycle	0.459016	0.795303	-1.88842
GO_BP	GO:0045862	positive regulation of proteolysis	positive regulation of proteolysis	28/1597	62/2767	0.98386	1	0.87146	1.17804e-11	28	ADAM8/ADAM9/ANXA2/APP/CEBPA/CLEC3B/CR1/CTSC/ELOB/FURIN/GABARAP/GRN/GSN/HSPA1A/IFNG/IL1B/IL33/KLKB1/MAPK9/PRSS22/RGMA/SNX9/SPON1/SRC/TNF/TNFRSF1B/TREM2/VSIR	GO:0045862	positive regulation of proteolysis	0.451613	0.782475	-2.02352
GO_BP	GO:1901987	regulation of cell cycle phase transition	regulation of cell cycle phase transition	28/1597	69/2767	0.998739	1	0.87146	1.17804e-11	28	ADAMTS1/AIF1/ANXA1/BCL2/CCAR2/CDK1/EGFR/EIF4G1/GIGYF2/GPNMB/HSPA2/KLF4/MAD1L1/NBN/PKD1/PKD2/PPP1R9B/PRAP1/PSME1/PSME2/RAD51/RRM2/SETMAR/TGFB1/TP53BP1/TPR/TRIAP1/USP28	GO:1901987	regulation of cell cycle phase transition	0.405797	0.703094	-2.91749
GO_BP	GO:0000280	nuclear division	nuclear division	28/1597	70/2767	0.999156	1	0.87146	1.17804e-11	28	BCL2L11/BECN1/CD28/CDK1/EDN1/HSPA1A/HSPA2/IL1B/INSR/KIF22/LIF/MAD1L1/MKI67/NUDC/PDGFB/PPP1R9B/PRAP1/PSRC1/RAD51/RCC1/SMPD3/TDRKH/TGFA/TGFB1/TNF/TOP2B/TPR/TTN	GO:0000280	nuclear division	0.4	0.693049	-3.03852
GO_BP	GO:0009913	epidermal cell differentiation	epidermal cell differentiation	27/1597	47/2767	0.576701	1	0.87146	1.17804e-11	27	ADAM9/ANXA1/ASAH1/CD109/CDH3/CDSN/DLL1/DSG4/EPHA2/FAM3C/FGF2/IL17A/KLF4/KRT5/MAP2K1/MYO6/NOTCH1/PALLD/PPL/REG3A/REG3G/SCRIB/SFRP4/SLITRK6/SPINK5/SPRR3/YAP1	GO:0009913	epidermal cell differentiation	0.574468	0.995337	-0.037663
GO_BP	GO:0046034	ATP metabolic process	atp metabolic process	27/1597	47/2767	0.576701	1	0.87146	1.17804e-11	27	AK2/APP/ATP1B1/EP300/FBP1/GPD1/GPI/HIF1A/HSPA1A/IFNG/INSR/MAP2K1/NADK/NDUFA5/NDUFS6/NMNAT1/NT5E/NUDT2/NUDT5/PARP1/SDHB/SLC4A1/SRC/TGFB1/TIGAR/TREM2/YAP1	GO:0046034	ATP metabolic process	0.574468	0.995337	-0.037663
GO_BP	GO:0006401	RNA catabolic process	rna catabolic process	27/1597	48/2767	0.640832	1	0.87146	1.17804e-11	27	ANG/APEX1/C1QBP/CASC3/CSDE1/ELAVL4/ELOB/EPHA4/FEN1/FUS/GDNF/GIGYF2/GRSF1/HSPA1A/MAPK9/NUDT16/PLXNB2/RIDA/RNASE3/RNASE6/RNASET2/SCGB1A1/SLIRP/TNFRSF1B/VIM/ZCCHC8/ZHX2	GO:0006401	RNA catabolic process	0.5625	0.974601	-0.207358
GO_BP	GO:0032869	cellular response to insulin stimulus	cellular response to insulin stimulus	27/1597	48/2767	0.640832	1	0.87146	1.17804e-11	27	ADIPOQ/AHSG/BAIAP2/CA3/CEACAM1/CSRP3/CTSD/ECHDC3/FBP1/GHR/GOT1/IGF1R/IGFBP1/IL1B/INHBB/INSR/LEP/LONP1/MSTN/MZB1/PARP1/PCSK9/PTPN1/RARRES2/SLC27A4/SLC39A14/SORBS1	GO:0032869	cellular response to insulin stimulus	0.5625	0.974601	-0.207358
GO_BP	GO:0046328	regulation of JNK cascade	regulation of jnk cascade	27/1597	48/2767	0.640832	1	0.87146	1.17804e-11	27	AGER/AMBP/APP/CBS/CCL19/CCL21/CCN2/CD27/DKK1/EDA2R/EDAR/EDN1/EPHA4/FLT4/IGF1R/IL1B/LTBR/PTPN1/RASSF2/SERPINF2/SIRPA/SLAMF1/TNF/TNFRSF11A/TNFRSF19/TNFSF11/TNXB	GO:0046328	regulation of JNK cascade	0.5625	0.974601	-0.207358
GO_BP	GO:0072330	monocarboxylic acid biosynthetic process	monocarboxylic acid biosynthetic process	27/1597	48/2767	0.640832	1	0.87146	1.17804e-11	27	ACOX1/AKR1C4/ANGPTL4/APOA4/APOC1/CD74/CEACAM1/CES1/CTHRC1/EDN1/FABP5/GIP/GPIHBP1/HPGDS/IDO1/IL1B/LPL/MECR/MGLL/PECR/PLA2G10/PNLIP/PNLIPRP1/PRKAB1/PTGDS/PTGES2/RBP1	GO:0072330	monocarboxylic acid biosynthetic process	0.5625	0.974601	-0.207358
GO_BP	GO:2000377	regulation of reactive oxygen species metabolic process	regulation of reactive oxygen species metabolic process	27/1597	49/2767	0.699962	1	0.87146	1.17804e-11	27	ACE2/ACP5/APP/ARG2/CA3/CD177/CD36/CLEC7A/COQ7/DCXR/F2/FAS/ITGAM/ITGB2/LCN2/LEP/MMP3/PDGFB/PON3/PRCP/PRDX2/SIRPA/SOD2/TGFB1/TGFBR2/TIGAR/TNF	GO:2000377	regulation of reactive oxygen species metabolic process	0.55102	0.954711	-0.373639
GO_BP	GO:0021782	glial cell development	glial cell development	27/1597	50/2767	0.753168	1	0.87146	1.17804e-11	27	ABCA2/AGER/APP/C1QA/CNTN1/CSPG5/DAG1/DLL1/ERBB3/GFAP/GRN/IFNG/IFNGR1/IL1B/IL6/MAP2K1/MDK/MXRA8/NTRK2/NTRK3/PPP3R1/ROR1/TGFB1/TLR2/TNF/TREM2/VIM	GO:0021782	glial cell development	0.54	0.935617	-0.536659
GO_BP	GO:0009205	purine ribonucleoside triphosphate metabolic process	purine ribonucleoside triphosphate metabolic process	27/1597	51/2767	0.799963	1	0.87146	1.17804e-11	27	AK2/APP/ATP1B1/EP300/FBP1/GPD1/GPI/HIF1A/HSPA1A/IFNG/INSR/MAP2K1/NADK/NDUFA5/NDUFS6/NMNAT1/NT5E/NUDT2/NUDT5/PARP1/SDHB/SLC4A1/SRC/TGFB1/TIGAR/TREM2/YAP1	GO:0009205	purine ribonucleoside triphosphate metabolic process	0.529412	0.917271	-0.696565
GO_BP	GO:0060047	heart contraction	heart contraction	27/1597	53/2767	0.874216	1	0.87146	1.17804e-11	27	ACE/ACE2/ADA/ADM/ATP1B1/CHGA/CSRP3/CXADR/DMD/DSC2/EDN1/EDNRB/GSN/HRC/MYL3/MYL4/NOS1/NOS3/OXT/PTPN1/SCN4B/SRC/STC1/TGFB2/TNF/TTN/VEGFB	GO:0060047	heart contraction	0.509434	0.882657	-1.00757
GO_BP	GO:0016358	dendrite development	dendrite development	27/1597	54/2767	0.902327	1	0.87146	1.17804e-11	27	ABL1/ADGRB3/APP/ATG16L1/BAIAP2/CELSR2/DBN1/DCC/DSCAM/EFNA1/ELAVL4/EPHA4/GPR37/IGSF9/ITGB1/KIAA0319/MAP2/MAPRE3/MATN2/NRP1/PPP1R9B/PQBP1/PTN/RTN4IP1/SCARF1/SEMA4D/SEZ6	GO:0016358	dendrite development	0.5	0.866312	-1.15891
GO_BP	GO:0051651	maintenance of location in cell	maintenance of location in cell	27/1597	55/2767	0.925168	1	0.87146	1.17804e-11	27	ABL1/BAX/CCL19/CCL21/CCL3/CD4/CHCHD10/CORO1A/CX3CL1/CXCL10/CXCL11/CXCL9/DBN1/DMD/F2/F2R/FASLG/FGF2/HRC/ITPR1/LETM1/PKD2/PTPRC/TGFB1/THY1/TXN/XCL1	GO:0051651	maintenance of location in cell	0.490909	0.850561	-1.30764
GO_BP	GO:1903828	negative regulation of protein localization	negative regulation of protein localization	27/1597	55/2767	0.925168	1	0.87146	1.17804e-11	27	ACTN2/ADIPOQ/APOD/APP/CCN3/CD200/CD36/CHGA/CHP1/COMMD1/F2R/FAM3D/GBP1/HADH/IL12A/IL12B/IL1B/INHBB/LILRB4/MAGED1/NEO1/OTUD7B/PPP2R5A/SYTL4/TGFB1/TXN/VSNL1	GO:1903828	negative regulation of protein localization	0.490909	0.850561	-1.30764
GO_BP	GO:0006417	regulation of translation	regulation of translation	27/1597	62/2767	0.991764	1	0.87146	1.17804e-11	27	ANG/APLP1/APP/C1QBP/CASC3/CCL5/CD28/CSDE1/EIF2AK2/EIF4EBP1/EIF4G1/EPHA4/GIGYF2/HHEX/IL6/ITGA2/MTPN/NGRN/PAIP2B/PLXNB2/PRG3/RIDA/SCRIB/SHMT1/TCOF1/TNF/TPR	GO:0006417	regulation of translation	0.435484	0.75453	-2.28348
GO_BP	GO:1901293	nucleoside phosphate biosynthetic process	nucleoside phosphate biosynthetic process	27/1597	62/2767	0.991764	1	0.87146	1.17804e-11	27	ADA/AK2/CDA/DUT/FUOM/GNPDA1/GNPDA2/IDO1/KYNU/MAP2K1/MMUT/NADK/NAMPT/NDUFA5/NDUFS6/NMNAT1/NPPB/NPPC/NUDT2/PARP1/RRM2/SDHB/SHMT1/TGFB1/TK1/TPK1/TREM2	GO:1901293	nucleoside phosphate biosynthetic process	0.435484	0.75453	-2.28348
GO_BP	GO:0034976	response to endoplasmic reticulum stress	response to endoplasmic reticulum stress	27/1597	67/2767	0.998762	1	0.87146	1.17804e-11	27	ABL1/AGR2/AIFM1/AMFR/APP/BAX/BCL2/BCL2L11/CEBPB/CLGN/CXCL8/EIF2AK2/EIF4G1/HSPA1A/HYOU1/ITPR1/JUN/MAN1A2/PDIA3/PDIA4/PTPN1/SEL1L/SRPX/STC2/THBS4/TNFRSF10B/UMOD	GO:0034976	response to endoplasmic reticulum stress	0.402985	0.698221	-2.92099
GO_BP	GO:0019941	modification-dependent protein catabolic process	modification-dependent protein catabolic process	27/1597	89/2767	1	1	0.87146	1.17804e-11	27	AMFR/CCAR2/CDC27/CEBPA/COMMD1/ELOB/EPO/GABARAP/GH1/GHR/HSPA1A/IL33/KCTD5/LONP1/MAPK9/NHLRC3/OTUD7B/PAM/PSMD1/RNF149/RNF43/SRC/TGFB1/TRIM58/UBE2L6/UBQLN3/USP28	GO:0019941	modification-dependent protein catabolic process	0.303371	0.525627	-5.31367
GO_BP	GO:0043632	modification-dependent macromolecule catabolic process	modification-dependent macromolecule catabolic process	27/1597	89/2767	1	1	0.87146	1.17804e-11	27	AMFR/CCAR2/CDC27/CEBPA/COMMD1/ELOB/EPO/GABARAP/GH1/GHR/HSPA1A/IL33/KCTD5/LONP1/MAPK9/NHLRC3/OTUD7B/PAM/PSMD1/RNF149/RNF43/SRC/TGFB1/TRIM58/UBE2L6/UBQLN3/USP28	GO:0043632	modification-dependent macromolecule catabolic process	0.303371	0.525627	-5.31367
GO_BP	GO:0010595	positive regulation of endothelial cell migration	positive regulation of endothelial cell migration	26/1597	46/2767	0.626313	1	0.87146	1.17804e-11	26	ABL1/AMOT/ANXA1/BSG/CD40/EDN1/FGF2/FGFBP1/FLT4/GPI/GRN/HIF1A/KDR/LCN2/LGMN/MET/NOS3/NRP1/NRP2/PDGFB/PLG/SMOC2/TEK/TGFB1/TGFBR3/VEGFA	GO:0010595	positive regulation of endothelial cell migration	0.565217	0.979309	-0.165303
GO_BP	GO:0071248	cellular response to metal ion	cellular response to metal ion	26/1597	46/2767	0.626313	1	0.87146	1.17804e-11	26	ADD1/APP/B2M/BECN1/BMP6/CDH1/CEBPA/CRHBP/DPEP1/EDN1/FABP4/FBP1/FOS/FOSB/INHBB/JUN/LGMN/NPTX1/PARP1/PKD2/SERPINF1/SMPD1/SMPD3/SYT1/TIGAR/XRCC4	GO:0071248	cellular response to metal ion	0.565217	0.979309	-0.165303
GO_BP	GO:0006575	modified amino acid metabolic process	modified amino acid metabolic process	26/1597	47/2767	0.687737	1	0.87146	1.17804e-11	26	ASS1/CKB/CKMT1A/CKMT1B/CTSB/DPEP1/FOLH1/FOLR1/FTCD/GGH/GGT1/GGT5/GLO1/GSR/GSTA1/GSTA3/HAGH/HPGDS/MTR/OPLAH/PLA2G10/PLA2G15/SHMT1/SOD2/SULT2A1/VNN2	GO:0006575	modified amino acid metabolic process	0.553191	0.958473	-0.335416
GO_BP	GO:0030307	positive regulation of cell growth	positive regulation of cell growth	26/1597	47/2767	0.687737	1	0.87146	1.17804e-11	26	BCL2/CD38/CXCL12/CXCL16/DSCAM/EDN1/EGFR/EIF4G1/F2/HDGFL2/HYAL1/IGFBP1/L1CAM/MTPN/NRP1/NTRK3/PRSS2/SEMA4D/SEMA7A/SFRP1/SYT1/TGFB2/TGFBR1/TNFRSF12A/VEGFA/YAP1	GO:0030307	positive regulation of cell growth	0.553191	0.958473	-0.335416
GO_BP	GO:0007188	adenylate cyclase-modulating G protein-coupled receptor signaling pathway	adenylate cyclase-modulating g protein-coupled receptor signaling pathway	26/1597	49/2767	0.792015	1	0.87146	1.17804e-11	26	ADGRD1/ADGRF5/ADGRG2/ADM/AKAP12/APLP1/APP/CALCA/CALCB/CHGA/CXCL10/CXCL11/CXCL12/CXCL9/EDN1/GCG/GIP/GPR37/MARCO/NOS1/PALM/POMC/PSAP/PSAPL1/PTH/PTH1R	GO:0007188	adenylate cyclase-modulating G protein-coupled receptor signaling pathway	0.530612	0.919351	-0.665359
GO_BP	GO:0048562	embryonic organ morphogenesis	embryonic organ morphogenesis	26/1597	49/2767	0.792015	1	0.87146	1.17804e-11	26	CTHRC1/DLL1/EDN1/EFEMP1/EFNA1/EPHA2/FBN2/FGFR2/FOLR1/HIF1A/HYAL1/LRIG1/LRIG3/MFAP5/MYO6/NOTCH1/PDGFRA/PKD2/PRKRA/PTK7/SCRIB/SLITRK6/SOX9/TGFBR1/TGFBR2/YAP1	GO:0048562	embryonic organ morphogenesis	0.530612	0.919351	-0.665359
GO_BP	GO:0007018	microtubule-based movement	microtubule-based movement	26/1597	51/2767	0.869599	1	0.87146	1.17804e-11	26	AP3B1/AP3S2/APP/ATG16L1/BAG3/CELSR2/DYNLT1/FNTA/HIF1A/HSBP1/IFT20/KIF1C/KIF22/MAP2/MAP2K1/NEFL/PLTP/RAB6A/RNASE10/SLIRP/SNAPIN/SORD/SSNA1/STAU1/TEX101/TRIM58	GO:0007018	microtubule-based movement	0.509804	0.883298	-0.982614
GO_BP	GO:0032271	regulation of protein polymerization	regulation of protein polymerization	26/1597	52/2767	0.898956	1	0.87146	1.17804e-11	26	ABL1/ADD1/BAG4/BAIAP2/CAPG/CCL11/CCL21/CORO1A/CSF3/ELN/ESAM/FKBP4/GSN/HIP1R/HSPA1A/LMOD1/MAP2/MAPRE3/MET/MTPN/NPHS1/OCLN/PSRC1/SLIT2/SNX9/TMOD4	GO:0032271	regulation of protein polymerization	0.5	0.866312	-1.13683
GO_BP	GO:0035265	organ growth	organ growth	26/1597	52/2767	0.898956	1	0.87146	1.17804e-11	26	ABL1/BCL2/BCL2L11/CDK1/COMP/DLL1/EDN1/ERBB4/FGF2/FGFR2/FXN/HEG1/LEP/NOTCH1/NPPC/PI16/PSAP/PSAPL1/SMPD3/SOX9/STC1/TGFB2/TGFBR1/TGFBR2/TGFBR3/YAP1	GO:0035265	organ growth	0.5	0.866312	-1.13683
GO_BP	GO:0017157	regulation of exocytosis	regulation of exocytosis	26/1597	55/2767	0.956657	1	0.87146	1.17804e-11	26	ADGRE2/ANXA1/ANXA2/CD160/CD177/CD300A/CEACAM1/CSPG5/FGA/FGR/IFNG/IL4R/ITGAM/ITGB2/LGALS9/NOTCH1/NPY/SDC1/SDC4/SMPD3/SNAPIN/STX4/SYT1/SYTL4/VAMP8/VSNL1	GO:0017157	regulation of exocytosis	0.472727	0.819058	-1.58329
GO_BP	GO:0006457	protein folding	protein folding	26/1597	69/2767	0.999778	1	0.87146	1.17804e-11	26	AIFM1/APCS/B2M/BAG3/BAG4/CD74/CLGN/DNAJB14/FKBP4/FKBP5/GFER/GRN/GRPEL1/HSPA1A/HSPA2/HSPB6/HYOU1/NPPB/NPPC/NUDC/PDCD5/PDIA3/PDIA4/QSOX1/SIL1/TXNDC5	GO:0006457	protein folding	0.376812	0.652873	-3.41097
GO_BP	GO:0051276	chromosome organization	chromosome organization	26/1597	73/2767	0.999964	1	0.87146	1.17804e-11	26	ABL1/APEX1/BECN1/CDC27/CDK1/FEN1/HHEX/HSPA1A/HSPA2/KIF22/KLF4/MAD1L1/NBN/NPPC/NUDC/PARP1/PRAP1/PSRC1/RAD51/RCC1/SETMAR/SRC/TACC3/TOP2B/TPR/TTN	GO:0051276	chromosome organization	0.356164	0.617099	-3.87289
GO_BP	GO:0032446	protein modification by small protein conjugation	protein modification by small protein conjugation	26/1597	84/2767	1	1	0.87146	1.17804e-11	26	ABL1/AMFR/BCL2/CDC27/CHP1/COMMD1/DTX3/ELOB/GABARAP/HIF1A/HSPA1A/MAPK9/MED21/MYCBP2/NBN/NHLRC3/NMI/RNF149/RNF43/TAB2/TAX1BP1/TGFBR1/THOP1/TRIM24/TRIM58/UBE2L6	GO:0032446	protein modification by small protein conjugation	0.309524	0.536288	-5.04154
GO_BP	GO:0006511	ubiquitin-dependent protein catabolic process	ubiquitin-dependent protein catabolic process	26/1597	88/2767	1	1	0.87146	1.17804e-11	26	AMFR/CCAR2/CDC27/CEBPA/COMMD1/ELOB/EPO/GABARAP/GH1/GHR/HSPA1A/IL33/KCTD5/MAPK9/NHLRC3/OTUD7B/PAM/PSMD1/RNF149/RNF43/SRC/TGFB1/TRIM58/UBE2L6/UBQLN3/USP28	GO:0006511	ubiquitin-dependent protein catabolic process	0.295455	0.511912	-5.4355
GO_BP	GO:0050714	positive regulation of protein secretion	positive regulation of protein secretion	25/1597	44/2767	0.611024	1	0.87146	1.17804e-11	25	ADAM8/ADAM9/ANG/BMP6/BSG/C2CD2L/CD33/CD38/CRH/F2/FGA/GCG/GIP/HIF1A/ITPR1/NADK/OXCT1/STX4/SYTL4/TGFB1/TGFB2/TLR2/TREM2/TTN/VSNL1	GO:0050714	positive regulation of protein secretion	0.568182	0.984445	-0.121493
GO_BP	GO:0006006	glucose metabolic process	glucose metabolic process	25/1597	45/2767	0.67485	1	0.87146	1.17804e-11	25	ADIPOQ/APOD/C1QTNF1/DCXR/EP300/FABP5/FBN2/FBP1/GCG/GOT1/GPD1/GPI/IGFBP3/IGFBP4/INSR/LEP/MST1/PTH/SLC39A14/SORBS1/SORD/TFF3/TIGAR/TNF/YAP1	GO:0006006	glucose metabolic process	0.555556	0.962569	-0.295721
GO_BP	GO:0045444	fat cell differentiation	fat cell differentiation	25/1597	45/2767	0.67485	1	0.87146	1.17804e-11	25	ADGRF5/ADIPOQ/CCN4/CEBPA/CEBPB/EP300/FABP3/FABP4/IL6/INHBB/KLF4/LEP/LPL/LRG1/MB/PDGFRA/RARRES2/RETN/SFRP1/SOD2/SORT1/TGFB1/TNF/VEGFA/YAP1	GO:0045444	fat cell differentiation	0.555556	0.962569	-0.295721
GO_BP	GO:1990845	adaptive thermogenesis	adaptive thermogenesis	25/1597	45/2767	0.67485	1	0.87146	1.17804e-11	25	ACOT13/ADIPOQ/ALDH1A1/CD36/CEBPB/CKB/CLSTN3/DBH/DECR1/FABP4/FABP5/FGF21/HADH/IGF1R/IL15/IL18/IL18R1/IL4R/LAMA4/LCN2/LEP/NOTCH1/OXT/PRKAB1/VEGFA	GO:1990845	adaptive thermogenesis	0.555556	0.962569	-0.295721
GO_BP	GO:0071478	cellular response to radiation	cellular response to radiation	25/1597	46/2767	0.732633	1	0.87146	1.17804e-11	25	BAX/EEF1D/EP300/HYAL1/LCN2/MAPK13/MFAP4/MME/MMP1/MMP3/MMP9/NMT1/PARP1/PRAP1/PTPRK/RAD51/SFRP1/SMPD1/TGFB1/TIMP1/TNF/TP53BP1/TRIAP1/USP28/YAP1	GO:0071478	cellular response to radiation	0.543478	0.941643	-0.46622
GO_BP	GO:0007281	germ cell development	germ cell development	25/1597	48/2767	0.827653	1	0.87146	1.17804e-11	25	ACRBP/ADGRG2/ANG/ANGPT2/BAX/BCL2/EDN1/HSPA2/IL12B/INHBB/JAM2/JAM3/KIT/MDK/NECTIN2/NPPC/PAEP/PTN/PTX3/SLIRP/SPINK1/SPINK2/SRC/STAU1/TDRKH	GO:0007281	germ cell development	0.520833	0.902408	-0.796737
GO_BP	GO:0050852	T cell receptor signaling pathway	t cell receptor signaling pathway	25/1597	49/2767	0.864777	1	0.87146	1.17804e-11	25	ABL1/ADA/BTN2A1/BTN3A2/CD160/CD276/CD28/CD300A/CD8A/CEACAM1/ERMAP/EZR/GBP1/ICOSLG/INPP5D/LGALS3/LILRB4/MOG/NECTIN2/PTPRC/SH2D1A/SKAP1/THY1/TNFRSF21/VTCN1	GO:0050852	T cell receptor signaling pathway	0.510204	0.883992	-0.95708
GO_BP	GO:0051259	protein complex oligomerization	protein complex oligomerization	25/1597	49/2767	0.864777	1	0.87146	1.17804e-11	25	ACOT13/APP/B2M/C9/CD74/COMP/EP300/FUS/ITPR1/KCTD5/LETM1/NINJ1/PKD1/PKD2/PRND/RRM2/SCARA5/SHMT1/SOD2/SYT1/TDO2/TK1/TP53BP1/UPB1/VWA1	GO:0051259	protein complex oligomerization	0.510204	0.883992	-0.95708
GO_BP	GO:0045333	cellular respiration	cellular respiration	25/1597	52/2767	0.940101	1	0.87146	1.17804e-11	25	APP/CDK1/COX5B/COX6B1/EP300/FBP1/FXN/GPD1/GPI/HIF1A/IFNG/IFNLR1/IL10RB/INSR/NDUFA5/NDUFS6/NOS2/SDHB/SLC4A1/SOD2/SRC/TIGAR/TNF/TPK1/YAP1	GO:0045333	cellular respiration	0.480769	0.832992	-1.42017
GO_BP	GO:0006281	DNA repair	dna repair	25/1597	71/2767	0.999967	1	0.87146	1.17804e-11	25	ABL1/AGER/APEX1/C1QBP/CDK1/COMMD1/EGFR/FEN1/FUS/HDGFL2/KIF22/MORF4L2/NBN/PARP1/PAXX/PMS1/RAD51/RFC4/SETMAR/TDP1/TIGAR/TOP2B/TP53BP1/USP28/XRCC4	GO:0006281	DNA repair	0.352113	0.610079	-3.88805
GO_BP	GO:0016567	protein ubiquitination	protein ubiquitination	25/1597	77/2767	0.999998	1	0.87146	1.17804e-11	25	ABL1/AMFR/BCL2/CDC27/CHP1/COMMD1/DTX3/ELOB/GABARAP/HSPA1A/MAPK9/MED21/MYCBP2/NBN/NHLRC3/NMI/RNF149/RNF43/TAB2/TAX1BP1/TGFBR1/THOP1/TRIM24/TRIM58/UBE2L6	GO:0016567	protein ubiquitination	0.324675	0.56254	-4.54771
GO_BP	GO:0010976	positive regulation of neuron projection development	positive regulation of neuron projection development	24/1597	42/2767	0.594908	1	0.87146	1.17804e-11	24	ABL1/ARSB/BAIAP2/CNTN1/CX3CL1/DBN1/DDR1/DMD/EP300/EPO/GRN/ITGA6/MAPRE3/MDK/NTRK2/NTRK3/PLXNB2/PTK7/PTN/RGMA/SCARB2/SCARF1/SERPINF1/TNN	GO:0010976	positive regulation of neuron projection development	0.571429	0.990071	-0.0757438
GO_BP	GO:0072524	pyridine-containing compound metabolic process	pyridine-containing compound metabolic process	24/1597	42/2767	0.594908	1	0.87146	1.17804e-11	24	APP/CD38/DCXR/EP300/FBP1/GOT1/GPD1/GPI/HIF1A/IDO1/IFNG/INSR/KYNU/NADK/NAMPT/NMNAT1/PGD/RBKS/SLC4A1/SRC/TALDO1/TIGAR/TP53I3/YAP1	GO:0072524	pyridine-containing compound metabolic process	0.571429	0.990071	-0.0757438
GO_BP	GO:0106106	cold-induced thermogenesis	cold-induced thermogenesis	24/1597	42/2767	0.594908	1	0.87146	1.17804e-11	24	ACOT13/ADIPOQ/ALDH1A1/CD36/CEBPB/CLSTN3/DBH/DECR1/FABP4/FABP5/FGF21/HADH/IGF1R/IL15/IL18/IL18R1/IL4R/LAMA4/LCN2/LEP/NOTCH1/OXT/PRKAB1/VEGFA	GO:0106106	cold-induced thermogenesis	0.571429	0.990071	-0.0757438
GO_BP	GO:0008016	regulation of heart contraction	regulation of heart contraction	24/1597	43/2767	0.661246	1	0.87146	1.17804e-11	24	ACE/ACE2/ADA/ADM/ATP1B1/CHGA/CSRP3/CXADR/DMD/DSC2/EDN1/EDNRB/HRC/MYL3/MYL4/NOS1/NOS3/OXT/PTPN1/SCN4B/SRC/STC1/TGFB2/TNF	GO:0008016	regulation of heart contraction	0.55814	0.967046	-0.254406
GO_BP	GO:0048839	inner ear development	inner ear development	24/1597	44/2767	0.721513	1	0.87146	1.17804e-11	24	BMPER/C1QTNF5/CALB1/CEBPA/CTHRC1/CYTL1/DLL1/EPHA4/FGF2/FGFR2/IFT20/LRIG1/LRIG3/MYO6/NOTCH1/NTRK3/PTK7/ROR1/SCRIB/SDC4/SLITRK6/SOX9/TGFB1/TGFB2	GO:0048839	inner ear development	0.545455	0.945067	-0.42906
GO_BP	GO:0048259	regulation of receptor-mediated endocytosis	regulation of receptor-mediated endocytosis	24/1597	45/2767	0.774841	1	0.87146	1.17804e-11	24	ABCA2/ADIPOQ/ANXA2/APOC1/APP/B2M/C3/CCL19/CCL21/CD63/DKK1/EFNB2/HIP1R/INSR/LRPAP1/PCSK9/PPP3R1/RSPO1/SCRIB/SELE/SERPINE1/SFRP4/SUSD4/VEGFA	GO:0048259	regulation of receptor-mediated endocytosis	0.533333	0.924066	-0.599908
GO_BP	GO:0043409	negative regulation of MAPK cascade	negative regulation of mapk cascade	24/1597	46/2767	0.820886	1	0.87146	1.17804e-11	24	ABL1/ACE2/ADIPOQ/AMBP/CD300A/DAG1/DUSP29/EFNA1/EPHA4/EZR/GBP1/IGF1R/IL1B/KLF4/LIF/LILRB4/PEBP1/PTPN1/PTPRC/PTPRR/RNF149/SIRPA/SMPD1/TREM2	GO:0043409	negative regulation of MAPK cascade	0.521739	0.903978	-0.767137
GO_BP	GO:0045664	regulation of neuron differentiation	regulation of neuron differentiation	24/1597	46/2767	0.820886	1	0.87146	1.17804e-11	24	APP/B2M/BCL2/BMP6/CDON/CNTN4/CXCL12/DKK1/DLL1/DMD/EDNRB/EIF4G1/EPO/FGF2/FUOM/ITGB1/NBL1/NOTCH1/NRCAM/SFRP1/SOX9/VWC2/VWC2L/ZHX2	GO:0045664	regulation of neuron differentiation	0.521739	0.903978	-0.767137
GO_BP	GO:0016051	carbohydrate biosynthetic process	carbohydrate biosynthetic process	24/1597	49/2767	0.917788	1	0.87146	1.17804e-11	24	ADIPOQ/B4GALT1/CD244/EP300/FBP1/FUT3/FUT5/GCG/GOT1/GPD1/GPI/INSR/LEP/MST1/PARP1/PDGFB/PGD/PTH/PTH1R/SLC39A14/SMPD3/SORBS1/SORD/TGFB1	GO:0016051	carbohydrate biosynthetic process	0.489796	0.848632	-1.2488
GO_BP	GO:0090068	positive regulation of cell cycle process	positive regulation of cell cycle process	24/1597	50/2767	0.938402	1	0.87146	1.17804e-11	24	ADAMTS1/AIF1/ANXA1/BECN1/CD28/CDK1/CIT/EDN1/EGFR/EIF4G1/FEN1/HSPA2/IL1B/INSR/MAD1L1/NUDT16/PDGFB/PRAP1/RRM2/SMPD3/TGFA/TGFB1/TNF/TPR	GO:0090068	positive regulation of cell cycle process	0.48	0.831659	-1.40318
GO_BP	GO:0006397	mRNA processing	mrna processing	24/1597	51/2767	0.954475	1	0.87146	1.17804e-11	24	C1QBP/CASC3/CCAR2/CLNS1A/CWC15/ELAVL4/GPKOW/GRSF1/HNRNPUL1/LEO1/LGALS3/PQBP1/PRDX6/PSIP1/RALY/RBFOX3/RBPMS/SAFB2/SART1/SLC39A5/SMNDC1/SNRPB2/SRPK2/ZCCHC8	GO:0006397	mRNA processing	0.470588	0.815352	-1.55471
GO_BP	GO:0006790	sulfur compound metabolic process	sulfur compound metabolic process	24/1597	52/2767	0.966796	1	0.87146	1.17804e-11	24	AGXT/AHCY/BTD/CBS/DPEP1/GGT1/GGT5/GHR/GLO1/GSR/GSTA1/GSTA3/HAGH/HPGDS/LPO/MMUT/MTR/MVK/OPLAH/SOD2/SULT2A1/SUOX/TDO2/TPK1	GO:0006790	sulfur compound metabolic process	0.461538	0.799672	-1.7035
GO_BP	GO:0016236	macroautophagy	macroautophagy	24/1597	74/2767	0.999997	1	0.87146	1.17804e-11	24	ATG16L1/ATP6V1D/BAG3/BECN1/BNIP3L/CALCOCO2/CTSD/DCN/EP300/GABARAP/HIF1A/HTRA2/IFT20/KDR/LAMP2/LGALS8/QSOX1/RALB/SNAPIN/SPTLC1/SRC/TIGAR/VAMP8/VTI1A	GO:0016236	macroautophagy	0.324324	0.561932	-4.46195
GO_BP	GO:0008064	regulation of actin polymerization or depolymerization	regulation of actin polymerization or depolymerization	23/1597	40/2767	0.577895	1	0.87146	1.17804e-11	23	ACTN2/ADD1/BAG4/BAIAP2/BRK1/CAPG/CCL11/CCL21/CORO1A/CSF3/CXCL12/ELN/ESAM/GSN/HIP1R/LMOD1/MTPN/NPHS1/SH3BP1/SLIT2/SNX9/SWAP70/TMOD4	GO:0008064	regulation of actin polymerization or depolymerization	0.575	0.996259	-0.0278424
GO_BP	GO:0045639	positive regulation of myeloid cell differentiation	positive regulation of myeloid cell differentiation	23/1597	40/2767	0.577895	1	0.87146	1.17804e-11	23	CALCA/CD101/CD4/CD74/CSF1/CSF3/FOS/HIF1A/HSPA1A/IFNG/IL12B/IL17A/IL34/INPP5D/KITLG/LIF/NEDD9/RCOR1/TGFB1/TNF/TNFRSF11A/TNFSF11/TREM2	GO:0045639	positive regulation of myeloid cell differentiation	0.575	0.996259	-0.0278424
GO_BP	GO:0051209	release of sequestered calcium ion into cytosol	release of sequestered calcium ion into cytosol	23/1597	41/2767	0.646863	1	0.87146	1.17804e-11	23	ABL1/BAX/CCL19/CCL21/CCL3/CORO1A/CX3CL1/CXCL10/CXCL11/CXCL9/DMD/F2/F2R/FASLG/FGF2/HRC/ITPR1/LETM1/PKD2/PTPRC/TGFB1/THY1/XCL1	GO:0051209	release of sequestered calcium ion into cytosol	0.560976	0.97196	-0.2113
GO_BP	GO:0051282	regulation of sequestering of calcium ion	regulation of sequestering of calcium ion	23/1597	41/2767	0.646863	1	0.87146	1.17804e-11	23	ABL1/BAX/CCL19/CCL21/CCL3/CORO1A/CX3CL1/CXCL10/CXCL11/CXCL9/DMD/F2/F2R/FASLG/FGF2/HRC/ITPR1/LETM1/PKD2/PTPRC/TGFB1/THY1/XCL1	GO:0051282	regulation of sequestering of calcium ion	0.560976	0.97196	-0.2113
GO_BP	GO:0051283	negative regulation of sequestering of calcium ion	negative regulation of sequestering of calcium ion	23/1597	41/2767	0.646863	1	0.87146	1.17804e-11	23	ABL1/BAX/CCL19/CCL21/CCL3/CORO1A/CX3CL1/CXCL10/CXCL11/CXCL9/DMD/F2/F2R/FASLG/FGF2/HRC/ITPR1/LETM1/PKD2/PTPRC/TGFB1/THY1/XCL1	GO:0051283	negative regulation of sequestering of calcium ion	0.560976	0.97196	-0.2113
GO_BP	GO:0120161	regulation of cold-induced thermogenesis	regulation of cold-induced thermogenesis	23/1597	41/2767	0.646863	1	0.87146	1.17804e-11	23	ACOT13/ADIPOQ/ALDH1A1/CD36/CEBPB/DBH/DECR1/FABP4/FABP5/FGF21/HADH/IGF1R/IL15/IL18/IL18R1/IL4R/LAMA4/LCN2/LEP/NOTCH1/OXT/PRKAB1/VEGFA	GO:0120161	regulation of cold-induced thermogenesis	0.560976	0.97196	-0.2113
GO_BP	GO:1900180	regulation of protein localization to nucleus	regulation of protein localization to nucleus	23/1597	41/2767	0.646863	1	0.87146	1.17804e-11	23	APOD/APP/BAG3/CD36/CDH1/CDK1/CHP1/EDN1/EP300/F2/IFNG/LEP/LILRB4/MAGED1/NGFR/OTUD7B/PARP1/SRC/TFRC/TGFB1/TGFB2/TPR/YAP1	GO:1900180	regulation of protein localization to nucleus	0.560976	0.97196	-0.2113
GO_BP	GO:0034109	homotypic cell-cell adhesion	homotypic cell-cell adhesion	23/1597	42/2767	0.709757	1	0.87146	1.17804e-11	23	ADGRG1/C1QTNF1/CCL5/CD99/CDHR2/CEACAM1/CEACAM5/CELA2A/COMP/CXADR/DSC2/F11R/FGA/IL6/IL6R/IL6ST/MAP2K1/MEGF10/PDGFRA/PDIA3/PLAUR/TNFSF11/XG	GO:0034109	homotypic cell-cell adhesion	0.547619	0.948818	-0.390433
GO_BP	GO:0051208	sequestering of calcium ion	sequestering of calcium ion	23/1597	42/2767	0.709757	1	0.87146	1.17804e-11	23	ABL1/BAX/CCL19/CCL21/CCL3/CORO1A/CX3CL1/CXCL10/CXCL11/CXCL9/DMD/F2/F2R/FASLG/FGF2/HRC/ITPR1/LETM1/PKD2/PTPRC/TGFB1/THY1/XCL1	GO:0051208	sequestering of calcium ion	0.547619	0.948818	-0.390433
GO_BP	GO:0007623	circadian rhythm	circadian rhythm	23/1597	43/2767	0.765545	1	0.87146	1.17804e-11	23	ADA/ADIPOQ/AGRP/ASS1/BECN1/CCAR2/CDK1/CRH/CSF2/EP300/LEP/MAGED1/MAPK9/MYCBP2/NAMPT/NGFR/NOS2/NTRK2/NTRK3/PARP1/PTGDS/TNF/TNFRSF11A	GO:0007623	circadian rhythm	0.534884	0.926752	-0.565472
GO_BP	GO:0016052	carbohydrate catabolic process	carbohydrate catabolic process	23/1597	43/2767	0.765545	1	0.87146	1.17804e-11	23	APP/CHIT1/CTBS/EP300/FBP1/FUT5/GLB1/GM2A/GPD1/GPI/HIF1A/HSD17B14/IFNG/INSR/MAN2B2/NUDT5/RBKS/SCARB2/SLC4A1/SORD/SRC/TIGAR/YAP1	GO:0016052	carbohydrate catabolic process	0.534884	0.926752	-0.565472
GO_BP	GO:0050806	positive regulation of synaptic transmission	positive regulation of synaptic transmission	23/1597	43/2767	0.765545	1	0.87146	1.17804e-11	23	ABL1/ADAM22/AGER/APP/CLSTN2/CLSTN3/CRH/EPHA4/GFAP/GPR158/LGMN/LILRB2/MME/NTRK2/OXT/PTN/RETN/STAU1/STX1B/STX3/STX4/SYT1/TNF	GO:0050806	positive regulation of synaptic transmission	0.534884	0.926752	-0.565472
GO_BP	GO:0030177	positive regulation of Wnt signaling pathway	positive regulation of wnt signaling pathway	23/1597	45/2767	0.854469	1	0.87146	1.17804e-11	23	ABL1/ATP6AP2/BAMBI/CCAR2/CCDC134/CCN4/CDH3/DKK1/EGFR/FGF2/FGFR2/GPC5/HHEX/PBXIP1/PTK7/RSPO1/RSPO3/SFRP1/SFRP4/SRC/TGFB1/TLR2/YAP1	GO:0030177	positive regulation of Wnt signaling pathway	0.511111	0.885563	-0.904094
GO_BP	GO:0051302	regulation of cell division	regulation of cell division	23/1597	50/2767	0.966147	1	0.87146	1.17804e-11	23	BECN1/CIT/DLL1/ENTR1/FGF2/FGF5/FGFR2/GKN1/IL1B/MDK/OSM/PDGFA/PDGFB/PGF/PROK1/PTN/TGFA/TGFB1/TGFB2/THBS4/VEGFA/VEGFB/VEGFD	GO:0051302	regulation of cell division	0.46	0.797007	-1.69203
GO_BP	GO:0045732	positive regulation of protein catabolic process	positive regulation of protein catabolic process	23/1597	51/2767	0.975735	1	0.87146	1.17804e-11	23	ABCA2/ADAM8/ADAM9/APP/C4BPB/CEBPA/ELOB/EZR/FURIN/GABARAP/HSPA1A/IFNG/IL1B/IL33/MAPK9/PCSK9/RGMA/SNX9/SOX9/TNF/TNFRSF1B/TNFSF12/TREM2	GO:0045732	positive regulation of protein catabolic process	0.45098	0.781379	-1.84076
GO_BP	GO:0006913	nucleocytoplasmic transport	nucleocytoplasmic transport	23/1597	53/2767	0.987989	1	0.87146	1.17804e-11	23	APOD/BAG3/CASC3/CD36/CDH1/CDK1/CHP1/EP300/GAS6/HHEX/IFNG/IL1B/IL33/ING1/LEP/MMP12/NOTCH1/PKD1/PPP1R12A/PPP3R1/TGFB1/TPR/TXN	GO:0006913	nucleocytoplasmic transport	0.433962	0.751893	-2.13038
GO_BP	GO:0009266	response to temperature stimulus	response to temperature stimulus	23/1597	53/2767	0.987989	1	0.87146	1.17804e-11	23	BAG3/CXCL10/CXCL12/EEF1D/EP300/GMPR/HSBP1/HSPA1A/HSPA2/HSPB6/HTRA2/LRP11/LXN/MICA/MICB/NGFR/NOS1/NOS3/PLIN1/PSIP1/SCARA5/TPR/VGF	GO:0009266	response to temperature stimulus	0.433962	0.751893	-2.13038
GO_BP	GO:0051169	nuclear transport	nuclear transport	23/1597	53/2767	0.987989	1	0.87146	1.17804e-11	23	APOD/BAG3/CASC3/CD36/CDH1/CDK1/CHP1/EP300/GAS6/HHEX/IFNG/IL1B/IL33/ING1/LEP/MMP12/NOTCH1/PKD1/PPP1R12A/PPP3R1/TGFB1/TPR/TXN	GO:0051169	nuclear transport	0.433962	0.751893	-2.13038
GO_BP	GO:1901990	regulation of mitotic cell cycle phase transition	regulation of mitotic cell cycle phase transition	23/1597	53/2767	0.987989	1	0.87146	1.17804e-11	23	ADAMTS1/AIF1/ANXA1/BCL2/CDK1/EGFR/EIF4G1/GIGYF2/GPNMB/HSPA2/KLF4/MAD1L1/NBN/PKD1/PKD2/PPP1R9B/PRAP1/PSME1/PSME2/RRM2/TGFB1/TPR/TRIAP1	GO:1901990	regulation of mitotic cell cycle phase transition	0.433962	0.751893	-2.13038
GO_BP	GO:0050821	protein stabilization	protein stabilization	23/1597	58/2767	0.998299	1	0.87146	1.17804e-11	23	AFM/APOA1/APOA2/ATP1B1/BAG3/BAG4/CD74/CFP/CHP1/EFNA1/EP300/EPHA4/GPIHBP1/GRN/HIP1R/HSPA1A/IFI30/LAMP2/PRKRA/RASSF2/SEL1L/SPAG1/TSPAN1	GO:0050821	protein stabilization	0.396552	0.687075	-2.81343
GO_BP	GO:0006338	chromatin remodeling	chromatin remodeling	23/1597	62/2767	0.999702	1	0.87146	1.17804e-11	23	APEX1/APP/BRD2/CDK1/DPY30/EP300/GLYR1/HDGFL2/LBR/LMNB1/LMNB2/NBN/NUDT5/PADI2/PADI4/PARP1/PSIP1/SATB1/SETMAR/SOX9/SRPK2/TP53BP1/TPR	GO:0006338	chromatin remodeling	0.370968	0.642747	-3.32333
GO_BP	GO:0015918	sterol transport	sterol transport	22/1597	38/2767	0.559911	1	0.87146	1.17804e-11	22	ABCA2/ADIPOQ/ANXA2/APOA1/APOA2/APOA4/APOC1/APOF/APOM/CD36/CES1/COMMD1/FURIN/LCAT/MSR1/NPC2/PCSK9/PLA2G10/PLTP/PON1/SMPD1/TREM2	GO:0015918	sterol transport	0.578947	1.0031	0.0224618
GO_BP	GO:0030301	cholesterol transport	cholesterol transport	22/1597	38/2767	0.559911	1	0.87146	1.17804e-11	22	ABCA2/ADIPOQ/ANXA2/APOA1/APOA2/APOA4/APOC1/APOF/APOM/CD36/CES1/COMMD1/FURIN/LCAT/MSR1/NPC2/PCSK9/PLA2G10/PLTP/PON1/SMPD1/TREM2	GO:0030301	cholesterol transport	0.578947	1.0031	0.0224618
GO_BP	GO:0050905	neuromuscular process	neuromuscular process	22/1597	38/2767	0.559911	1	0.87146	1.17804e-11	22	ABL1/ADGRD1/CA3/CNTNAP2/COMP/DMD/FXN/GIGYF2/GM2A/ITPR1/MB/MDGA1/MYCBP2/NBN/NEFL/PENK/SLITRK6/SLURP1/TNF/TPP1/TTN/VTI1A	GO:0050905	neuromuscular process	0.578947	1.0031	0.0224618
GO_BP	GO:0010212	response to ionizing radiation	response to ionizing radiation	22/1597	39/2767	0.631631	1	0.87146	1.17804e-11	22	BAX/BCL2/CCL7/CXCL10/EEF1D/LCN2/PARP1/PRAP1/PTPRC/RAD51/SFRP1/SMPD1/SOD2/TGFB1/THBD/TIGAR/TNF/TP53BP1/USP28/VCAM1/XRCC4/YAP1	GO:0010212	response to ionizing radiation	0.564103	0.977377	-0.166202
GO_BP	GO:0048144	fibroblast proliferation	fibroblast proliferation	22/1597	39/2767	0.631631	1	0.87146	1.17804e-11	22	ABL1/BAX/BRK1/CD248/CD300A/CD74/CDK1/COL3A1/EGFR/GAS6/IFI30/JUN/LIF/LTA/NGFR/PDGFA/PDGFB/PDGFRA/SFRP1/SOD2/TGFB1/VEGFD	GO:0048144	fibroblast proliferation	0.564103	0.977377	-0.166202
GO_BP	GO:0006310	DNA recombination	dna recombination	22/1597	40/2767	0.697309	1	0.87146	1.17804e-11	22	ABL1/APEX1/C1QBP/CD28/CD40/FEN1/FUS/HDGFL2/IL10/IL7R/MORF4L2/NBN/PARP1/PTPRC/RAD51/SWAP70/TFRC/TGFB1/TNFSF13/TOP2B/TP53BP1/XRCC4	GO:0006310	DNA recombination	0.55	0.952943	-0.350185
GO_BP	GO:0009411	response to UV	response to uv	22/1597	40/2767	0.697309	1	0.87146	1.17804e-11	22	BAX/BCL2/CCAR2/COL6A3/EGFR/EP300/FEN1/HYAL1/IL12A/IL12B/MAPK13/MFAP4/MME/MMP1/MMP3/MMP9/PARP1/PTPRK/SMPD1/TIMP1/TRIAP1/USP28	GO:0009411	response to UV	0.55	0.952943	-0.350185
GO_BP	GO:0038127	ERBB signaling pathway	erbb signaling pathway	22/1597	40/2767	0.697309	1	0.87146	1.17804e-11	22	ABL1/AGR2/AREG/CEACAM1/EFEMP1/EGFR/ERBB3/ERBB4/FASLG/HIP1R/LGMN/MAP2K1/MMP9/PIGR/PLAU/PLAUR/PTPRR/RALB/SOX9/SRC/TGFA/TGFB1	GO:0038127	ERBB signaling pathway	0.55	0.952943	-0.350185
GO_BP	GO:0061351	neural precursor cell proliferation	neural precursor cell proliferation	22/1597	40/2767	0.697309	1	0.87146	1.17804e-11	22	ADGRG1/ARTN/CDH2/CDON/CX3CL1/DBN1/FGF2/FGFR2/HIF1A/IFT20/ITGB1/MDK/NBN/NOTCH1/NTRK3/PLXNB2/PTN/SLC39A5/SPINT1/SPINT2/TGFB1/VEGFA	GO:0061351	neural precursor cell proliferation	0.55	0.952943	-0.350185
GO_BP	GO:0045861	negative regulation of proteolysis	negative regulation of proteolysis	22/1597	41/2767	0.75572	1	0.87146	1.17804e-11	22	CCAR2/CR1/CST3/CSTB/CTSZ/EFNA1/EPHA4/F2/FETUB/FURIN/IL10/LAMP3/PLAT/PLAU/SERPINB8/SERPINE1/SERPINF2/SPINK5/TIMP1/TIMP2/TIMP3/TIMP4	GO:0045861	negative regulation of proteolysis	0.536585	0.929701	-0.529745
GO_BP	GO:0030041	actin filament polymerization	actin filament polymerization	22/1597	43/2767	0.848952	1	0.87146	1.17804e-11	22	ABL1/ADD1/AIF1/ANG/BAG4/BAIAP2/CAPG/CCL11/CCL21/CORO1A/CSF3/ELN/ESAM/GSN/HIP1R/LMOD1/MTPN/NPHS1/SLIT2/SNX9/TMOD4/WASHC3	GO:0030041	actin filament polymerization	0.511628	0.886459	-0.876537
