## Supplementary Data for "Metabolomic profiling identifies plasma protein biomarkers of biological aging" (part 3 of 3)

### Sheet: Table_31 (continued)
collection	set_id	pathway	pathway_display	GeneRatio	BgRatio	pvalue	p.adjust	qvalue	neglog10_padj	Count	geneID	ID	Description	RichFactor	FoldEnrichment	zScore
GO_BP	GO:1903311	regulation of mRNA metabolic process	regulation of mrna metabolic process	22/1597	43/2767	0.848952	1	0.87146	1.17804e-11	22	APEX1/BAG4/C1QBP/CASC3/CLNS1A/CSDE1/ELAVL4/EPHA4/FUS/GDNF/GIGYF2/MAPK9/PRDX6/RBFOX3/RBPMS/RIDA/SAFB2/SCGB1A1/SLC39A5/SLIRP/SRPK2/VIM	GO:1903311	regulation of mRNA metabolic process	0.511628	0.886459	-0.876537
GO_BP	GO:0043086	negative regulation of catalytic activity	negative regulation of catalytic activity	22/1597	44/2767	0.884133	1	0.87146	1.17804e-11	22	ABL1/ADIPOQ/CCAR2/CD300A/CEACAM1/CHP1/CR1/EDNRB/FETUB/GLA/GZMA/HEG1/KLRK1/NOTCH1/PPP1R12A/PRDX3/PTPN1/PTPRC/SERPINB8/THY1/TIMP1/TIMP2	GO:0043086	negative regulation of catalytic activity	0.5	0.866312	-1.04419
GO_BP	GO:0007272	ensheathment of neurons	ensheathment of neurons	22/1597	47/2767	0.9523	1	0.87146	1.17804e-11	22	ABCA2/ATRN/CNTN1/CST7/CTSC/DAG1/ERBB3/GPC1/JAM2/JAM3/KLK6/MAP2K1/NFASC/NTRK2/NTRK3/PPP3R1/PTN/TGFB1/TNF/TNFRSF1B/TNFRSF21/TYMP	GO:0007272	ensheathment of neurons	0.468085	0.811015	-1.52643
GO_BP	GO:0008366	axon ensheathment	axon ensheathment	22/1597	47/2767	0.9523	1	0.87146	1.17804e-11	22	ABCA2/ATRN/CNTN1/CST7/CTSC/DAG1/ERBB3/GPC1/JAM2/JAM3/KLK6/MAP2K1/NFASC/NTRK2/NTRK3/PPP3R1/PTN/TGFB1/TNF/TNFRSF1B/TNFRSF21/TYMP	GO:0008366	axon ensheathment	0.468085	0.811015	-1.52643
GO_BP	GO:0042552	myelination	myelination	22/1597	47/2767	0.9523	1	0.87146	1.17804e-11	22	ABCA2/ATRN/CNTN1/CST7/CTSC/DAG1/ERBB3/GPC1/JAM2/JAM3/KLK6/MAP2K1/NFASC/NTRK2/NTRK3/PPP3R1/PTN/TGFB1/TNF/TNFRSF1B/TNFRSF21/TYMP	GO:0042552	myelination	0.468085	0.811015	-1.52643
GO_BP	GO:0072522	purine-containing compound biosynthetic process	purine-containing compound biosynthetic process	22/1597	48/2767	0.965521	1	0.87146	1.17804e-11	22	ADA/ADA2/AK2/IDO1/KYNU/MAP2K1/MMUT/NADK/NAMPT/NDUFA5/NDUFS6/NMNAT1/NPPB/NPPC/NT5E/NUDT2/PARP1/SDHB/SHMT1/TGFB1/TPK1/TREM2	GO:0072522	purine-containing compound biosynthetic process	0.458333	0.794119	-1.68081
GO_BP	GO:0062207	regulation of pattern recognition receptor signaling pathway	regulation of pattern recognition receptor signaling pathway	22/1597	49/2767	0.97541	1	0.87146	1.17804e-11	22	APP/BPIFB1/C1QBP/CCDC134/CD14/CD300A/CD300LF/CD36/CPTP/EIF2AK2/GBP2/HSPA1A/LAMP2/LBP/LILRA2/LRCH4/NINJ1/PARP1/SRC/TAX1BP1/TLR1/TREM2	GO:0062207	regulation of pattern recognition receptor signaling pathway	0.44898	0.777913	-1.83224
GO_BP	GO:1901292	nucleoside phosphate catabolic process	nucleoside phosphate catabolic process	22/1597	49/2767	0.97541	1	0.87146	1.17804e-11	22	ADA/APP/DCTPP1/DUT/ENTPD2/EP300/FBP1/GPD1/GPI/HIF1A/IFNG/INSR/NT5C1A/NT5E/NUDT16/NUDT5/SLC4A1/SRC/TIGAR/TYMP/UPB1/YAP1	GO:1901292	nucleoside phosphate catabolic process	0.44898	0.777913	-1.83224
GO_BP	GO:0140014	mitotic nuclear division	mitotic nuclear division	22/1597	53/2767	0.99438	1	0.87146	1.17804e-11	22	BECN1/CD28/CDK1/EDN1/HSPA1A/IL1B/INSR/KIF22/MAD1L1/MKI67/NUDC/PDGFB/PPP1R9B/PRAP1/PSRC1/RCC1/SMPD3/TGFA/TGFB1/TNF/TPR/TTN	GO:0140014	mitotic nuclear division	0.415094	0.719202	-2.41108
GO_BP	GO:0060491	regulation of cell projection assembly	regulation of cell projection assembly	21/1597	37/2767	0.61547	1	0.87146	1.17804e-11	21	ADAMTS16/AGRN/BRK1/CCL19/CCL21/ENTR1/EPHA2/EPS8L2/ICAM1/IFT20/KIT/MSTN/NRP1/OCLN/PALM/PODXL/SLIT2/SRC/TACSTD2/TGFBR1/YAP1	GO:0060491	regulation of cell projection assembly	0.567568	0.983381	-0.11888
GO_BP	GO:0046661	male sex differentiation	male sex differentiation	21/1597	39/2767	0.745317	1	0.87146	1.17804e-11	21	ACE/ADAM15/ADGRG1/BAX/BCL2/BCL2L11/BMP6/CSDE1/FKBP4/GFRA1/INHBB/INSR/KIT/KITLG/PDGFRA/REN/SAFB2/SFRP1/SOX9/TGFB2/TGFBR1	GO:0046661	male sex differentiation	0.538462	0.932951	-0.492591
GO_BP	GO:1903169	regulation of calcium ion transmembrane transport	regulation of calcium ion transmembrane transport	21/1597	39/2767	0.745317	1	0.87146	1.17804e-11	21	ABL1/ATP1B1/BAX/BCL2/CALCA/CD4/CORO1A/CX3CL1/CXCL10/CXCL11/CXCL9/DMD/EPO/F2/F2R/HRC/NOS1/PPP3R1/TGFB1/THY1/XCL1	GO:1903169	regulation of calcium ion transmembrane transport	0.538462	0.932951	-0.492591
GO_BP	GO:0071383	cellular response to steroid hormone stimulus	cellular response to steroid hormone stimulus	21/1597	41/2767	0.843171	1	0.87146	1.17804e-11	21	AIFM1/ANXA1/ASS1/BCL2L11/CRH/DEFA1/DEFA1B/EDN1/EP300/FKBP4/FLT3/HSPA1A/MSTN/PADI2/PARP1/SAFB2/SERPINF1/SFRP1/SRC/STC1/TGFB1	GO:0071383	cellular response to steroid hormone stimulus	0.512195	0.887441	-0.84819
GO_BP	GO:0007033	vacuole organization	vacuole organization	21/1597	44/2767	0.933159	1	0.87146	1.17804e-11	21	ANXA2/AP3B1/ARSB/ATG16L1/ATP6AP2/ATP6V1D/BAG3/BECN1/CORO1A/CREG1/CTSD/EP300/GABARAP/GRN/IFT20/LAMP2/RALB/SCARB2/SNAPIN/SRPX/TPP1	GO:0007033	vacuole organization	0.477273	0.826934	-1.35176
GO_BP	GO:0009165	nucleotide biosynthetic process	nucleotide biosynthetic process	21/1597	44/2767	0.933159	1	0.87146	1.17804e-11	21	ADA/AK2/CDA/DUT/IDO1/KYNU/MAP2K1/NADK/NAMPT/NDUFA5/NDUFS6/NMNAT1/NPPB/NPPC/NUDT2/PARP1/RRM2/SDHB/SHMT1/TGFB1/TREM2	GO:0009165	nucleotide biosynthetic process	0.477273	0.826934	-1.35176
GO_BP	GO:1902115	regulation of organelle assembly	regulation of organelle assembly	21/1597	44/2767	0.933159	1	0.87146	1.17804e-11	21	ABL1/ADAMTS16/ARHGEF5/BECN1/CSF2/ENTR1/EZR/GSN/HSPA1A/IFT20/IL1RAP/LCP1/MAPK9/RALB/RCC1/SDC1/SDC4/SRC/TNF/TPR/YAP1	GO:1902115	regulation of organelle assembly	0.477273	0.826934	-1.35176
GO_BP	GO:0009060	aerobic respiration	aerobic respiration	21/1597	45/2767	0.951229	1	0.87146	1.17804e-11	21	APP/CDK1/COX5B/COX6B1/EP300/FBP1/FXN/GPD1/GPI/HIF1A/IFNG/INSR/NDUFA5/NDUFS6/SDHB/SLC4A1/SRC/TIGAR/TNF/TPK1/YAP1	GO:0009060	aerobic respiration	0.466667	0.808558	-1.51247
GO_BP	GO:0010563	negative regulation of phosphorus metabolic process	negative regulation of phosphorus metabolic process	21/1597	45/2767	0.951229	1	0.87146	1.17804e-11	21	ABCA2/ADIPOQ/APOC1/CD300A/CEACAM1/CHP1/FBP1/HEG1/IGFBP3/PARP1/PDGFA/PDGFB/PRDX3/PTPN1/PTPRC/RASSF2/SFRP1/SLC4A1/SLIT2/THY1/TIGAR	GO:0010563	negative regulation of phosphorus metabolic process	0.466667	0.808558	-1.51247
GO_BP	GO:0045936	negative regulation of phosphate metabolic process	negative regulation of phosphate metabolic process	21/1597	45/2767	0.951229	1	0.87146	1.17804e-11	21	ABCA2/ADIPOQ/APOC1/CD300A/CEACAM1/CHP1/FBP1/HEG1/IGFBP3/PARP1/PDGFA/PDGFB/PRDX3/PTPN1/PTPRC/RASSF2/SFRP1/SLC4A1/SLIT2/THY1/TIGAR	GO:0045936	negative regulation of phosphate metabolic process	0.466667	0.808558	-1.51247
GO_BP	GO:0071774	response to fibroblast growth factor	response to fibroblast growth factor	21/1597	45/2767	0.951229	1	0.87146	1.17804e-11	21	CCL5/CCN2/CXCL13/CXCL8/FGF2/FGF21/FGF23/FGF5/FGFBP1/FGFR2/FLRT2/GALNT3/GPC1/HYAL1/ITGB1/NGFR/PTH/PTPN1/SCGB1A1/SMOC2/TNC	GO:0071774	response to fibroblast growth factor	0.466667	0.808558	-1.51247
GO_BP	GO:0016197	endosomal transport	endosomal transport	21/1597	56/2767	0.999338	1	0.87146	1.17804e-11	21	ACTN2/ARHGAP1/BECN1/COMMD1/CORO1A/DPY30/ENTR1/EZR/MAP2K1/RAB6A/SCARB2/SCRIB/SNX2/SNX9/SORT1/SRC/STX6/STX8/TINAGL1/VTI1A/WASHC3	GO:0016197	endosomal transport	0.375	0.649734	-3.09324
GO_BP	GO:0099003	vesicle-mediated transport in synapse	vesicle-mediated transport in synapse	21/1597	56/2767	0.999338	1	0.87146	1.17804e-11	21	AP2B1/AP3S2/ATP6AP2/ATP6V1D/CDH2/CLTA/CSPG5/DNM3/EFNB2/NPY/PCDH17/PPP3R1/SCRIB/SNAPIN/SNCG/SNX9/STX1B/STX3/SUSD4/SV2A/SYT1	GO:0099003	vesicle-mediated transport in synapse	0.375	0.649734	-3.09324
GO_BP	GO:0010586	miRNA metabolic process	mirna metabolic process	20/1597	35/2767	0.598288	1	0.87146	1.17804e-11	20	APP/EGFR/ELOB/FGF2/FOS/HIF1A/IL10/IL6/JUN/KLF4/LILRB4/NFATC3/NGFR/PDGFB/PRL/SOX9/TGFB1/TGFB2/TNF/VEGFA	GO:0010586	miRNA metabolic process	0.571429	0.990071	-0.0690557
GO_BP	GO:0032355	response to estradiol	response to estradiol	20/1597	35/2767	0.598288	1	0.87146	1.17804e-11	20	AIFM1/AREG/ASS1/CD38/CD4/CRHBP/EGFR/GH1/GHR/GPI/IGFBP2/IL10/ITGA2/ITGAM/LEP/OXT/PENK/PPP1R9B/SFRP1/TGFB1	GO:0032355	response to estradiol	0.571429	0.990071	-0.0690557
GO_BP	GO:0055002	striated muscle cell development	striated muscle cell development	20/1597	35/2767	0.598288	1	0.87146	1.17804e-11	20	ACTN2/BCL2/CDK1/CSRP3/CXADR/DNER/EDN1/ITGB1/KRT19/LMOD1/MYBPC1/MYBPC2/MYOM2/NEB/PDGFRA/PI16/SDC1/TMOD4/TTN/VEGFA	GO:0055002	striated muscle cell development	0.571429	0.990071	-0.0690557
GO_BP	GO:0120032	regulation of plasma membrane bounded cell projection assembly	regulation of plasma membrane bounded cell projection assembly	20/1597	36/2767	0.670059	1	0.87146	1.17804e-11	20	ADAMTS16/AGRN/BRK1/CCL19/CCL21/ENTR1/EPHA2/EPS8L2/ICAM1/IFT20/KIT/MSTN/NRP1/OCLN/PALM/PODXL/SLIT2/TACSTD2/TGFBR1/YAP1	GO:0120032	regulation of plasma membrane bounded cell projection assembly	0.555556	0.962569	-0.264065
GO_BP	GO:0030178	negative regulation of Wnt signaling pathway	negative regulation of wnt signaling pathway	20/1597	37/2767	0.734281	1	0.87146	1.17804e-11	20	AMFR/APP/CDH2/CDON/CTHRC1/DKK1/DKK3/DKK4/DRAXIN/IGFBP1/IGFBP2/IGFBP4/IGFBP6/MDK/NOTCH1/RNF43/SFRP1/SFRP4/SOST/SOX9	GO:0030178	negative regulation of Wnt signaling pathway	0.540541	0.936553	-0.453852
GO_BP	GO:0048661	positive regulation of smooth muscle cell proliferation	positive regulation of smooth muscle cell proliferation	20/1597	38/2767	0.790035	1	0.87146	1.17804e-11	20	ADAMTS1/AIF1/CCL5/CCN4/CX3CL1/EDN1/FGF2/FGFR2/IL10/IL18/IL6/IL6R/ITGA2/JUN/MMP9/PDGFB/SERPINF2/SMPD3/TGFB1/TNF	GO:0048661	positive regulation of smooth muscle cell proliferation	0.526316	0.911907	-0.638728
GO_BP	GO:0051781	positive regulation of cell division	positive regulation of cell division	20/1597	38/2767	0.790035	1	0.87146	1.17804e-11	20	CIT/FGF2/FGF5/FGFR2/GKN1/IL1B/MDK/OSM/PDGFA/PDGFB/PGF/PROK1/PTN/TGFA/TGFB1/TGFB2/THBS4/VEGFA/VEGFB/VEGFD	GO:0051781	positive regulation of cell division	0.526316	0.911907	-0.638728
GO_BP	GO:0032984	protein-containing complex disassembly	protein-containing complex disassembly	20/1597	39/2767	0.837107	1	0.87146	1.17804e-11	20	ACTN2/ADD1/BECN1/CALCOCO2/CAPG/GABARAP/GSN/IGF1R/INSR/LAMP2/LMOD1/MRPL58/MTPN/PPP1R9B/SH3BP1/SNAPIN/SWAP70/TMOD4/TNF/VAMP8	GO:0032984	protein-containing complex disassembly	0.512821	0.888525	-0.81898
GO_BP	GO:0050954	sensory perception of mechanical stimulus	sensory perception of mechanical stimulus	20/1597	39/2767	0.837107	1	0.87146	1.17804e-11	20	CCDC50/CEACAM16/CLIC5/CNTN5/COCH/CXCL12/EPS8L2/ITGA2/KIAA0319/KIT/LRIG1/LRIG3/MYO6/OTOA/ROR1/SCARB2/SLITRK6/STX4/TIMM10/TNF	GO:0050954	sensory perception of mechanical stimulus	0.512821	0.888525	-0.81898
GO_BP	GO:1904950	negative regulation of establishment of protein localization	negative regulation of establishment of protein localization	20/1597	39/2767	0.837107	1	0.87146	1.17804e-11	20	ADIPOQ/APOD/BAG3/BAG4/CCN3/CD200/CD36/CHGA/CHP1/F2R/FAM3D/HADH/IL12A/IL12B/IL1B/INHBB/NEO1/SYTL4/TXN/VSNL1	GO:1904950	negative regulation of establishment of protein localization	0.512821	0.888525	-0.81898
GO_BP	GO:0000082	G1/S transition of mitotic cell cycle	g1/s transition of mitotic cell cycle	20/1597	42/2767	0.931379	1	0.87146	1.17804e-11	20	ADAMTS1/AIF1/ANXA1/BCAT1/BCL2/CDK1/EGFR/EIF4EBP1/EIF4G1/GIGYF2/GPNMB/ITGB1/KLF4/PKD1/PKD2/PSME1/PSME2/RCC1/RRM2/TRIAP1	GO:0000082	G1/S transition of mitotic cell cycle	0.47619	0.825059	-1.3345
GO_BP	GO:0006941	striated muscle contraction	striated muscle contraction	20/1597	42/2767	0.931379	1	0.87146	1.17804e-11	20	ACE2/ADGRD1/ARG2/ATP1B1/CA3/CHGA/CSRP3/DMD/DSC2/GSN/HRC/MB/MYL3/MYL4/NOS1/SCN4B/STC1/TNF/TTN/VEGFB	GO:0006941	striated muscle contraction	0.47619	0.825059	-1.3345
GO_BP	GO:0009166	nucleotide catabolic process	nucleotide catabolic process	20/1597	43/2767	0.950178	1	0.87146	1.17804e-11	20	ADA/APP/DCTPP1/DUT/EP300/FBP1/GPD1/GPI/HIF1A/IFNG/INSR/NT5C1A/NT5E/NUDT16/SLC4A1/SRC/TIGAR/TYMP/UPB1/YAP1	GO:0009166	nucleotide catabolic process	0.465116	0.805871	-1.49867
GO_BP	GO:0009755	hormone-mediated signaling pathway	hormone-mediated signaling pathway	20/1597	45/2767	0.974865	1	0.87146	1.17804e-11	20	ACTN4/ADIPOQ/AGRP/CRH/CRHBP/DEFA1/DEFA1B/EP300/FKBP4/GHR/PADI2/PARP1/PRCP/PRL/PTH/REN/SAFB2/SFRP1/SRC/TRIM24	GO:0009755	hormone-mediated signaling pathway	0.444444	0.770055	-1.81665
GO_BP	GO:0090150	establishment of protein localization to membrane	establishment of protein localization to membrane	20/1597	45/2767	0.974865	1	0.87146	1.17804e-11	20	AP3B1/ATP1B1/BAX/CHP1/COMMD1/EGFR/ITGAM/ITGB2/KRT18/NOMO1/PDZK1/SCARB2/SCRIB/SIL1/SRP14/STX3/TIMM10/TOMM20/UMOD/VAMP5	GO:0090150	establishment of protein localization to membrane	0.444444	0.770055	-1.81665
GO_BP	GO:0006605	protein targeting	protein targeting	20/1597	46/2767	0.982513	1	0.87146	1.17804e-11	20	AP3B1/BAG3/BAG4/BECN1/BNIP3L/CHP1/GABARAP/HTRA2/ITGAM/ITGB2/LAMP2/LTBP2/M6PR/PDZK1/SCARB2/SIL1/SORT1/SRP14/TIMM10/TOMM20	GO:0006605	protein targeting	0.434783	0.753315	-1.9708
GO_BP	GO:0044843	cell cycle G1/S phase transition	cell cycle g1/s phase transition	20/1597	48/2767	0.991855	1	0.87146	1.17804e-11	20	ADAMTS1/AIF1/ANXA1/BCAT1/BCL2/CDK1/EGFR/EIF4EBP1/EIF4G1/GIGYF2/GPNMB/ITGB1/KLF4/PKD1/PKD2/PSME1/PSME2/RCC1/RRM2/TRIAP1	GO:0044843	cell cycle G1/S phase transition	0.416667	0.721927	-2.27018
GO_BP	GO:0006639	acylglycerol metabolic process	acylglycerol metabolic process	19/1597	33/2767	0.57998	1	0.87146	1.17804e-11	19	APOA2/APOA4/APOC1/APOF/APOH/C3/DGKA/GPIHBP1/LIPF/LPL/LYPLA2/MGLL/PCSK9/PLA2G15/PLB1/PNLIP/PNLIPRP1/SEL1L/TNXB	GO:0006639	acylglycerol metabolic process	0.575758	0.997571	-0.0163959
GO_BP	GO:0007044	cell-substrate junction assembly	cell-substrate junction assembly	19/1597	33/2767	0.57998	1	0.87146	1.17804e-11	19	ABL1/ACTN2/ACVRL1/APOD/BCL2/EPB41L5/ITGA2/ITGA5/ITGA6/KDR/NRP1/PTPRK/SDC4/SFRP1/SORBS1/SRC/TEK/THY1/VEGFA	GO:0007044	cell-substrate junction assembly	0.575758	0.997571	-0.0163959
GO_BP	GO:0008584	male gonad development	male gonad development	19/1597	33/2767	0.57998	1	0.87146	1.17804e-11	19	ACE/ADAM15/ADGRG1/BAX/BCL2/BCL2L11/CSDE1/GFRA1/INHBB/INSR/KIT/KITLG/PDGFRA/REN/SAFB2/SFRP1/SOX9/TGFB2/TGFBR1	GO:0008584	male gonad development	0.575758	0.997571	-0.0163959
GO_BP	GO:0030038	contractile actin filament bundle assembly	contractile actin filament bundle assembly	19/1597	33/2767	0.57998	1	0.87146	1.17804e-11	19	ABL1/AMOT/APOA1/ARHGEF5/BAG4/CCN2/ELN/EPHA1/F11R/MET/NRP1/PXN/SDC4/SERPINF2/SFRP1/SORBS1/SRC/TACSTD2/TGFBR1	GO:0030038	contractile actin filament bundle assembly	0.575758	0.997571	-0.0163959
GO_BP	GO:0042698	ovulation cycle	ovulation cycle	19/1597	33/2767	0.57998	1	0.87146	1.17804e-11	19	ADAMTS1/AFP/AXL/CA12/GAS2/LEP/MDK/MSTN/NOS3/NOTCH1/NPPC/PDGFRA/PTN/PTX3/RETN/ROBO2/SERPINF1/SLIT2/TGFB2	GO:0042698	ovulation cycle	0.575758	0.997571	-0.0163959
GO_BP	GO:0043149	stress fiber assembly	stress fiber assembly	19/1597	33/2767	0.57998	1	0.87146	1.17804e-11	19	ABL1/AMOT/APOA1/ARHGEF5/BAG4/CCN2/ELN/EPHA1/F11R/MET/NRP1/PXN/SDC4/SERPINF2/SFRP1/SORBS1/SRC/TACSTD2/TGFBR1	GO:0043149	stress fiber assembly	0.575758	0.997571	-0.0163959
GO_BP	GO:0046546	development of primary male sexual characteristics	development of primary male sexual characteristics	19/1597	33/2767	0.57998	1	0.87146	1.17804e-11	19	ACE/ADAM15/ADGRG1/BAX/BCL2/BCL2L11/CSDE1/GFRA1/INHBB/INSR/KIT/KITLG/PDGFRA/REN/SAFB2/SFRP1/SOX9/TGFB2/TGFBR1	GO:0046546	development of primary male sexual characteristics	0.575758	0.997571	-0.0163959
GO_BP	GO:0071326	cellular response to monosaccharide stimulus	cellular response to monosaccharide stimulus	19/1597	33/2767	0.57998	1	0.87146	1.17804e-11	19	AGER/C2CD2L/CRH/GAS6/GCG/HIF1A/ICAM1/IGF1R/LEP/NADK/NPTX1/OXCT1/PTPRN2/SERPINF1/SLC39A14/STX4/TGFB1/TREM2/VSNL1	GO:0071326	cellular response to monosaccharide stimulus	0.575758	0.997571	-0.0163959
GO_BP	GO:0006638	neutral lipid metabolic process	neutral lipid metabolic process	19/1597	34/2767	0.655091	1	0.87146	1.17804e-11	19	APOA2/APOA4/APOC1/APOF/APOH/C3/DGKA/GPIHBP1/LIPF/LPL/LYPLA2/MGLL/PCSK9/PLA2G15/PLB1/PNLIP/PNLIPRP1/SEL1L/TNXB	GO:0006638	neutral lipid metabolic process	0.558824	0.968231	-0.217726
GO_BP	GO:0030888	regulation of B cell proliferation	regulation of b cell proliferation	19/1597	34/2767	0.655091	1	0.87146	1.17804e-11	19	ADA/BCL2/CD22/CD300A/CD38/CD40/CD74/IL10/INPP5D/MNDA/MZB1/PTPRC/TFRC/TNFRSF13B/TNFRSF13C/TNFRSF21/TNFRSF4/TNFSF13/TNFSF13B	GO:0030888	regulation of B cell proliferation	0.558824	0.968231	-0.217726
GO_BP	GO:0031333	negative regulation of protein-containing complex assembly	negative regulation of protein-containing complex assembly	19/1597	34/2767	0.655091	1	0.87146	1.17804e-11	19	ADD1/CAPG/CPTP/DKK1/EP300/FKBP4/GSN/HIP1R/JAM3/LAMP2/LMOD1/MAP2/MTPN/SLIT2/SOST/SOX9/SRC/TMOD4/TREM2	GO:0031333	negative regulation of protein-containing complex assembly	0.558824	0.968231	-0.217726
GO_BP	GO:0046165	alcohol biosynthetic process	alcohol biosynthetic process	19/1597	34/2767	0.655091	1	0.87146	1.17804e-11	19	ABCA2/APOA1/ASAH1/BMP6/CD244/CES1/DBH/DKK3/GOT1/IDI2/LBR/LEP/MVK/PCBD1/PTH/PTH1R/PTS/QDPR/SPTLC1	GO:0046165	alcohol biosynthetic process	0.558824	0.968231	-0.217726
GO_BP	GO:0048145	regulation of fibroblast proliferation	regulation of fibroblast proliferation	19/1597	34/2767	0.655091	1	0.87146	1.17804e-11	19	ABL1/BAX/BRK1/CD248/CD300A/CD74/EGFR/GAS6/IFI30/JUN/LIF/LTA/NGFR/PDGFA/PDGFB/PDGFRA/SFRP1/SOD2/TGFB1	GO:0048145	regulation of fibroblast proliferation	0.558824	0.968231	-0.217726
GO_BP	GO:2000628	regulation of miRNA metabolic process	regulation of mirna metabolic process	19/1597	34/2767	0.655091	1	0.87146	1.17804e-11	19	APP/EGFR/FGF2/FOS/HIF1A/IL10/IL6/JUN/KLF4/LILRB4/NFATC3/NGFR/PDGFB/PRL/SOX9/TGFB1/TGFB2/TNF/VEGFA	GO:2000628	regulation of miRNA metabolic process	0.558824	0.968231	-0.217726
GO_BP	GO:0010565	regulation of ketone metabolic process	regulation of ketone metabolic process	19/1597	35/2767	0.722545	1	0.87146	1.17804e-11	19	ADIPOQ/ADM/ANGPTL4/APOA4/APOC1/BMP6/CD74/CEACAM1/CES1/DKK3/EDN1/FABP3/FABP5/GDF15/GIP/GPIHBP1/IL1B/SOX9/TPK1	GO:0010565	regulation of ketone metabolic process	0.542857	0.940567	-0.413339
GO_BP	GO:0051345	positive regulation of hydrolase activity	positive regulation of hydrolase activity	19/1597	35/2767	0.722545	1	0.87146	1.17804e-11	19	AGRN/CR1/EPHA2/FGFR2/GRN/ITGA6/ITGB1/MMUT/PNLIP/PRSS22/PRTN3/PSAP/RTN4R/SCRIB/SEMA4D/SH3BP1/SNX9/THY1/VSIR	GO:0051345	positive regulation of hydrolase activity	0.542857	0.940567	-0.413339
GO_BP	GO:0150115	cell-substrate junction organization	cell-substrate junction organization	19/1597	35/2767	0.722545	1	0.87146	1.17804e-11	19	ABL1/ACTN2/ACVRL1/APOD/BCL2/EPB41L5/ITGA2/ITGA5/ITGA6/KDR/NRP1/PTPRK/SDC4/SFRP1/SORBS1/SRC/TEK/THY1/VEGFA	GO:0150115	cell-substrate junction organization	0.542857	0.940567	-0.413339
GO_BP	GO:0001678	intracellular glucose homeostasis	intracellular glucose homeostasis	19/1597	36/2767	0.781206	1	0.87146	1.17804e-11	19	AGER/C2CD2L/CRH/GAS6/GCG/HIF1A/ICAM1/IGF1R/NADK/NGFR/NPTX1/OXCT1/PTPRN2/SERPINF1/SLC39A14/STX4/TGFB1/TREM2/VSNL1	GO:0001678	intracellular glucose homeostasis	0.527778	0.91444	-0.603595
GO_BP	GO:0007173	epidermal growth factor receptor signaling pathway	epidermal growth factor receptor signaling pathway	19/1597	36/2767	0.781206	1	0.87146	1.17804e-11	19	ABL1/AGR2/AREG/CEACAM1/EFEMP1/EGFR/ERBB3/ERBB4/FASLG/HIP1R/MMP9/PIGR/PLAU/PLAUR/RALB/SOX9/SRC/TGFA/TGFB1	GO:0007173	epidermal growth factor receptor signaling pathway	0.527778	0.91444	-0.603595
GO_BP	GO:0033157	regulation of intracellular protein transport	regulation of intracellular protein transport	19/1597	37/2767	0.830738	1	0.87146	1.17804e-11	19	ADIPOQ/APOD/BAG3/CD36/CDH1/CDK1/CHP1/COMMD1/EP300/GAS6/IFNG/IL1B/LCP1/LEP/PTPN1/SEPTIN8/TGFB1/TPR/TXN	GO:0033157	regulation of intracellular protein transport	0.513514	0.889726	-0.788823
GO_BP	GO:0007189	adenylate cyclase-activating G protein-coupled receptor signaling pathway	adenylate cyclase-activating g protein-coupled receptor signaling pathway	19/1597	38/2767	0.871441	1	0.87146	1.17804e-11	19	ADGRD1/ADGRF5/ADGRG2/ADM/APLP1/APP/CALCA/CALCB/CHGA/CXCL10/CXCL11/CXCL12/CXCL9/GCG/GIP/NOS1/POMC/PTH/PTH1R	GO:0007189	adenylate cyclase-activating G protein-coupled receptor signaling pathway	0.5	0.866312	-0.969323
GO_BP	GO:2001243	negative regulation of intrinsic apoptotic signaling pathway	negative regulation of intrinsic apoptotic signaling pathway	19/1597	38/2767	0.871441	1	0.87146	1.17804e-11	19	BCL2/CA3/CCAR2/CD74/CXCL12/EPO/FGF2/HIF1A/HSPA1A/HTRA2/HYOU1/IL10/MAP2K1/MMP9/PLAUR/PTPN1/SOD2/SRC/TRIAP1	GO:2001243	negative regulation of intrinsic apoptotic signaling pathway	0.5	0.866312	-0.969323
GO_BP	GO:0044782	cilium organization	cilium organization	19/1597	41/2767	0.949156	1	0.87146	1.17804e-11	19	ADAMTS16/ATP6V1D/CDK1/CELSR2/CEP20/DMD/DNMBP/ENTR1/GSN/IFT20/NECTIN2/NEDD9/NOTCH1/PKD2/SPAG1/SSNA1/TCTN3/TXNDC15/YAP1	GO:0044782	cilium organization	0.463415	0.802923	-1.48508
GO_BP	GO:0051090	regulation of DNA-binding transcription factor activity	regulation of dna-binding transcription factor activity	19/1597	43/2767	0.97466	1	0.87146	1.17804e-11	19	AGER/ARHGEF5/CHP1/COMMD1/EIF2AK2/EP300/HAVCR2/HSPA1A/IL18/IL18R1/KIT/LGALS9/MTDH/MTPN/PRDX3/ROR1/S100A12/TLR2/TNF	GO:0051090	regulation of DNA-binding transcription factor activity	0.44186	0.765578	-1.80973
GO_BP	GO:0007163	establishment or maintenance of cell polarity	establishment or maintenance of cell polarity	19/1597	49/2767	0.997714	1	0.87146	1.17804e-11	19	ABL1/AMOT/AMOTL2/CCL19/CCL21/CCL4/CRTAM/DYNLT1/EZR/GSN/IFT20/ITGB1/JAM3/PKD1/PTK7/SCRIB/SH3BP1/SPINT2/TEK	GO:0007163	establishment or maintenance of cell polarity	0.387755	0.671834	-2.7074
GO_BP	GO:0014013	regulation of gliogenesis	regulation of gliogenesis	18/1597	31/2767	0.560423	1	0.87146	1.17804e-11	18	DAG1/F2/GFAP/IL1B/IL34/IL6/IL6ST/LIF/LTA/MDK/NOTCH1/NTRK3/PTN/SPINT1/TGFB1/TNF/TNFRSF1B/TREM2	GO:0014013	regulation of gliogenesis	0.580645	1.00604	0.0395014
GO_BP	GO:0030216	keratinocyte differentiation	keratinocyte differentiation	18/1597	31/2767	0.560423	1	0.87146	1.17804e-11	18	ADAM9/ANXA1/ASAH1/CD109/CDH3/CDSN/DSG4/EPHA2/IL17A/KRT5/MAP2K1/NOTCH1/PALLD/PPL/REG3A/REG3G/SPRR3/YAP1	GO:0030216	keratinocyte differentiation	0.580645	1.00604	0.0395014
GO_BP	GO:0030705	cytoskeleton-dependent intracellular transport	cytoskeleton-dependent intracellular transport	18/1597	31/2767	0.560423	1	0.87146	1.17804e-11	18	ACTN4/AP3B1/AP3S2/APP/ATG16L1/BAG3/HIF1A/HSBP1/IFT20/KIF1C/MAP2/MAP2K1/NEFL/RAB6A/SNAPIN/SSNA1/STAU1/TRIM58	GO:0030705	cytoskeleton-dependent intracellular transport	0.580645	1.00604	0.0395014
GO_BP	GO:0051592	response to calcium ion	response to calcium ion	18/1597	31/2767	0.560423	1	0.87146	1.17804e-11	18	ADAM9/ADD1/APP/CRHBP/DPEP1/EDN1/ENTPD6/FGA/FOS/FOSB/INHBB/JUN/LGMN/PENK/PKD2/SMPD1/SYT1/TTN	GO:0051592	response to calcium ion	0.580645	1.00604	0.0395014
GO_BP	GO:0071331	cellular response to hexose stimulus	cellular response to hexose stimulus	18/1597	31/2767	0.560423	1	0.87146	1.17804e-11	18	AGER/C2CD2L/CRH/GAS6/GCG/HIF1A/ICAM1/IGF1R/NADK/NPTX1/OXCT1/PTPRN2/SERPINF1/SLC39A14/STX4/TGFB1/TREM2/VSNL1	GO:0071331	cellular response to hexose stimulus	0.580645	1.00604	0.0395014
GO_BP	GO:0071333	cellular response to glucose stimulus	cellular response to glucose stimulus	18/1597	31/2767	0.560423	1	0.87146	1.17804e-11	18	AGER/C2CD2L/CRH/GAS6/GCG/HIF1A/ICAM1/IGF1R/NADK/NPTX1/OXCT1/PTPRN2/SERPINF1/SLC39A14/STX4/TGFB1/TREM2/VSNL1	GO:0071333	cellular response to glucose stimulus	0.580645	1.00604	0.0395014
GO_BP	GO:0032231	regulation of actin filament bundle assembly	regulation of actin filament bundle assembly	18/1597	32/2767	0.639095	1	0.87146	1.17804e-11	18	ABL1/AMOT/APOA1/ARHGEF5/BAG4/CCN2/CX3CL1/EPHA1/F11R/MET/NRP1/PXN/SDC4/SERPINF2/SFRP1/SWAP70/TACSTD2/TGFBR1	GO:0032231	regulation of actin filament bundle assembly	0.5625	0.974601	-0.168811
GO_BP	GO:0045576	mast cell activation	mast cell activation	18/1597	32/2767	0.639095	1	0.87146	1.17804e-11	18	ADGRE2/CD300A/CD300LF/CHGA/FCER1A/FGR/GRP/HAVCR1/IL4R/KIT/LGALS9/MILR1/NECTIN2/PTGDS/RAB44/S100A12/S100A13/VAMP8	GO:0045576	mast cell activation	0.5625	0.974601	-0.168811
GO_BP	GO:0072577	endothelial cell apoptotic process	endothelial cell apoptotic process	18/1597	32/2767	0.639095	1	0.87146	1.17804e-11	18	ABL1/ANGPTL4/CD160/CD248/CD40/FASLG/FGA/GAS6/ICAM1/IL10/KDR/NGFR/PTPN1/SCG2/SERPINE1/TEK/TGFB1/TNF	GO:0072577	endothelial cell apoptotic process	0.5625	0.974601	-0.168811
GO_BP	GO:0030833	regulation of actin filament polymerization	regulation of actin filament polymerization	18/1597	33/2767	0.710033	1	0.87146	1.17804e-11	18	ADD1/BAG4/BAIAP2/CAPG/CCL11/CCL21/CORO1A/CSF3/ELN/ESAM/GSN/HIP1R/LMOD1/MTPN/NPHS1/SLIT2/SNX9/TMOD4	GO:0030833	regulation of actin filament polymerization	0.545455	0.945067	-0.370828
GO_BP	GO:0051224	negative regulation of protein transport	negative regulation of protein transport	18/1597	33/2767	0.710033	1	0.87146	1.17804e-11	18	ADIPOQ/APOD/CCN3/CD200/CD36/CHGA/CHP1/F2R/FAM3D/HADH/IL12A/IL12B/IL1B/INHBB/NEO1/SYTL4/TXN/VSNL1	GO:0051224	negative regulation of protein transport	0.545455	0.945067	-0.370828
GO_BP	GO:0051147	regulation of muscle cell differentiation	regulation of muscle cell differentiation	18/1597	34/2767	0.771843	1	0.87146	1.17804e-11	18	BCL2/CCN3/CEACAM5/DKK1/DLL1/EDN1/EFNB2/FGFR2/KIT/LAMB1/MEGF10/NFATC3/NID1/NOTCH1/PDGFB/PI16/SOD2/TGFB1	GO:0051147	regulation of muscle cell differentiation	0.529412	0.917271	-0.566971
GO_BP	GO:0031644	regulation of nervous system process	regulation of nervous system process	18/1597	35/2767	0.824041	1	0.87146	1.17804e-11	18	APP/BAIAP2/CCL3/CCN3/CST7/CTSC/DAG1/FABP5/GRP/ITGA2/JAM2/MGLL/NOS3/STX1B/TNF/TNFRSF1B/TNFRSF21/TYMP	GO:0031644	regulation of nervous system process	0.514286	0.891064	-0.757622
GO_BP	GO:0120254	olefinic compound metabolic process	olefinic compound metabolic process	18/1597	35/2767	0.824041	1	0.87146	1.17804e-11	18	ACAA1/ACOX1/ADH1B/ADH4/ADM/AFP/AKR1B10/AKR1C4/ALDH1A1/BMP6/CTHRC1/DKK3/EDNRB/GSTA1/MGLL/PLA2G10/PLB1/PNLIP	GO:0120254	olefinic compound metabolic process	0.514286	0.891064	-0.757622
GO_BP	GO:0006814	sodium ion transport	sodium ion transport	18/1597	36/2767	0.866875	1	0.87146	1.17804e-11	18	ACTN4/ATP1B1/CHP1/CNTN1/COMMD1/DMD/EDN1/EDNRB/NOS1/NOS3/PCSK9/PKD2/PON3/PRSS8/SCN4B/SLMAP/TGFB1/UMOD	GO:0006814	sodium ion transport	0.5	0.866312	-0.943124
GO_BP	GO:0006937	regulation of muscle contraction	regulation of muscle contraction	18/1597	36/2767	0.866875	1	0.87146	1.17804e-11	18	ACE2/ADA/ADGRD1/ATP1B1/CALCA/CHGA/DMD/DSC2/EDN1/F2R/HRC/ITGA2/KIT/MAP2K1/MYL3/NOS1/OXT/STC1	GO:0006937	regulation of muscle contraction	0.5	0.866312	-0.943124
GO_BP	GO:0043087	regulation of GTPase activity	regulation of gtpase activity	18/1597	37/2767	0.901111	1	0.87146	1.17804e-11	18	AGRN/ARHGEF5/EPHA2/EPHA4/ITGA6/ITGB1/KLRK1/MET/MMUT/NTRK2/PLXNB2/PRTN3/RTN4R/SCRIB/SEMA4D/SH3BP1/SNX9/THY1	GO:0043087	regulation of GTPase activity	0.486486	0.842898	-1.12379
GO_BP	GO:0000375	RNA splicing, via transesterification reactions	rna splicing, via transesterification reactions	18/1597	38/2767	0.927814	1	0.87146	1.17804e-11	18	C1QBP/CASC3/CLNS1A/CWC15/GPKOW/HNRNPUL1/PQBP1/PRDX6/PSIP1/RALY/RBFOX3/RBPMS/SART1/SLC39A5/SMNDC1/SNRPB2/SRPK2/ZCCHC8	GO:0000375	RNA splicing, via transesterification reactions	0.473684	0.820716	-1.29992
GO_BP	GO:0034101	erythrocyte homeostasis	erythrocyte homeostasis	18/1597	38/2767	0.927814	1	0.87146	1.17804e-11	18	ADGRF5/AXL/B2M/EPO/GPI/HBQ1/HBZ/HIF1A/HSPA1A/INPP5D/KIT/MB/PLA2G10/RCOR1/SLC4A1/TGFBR3/TRIM58/VEGFA	GO:0034101	erythrocyte homeostasis	0.473684	0.820716	-1.29992
GO_BP	GO:0048284	organelle fusion	organelle fusion	18/1597	38/2767	0.927814	1	0.87146	1.17804e-11	18	ANXA1/ANXA2/BAX/CDK1/CLSTN3/CORO1A/SEPTIN8/SLAMF1/SNAPIN/STX1B/STX3/STX4/STX6/STX8/SYT1/TFRC/VAMP8/VTI1A	GO:0048284	organelle fusion	0.473684	0.820716	-1.29992
GO_BP	GO:0006836	neurotransmitter transport	neurotransmitter transport	18/1597	39/2767	0.948176	1	0.87146	1.17804e-11	18	AP2B1/APP/CSPG5/GDNF/GFAP/GPR158/ITGB1/NOS1/NPY/PTPRN2/SCRIB/SNAPIN/SNCG/STX1B/STX3/STX4/SV2A/SYT1	GO:0006836	neurotransmitter transport	0.461538	0.799672	-1.47176
GO_BP	GO:0044344	cellular response to fibroblast growth factor stimulus	cellular response to fibroblast growth factor stimulus	18/1597	42/2767	0.982511	1	0.87146	1.17804e-11	18	CCL5/CCN2/CXCL13/CXCL8/FGF2/FGF21/FGF23/FGF5/FGFBP1/FGFR2/FLRT2/GALNT3/GPC1/HYAL1/ITGB1/NGFR/PTPN1/SMOC2	GO:0044344	cellular response to fibroblast growth factor stimulus	0.428571	0.742553	-1.96388
GO_BP	GO:0042594	response to starvation	response to starvation	18/1597	43/2767	0.988164	1	0.87146	1.17804e-11	18	BCL2/BECN1/DSC2/EIF2AK2/FAS/FOS/GABARAP/GAS6/GIP/INHBB/LAMP2/LRP11/OXCT1/PCSK9/PLIN3/SFRP1/SLC39A5/TNFRSF11A	GO:0042594	response to starvation	0.418605	0.725284	-2.1208
GO_BP	GO:0099504	synaptic vesicle cycle	synaptic vesicle cycle	18/1597	48/2767	0.998603	1	0.87146	1.17804e-11	18	AP2B1/AP3S2/ATP6AP2/ATP6V1D/CDH2/CLTA/CSPG5/DNM3/NPY/PCDH17/PPP3R1/SCRIB/SNAPIN/SNCG/SNX9/STX1B/SV2A/SYT1	GO:0099504	synaptic vesicle cycle	0.375	0.649734	-2.85956
GO_BP	GO:0043161	proteasome-mediated ubiquitin-dependent protein catabolic process	proteasome-mediated ubiquitin-dependent protein catabolic process	18/1597	63/2767	0.999999	1	0.87146	1.17804e-11	18	CCAR2/CDC27/CEBPA/COMMD1/ELOB/EPO/GABARAP/GH1/GHR/HSPA1A/IL33/KCTD5/MAPK9/NHLRC3/PAM/PSMD1/SRC/TGFB1	GO:0043161	proteasome-mediated ubiquitin-dependent protein catabolic process	0.285714	0.495035	-4.73602
GO_BP	GO:0048041	focal adhesion assembly	focal adhesion assembly	17/1597	30/2767	0.621947	1	0.87146	1.17804e-11	17	ABL1/ACTN2/ACVRL1/APOD/BCL2/EPB41L5/ITGA2/KDR/NRP1/PTPRK/SDC4/SFRP1/SORBS1/SRC/TEK/THY1/VEGFA	GO:0048041	focal adhesion assembly	0.566667	0.98182	-0.11695
GO_BP	GO:0070085	glycosylation	glycosylation	17/1597	30/2767	0.621947	1	0.87146	1.17804e-11	17	ABCA2/B3GNT7/B4GALT1/CCDC134/CHP1/EXTL1/FUOM/FUT3/FUT5/GALNT10/GALNT2/GALNT3/GALNT7/GCNT1/MAN1A2/ST3GAL1/ST6GAL1	GO:0070085	glycosylation	0.566667	0.98182	-0.11695
GO_BP	GO:0099111	microtubule-based transport	microtubule-based transport	17/1597	30/2767	0.621947	1	0.87146	1.17804e-11	17	AP3B1/AP3S2/APP/ATG16L1/BAG3/HIF1A/HSBP1/IFT20/KIF1C/MAP2/MAP2K1/NEFL/RAB6A/SNAPIN/SSNA1/STAU1/TRIM58	GO:0099111	microtubule-based transport	0.566667	0.98182	-0.11695
GO_BP	GO:2000351	regulation of endothelial cell apoptotic process	regulation of endothelial cell apoptotic process	17/1597	30/2767	0.621947	1	0.87146	1.17804e-11	17	ABL1/ANGPTL4/CD160/CD248/CD40/FASLG/FGA/GAS6/ICAM1/KDR/NGFR/PTPN1/SCG2/SERPINE1/TEK/TGFB1/TNF	GO:2000351	regulation of endothelial cell apoptotic process	0.566667	0.98182	-0.11695
GO_BP	GO:0008637	apoptotic mitochondrial changes	apoptotic mitochondrial changes	17/1597	31/2767	0.696655	1	0.87146	1.17804e-11	17	BAX/BCL2/BCL2L11/BNIP3L/CCAR2/ERBB4/FXN/HGF/HIP1R/HSPA1A/MMP9/NPTX1/PLAUR/PLSCR3/SOD2/TNFSF10/TRIAP1	GO:0008637	apoptotic mitochondrial changes	0.548387	0.950148	-0.326052
GO_BP	GO:0008643	carbohydrate transport	carbohydrate transport	17/1597	31/2767	0.696655	1	0.87146	1.17804e-11	17	ADIPOQ/C3/EDN1/FABP5/FGF21/GH1/IL1B/INSR/LEP/OCLN/PTH/PTPRM/SLC27A4/SMPD3/SORBS1/SORT1/TNF	GO:0008643	carbohydrate transport	0.548387	0.950148	-0.326052
GO_BP	GO:0045921	positive regulation of exocytosis	positive regulation of exocytosis	17/1597	31/2767	0.696655	1	0.87146	1.17804e-11	17	ANXA2/CD160/CD177/FGA/FGR/IFNG/IL4R/ITGAM/ITGB2/SDC1/SDC4/SMPD3/STX4/SYT1/SYTL4/VAMP8/VSNL1	GO:0045921	positive regulation of exocytosis	0.548387	0.950148	-0.326052
GO_BP	GO:0099175	regulation of postsynapse organization	regulation of postsynapse organization	17/1597	31/2767	0.696655	1	0.87146	1.17804e-11	17	APP/BAIAP2/CDH2/DBN1/EFNA1/EPHA4/IL1RAP/LILRB2/MAPRE3/NEDD9/NRCAM/NRP2/PPP1R9B/PTPN1/RTN4R/SEMA3F/SEMA4C	GO:0099175	regulation of postsynapse organization	0.548387	0.950148	-0.326052
GO_BP	GO:0110020	regulation of actomyosin structure organization	regulation of actomyosin structure organization	17/1597	31/2767	0.696655	1	0.87146	1.17804e-11	17	ABL1/AMOT/APOA1/ARHGEF5/BAG4/CCN2/EDN1/EPHA1/F11R/MET/NRP1/PXN/SDC4/SERPINF2/SFRP1/TACSTD2/TGFBR1	GO:0110020	regulation of actomyosin structure organization	0.548387	0.950148	-0.326052
GO_BP	GO:0120162	positive regulation of cold-induced thermogenesis	positive regulation of cold-induced thermogenesis	17/1597	31/2767	0.696655	1	0.87146	1.17804e-11	17	ADIPOQ/CD36/CEBPB/DBH/DECR1/FABP4/FABP5/FGF21/HADH/IGF1R/IL18/IL4R/LCN2/LEP/OXT/PRKAB1/VEGFA	GO:0120162	positive regulation of cold-induced thermogenesis	0.548387	0.950148	-0.326052
GO_BP	GO:0010717	regulation of epithelial to mesenchymal transition	regulation of epithelial to mesenchymal transition	17/1597	32/2767	0.76189	1	0.87146	1.17804e-11	17	ADAM8/BAMBI/EFNA1/EPHA4/IL1B/IL6/LRG1/MDK/NOTCH1/SCRIB/SFRP1/TGFB1/TGFB2/TGFBR1/TGFBR2/TNXB/VEGFA	GO:0010717	regulation of epithelial to mesenchymal transition	0.53125	0.920456	-0.528674
GO_BP	GO:0008630	intrinsic apoptotic signaling pathway in response to DNA damage	intrinsic apoptotic signaling pathway in response to dna damage	17/1597	33/2767	0.816987	1	0.87146	1.17804e-11	17	ABL1/BAX/BCL2/BCL2L11/CCAR2/CD74/CXCL12/EP300/EPHA2/HTRA2/SHISA5/SOD2/TNF/TNFRSF1A/TNFRSF1B/TRIAP1/USP28	GO:0008630	intrinsic apoptotic signaling pathway in response to DNA damage	0.515152	0.892564	-0.725261
GO_BP	GO:0009185	ribonucleoside diphosphate metabolic process	ribonucleoside diphosphate metabolic process	17/1597	33/2767	0.816987	1	0.87146	1.17804e-11	17	AK2/APP/ENTPD2/EP300/FBP1/GPD1/GPI/HIF1A/IFNG/INSR/NT5E/NUDT5/RRM2/SLC4A1/SRC/TIGAR/YAP1	GO:0009185	ribonucleoside diphosphate metabolic process	0.515152	0.892564	-0.725261
GO_BP	GO:0090263	positive regulation of canonical Wnt signaling pathway	positive regulation of canonical wnt signaling pathway	17/1597	33/2767	0.816987	1	0.87146	1.17804e-11	17	ATP6AP2/BAMBI/CCAR2/CDH3/EGFR/FGF2/FGFR2/GPC5/HHEX/PTK7/RSPO1/RSPO3/SFRP1/SFRP4/SRC/TGFB1/YAP1	GO:0090263	positive regulation of canonical Wnt signaling pathway	0.515152	0.892564	-0.725261
GO_BP	GO:0032388	positive regulation of intracellular transport	positive regulation of intracellular transport	17/1597	34/2767	0.862132	1	0.87146	1.17804e-11	17	ACTN2/ANXA2/BAG3/CDH1/CDK1/COMMD1/DYNLT1/EP300/EZR/GAS6/IFNG/IL1B/LEP/MAP2/SNAPIN/TGFB1/TPR	GO:0032388	positive regulation of intracellular transport	0.5	0.866312	-0.916217
GO_BP	GO:0007605	sensory perception of sound	sensory perception of sound	17/1597	35/2767	0.898107	1	0.87146	1.17804e-11	17	CCDC50/CEACAM16/CLIC5/CNTN5/COCH/EPS8L2/KIAA0319/KIT/LRIG1/LRIG3/MYO6/OTOA/ROR1/SCARB2/SLITRK6/STX4/TIMM10	GO:0007605	sensory perception of sound	0.485714	0.84156	-1.1019
GO_BP	GO:0009132	nucleoside diphosphate metabolic process	nucleoside diphosphate metabolic process	17/1597	35/2767	0.898107	1	0.87146	1.17804e-11	17	AK2/APP/ENTPD2/EP300/FBP1/GPD1/GPI/HIF1A/IFNG/INSR/NT5E/NUDT5/RRM2/SLC4A1/SRC/TIGAR/YAP1	GO:0009132	nucleoside diphosphate metabolic process	0.485714	0.84156	-1.1019
GO_BP	GO:1902414	protein localization to cell junction	protein localization to cell junction	17/1597	35/2767	0.898107	1	0.87146	1.17804e-11	17	BAIAP2/CLSTN3/DAG1/ERBB4/F11R/GABARAP/HEG1/JAM3/MAP2K1/MAPK9/NPHS1/NPTX1/PECAM1/SCRIB/STAU1/STX3/VWC2	GO:1902414	protein localization to cell junction	0.485714	0.84156	-1.1019
GO_BP	GO:0000377	RNA splicing, via transesterification reactions with bulged adenosine as nucleophile	rna splicing, via transesterification reactions with bulged adenosine as nucleophile	17/1597	36/2767	0.926051	1	0.87146	1.17804e-11	17	C1QBP/CASC3/CLNS1A/CWC15/GPKOW/HNRNPUL1/PQBP1/PRDX6/PSIP1/RALY/RBFOX3/RBPMS/SART1/SLC39A5/SNRPB2/SRPK2/ZCCHC8	GO:0000377	RNA splicing, via transesterification reactions with bulged adenosine as nucleophile	0.472222	0.818183	-1.28265
GO_BP	GO:0000398	mRNA splicing, via spliceosome	mrna splicing, via spliceosome	17/1597	36/2767	0.926051	1	0.87146	1.17804e-11	17	C1QBP/CASC3/CLNS1A/CWC15/GPKOW/HNRNPUL1/PQBP1/PRDX6/PSIP1/RALY/RBFOX3/RBPMS/SART1/SLC39A5/SNRPB2/SRPK2/ZCCHC8	GO:0000398	mRNA splicing, via spliceosome	0.472222	0.818183	-1.28265
GO_BP	GO:0006164	purine nucleotide biosynthetic process	purine nucleotide biosynthetic process	17/1597	36/2767	0.926051	1	0.87146	1.17804e-11	17	ADA/AK2/IDO1/KYNU/MAP2K1/NADK/NAMPT/NDUFA5/NDUFS6/NMNAT1/NPPB/NPPC/NUDT2/PARP1/SDHB/TGFB1/TREM2	GO:0006164	purine nucleotide biosynthetic process	0.472222	0.818183	-1.28265
GO_BP	GO:1903305	regulation of regulated secretory pathway	regulation of regulated secretory pathway	17/1597	36/2767	0.926051	1	0.87146	1.17804e-11	17	ADGRE2/CD160/CD177/CD300A/CEACAM1/CSPG5/FGR/IL4R/ITGAM/ITGB2/LGALS9/NOTCH1/NPY/SNAPIN/STX4/SYT1/VAMP8	GO:1903305	regulation of regulated secretory pathway	0.472222	0.818183	-1.28265
GO_BP	GO:0009408	response to heat	response to heat	17/1597	37/2767	0.94725	1	0.87146	1.17804e-11	17	BAG3/CXCL10/EEF1D/EP300/HSBP1/HSPA1A/HSPA2/HSPB6/HTRA2/LRP11/MICA/MICB/NOS1/NOS3/PSIP1/SCARA5/TPR	GO:0009408	response to heat	0.459459	0.79607	-1.45877
GO_BP	GO:1902904	negative regulation of supramolecular fiber organization	negative regulation of supramolecular fiber organization	17/1597	37/2767	0.94725	1	0.87146	1.17804e-11	17	ADD1/CAPG/CORO1A/F11R/FKBP4/GSN/HIP1R/HSPG2/LMOD1/MAP2/MET/MTPN/SLIT2/SWAP70/TACSTD2/TMOD4/TREM2	GO:1902904	negative regulation of supramolecular fiber organization	0.459459	0.79607	-1.45877
GO_BP	GO:0072523	purine-containing compound catabolic process	purine-containing compound catabolic process	17/1597	38/2767	0.962983	1	0.87146	1.17804e-11	17	ADA/ADA2/APP/EP300/FBP1/GPD1/GPI/HIF1A/IFNG/INSR/NT5C1A/NT5E/NUDT16/SLC4A1/SRC/TIGAR/YAP1	GO:0072523	purine-containing compound catabolic process	0.447368	0.775121	-1.63051
GO_BP	GO:0010948	negative regulation of cell cycle process	negative regulation of cell cycle process	17/1597	45/2767	0.997912	1	0.87146	1.17804e-11	17	BCL2/CCAR2/CDK1/GIGYF2/GPNMB/KLF4/LIF/MAD1L1/NBN/PKD2/PRAP1/RAD51/SETMAR/TP53BP1/TPR/TRIAP1/USP28	GO:0010948	negative regulation of cell cycle process	0.377778	0.654547	-2.72921
GO_BP	GO:0051648	vesicle localization	vesicle localization	17/1597	46/2767	0.998681	1	0.87146	1.17804e-11	17	ACTN4/AP3B1/AP3S2/CDH2/CDH3/DNM3/IFNG/KIF1C/MAP2/MAP2K1/PCDH17/PREB/SCRIB/SDC1/SDC4/SMPD3/SNAPIN	GO:0051648	vesicle localization	0.369565	0.640317	-2.87356
GO_BP	GO:1903050	regulation of proteolysis involved in protein catabolic process	regulation of proteolysis involved in protein catabolic process	17/1597	53/2767	0.99996	1	0.87146	1.17804e-11	17	CCAR2/CEBPA/COMMD1/CTSC/EFNA1/ELOB/EPHA4/GABARAP/HSPA1A/IL33/LAMP3/MAPK9/PKD1/PSME1/PSME2/TREM2/UBQLN3	GO:1903050	regulation of proteolysis involved in protein catabolic process	0.320755	0.555747	-3.8146
GO_BP	GO:0006486	protein glycosylation	protein glycosylation	16/1597	28/2767	0.6035	1	0.87146	1.17804e-11	16	ABCA2/B3GNT7/B4GALT1/CCDC134/CHP1/EXTL1/FUT3/FUT5/GALNT10/GALNT2/GALNT3/GALNT7/GCNT1/MAN1A2/ST3GAL1/ST6GAL1	GO:0006486	protein glycosylation	0.571429	0.990071	-0.0616863
GO_BP	GO:0006641	triglyceride metabolic process	triglyceride metabolic process	16/1597	28/2767	0.6035	1	0.87146	1.17804e-11	16	APOA2/APOA4/APOC1/APOF/APOH/C3/GPIHBP1/LIPF/LPL/MGLL/PCSK9/PLB1/PNLIP/PNLIPRP1/SEL1L/TNXB	GO:0006641	triglyceride metabolic process	0.571429	0.990071	-0.0616863
GO_BP	GO:0007292	female gamete generation	female gamete generation	16/1597	28/2767	0.6035	1	0.87146	1.17804e-11	16	ADAMTS1/AFP/ANG/BCL2/EDN1/GAS2/IL12B/INHBB/LEP/MDK/NOS3/NPPC/PTN/PTX3/SRC/TDRKH	GO:0007292	female gamete generation	0.571429	0.990071	-0.0616863
GO_BP	GO:0032418	lysosome localization	lysosome localization	16/1597	28/2767	0.6035	1	0.87146	1.17804e-11	16	ADGRE2/CD300A/CHGA/FCER1A/FGR/GRP/IL4R/KIT/LGALS9/MILR1/PTGDS/RAB44/S100A13/SNAPIN/SYTL4/VAMP8	GO:0032418	lysosome localization	0.571429	0.990071	-0.0616863
GO_BP	GO:0032835	glomerulus development	glomerulus development	16/1597	28/2767	0.6035	1	0.87146	1.17804e-11	16	ACTA2/ADIPOQ/ANGPT2/BCL2/CD34/EDN1/EDNRB/IL6R/NID1/NOTCH1/NPHS1/PDGFB/PDGFRA/PECAM1/PODXL/TEK	GO:0032835	glomerulus development	0.571429	0.990071	-0.0616863
GO_BP	GO:0033555	multicellular organismal response to stress	multicellular organismal response to stress	16/1597	28/2767	0.6035	1	0.87146	1.17804e-11	16	BCL2/CRH/DBH/DPP4/EDNRB/EIF4G1/GRP/IDO1/KIAA0319/LRP11/MDK/NOS1/PENK/THBS4/UMOD/VWA1	GO:0033555	multicellular organismal response to stress	0.571429	0.990071	-0.0616863
GO_BP	GO:0043413	macromolecule glycosylation	macromolecule glycosylation	16/1597	28/2767	0.6035	1	0.87146	1.17804e-11	16	ABCA2/B3GNT7/B4GALT1/CCDC134/CHP1/EXTL1/FUT3/FUT5/GALNT10/GALNT2/GALNT3/GALNT7/GCNT1/MAN1A2/ST3GAL1/ST6GAL1	GO:0043413	macromolecule glycosylation	0.571429	0.990071	-0.0616863
GO_BP	GO:1990849	vacuolar localization	vacuolar localization	16/1597	28/2767	0.6035	1	0.87146	1.17804e-11	16	ADGRE2/CD300A/CHGA/FCER1A/FGR/GRP/IL4R/KIT/LGALS9/MILR1/PTGDS/RAB44/S100A13/SNAPIN/SYTL4/VAMP8	GO:1990849	vacuolar localization	0.571429	0.990071	-0.0616863
GO_BP	GO:0045931	positive regulation of mitotic cell cycle	positive regulation of mitotic cell cycle	16/1597	29/2767	0.682303	1	0.87146	1.17804e-11	16	ABL1/ADAMTS1/AIF1/ANXA1/APP/CDK1/EGFR/EIF4EBP1/EIF4G1/HSPA2/LGMN/MAD1L1/PRAP1/RRM2/SMOC2/TGFB1	GO:0045931	positive regulation of mitotic cell cycle	0.551724	0.95593	-0.278681
GO_BP	GO:0046822	regulation of nucleocytoplasmic transport	regulation of nucleocytoplasmic transport	16/1597	29/2767	0.682303	1	0.87146	1.17804e-11	16	APOD/BAG3/CD36/CDH1/CDK1/CHP1/EP300/GAS6/HHEX/IFNG/IL1B/LEP/PPP1R12A/TGFB1/TPR/TXN	GO:0046822	regulation of nucleocytoplasmic transport	0.551724	0.95593	-0.278681
GO_BP	GO:0050772	positive regulation of axonogenesis	positive regulation of axonogenesis	16/1597	29/2767	0.682303	1	0.87146	1.17804e-11	16	CXCL12/DSCAM/L1CAM/MAP2K1/NEFL/NRP1/NTRK2/NTRK3/PLXNB2/ROBO1/ROBO2/SEMA4D/SEMA7A/SLIT2/TNFRSF12A/VEGFA	GO:0050772	positive regulation of axonogenesis	0.551724	0.95593	-0.278681
GO_BP	GO:0051492	regulation of stress fiber assembly	regulation of stress fiber assembly	16/1597	29/2767	0.682303	1	0.87146	1.17804e-11	16	ABL1/AMOT/APOA1/ARHGEF5/BAG4/CCN2/EPHA1/F11R/MET/NRP1/PXN/SDC4/SERPINF2/SFRP1/TACSTD2/TGFBR1	GO:0051492	regulation of stress fiber assembly	0.551724	0.95593	-0.278681
GO_BP	GO:0008645	hexose transmembrane transport	hexose transmembrane transport	16/1597	30/2767	0.75128	1	0.87146	1.17804e-11	16	ADIPOQ/C3/EDN1/FABP5/FGF21/GH1/IL1B/INSR/LEP/OCLN/PTH/PTPRM/SLC27A4/SORBS1/SORT1/TNF	GO:0008645	hexose transmembrane transport	0.533333	0.924066	-0.488478
GO_BP	GO:0015749	monosaccharide transmembrane transport	monosaccharide transmembrane transport	16/1597	30/2767	0.75128	1	0.87146	1.17804e-11	16	ADIPOQ/C3/EDN1/FABP5/FGF21/GH1/IL1B/INSR/LEP/OCLN/PTH/PTPRM/SLC27A4/SORBS1/SORT1/TNF	GO:0015749	monosaccharide transmembrane transport	0.533333	0.924066	-0.488478
GO_BP	GO:0034219	carbohydrate transmembrane transport	carbohydrate transmembrane transport	16/1597	30/2767	0.75128	1	0.87146	1.17804e-11	16	ADIPOQ/C3/EDN1/FABP5/FGF21/GH1/IL1B/INSR/LEP/OCLN/PTH/PTPRM/SLC27A4/SORBS1/SORT1/TNF	GO:0034219	carbohydrate transmembrane transport	0.533333	0.924066	-0.488478
GO_BP	GO:0061515	myeloid cell development	myeloid cell development	16/1597	30/2767	0.75128	1	0.87146	1.17804e-11	16	ADGRF5/ANXA2/APP/CEBPB/EP300/EPO/HBQ1/HBZ/KIT/LILRB1/PLA2G10/SLC4A1/SRC/TLR2/TNFSF11/TRIM58	GO:0061515	myeloid cell development	0.533333	0.924066	-0.488478
GO_BP	GO:0071482	cellular response to light stimulus	cellular response to light stimulus	16/1597	30/2767	0.75128	1	0.87146	1.17804e-11	16	BAX/EP300/HYAL1/MAPK13/MFAP4/MME/MMP1/MMP3/MMP9/NMT1/PARP1/PTPRK/SMPD1/TIMP1/TRIAP1/USP28	GO:0071482	cellular response to light stimulus	0.533333	0.924066	-0.488478
GO_BP	GO:1900182	positive regulation of protein localization to nucleus	positive regulation of protein localization to nucleus	16/1597	30/2767	0.75128	1	0.87146	1.17804e-11	16	BAG3/CDH1/CDK1/EDN1/EP300/F2/IFNG/LEP/NGFR/PARP1/SRC/TFRC/TGFB1/TGFB2/TPR/YAP1	GO:1900182	positive regulation of protein localization to nucleus	0.533333	0.924066	-0.488478
GO_BP	GO:1904659	D-glucose transmembrane transport	d-glucose transmembrane transport	16/1597	30/2767	0.75128	1	0.87146	1.17804e-11	16	ADIPOQ/C3/EDN1/FABP5/FGF21/GH1/IL1B/INSR/LEP/OCLN/PTH/PTPRM/SLC27A4/SORBS1/SORT1/TNF	GO:1904659	D-glucose transmembrane transport	0.533333	0.924066	-0.488478
GO_BP	GO:0007034	vacuolar transport	vacuolar transport	16/1597	32/2767	0.857204	1	0.87146	1.17804e-11	16	AP1G2/AP3B1/AP3S2/ARSB/BECN1/GRN/HSPA1A/IGF2R/LAMP2/M6PR/PCSK9/PSAP/SCARB2/SNAPIN/SORT1/VTI1A	GO:0007034	vacuolar transport	0.5	0.866312	-0.888536
GO_BP	GO:0043271	negative regulation of monoatomic ion transport	negative regulation of monoatomic ion transport	16/1597	32/2767	0.857204	1	0.87146	1.17804e-11	16	ACTN2/B2M/BCL2/CALCA/COMMD1/EPO/LILRB1/LILRB2/MMP9/NOS1/NOS3/PCSK9/PPP3R1/SPINK1/STC1/TGFB1	GO:0043271	negative regulation of monoatomic ion transport	0.5	0.866312	-0.888536
GO_BP	GO:0006606	protein import into nucleus	protein import into nucleus	16/1597	33/2767	0.895055	1	0.87146	1.17804e-11	16	APOD/BAG3/CD36/CDH1/CDK1/CHP1/EP300/IFNG/IL33/ING1/LEP/MMP12/NOTCH1/PPP3R1/TGFB1/TPR	GO:0006606	protein import into nucleus	0.484848	0.84006	-1.07969
GO_BP	GO:0045930	negative regulation of mitotic cell cycle	negative regulation of mitotic cell cycle	16/1597	33/2767	0.895055	1	0.87146	1.17804e-11	16	ABL1/BCL2/CDK1/GIGYF2/GPNMB/IL10/KLF4/MAD1L1/NBN/PKD2/PRAP1/SCRIB/SETMAR/TNF/TPR/TRIAP1	GO:0045930	negative regulation of mitotic cell cycle	0.484848	0.84006	-1.07969
GO_BP	GO:0051091	positive regulation of DNA-binding transcription factor activity	positive regulation of dna-binding transcription factor activity	16/1597	33/2767	0.895055	1	0.87146	1.17804e-11	16	AGER/ARHGEF5/EIF2AK2/EP300/HSPA1A/IL18/IL18R1/KIT/LGALS9/MTDH/MTPN/PRDX3/ROR1/S100A12/TLR2/TNF	GO:0051091	positive regulation of DNA-binding transcription factor activity	0.484848	0.84006	-1.07969
GO_BP	GO:0006402	mRNA catabolic process	mrna catabolic process	16/1597	34/2767	0.92432	1	0.87146	1.17804e-11	16	APEX1/CASC3/CSDE1/ELAVL4/EPHA4/FUS/GDNF/GIGYF2/HSPA1A/MAPK9/NUDT16/RIDA/SCGB1A1/SLIRP/VIM/ZHX2	GO:0006402	mRNA catabolic process	0.470588	0.815352	-1.26546
GO_BP	GO:0009261	ribonucleotide catabolic process	ribonucleotide catabolic process	16/1597	34/2767	0.92432	1	0.87146	1.17804e-11	16	ADA/APP/EP300/FBP1/GPD1/GPI/HIF1A/IFNG/INSR/NT5C1A/NT5E/SLC4A1/SRC/TIGAR/UPB1/YAP1	GO:0009261	ribonucleotide catabolic process	0.470588	0.815352	-1.26546
GO_BP	GO:0030218	erythrocyte differentiation	erythrocyte differentiation	16/1597	34/2767	0.92432	1	0.87146	1.17804e-11	16	ADGRF5/B2M/EPO/HBQ1/HBZ/HIF1A/HSPA1A/INPP5D/KIT/MB/PLA2G10/RCOR1/SLC4A1/TGFBR3/TRIM58/VEGFA	GO:0030218	erythrocyte differentiation	0.470588	0.815352	-1.26546
GO_BP	GO:0051170	import into nucleus	import into nucleus	16/1597	34/2767	0.92432	1	0.87146	1.17804e-11	16	APOD/BAG3/CD36/CDH1/CDK1/CHP1/EP300/IFNG/IL33/ING1/LEP/MMP12/NOTCH1/PPP3R1/TGFB1/TPR	GO:0051170	import into nucleus	0.470588	0.815352	-1.26546
GO_BP	GO:0006195	purine nucleotide catabolic process	purine nucleotide catabolic process	16/1597	35/2767	0.946395	1	0.87146	1.17804e-11	16	ADA/APP/EP300/FBP1/GPD1/GPI/HIF1A/IFNG/INSR/NT5C1A/NT5E/NUDT16/SLC4A1/SRC/TIGAR/YAP1	GO:0006195	purine nucleotide catabolic process	0.457143	0.792057	-1.44619
GO_BP	GO:0017015	regulation of transforming growth factor beta receptor signaling pathway	regulation of transforming growth factor beta receptor signaling pathway	16/1597	36/2767	0.96267	1	0.87146	1.17804e-11	16	ADAMTSL2/BAMBI/CD109/CDH3/CILP/DKK3/EP300/FBN2/FOLR1/GDF15/GOT1/HSPA1A/ING1/LRG1/TGFBR3/WFIKKN1	GO:0017015	regulation of transforming growth factor beta receptor signaling pathway	0.444444	0.770055	-1.62218
GO_BP	GO:0006302	double-strand break repair	double-strand break repair	16/1597	37/2767	0.974418	1	0.87146	1.17804e-11	16	ABL1/AGER/C1QBP/FEN1/FUS/HDGFL2/MORF4L2/NBN/PARP1/PAXX/RAD51/SETMAR/TDP1/TOP2B/TP53BP1/XRCC4	GO:0006302	double-strand break repair	0.432432	0.749243	-1.79374
GO_BP	GO:1901988	negative regulation of cell cycle phase transition	negative regulation of cell cycle phase transition	16/1597	37/2767	0.974418	1	0.87146	1.17804e-11	16	BCL2/CCAR2/CDK1/GIGYF2/GPNMB/KLF4/MAD1L1/NBN/PKD2/PRAP1/RAD51/SETMAR/TP53BP1/TPR/TRIAP1/USP28	GO:1901988	negative regulation of cell cycle phase transition	0.432432	0.749243	-1.79374
GO_BP	GO:1903844	regulation of cellular response to transforming growth factor beta stimulus	regulation of cellular response to transforming growth factor beta stimulus	16/1597	37/2767	0.974418	1	0.87146	1.17804e-11	16	ADAMTSL2/BAMBI/CD109/CDH3/CILP/DKK3/EP300/FBN2/FOLR1/GDF15/GOT1/HSPA1A/ING1/LRG1/TGFBR3/WFIKKN1	GO:1903844	regulation of cellular response to transforming growth factor beta stimulus	0.432432	0.749243	-1.79374
GO_BP	GO:0006694	steroid biosynthetic process	steroid biosynthetic process	16/1597	38/2767	0.982734	1	0.87146	1.17804e-11	16	ADM/APOA1/ASAH1/BMP6/CES1/CRH/CYB5R2/DKK3/FDX1/IDI2/IFNG/IGFBP7/LBR/LEP/MVK/TNF	GO:0006694	steroid biosynthetic process	0.421053	0.729526	-1.96111
GO_BP	GO:0032886	regulation of microtubule-based process	regulation of microtubule-based process	16/1597	39/2767	0.988514	1	0.87146	1.17804e-11	16	ABL1/FKBP4/FNTA/HSPA1A/MAP2/MAPRE3/MET/OCLN/PKD1/PSRC1/RCC1/RNASE10/TACC3/TEX101/TPR/TRIM58	GO:0032886	regulation of microtubule-based process	0.410256	0.71082	-2.12454
GO_BP	GO:0006260	DNA replication	dna replication	16/1597	41/2767	0.995118	1	0.87146	1.17804e-11	16	ACVRL1/AGER/CDK1/DUT/EGFR/ENPP7/FEN1/GDF2/NBN/PARP1/RAD51/RFC4/S100A11/SETMAR/TK1/TP53BP1	GO:0006260	DNA replication	0.390244	0.676146	-2.44042
GO_BP	GO:0007059	chromosome segregation	chromosome segregation	16/1597	51/2767	0.999965	1	0.87146	1.17804e-11	16	BECN1/CDC27/CDK1/HSPA1A/KIF22/MAD1L1/MAPRE3/MKI67/NUDC/PRAP1/PSRC1/RCC1/TACC3/TOP2B/TPR/TTN	GO:0007059	chromosome segregation	0.313725	0.543568	-3.8431
GO_BP	GO:0002090	regulation of receptor internalization	regulation of receptor internalization	15/1597	26/2767	0.583577	1	0.87146	1.17804e-11	15	ANXA2/APP/CD63/DKK1/EFNB2/INSR/LRPAP1/PCSK9/PPP3R1/RSPO1/SCRIB/SELE/SFRP4/SUSD4/VEGFA	GO:0002090	regulation of receptor internalization	0.576923	0.999591	-0.00245013
GO_BP	GO:0002448	mast cell mediated immunity	mast cell mediated immunity	15/1597	26/2767	0.583577	1	0.87146	1.17804e-11	15	ADGRE2/CD300A/CHGA/FCER1A/FGR/GRP/IL4R/KIT/LGALS9/MILR1/PTGDS/RAB44/S100A13/SPON2/VAMP8	GO:0002448	mast cell mediated immunity	0.576923	0.999591	-0.00245013
GO_BP	GO:0031503	protein-containing complex localization	protein-containing complex localization	15/1597	26/2767	0.583577	1	0.87146	1.17804e-11	15	DAG1/ERBB4/EZR/FKBP4/GABARAP/LMNB1/LMNB2/MAP2K1/NPTX1/RALB/SCRIB/SNAPIN/STX3/TNFAIP2/VWC2	GO:0031503	protein-containing complex localization	0.576923	0.999591	-0.00245013
GO_BP	GO:0009134	nucleoside diphosphate catabolic process	nucleoside diphosphate catabolic process	15/1597	27/2767	0.666845	1	0.87146	1.17804e-11	15	APP/ENTPD2/EP300/FBP1/GPD1/GPI/HIF1A/IFNG/INSR/NT5E/NUDT5/SLC4A1/SRC/TIGAR/YAP1	GO:0009134	nucleoside diphosphate catabolic process	0.555556	0.962569	-0.228311
GO_BP	GO:0009191	ribonucleoside diphosphate catabolic process	ribonucleoside diphosphate catabolic process	15/1597	27/2767	0.666845	1	0.87146	1.17804e-11	15	APP/ENTPD2/EP300/FBP1/GPD1/GPI/HIF1A/IFNG/INSR/NT5E/NUDT5/SLC4A1/SRC/TIGAR/YAP1	GO:0009191	ribonucleoside diphosphate catabolic process	0.555556	0.962569	-0.228311
GO_BP	GO:0034644	cellular response to UV	cellular response to uv	15/1597	27/2767	0.666845	1	0.87146	1.17804e-11	15	BAX/EP300/HYAL1/MAPK13/MFAP4/MME/MMP1/MMP3/MMP9/PARP1/PTPRK/SMPD1/TIMP1/TRIAP1/USP28	GO:0034644	cellular response to UV	0.555556	0.962569	-0.228311
GO_BP	GO:0043200	response to amino acid	response to amino acid	15/1597	27/2767	0.666845	1	0.87146	1.17804e-11	15	AIFM1/ASS1/BAIAP2/CEBPB/COL3A1/COL4A1/EDN1/EGFR/EP300/LCN2/MMP3/NTRK2/PDGFRA/PPP1R9B/TNF	GO:0043200	response to amino acid	0.555556	0.962569	-0.228311
GO_BP	GO:0009135	purine nucleoside diphosphate metabolic process	purine nucleoside diphosphate metabolic process	15/1597	28/2767	0.739935	1	0.87146	1.17804e-11	15	AK2/APP/ENTPD2/EP300/FBP1/GPD1/GPI/HIF1A/IFNG/INSR/NT5E/SLC4A1/SRC/TIGAR/YAP1	GO:0009135	purine nucleoside diphosphate metabolic process	0.535714	0.928191	-0.446114
GO_BP	GO:0009179	purine ribonucleoside diphosphate metabolic process	purine ribonucleoside diphosphate metabolic process	15/1597	28/2767	0.739935	1	0.87146	1.17804e-11	15	AK2/APP/ENTPD2/EP300/FBP1/GPD1/GPI/HIF1A/IFNG/INSR/NT5E/SLC4A1/SRC/TIGAR/YAP1	GO:0009179	purine ribonucleoside diphosphate metabolic process	0.535714	0.928191	-0.446114
GO_BP	GO:0045017	glycerolipid biosynthetic process	glycerolipid biosynthetic process	15/1597	28/2767	0.739935	1	0.87146	1.17804e-11	15	ACP6/APOA1/APOA2/BECN1/C3/DGKA/FABP3/FABP5/INPP5D/LCAT/LPCAT2/PCYT2/PDGFA/PDGFB/PLA2G15	GO:0045017	glycerolipid biosynthetic process	0.535714	0.928191	-0.446114
GO_BP	GO:0045598	regulation of fat cell differentiation	regulation of fat cell differentiation	15/1597	28/2767	0.739935	1	0.87146	1.17804e-11	15	ADIPOQ/CCN4/CEBPA/CEBPB/IL6/LEP/LPL/RARRES2/SFRP1/SOD2/SORT1/TGFB1/TNF/VEGFA/YAP1	GO:0045598	regulation of fat cell differentiation	0.535714	0.928191	-0.446114
GO_BP	GO:0010543	regulation of platelet activation	regulation of platelet activation	15/1597	29/2767	0.801683	1	0.87146	1.17804e-11	15	ADGRG1/C1QTNF1/CEACAM1/CELA2A/F11R/F2/IL6/IL6R/IL6ST/NOS3/PDGFA/PDGFB/PDGFRA/SELP/THBD	GO:0010543	regulation of platelet activation	0.517241	0.896185	-0.656492
GO_BP	GO:0019827	stem cell population maintenance	stem cell population maintenance	15/1597	30/2767	0.852087	1	0.87146	1.17804e-11	15	CDH2/DLL1/ING1/KIT/KLF4/LEO1/LIF/MED21/NOTCH1/PADI4/PTN/SFRP1/SOX9/YAP1/ZHX2	GO:0019827	stem cell population maintenance	0.5	0.866312	-0.860007
GO_BP	GO:0033077	T cell differentiation in thymus	t cell differentiation in thymus	15/1597	30/2767	0.852087	1	0.87146	1.17804e-11	15	ABL1/ADA/ADAM8/B2M/BCL2/CD28/CD74/CLEC4G/FZD8/IL1B/IL2RG/IL7R/NFATC3/PTPRC/TNFRSF9	GO:0033077	T cell differentiation in thymus	0.5	0.866312	-0.860007
GO_BP	GO:0071900	regulation of protein serine/threonine kinase activity	regulation of protein serine/threonine kinase activity	15/1597	30/2767	0.852087	1	0.87146	1.17804e-11	15	ADIPOQ/ARHGEF5/CD300A/FGF2/FLT1/FLT3/HEG1/IFNG/MAP2K1/MST1/PDGFB/PTPN1/S100A12/SRC/TNF	GO:0071900	regulation of protein serine/threonine kinase activity	0.5	0.866312	-0.860007
GO_BP	GO:0098727	maintenance of cell number	maintenance of cell number	15/1597	30/2767	0.852087	1	0.87146	1.17804e-11	15	CDH2/DLL1/ING1/KIT/KLF4/LEO1/LIF/MED21/NOTCH1/PADI4/PTN/SFRP1/SOX9/YAP1/ZHX2	GO:0098727	maintenance of cell number	0.5	0.866312	-0.860007
GO_BP	GO:2000177	regulation of neural precursor cell proliferation	regulation of neural precursor cell proliferation	15/1597	30/2767	0.852087	1	0.87146	1.17804e-11	15	ADGRG1/CDH2/CDON/CX3CL1/FGF2/HIF1A/ITGB1/MDK/NOTCH1/NTRK3/PTN/SPINT1/SPINT2/TGFB1/VEGFA	GO:2000177	regulation of neural precursor cell proliferation	0.5	0.866312	-0.860007
GO_BP	GO:0051494	negative regulation of cytoskeleton organization	negative regulation of cytoskeleton organization	15/1597	31/2767	0.891968	1	0.87146	1.17804e-11	15	ADD1/CAPG/CORO1A/F11R/FKBP4/GSN/HIP1R/LMOD1/MAP2/MET/MTPN/SLIT2/SWAP70/TACSTD2/TMOD4	GO:0051494	negative regulation of cytoskeleton organization	0.483871	0.838366	-1.05716
GO_BP	GO:0009154	purine ribonucleotide catabolic process	purine ribonucleotide catabolic process	15/1597	32/2767	0.922642	1	0.87146	1.17804e-11	15	ADA/APP/EP300/FBP1/GPD1/GPI/HIF1A/IFNG/INSR/NT5C1A/NT5E/SLC4A1/SRC/TIGAR/YAP1	GO:0009154	purine ribonucleotide catabolic process	0.46875	0.812167	-1.2484
GO_BP	GO:0141193	nuclear receptor-mediated signaling pathway	nuclear receptor-mediated signaling pathway	15/1597	32/2767	0.922642	1	0.87146	1.17804e-11	15	ACTN4/DEFA1/DEFA1B/EP300/FABP5/FKBP4/LEP/PADI2/PARP1/PLA2G10/PRCP/SAFB2/SFRP1/SRC/TRIM24	GO:0141193	nuclear receptor-mediated signaling pathway	0.46875	0.812167	-1.2484
GO_BP	GO:2000045	regulation of G1/S transition of mitotic cell cycle	regulation of g1/s transition of mitotic cell cycle	15/1597	33/2767	0.945631	1	0.87146	1.17804e-11	15	ADAMTS1/AIF1/ANXA1/BCL2/EGFR/EIF4G1/GIGYF2/GPNMB/KLF4/PKD1/PKD2/PSME1/PSME2/RRM2/TRIAP1	GO:2000045	regulation of G1/S transition of mitotic cell cycle	0.454545	0.787556	-1.43413
GO_BP	GO:0060048	cardiac muscle contraction	cardiac muscle contraction	15/1597	34/2767	0.962455	1	0.87146	1.17804e-11	15	ACE2/ATP1B1/CHGA/CSRP3/DMD/DSC2/GSN/HRC/MYL3/MYL4/NOS1/SCN4B/STC1/TTN/VEGFB	GO:0060048	cardiac muscle contraction	0.441176	0.764393	-1.61471
GO_BP	GO:0009267	cellular response to starvation	cellular response to starvation	15/1597	35/2767	0.9745	1	0.87146	1.17804e-11	15	BCL2/BECN1/DSC2/EIF2AK2/FAS/FOS/GABARAP/GAS6/INHBB/LAMP2/PCSK9/PLIN3/SFRP1/SLC39A5/TNFRSF11A	GO:0009267	cellular response to starvation	0.428571	0.742553	-1.79047
GO_BP	GO:0042177	negative regulation of protein catabolic process	negative regulation of protein catabolic process	15/1597	35/2767	0.9745	1	0.87146	1.17804e-11	15	ANXA2/ATRAID/CCAR2/CST3/EGFR/FURIN/IL10/LAMP3/MYCBP2/NELL1/NOS2/TIMP1/TIMP2/TIMP3/TIMP4	GO:0042177	negative regulation of protein catabolic process	0.428571	0.742553	-1.79047
GO_BP	GO:0030902	hindbrain development	hindbrain development	15/1597	37/2767	0.988769	1	0.87146	1.17804e-11	15	ABL1/ATRN/BCL2/CBS/CNTN1/DLL1/FGF2/ITGB1/MAP2K1/MDK/SCRIB/SEMA4C/SEZ6/SEZ6L/SEZ6L2	GO:0030902	hindbrain development	0.405405	0.702415	-2.12871
GO_BP	GO:0006413	translational initiation	translational initiation	15/1597	38/2767	0.992704	1	0.87146	1.17804e-11	15	CCL5/CSDE1/DENR/EIF1AX/EIF2AK2/EIF4EBP1/EIF4G1/EPHA4/GIGYF2/HHEX/MTIF3/PAIP2B/SCRIB/TNF/TPR	GO:0006413	translational initiation	0.394737	0.68393	-2.2917
GO_BP	GO:0030010	establishment of cell polarity	establishment of cell polarity	15/1597	39/2767	0.995323	1	0.87146	1.17804e-11	15	ABL1/AMOT/AMOTL2/CCL19/CCL21/CRTAM/DYNLT1/GSN/IFT20/ITGB1/JAM3/PKD1/PTK7/SCRIB/SH3BP1	GO:0030010	establishment of cell polarity	0.384615	0.666394	-2.45092
GO_BP	GO:0035966	response to topologically incorrect protein	response to topologically incorrect protein	15/1597	39/2767	0.995323	1	0.87146	1.17804e-11	15	AGR2/AMFR/BAG3/BAX/BCL2L11/COMP/DNAJB14/EIF2AK2/HSPA1A/HSPA2/PTPN1/SERPINH1/STC2/THBS4/UMOD	GO:0035966	response to topologically incorrect protein	0.384615	0.666394	-2.45092
GO_BP	GO:1902806	regulation of cell cycle G1/S phase transition	regulation of cell cycle g1/s phase transition	15/1597	39/2767	0.995323	1	0.87146	1.17804e-11	15	ADAMTS1/AIF1/ANXA1/BCL2/EGFR/EIF4G1/GIGYF2/GPNMB/KLF4/PKD1/PKD2/PSME1/PSME2/RRM2/TRIAP1	GO:1902806	regulation of cell cycle G1/S phase transition	0.384615	0.666394	-2.45092
GO_BP	GO:0051650	establishment of vesicle localization	establishment of vesicle localization	15/1597	40/2767	0.99704	1	0.87146	1.17804e-11	15	ACTN4/AP3B1/AP3S2/CDH3/DNM3/IFNG/KIF1C/MAP2/MAP2K1/PREB/SCRIB/SDC1/SDC4/SMPD3/SNAPIN	GO:0051650	establishment of vesicle localization	0.375	0.649734	-2.60658
GO_BP	GO:0002753	cytoplasmic pattern recognition receptor signaling pathway	cytoplasmic pattern recognition receptor signaling pathway	15/1597	45/2767	0.999746	1	0.87146	1.17804e-11	15	BECN1/C1QBP/CD36/CPTP/EIF2AK2/GBP2/HAVCR2/HSPA1A/LAMP2/PARP1/PEPD/SRC/TAX1BP1/TNF/TREM2	GO:0002753	cytoplasmic pattern recognition receptor signaling pathway	0.333333	0.577541	-3.33758
GO_BP	GO:0031400	negative regulation of protein modification process	negative regulation of protein modification process	15/1597	47/2767	0.999911	1	0.87146	1.17804e-11	15	ABL1/ADIPOQ/CD300A/CEACAM1/CHP1/DBI/HEG1/HSPA1A/IGFBP3/PTPN1/PTPRC/RASSF2/SFRP1/SLIT2/THY1	GO:0031400	negative regulation of protein modification process	0.319149	0.552965	-3.6107
GO_BP	GO:0010827	regulation of D-glucose transmembrane transport	regulation of d-glucose transmembrane transport	14/1597	24/2767	0.561959	1	0.87146	1.17804e-11	14	ADIPOQ/C3/EDN1/FABP5/FGF21/GH1/IL1B/INSR/LEP/OCLN/PTH/PTPRM/SORBS1/TNF	GO:0010827	regulation of D-glucose transmembrane transport	0.583333	1.0107	0.0614817
GO_BP	GO:0010906	regulation of glucose metabolic process	regulation of glucose metabolic process	14/1597	24/2767	0.561959	1	0.87146	1.17804e-11	14	ADIPOQ/C1QTNF1/EP300/FBP1/GCG/IGFBP3/IGFBP4/INSR/LEP/MST1/PTH/SORBS1/TFF3/TIGAR	GO:0010906	regulation of glucose metabolic process	0.583333	1.0107	0.0614817
GO_BP	GO:0014855	striated muscle cell proliferation	striated muscle cell proliferation	14/1597	24/2767	0.561959	1	0.87146	1.17804e-11	14	ABL1/CDK1/ERBB4/FGF2/FGFR2/FOS/HGF/MEGF10/MSTN/NOTCH1/TGFB2/TGFBR1/TGFBR3/YAP1	GO:0014855	striated muscle cell proliferation	0.583333	1.0107	0.0614817
GO_BP	GO:0031663	lipopolysaccharide-mediated signaling pathway	lipopolysaccharide-mediated signaling pathway	14/1597	24/2767	0.561959	1	0.87146	1.17804e-11	14	BMP6/CD14/CD36/CD55/CD6/CX3CL1/LBP/LILRA2/LY96/MTDH/NOS3/PRDX2/SIRPA/TLR2	GO:0031663	lipopolysaccharide-mediated signaling pathway	0.583333	1.0107	0.0614817
GO_BP	GO:0043303	mast cell degranulation	mast cell degranulation	14/1597	24/2767	0.561959	1	0.87146	1.17804e-11	14	ADGRE2/CD300A/CHGA/FCER1A/FGR/GRP/IL4R/KIT/LGALS9/MILR1/PTGDS/RAB44/S100A13/VAMP8	GO:0043303	mast cell degranulation	0.583333	1.0107	0.0614817
GO_BP	GO:0048736	appendage development	appendage development	14/1597	24/2767	0.561959	1	0.87146	1.17804e-11	14	BAX/BCL2L11/COL3A1/COMP/DKK1/FBN2/FGFR2/GALNT3/ITGA6/NOTCH1/PRKAB1/SMOC1/SOX9/TGFB2	GO:0048736	appendage development	0.583333	1.0107	0.0614817
GO_BP	GO:0050854	regulation of antigen receptor-mediated signaling pathway	regulation of antigen receptor-mediated signaling pathway	14/1597	24/2767	0.561959	1	0.87146	1.17804e-11	14	ADA/CD160/CD22/CD300A/CD72/CEACAM1/EZR/GBP1/LGALS3/LILRB4/NECTIN2/PTPRC/SH2D1A/THY1	GO:0050854	regulation of antigen receptor-mediated signaling pathway	0.583333	1.0107	0.0614817
GO_BP	GO:0060173	limb development	limb development	14/1597	24/2767	0.561959	1	0.87146	1.17804e-11	14	BAX/BCL2L11/COL3A1/COMP/DKK1/FBN2/FGFR2/GALNT3/ITGA6/NOTCH1/PRKAB1/SMOC1/SOX9/TGFB2	GO:0060173	limb development	0.583333	1.0107	0.0614817
GO_BP	GO:0002279	mast cell activation involved in immune response	mast cell activation involved in immune response	14/1597	25/2767	0.650122	1	0.87146	1.17804e-11	14	ADGRE2/CD300A/CHGA/FCER1A/FGR/GRP/IL4R/KIT/LGALS9/MILR1/PTGDS/RAB44/S100A13/VAMP8	GO:0002279	mast cell activation involved in immune response	0.56	0.970269	-0.174433
GO_BP	GO:0007006	mitochondrial membrane organization	mitochondrial membrane organization	14/1597	25/2767	0.650122	1	0.87146	1.17804e-11	14	AP3B1/BAX/BCL2/BCL2L11/BNIP3L/CHCHD10/CHCHD6/HIP1R/HSPA1A/IMMT/LETM1/PLSCR3/TIMM10/TOMM20	GO:0007006	mitochondrial membrane organization	0.56	0.970269	-0.174433
GO_BP	GO:0009137	purine nucleoside diphosphate catabolic process	purine nucleoside diphosphate catabolic process	14/1597	25/2767	0.650122	1	0.87146	1.17804e-11	14	APP/ENTPD2/EP300/FBP1/GPD1/GPI/HIF1A/IFNG/INSR/NT5E/SLC4A1/SRC/TIGAR/YAP1	GO:0009137	purine nucleoside diphosphate catabolic process	0.56	0.970269	-0.174433
GO_BP	GO:0009181	purine ribonucleoside diphosphate catabolic process	purine ribonucleoside diphosphate catabolic process	14/1597	25/2767	0.650122	1	0.87146	1.17804e-11	14	APP/ENTPD2/EP300/FBP1/GPD1/GPI/HIF1A/IFNG/INSR/NT5E/SLC4A1/SRC/TIGAR/YAP1	GO:0009181	purine ribonucleoside diphosphate catabolic process	0.56	0.970269	-0.174433
GO_BP	GO:0009952	anterior/posterior pattern specification	anterior/posterior pattern specification	14/1597	25/2767	0.650122	1	0.87146	1.17804e-11	14	ATP6AP2/CDON/CELSR2/CFC1/DKK1/DLL1/EP300/EPB41L5/GRSF1/HHEX/NOTCH1/SFRP1/TDRKH/TGFBR1	GO:0009952	anterior/posterior pattern specification	0.56	0.970269	-0.174433
GO_BP	GO:2000630	positive regulation of miRNA metabolic process	positive regulation of mirna metabolic process	14/1597	25/2767	0.650122	1	0.87146	1.17804e-11	14	EGFR/FGF2/FOS/HIF1A/IL10/IL6/JUN/KLF4/NGFR/PDGFB/PRL/TGFB1/TGFB2/TNF	GO:2000630	positive regulation of miRNA metabolic process	0.56	0.970269	-0.174433
GO_BP	GO:0006090	pyruvate metabolic process	pyruvate metabolic process	14/1597	26/2767	0.727757	1	0.87146	1.17804e-11	14	APP/EP300/FBP1/GPD1/GPI/HIF1A/IFNG/INSR/SLC16A1/SLC4A1/SRC/TIGAR/TPK1/YAP1	GO:0006090	pyruvate metabolic process	0.538462	0.932951	-0.401244
GO_BP	GO:0022602	ovulation cycle process	ovulation cycle process	14/1597	26/2767	0.727757	1	0.87146	1.17804e-11	14	ADAMTS1/AFP/GAS2/LEP/MSTN/NOS3/NOTCH1/NPPC/PDGFRA/PTX3/RETN/ROBO2/SLIT2/TGFB2	GO:0022602	ovulation cycle process	0.538462	0.932951	-0.401244
GO_BP	GO:0046031	ADP metabolic process	adp metabolic process	14/1597	26/2767	0.727757	1	0.87146	1.17804e-11	14	AK2/APP/EP300/FBP1/GPD1/GPI/HIF1A/IFNG/INSR/NT5E/SLC4A1/SRC/TIGAR/YAP1	GO:0046031	ADP metabolic process	0.538462	0.932951	-0.401244
GO_BP	GO:0051279	regulation of release of sequestered calcium ion into cytosol	regulation of release of sequestered calcium ion into cytosol	14/1597	26/2767	0.727757	1	0.87146	1.17804e-11	14	ABL1/BAX/CORO1A/CX3CL1/CXCL10/CXCL11/CXCL9/DMD/F2/F2R/HRC/TGFB1/THY1/XCL1	GO:0051279	regulation of release of sequestered calcium ion into cytosol	0.538462	0.932951	-0.401244
GO_BP	GO:0007422	peripheral nervous system development	peripheral nervous system development	14/1597	27/2767	0.793355	1	0.87146	1.17804e-11	14	ARTN/CDK1/DAG1/EDNRB/ERBB3/GDNF/GPC1/MAP2K1/NFASC/NTRK2/NTRK3/PPP3R1/PSPN/VCAM1	GO:0007422	peripheral nervous system development	0.518519	0.898397	-0.619722
GO_BP	GO:0009308	amine metabolic process	amine metabolic process	14/1597	27/2767	0.793355	1	0.87146	1.17804e-11	14	ALDH2/AOC3/DBH/DHPS/GPR37/HNMT/ITGAM/ITGB2/MDGA1/NPY/PRG3/SAT2/TGFB2/VCAM1	GO:0009308	amine metabolic process	0.518519	0.898397	-0.619722
GO_BP	GO:0019751	polyol metabolic process	polyol metabolic process	14/1597	27/2767	0.793355	1	0.87146	1.17804e-11	14	ABCA2/ANGPTL3/ASAH1/CD244/GOT1/LEP/NOS3/PCBD1/PTH/PTH1R/PTS/QDPR/SORD/SPTLC1	GO:0019751	polyol metabolic process	0.518519	0.898397	-0.619722
GO_BP	GO:0043525	positive regulation of neuron apoptotic process	positive regulation of neuron apoptotic process	14/1597	27/2767	0.793355	1	0.87146	1.17804e-11	14	ABL1/AIFM1/APP/BAX/BCL2L11/CCL3/FASLG/GRN/LCN2/NOS1/PCSK9/SRPK2/TGFB2/TNF	GO:0043525	positive regulation of neuron apoptotic process	0.518519	0.898397	-0.619722
GO_BP	GO:0043255	regulation of carbohydrate biosynthetic process	regulation of carbohydrate biosynthetic process	14/1597	28/2767	0.846776	1	0.87146	1.17804e-11	14	ADIPOQ/CD244/EP300/FBP1/GCG/INSR/LEP/MST1/PDGFB/PTH/PTH1R/SMPD3/SORBS1/TGFB1	GO:0043255	regulation of carbohydrate biosynthetic process	0.5	0.866312	-0.830542
GO_BP	GO:0051783	regulation of nuclear division	regulation of nuclear division	14/1597	28/2767	0.846776	1	0.87146	1.17804e-11	14	CD28/EDN1/IL1B/INSR/LIF/MAD1L1/MKI67/PDGFB/PRAP1/RCC1/SMPD3/TGFA/TNF/TPR	GO:0051783	regulation of nuclear division	0.5	0.866312	-0.830542
GO_BP	GO:0099072	regulation of postsynaptic membrane neurotransmitter receptor levels	regulation of postsynaptic membrane neurotransmitter receptor levels	14/1597	28/2767	0.846776	1	0.87146	1.17804e-11	14	AP2B1/DAG1/EFNB2/ERBB4/GABARAP/MAP2K1/NPTX1/PPP3R1/SCRIB/STX3/STX4/SUSD4/TFRC/VWC2	GO:0099072	regulation of postsynaptic membrane neurotransmitter receptor levels	0.5	0.866312	-0.830542
GO_BP	GO:0018958	phenol-containing compound metabolic process	phenol-containing compound metabolic process	14/1597	29/2767	0.888862	1	0.87146	1.17804e-11	14	ALDH2/BCL2/CDH3/CTSB/DBH/DDT/GPR37/ITGAM/ITGB2/MDGA1/NPY/SULT2A1/TGFB2/TYRP1	GO:0018958	phenol-containing compound metabolic process	0.482759	0.836439	-1.0343
GO_BP	GO:0034763	negative regulation of transmembrane transport	negative regulation of transmembrane transport	14/1597	29/2767	0.888862	1	0.87146	1.17804e-11	14	BCL2/CALCA/COMMD1/EPO/FABP5/IL1B/LEP/MMP9/NOS1/PCSK9/PPP3R1/PTPRM/TGFB1/TNF	GO:0034763	negative regulation of transmembrane transport	0.482759	0.836439	-1.0343
GO_BP	GO:0043487	regulation of RNA stability	regulation of rna stability	14/1597	29/2767	0.888862	1	0.87146	1.17804e-11	14	ANG/APEX1/CSDE1/ELAVL4/EPHA4/FUS/GDNF/GIGYF2/MAPK9/PLXNB2/RIDA/SCGB1A1/TNFRSF1B/VIM	GO:0043487	regulation of RNA stability	0.482759	0.836439	-1.0343
GO_BP	GO:0017148	negative regulation of translation	negative regulation of translation	14/1597	30/2767	0.921041	1	0.87146	1.17804e-11	14	ANG/EIF2AK2/EIF4EBP1/EIF4G1/EPHA4/GIGYF2/HHEX/PAIP2B/PLXNB2/PRG3/RIDA/SCRIB/SHMT1/TPR	GO:0017148	negative regulation of translation	0.466667	0.808558	-1.23153
GO_BP	GO:0006282	regulation of DNA repair	regulation of dna repair	14/1597	31/2767	0.944984	1	0.87146	1.17804e-11	14	ABL1/AGER/C1QBP/EGFR/FUS/HDGFL2/MORF4L2/NBN/PARP1/RAD51/SETMAR/TIGAR/TOP2B/TP53BP1	GO:0006282	regulation of DNA repair	0.451613	0.782475	-1.42271
GO_BP	GO:0006906	vesicle fusion	vesicle fusion	14/1597	31/2767	0.944984	1	0.87146	1.17804e-11	14	ANXA1/ANXA2/CORO1A/SEPTIN8/SLAMF1/SNAPIN/STX1B/STX3/STX4/STX6/STX8/SYT1/VAMP8/VTI1A	GO:0006906	vesicle fusion	0.451613	0.782475	-1.42271
GO_BP	GO:0090174	organelle membrane fusion	organelle membrane fusion	14/1597	31/2767	0.944984	1	0.87146	1.17804e-11	14	ANXA1/ANXA2/CORO1A/SEPTIN8/SLAMF1/SNAPIN/STX1B/STX3/STX4/STX6/STX8/SYT1/VAMP8/VTI1A	GO:0090174	organelle membrane fusion	0.451613	0.782475	-1.42271
GO_BP	GO:0006986	response to unfolded protein	response to unfolded protein	14/1597	34/2767	0.983251	1	0.87146	1.17804e-11	14	AGR2/AMFR/BAG3/BAX/BCL2L11/COMP/EIF2AK2/HSPA1A/HSPA2/PTPN1/SERPINH1/STC2/THBS4/UMOD	GO:0006986	response to unfolded protein	0.411765	0.713433	-1.96395
GO_BP	GO:0000819	sister chromatid segregation	sister chromatid segregation	14/1597	35/2767	0.989085	1	0.87146	1.17804e-11	14	BECN1/CDC27/CDK1/HSPA1A/KIF22/MAD1L1/NUDC/PRAP1/PSRC1/RCC1/TACC3/TOP2B/TPR/TTN	GO:0000819	sister chromatid segregation	0.4	0.693049	-2.13475
GO_BP	GO:0060271	cilium assembly	cilium assembly	14/1597	36/2767	0.992988	1	0.87146	1.17804e-11	14	ADAMTS16/ATP6V1D/CELSR2/CEP20/DMD/DNMBP/ENTR1/GSN/IFT20/NOTCH1/SPAG1/TCTN3/TXNDC15/YAP1	GO:0060271	cilium assembly	0.388889	0.673798	-2.30124
GO_BP	GO:0048193	Golgi vesicle transport	golgi vesicle transport	14/1597	37/2767	0.995556	1	0.87146	1.17804e-11	14	AP1G2/AP3S2/COMMD1/HYOU1/KIF1C/KRT18/PREB/RAB6A/SCAMP3/SNX2/SORT1/STX6/VAMP5/VTI1A	GO:0048193	Golgi vesicle transport	0.378378	0.655587	-2.46368
GO_BP	GO:0072331	signal transduction by p53 class mediator	signal transduction by p53 class mediator	14/1597	37/2767	0.995556	1	0.87146	1.17804e-11	14	BAX/BCL2/CD74/EDA2R/EP300/MYO6/NBN/NDUFS6/PRAP1/SHISA5/TP53BP1/TRIAP1/TRIM24/USP28	GO:0072331	signal transduction by p53 class mediator	0.378378	0.655587	-2.46368
GO_BP	GO:0098813	nuclear chromosome segregation	nuclear chromosome segregation	14/1597	43/2767	0.999775	1	0.87146	1.17804e-11	14	BECN1/CDC27/CDK1/HSPA1A/KIF22/MAD1L1/NUDC/PRAP1/PSRC1/RCC1/TACC3/TOP2B/TPR/TTN	GO:0098813	nuclear chromosome segregation	0.325581	0.56411	-3.36506
GO_BP	GO:0061136	regulation of proteasomal protein catabolic process	regulation of proteasomal protein catabolic process	14/1597	44/2767	0.999868	1	0.87146	1.17804e-11	14	CCAR2/CEBPA/COMMD1/ELOB/GABARAP/HSPA1A/IL33/LAMP3/MAPK9/PKD1/PSME1/PSME2/TREM2/UBQLN3	GO:0061136	regulation of proteasomal protein catabolic process	0.318182	0.551289	-3.50473
GO_BP	GO:0001541	ovarian follicle development	ovarian follicle development	13/1597	23/2767	0.631933	1	0.87146	1.17804e-11	13	ANG/BAX/BCL2/CEBPB/GAS2/INHBB/KDR/KIT/KITLG/NPPC/PTX3/VEGFA/VGF	GO:0001541	ovarian follicle development	0.565217	0.979309	-0.116396
GO_BP	GO:0002028	regulation of sodium ion transport	regulation of sodium ion transport	13/1597	23/2767	0.631933	1	0.87146	1.17804e-11	13	ACTN4/ATP1B1/CHP1/CNTN1/COMMD1/DMD/NOS1/NOS3/PCSK9/PRSS8/SCN4B/SLMAP/TGFB1	GO:0002028	regulation of sodium ion transport	0.565217	0.979309	-0.116396
GO_BP	GO:0007498	mesoderm development	mesoderm development	13/1597	23/2767	0.631933	1	0.87146	1.17804e-11	13	DKK1/EPB41L5/EPHA2/FGFR2/GPI/ITGA2/ITGB1/KLF4/NOMO1/TIE1/TXNRD1/VEGFA/YAP1	GO:0007498	mesoderm development	0.565217	0.979309	-0.116396
GO_BP	GO:0050795	regulation of behavior	regulation of behavior	13/1597	23/2767	0.631933	1	0.87146	1.17804e-11	13	ADA/AGRP/CCL3/CRH/CSF2/GRP/INSL5/MDK/NPY/PARP1/PENK/PTGDS/RETN	GO:0050795	regulation of behavior	0.565217	0.979309	-0.116396
GO_BP	GO:0055017	cardiac muscle tissue growth	cardiac muscle tissue growth	13/1597	23/2767	0.631933	1	0.87146	1.17804e-11	13	ABL1/CDK1/EDN1/ERBB4/FGF2/FGFR2/HEG1/NOTCH1/PI16/TGFB2/TGFBR1/TGFBR3/YAP1	GO:0055017	cardiac muscle tissue growth	0.565217	0.979309	-0.116396
GO_BP	GO:0060419	heart growth	heart growth	13/1597	23/2767	0.631933	1	0.87146	1.17804e-11	13	ABL1/CDK1/EDN1/ERBB4/FGF2/FGFR2/HEG1/NOTCH1/PI16/TGFB2/TGFBR1/TGFBR3/YAP1	GO:0060419	heart growth	0.565217	0.979309	-0.116396
GO_BP	GO:0070373	negative regulation of ERK1 and ERK2 cascade	negative regulation of erk1 and erk2 cascade	13/1597	23/2767	0.631933	1	0.87146	1.17804e-11	13	ABL1/ACE2/ADIPOQ/DUSP29/EPHA4/EZR/GBP1/KLF4/LIF/PTPN1/PTPRC/PTPRR/SIRPA	GO:0070373	negative regulation of ERK1 and ERK2 cascade	0.565217	0.979309	-0.116396
GO_BP	GO:0120034	positive regulation of plasma membrane bounded cell projection assembly	positive regulation of plasma membrane bounded cell projection assembly	13/1597	23/2767	0.631933	1	0.87146	1.17804e-11	13	AGRN/BRK1/CCL19/CCL21/ENTR1/EPS8L2/IFT20/KIT/MSTN/NRP1/OCLN/PALM/TGFBR1	GO:0120034	positive regulation of plasma membrane bounded cell projection assembly	0.565217	0.979309	-0.116396
GO_BP	GO:0002886	regulation of myeloid leukocyte mediated immunity	regulation of myeloid leukocyte mediated immunity	13/1597	24/2767	0.71463	1	0.87146	1.17804e-11	13	ADGRE2/ARG1/C3/CD177/CD300A/FGR/IL4R/ITGAM/ITGB2/LGALS9/POMC/STX4/VAMP8	GO:0002886	regulation of myeloid leukocyte mediated immunity	0.541667	0.938504	-0.353445
GO_BP	GO:0007041	lysosomal transport	lysosomal transport	13/1597	24/2767	0.71463	1	0.87146	1.17804e-11	13	AP3B1/ARSB/BECN1/GRN/HSPA1A/IGF2R/LAMP2/M6PR/PCSK9/PSAP/SCARB2/SNAPIN/SORT1	GO:0007041	lysosomal transport	0.541667	0.938504	-0.353445
GO_BP	GO:0007088	regulation of mitotic nuclear division	regulation of mitotic nuclear division	13/1597	24/2767	0.71463	1	0.87146	1.17804e-11	13	CD28/EDN1/IL1B/INSR/MAD1L1/MKI67/PDGFB/PRAP1/RCC1/SMPD3/TGFA/TNF/TPR	GO:0007088	regulation of mitotic nuclear division	0.541667	0.938504	-0.353445
GO_BP	GO:0034394	protein localization to cell surface	protein localization to cell surface	13/1597	24/2767	0.71463	1	0.87146	1.17804e-11	13	ABCA2/ACTN2/AP3B1/CD177/COMMD1/ERBB4/FCN1/GPIHBP1/JAM3/PTPRK/STX3/STX4/TNF	GO:0034394	protein localization to cell surface	0.541667	0.938504	-0.353445
GO_BP	GO:0046032	ADP catabolic process	adp catabolic process	13/1597	24/2767	0.71463	1	0.87146	1.17804e-11	13	APP/EP300/FBP1/GPD1/GPI/HIF1A/IFNG/INSR/NT5E/SLC4A1/SRC/TIGAR/YAP1	GO:0046032	ADP catabolic process	0.541667	0.938504	-0.353445
GO_BP	GO:0048146	positive regulation of fibroblast proliferation	positive regulation of fibroblast proliferation	13/1597	24/2767	0.71463	1	0.87146	1.17804e-11	13	ABL1/BRK1/CD248/CD74/EGFR/GAS6/JUN/LIF/NGFR/PDGFA/PDGFB/PDGFRA/TGFB1	GO:0048146	positive regulation of fibroblast proliferation	0.541667	0.938504	-0.353445
GO_BP	GO:1904705	regulation of vascular associated smooth muscle cell proliferation	regulation of vascular associated smooth muscle cell proliferation	13/1597	24/2767	0.71463	1	0.87146	1.17804e-11	13	ADAMTS1/ADIPOQ/DBH/EDN1/FGF2/FGFR2/IL10/JUN/MMP9/PDGFB/SOD2/TAFA5/TNF	GO:1904705	regulation of vascular associated smooth muscle cell proliferation	0.541667	0.938504	-0.353445
GO_BP	GO:1990874	vascular associated smooth muscle cell proliferation	vascular associated smooth muscle cell proliferation	13/1597	24/2767	0.71463	1	0.87146	1.17804e-11	13	ADAMTS1/ADIPOQ/DBH/EDN1/FGF2/FGFR2/IL10/JUN/MMP9/PDGFB/SOD2/TAFA5/TNF	GO:1990874	vascular associated smooth muscle cell proliferation	0.541667	0.938504	-0.353445
GO_BP	GO:0048260	positive regulation of receptor-mediated endocytosis	positive regulation of receptor-mediated endocytosis	13/1597	26/2767	0.84127	1	0.87146	1.17804e-11	13	ANXA2/APP/B2M/C3/CCL19/CCL21/CD63/INSR/PCSK9/SELE/SERPINE1/SFRP4/VEGFA	GO:0048260	positive regulation of receptor-mediated endocytosis	0.5	0.866312	-0.800038
GO_BP	GO:0061013	regulation of mRNA catabolic process	regulation of mrna catabolic process	13/1597	26/2767	0.84127	1	0.87146	1.17804e-11	13	APEX1/CASC3/CSDE1/ELAVL4/EPHA4/FUS/GDNF/GIGYF2/MAPK9/RIDA/SCGB1A1/SLIRP/VIM	GO:0061013	regulation of mRNA catabolic process	0.5	0.866312	-0.800038
GO_BP	GO:0071897	DNA biosynthetic process	dna biosynthetic process	13/1597	26/2767	0.84127	1	0.87146	1.17804e-11	13	ADIPOQ/CCN2/CDK1/FGF2/HGF/NPPC/PDGFB/RFC4/SMOC2/SMPD3/TK1/TNF/VEGFA	GO:0071897	DNA biosynthetic process	0.5	0.866312	-0.800038
GO_BP	GO:0022406	membrane docking	membrane docking	13/1597	27/2767	0.885762	1	0.87146	1.17804e-11	13	CHP1/ESYT2/EZR/ICAM1/RALB/STX1B/STX3/STX4/STX6/STX8/SYT1/VAMP8/VCAM1	GO:0022406	membrane docking	0.481481	0.834226	-1.01113
GO_BP	GO:0043954	cellular component maintenance	cellular component maintenance	13/1597	27/2767	0.885762	1	0.87146	1.17804e-11	13	ADGRB3/APP/CD177/CHCHD10/CSF1R/F2R/GRN/IGF1R/INSR/NEDD9/PRTN3/SORT1/TREM2	GO:0043954	cellular component maintenance	0.481481	0.834226	-1.01113
GO_BP	GO:0051092	positive regulation of NF-kappaB transcription factor activity	positive regulation of nf-kappab transcription factor activity	13/1597	27/2767	0.885762	1	0.87146	1.17804e-11	13	AGER/EIF2AK2/HSPA1A/IL18/IL18R1/LGALS9/MTDH/MTPN/PRDX3/ROR1/S100A12/TLR2/TNF	GO:0051092	positive regulation of NF-kappaB transcription factor activity	0.481481	0.834226	-1.01113
GO_BP	GO:0022037	metencephalon development	metencephalon development	13/1597	28/2767	0.91955	1	0.87146	1.17804e-11	13	ABL1/ATRN/BCL2/CBS/CNTN1/DLL1/MAP2K1/MDK/SCRIB/SEMA4C/SEZ6/SEZ6L/SEZ6L2	GO:0022037	metencephalon development	0.464286	0.804432	-1.21497
GO_BP	GO:0140888	interferon-mediated signaling pathway	interferon-mediated signaling pathway	13/1597	28/2767	0.91955	1	0.87146	1.17804e-11	13	ARG1/CR2/GIGYF2/IFNG/IFNGR1/IFNGR2/IFNL1/IFNLR1/IL10RB/MMP12/PTPN1/STAT2/ZBP1	GO:0140888	interferon-mediated signaling pathway	0.464286	0.804432	-1.21497
GO_BP	GO:0043484	regulation of RNA splicing	regulation of rna splicing	13/1597	29/2767	0.944484	1	0.87146	1.17804e-11	13	AHNAK/AHNAK2/C1QBP/CLNS1A/FUS/GRSF1/HSPA1A/PQBP1/PRDX6/RBFOX3/RBPMS/SLC39A5/SRPK2	GO:0043484	regulation of RNA splicing	0.448276	0.776693	-1.41211
GO_BP	GO:0008543	fibroblast growth factor receptor signaling pathway	fibroblast growth factor receptor signaling pathway	13/1597	30/2767	0.962412	1	0.87146	1.17804e-11	13	CCN2/FGF2/FGF21/FGF23/FGF5/FGFBP1/FGFR2/FLRT2/GALNT3/GPC1/ITGB1/NGFR/SMOC2	GO:0008543	fibroblast growth factor receptor signaling pathway	0.433333	0.750804	-1.60306
GO_BP	GO:0022613	ribonucleoprotein complex biogenesis	ribonucleoprotein complex biogenesis	13/1597	30/2767	0.962412	1	0.87146	1.17804e-11	13	C1QBP/CLNS1A/DENR/EIF1AX/NGRN/NUDT16/PRKRA/PSIP1/RPL14/SART1/SNRPB2/SRPK2/WDR46	GO:0022613	ribonucleoprotein complex biogenesis	0.433333	0.750804	-1.60306
GO_BP	GO:0009260	ribonucleotide biosynthetic process	ribonucleotide biosynthetic process	13/1597	31/2767	0.974998	1	0.87146	1.17804e-11	13	ADA/AK2/CDA/MAP2K1/NDUFA5/NDUFS6/NPPB/NPPC/NUDT2/PARP1/SDHB/TGFB1/TREM2	GO:0009260	ribonucleotide biosynthetic process	0.419355	0.726584	-1.78827
GO_BP	GO:0042326	negative regulation of phosphorylation	negative regulation of phosphorylation	13/1597	31/2767	0.974998	1	0.87146	1.17804e-11	13	ADIPOQ/CD300A/CEACAM1/CHP1/HEG1/IGFBP3/PRDX3/PTPN1/PTPRC/RASSF2/SFRP1/SLIT2/THY1	GO:0042326	negative regulation of phosphorylation	0.419355	0.726584	-1.78827
GO_BP	GO:0046390	ribose phosphate biosynthetic process	ribose phosphate biosynthetic process	13/1597	31/2767	0.974998	1	0.87146	1.17804e-11	13	ADA/AK2/CDA/MAP2K1/NDUFA5/NDUFS6/NPPB/NPPC/NUDT2/PARP1/SDHB/TGFB1/TREM2	GO:0046390	ribose phosphate biosynthetic process	0.419355	0.726584	-1.78827
GO_BP	GO:0062014	negative regulation of small molecule metabolic process	negative regulation of small molecule metabolic process	13/1597	31/2767	0.974998	1	0.87146	1.17804e-11	13	ADIPOQ/ANGPTL4/APOC1/CEACAM1/DKK3/EP300/FBP1/GCHFR/MST1/PARP1/SLC4A1/SOX9/TIGAR	GO:0062014	negative regulation of small molecule metabolic process	0.419355	0.726584	-1.78827
GO_BP	GO:0016311	dephosphorylation	dephosphorylation	13/1597	33/2767	0.989468	1	0.87146	1.17804e-11	13	CHP1/DUSP29/INPP5D/PPP1R12A/PTPN1/PTPRB/PTPRC/PTPRF/PTPRH/PTPRK/PTPRN2/PTPRR/SRC	GO:0016311	dephosphorylation	0.393939	0.682549	-2.14299
GO_BP	GO:0019218	regulation of steroid metabolic process	regulation of steroid metabolic process	13/1597	33/2767	0.989468	1	0.87146	1.17804e-11	13	ABCA2/ADM/APOA1/ASAH1/BMP6/CES1/DKK3/GAL/IFNG/IGFBP7/KIT/LEP/TNF	GO:0019218	regulation of steroid metabolic process	0.393939	0.682549	-2.14299
GO_BP	GO:0033044	regulation of chromosome organization	regulation of chromosome organization	13/1597	33/2767	0.989468	1	0.87146	1.17804e-11	13	BECN1/CDC27/CDK1/FEN1/KLF4/MAD1L1/NBN/PARP1/PRAP1/SETMAR/SRC/TACC3/TPR	GO:0033044	regulation of chromosome organization	0.393939	0.682549	-2.14299
GO_BP	GO:0010508	positive regulation of autophagy	positive regulation of autophagy	13/1597	36/2767	0.997416	1	0.87146	1.17804e-11	13	ATG16L1/BAG3/BECN1/BNIP3L/CALCOCO2/DCN/HIF1A/IFNG/KDR/MAP2K1/MTDH/RALB/SPTLC1	GO:0010508	positive regulation of autophagy	0.361111	0.62567	-2.64077
GO_BP	GO:0016241	regulation of macroautophagy	regulation of macroautophagy	13/1597	37/2767	0.998423	1	0.87146	1.17804e-11	13	ATP6V1D/BAG3/BECN1/BNIP3L/CALCOCO2/DCN/HIF1A/HTRA2/KDR/QSOX1/RALB/SPTLC1/TIGAR	GO:0016241	regulation of macroautophagy	0.351351	0.60876	-2.79865
GO_BP	GO:0000209	protein polyubiquitination	protein polyubiquitination	13/1597	38/2767	0.999049	1	0.87146	1.17804e-11	13	AMFR/BCL2/CDC27/GABARAP/MYCBP2/NBN/NHLRC3/NMI/TAB2/TAX1BP1/THOP1/TRIM58/UBE2L6	GO:0000209	protein polyubiquitination	0.342105	0.59274	-2.95289
GO_BP	GO:0042770	signal transduction in response to DNA damage	signal transduction in response to dna damage	13/1597	38/2767	0.999049	1	0.87146	1.17804e-11	13	ABL1/CCAR2/CD74/CDK1/GIGYF2/MYO6/NBN/NDUFS6/PRAP1/RAD51/TP53BP1/TRIAP1/USP28	GO:0042770	signal transduction in response to DNA damage	0.342105	0.59274	-2.95289
GO_BP	GO:0001937	negative regulation of endothelial cell proliferation	negative regulation of endothelial cell proliferation	12/1597	21/2767	0.612025	1	0.87146	1.17804e-11	12	ACVRL1/APOH/FLT1/GDF2/IL12A/IL12B/NGFR/PRL/PTPRM/SCG2/TGFBR1/TNF	GO:0001937	negative regulation of endothelial cell proliferation	0.571429	0.990071	-0.0533538
GO_BP	GO:0008306	associative learning	associative learning	12/1597	21/2767	0.612025	1	0.87146	1.17804e-11	12	ABL1/APP/CLSTN2/CRH/DBH/FOS/HIF1A/IFT20/ITGB1/KIT/LGMN/NPTX2	GO:0008306	associative learning	0.571429	0.990071	-0.0533538
GO_BP	GO:0010660	regulation of muscle cell apoptotic process	regulation of muscle cell apoptotic process	12/1597	21/2767	0.612025	1	0.87146	1.17804e-11	12	APOH/BAG3/EDN1/HSPB6/IFNG/IL12A/IL12B/MDK/NOTCH1/PTPN1/SOD2/TIGAR	GO:0010660	regulation of muscle cell apoptotic process	0.571429	0.990071	-0.0533538
GO_BP	GO:0014897	striated muscle hypertrophy	striated muscle hypertrophy	12/1597	21/2767	0.612025	1	0.87146	1.17804e-11	12	BECN1/CSRP3/EDN1/IL6ST/LEP/MTPN/NOTCH1/PARP1/PI16/TNFRSF1A/TNFRSF1B/TTN	GO:0014897	striated muscle hypertrophy	0.571429	0.990071	-0.0533538
GO_BP	GO:0043300	regulation of leukocyte degranulation	regulation of leukocyte degranulation	12/1597	21/2767	0.612025	1	0.87146	1.17804e-11	12	ADGRE2/CD160/CD177/CD300A/CEACAM1/FGR/IL4R/ITGAM/ITGB2/LGALS9/STX4/VAMP8	GO:0043300	regulation of leukocyte degranulation	0.571429	0.990071	-0.0533538
GO_BP	GO:0043502	regulation of muscle adaptation	regulation of muscle adaptation	12/1597	21/2767	0.612025	1	0.87146	1.17804e-11	12	BECN1/DAG1/EDN1/IL6ST/KLF4/MTPN/NOS3/NOTCH1/PARP1/PI16/TNFRSF1A/TNFRSF1B	GO:0043502	regulation of muscle adaptation	0.571429	0.990071	-0.0533538
GO_BP	GO:0043627	response to estrogen	response to estrogen	12/1597	21/2767	0.612025	1	0.87146	1.17804e-11	12	ARSB/CRH/CRHBP/EP300/EPO/GAL/IGFBP2/KRT19/MME/MSTN/SFRP1/TRIM24	GO:0043627	response to estrogen	0.571429	0.990071	-0.0533538
GO_BP	GO:0045913	positive regulation of carbohydrate metabolic process	positive regulation of carbohydrate metabolic process	12/1597	21/2767	0.612025	1	0.87146	1.17804e-11	12	APP/CD244/GCG/GPD1/HIF1A/IFNG/INSR/PDGFB/PTH/PTH1R/SORBS1/SRC	GO:0045913	positive regulation of carbohydrate metabolic process	0.571429	0.990071	-0.0533538
GO_BP	GO:0051145	smooth muscle cell differentiation	smooth muscle cell differentiation	12/1597	21/2767	0.612025	1	0.87146	1.17804e-11	12	ADM/COMP/EDNRB/FGFR2/KIT/NFATC3/NOTCH1/PDGFB/SOD2/SOX9/TGFB1/VEGFA	GO:0051145	smooth muscle cell differentiation	0.571429	0.990071	-0.0533538
GO_BP	GO:0051588	regulation of neurotransmitter transport	regulation of neurotransmitter transport	12/1597	21/2767	0.612025	1	0.87146	1.17804e-11	12	APP/CSPG5/GDNF/GFAP/GPR158/ITGB1/NOS1/NPY/SNAPIN/SNCG/STX1B/SYT1	GO:0051588	regulation of neurotransmitter transport	0.571429	0.990071	-0.0533538
GO_BP	GO:1901657	glycosyl compound metabolic process	glycosyl compound metabolic process	12/1597	21/2767	0.612025	1	0.87146	1.17804e-11	12	ADA/ADA2/AKR1B10/AKR1C4/CDK1/GLA/NT5C1A/NT5C3A/NT5E/TK1/TYMP/UPB1	GO:1901657	glycosyl compound metabolic process	0.571429	0.990071	-0.0533538
GO_BP	GO:1902117	positive regulation of organelle assembly	positive regulation of organelle assembly	12/1597	21/2767	0.612025	1	0.87146	1.17804e-11	12	ARHGEF5/BECN1/CSF2/ENTR1/IFT20/LCP1/MAPK9/RALB/SDC1/SDC4/SRC/TNF	GO:1902117	positive regulation of organelle assembly	0.571429	0.990071	-0.0533538
GO_BP	GO:0010657	muscle cell apoptotic process	muscle cell apoptotic process	12/1597	22/2767	0.700404	1	0.87146	1.17804e-11	12	APOH/BAG3/EDN1/HSPB6/IFNG/IL12A/IL12B/MDK/NOTCH1/PTPN1/SOD2/TIGAR	GO:0010657	muscle cell apoptotic process	0.545455	0.945067	-0.302173
GO_BP	GO:0032890	regulation of organic acid transport	regulation of organic acid transport	12/1597	22/2767	0.700404	1	0.87146	1.17804e-11	12	ACE2/CES1/EDN1/FABP3/IL1B/ITGB1/LEP/OXT/PLA2G10/TNF/TNFRSF11A/TNFSF11	GO:0032890	regulation of organic acid transport	0.545455	0.945067	-0.302173
GO_BP	GO:0043113	receptor clustering	receptor clustering	12/1597	22/2767	0.700404	1	0.87146	1.17804e-11	12	AGRN/CDH2/CHRDL1/FNTA/GSN/ITGAL/ITGB2/PIGR/PTN/SCRIB/SSNA1/THY1	GO:0043113	receptor clustering	0.545455	0.945067	-0.302173
GO_BP	GO:0006096	glycolytic process	glycolytic process	12/1597	23/2767	0.7751	1	0.87146	1.17804e-11	12	APP/EP300/FBP1/GPD1/GPI/HIF1A/IFNG/INSR/SLC4A1/SRC/TIGAR/YAP1	GO:0006096	glycolytic process	0.521739	0.903978	-0.54017
GO_BP	GO:0019364	pyridine nucleotide catabolic process	pyridine nucleotide catabolic process	12/1597	23/2767	0.7751	1	0.87146	1.17804e-11	12	APP/EP300/FBP1/GPD1/GPI/HIF1A/IFNG/INSR/SLC4A1/SRC/TIGAR/YAP1	GO:0019364	pyridine nucleotide catabolic process	0.521739	0.903978	-0.54017
GO_BP	GO:0045833	negative regulation of lipid metabolic process	negative regulation of lipid metabolic process	12/1597	23/2767	0.7751	1	0.87146	1.17804e-11	12	ABCA2/ANGPTL4/APOA2/APOC1/APOD/CEACAM1/DKK3/IL1B/PDGFA/PDGFB/SOX9/TNF	GO:0045833	negative regulation of lipid metabolic process	0.521739	0.903978	-0.54017
GO_BP	GO:0046620	regulation of organ growth	regulation of organ growth	12/1597	23/2767	0.7751	1	0.87146	1.17804e-11	12	BCL2L11/CDK1/EDN1/ERBB4/FGF2/FGFR2/FXN/NOTCH1/PI16/TGFBR1/TGFBR3/YAP1	GO:0046620	regulation of organ growth	0.521739	0.903978	-0.54017
GO_BP	GO:0048515	spermatid differentiation	spermatid differentiation	12/1597	23/2767	0.7751	1	0.87146	1.17804e-11	12	ACRBP/ADGRG2/BAX/HSPA2/JAM2/JAM3/KIT/NECTIN2/PAEP/SLIRP/SPINK1/SPINK2	GO:0048515	spermatid differentiation	0.521739	0.903978	-0.54017
GO_BP	GO:0051881	regulation of mitochondrial membrane potential	regulation of mitochondrial membrane potential	12/1597	23/2767	0.7751	1	0.87146	1.17804e-11	12	ABL1/BAX/BCL2/BNIP3L/DCN/GOT1/KDR/NDUFS6/PARP1/PRDX3/SOD2/SRC	GO:0051881	regulation of mitochondrial membrane potential	0.521739	0.903978	-0.54017
GO_BP	GO:0051893	regulation of focal adhesion assembly	regulation of focal adhesion assembly	12/1597	23/2767	0.7751	1	0.87146	1.17804e-11	12	ABL1/ACVRL1/APOD/EPB41L5/KDR/NRP1/SDC4/SFRP1/SRC/TEK/THY1/VEGFA	GO:0051893	regulation of focal adhesion assembly	0.521739	0.903978	-0.54017
GO_BP	GO:0072526	pyridine-containing compound catabolic process	pyridine-containing compound catabolic process	12/1597	23/2767	0.7751	1	0.87146	1.17804e-11	12	APP/EP300/FBP1/GPD1/GPI/HIF1A/IFNG/INSR/SLC4A1/SRC/TIGAR/YAP1	GO:0072526	pyridine-containing compound catabolic process	0.521739	0.903978	-0.54017
GO_BP	GO:0072655	establishment of protein localization to mitochondrion	establishment of protein localization to mitochondrion	12/1597	23/2767	0.7751	1	0.87146	1.17804e-11	12	AIFM1/AP3B1/BAG3/BAG4/BAX/BNIP3L/GFER/GRPEL1/HTRA2/NMT1/TIMM10/TOMM20	GO:0072655	establishment of protein localization to mitochondrion	0.521739	0.903978	-0.54017
GO_BP	GO:0090109	regulation of cell-substrate junction assembly	regulation of cell-substrate junction assembly	12/1597	23/2767	0.7751	1	0.87146	1.17804e-11	12	ABL1/ACVRL1/APOD/EPB41L5/KDR/NRP1/SDC4/SFRP1/SRC/TEK/THY1/VEGFA	GO:0090109	regulation of cell-substrate junction assembly	0.521739	0.903978	-0.54017
GO_BP	GO:0006576	biogenic amine metabolic process	biogenic amine metabolic process	12/1597	24/2767	0.835571	1	0.87146	1.17804e-11	12	ALDH2/DBH/DHPS/GPR37/HNMT/ITGAM/ITGB2/MDGA1/NPY/PRG3/SAT2/TGFB2	GO:0006576	biogenic amine metabolic process	0.5	0.866312	-0.768372
GO_BP	GO:0006970	response to osmotic stress	response to osmotic stress	12/1597	24/2767	0.835571	1	0.87146	1.17804e-11	12	BAX/CASP1/EFHD1/EPO/FBP1/ICOSLG/ITGA2/LETM1/MAPK13/NINJ1/PKD2/TNF	GO:0006970	response to osmotic stress	0.5	0.866312	-0.768372
GO_BP	GO:0051262	protein tetramerization	protein tetramerization	12/1597	24/2767	0.835571	1	0.87146	1.17804e-11	12	ACOT13/APP/B2M/ITPR1/PKD1/PKD2/RRM2/SHMT1/SOD2/TDO2/TK1/UPB1	GO:0051262	protein tetramerization	0.5	0.866312	-0.768372
GO_BP	GO:1904019	epithelial cell apoptotic process	epithelial cell apoptotic process	12/1597	24/2767	0.835571	1	0.87146	1.17804e-11	12	ABL1/ANXA2/BAX/BCL2/GSN/IL6/KRT18/KRT8/MDK/SFRP4/TGFBR2/YAP1	GO:1904019	epithelial cell apoptotic process	0.5	0.866312	-0.768372
GO_BP	GO:2000779	regulation of double-strand break repair	regulation of double-strand break repair	12/1597	24/2767	0.835571	1	0.87146	1.17804e-11	12	ABL1/AGER/C1QBP/FUS/HDGFL2/MORF4L2/NBN/PARP1/RAD51/SETMAR/TOP2B/TP53BP1	GO:2000779	regulation of double-strand break repair	0.5	0.866312	-0.768372
GO_BP	GO:0035418	protein localization to synapse	protein localization to synapse	12/1597	25/2767	0.8827	1	0.87146	1.17804e-11	12	BAIAP2/CLSTN3/DAG1/ERBB4/GABARAP/MAP2K1/NPHS1/NPTX1/SCRIB/STAU1/STX3/VWC2	GO:0035418	protein localization to synapse	0.48	0.831659	-0.987668
GO_BP	GO:0048709	oligodendrocyte differentiation	oligodendrocyte differentiation	12/1597	25/2767	0.8827	1	0.87146	1.17804e-11	12	ABCA2/CNTN1/DAG1/IL34/MDK/NOTCH1/NTRK2/PTN/SOX9/TGFB1/TNFRSF1B/TNFRSF21	GO:0048709	oligodendrocyte differentiation	0.48	0.831659	-0.987668
GO_BP	GO:0150116	regulation of cell-substrate junction organization	regulation of cell-substrate junction organization	12/1597	25/2767	0.8827	1	0.87146	1.17804e-11	12	ABL1/ACVRL1/APOD/EPB41L5/KDR/NRP1/SDC4/SFRP1/SRC/TEK/THY1/VEGFA	GO:0150116	regulation of cell-substrate junction organization	0.48	0.831659	-0.987668
GO_BP	GO:0002224	toll-like receptor signaling pathway	toll-like receptor signaling pathway	12/1597	26/2767	0.918212	1	0.87146	1.17804e-11	12	AP3B1/APP/CCDC134/CD274/CD300A/CD300LF/CD36/LRCH4/LY96/REG3G/TLR1/TLR2	GO:0002224	toll-like receptor signaling pathway	0.461538	0.799672	-1.19883
GO_BP	GO:0043547	positive regulation of GTPase activity	positive regulation of gtpase activity	12/1597	26/2767	0.918212	1	0.87146	1.17804e-11	12	AGRN/EPHA2/ITGA6/ITGB1/MMUT/PRTN3/RTN4R/SCRIB/SEMA4D/SH3BP1/SNX9/THY1	GO:0043547	positive regulation of GTPase activity	0.461538	0.799672	-1.19883
GO_BP	GO:0046364	monosaccharide biosynthetic process	monosaccharide biosynthetic process	12/1597	26/2767	0.918212	1	0.87146	1.17804e-11	12	ADIPOQ/EP300/FBP1/GCG/GOT1/GPD1/GPI/LEP/MST1/PGD/SLC39A14/SORD	GO:0046364	monosaccharide biosynthetic process	0.461538	0.799672	-1.19883
GO_BP	GO:0070507	regulation of microtubule cytoskeleton organization	regulation of microtubule cytoskeleton organization	12/1597	26/2767	0.918212	1	0.87146	1.17804e-11	12	ABL1/FKBP4/HSPA1A/MAP2/MAPRE3/MET/OCLN/PKD1/PSRC1/RCC1/TACC3/TPR	GO:0070507	regulation of microtubule cytoskeleton organization	0.461538	0.799672	-1.19883
GO_BP	GO:0000075	cell cycle checkpoint signaling	cell cycle checkpoint signaling	12/1597	27/2767	0.944172	1	0.87146	1.17804e-11	12	CCAR2/CDK1/GIGYF2/MAD1L1/NBN/PRAP1/RAD51/SETMAR/TP53BP1/TPR/TRIAP1/USP28	GO:0000075	cell cycle checkpoint signaling	0.444444	0.770055	-1.40254
GO_BP	GO:0032273	positive regulation of protein polymerization	positive regulation of protein polymerization	12/1597	27/2767	0.944172	1	0.87146	1.17804e-11	12	BAG4/BAIAP2/CCL11/CCL21/CSF3/HSPA1A/LMOD1/MET/NPHS1/OCLN/PSRC1/SNX9	GO:0032273	positive regulation of protein polymerization	0.444444	0.770055	-1.40254
GO_BP	GO:0043124	negative regulation of canonical NF-kappaB signal transduction	negative regulation of canonical nf-kappab signal transduction	12/1597	27/2767	0.944172	1	0.87146	1.17804e-11	12	ADIPOQ/CD200/KLF4/LILRB4/OLFM4/OTUD7B/PYDC1/SIRPA/TAB2/TAX1BP1/TGFBR3/TREM2	GO:0043124	negative regulation of canonical NF-kappaB signal transduction	0.444444	0.770055	-1.40254
GO_BP	GO:0098739	import across plasma membrane	import across plasma membrane	12/1597	27/2767	0.944172	1	0.87146	1.17804e-11	12	ACE2/ATP1B1/CD36/GFAP/IFNG/ITGB1/LCN2/PCSK9/PPP3R1/SLC39A14/SLC39A5/TNF	GO:0098739	import across plasma membrane	0.444444	0.770055	-1.40254
GO_BP	GO:0070527	platelet aggregation	platelet aggregation	12/1597	28/2767	0.962638	1	0.87146	1.17804e-11	12	ADGRG1/C1QTNF1/CEACAM1/CELA2A/COMP/F11R/FGA/IL6/IL6R/IL6ST/PDGFRA/PDIA3	GO:0070527	platelet aggregation	0.428571	0.742553	-1.5994
GO_BP	GO:0001508	action potential	action potential	12/1597	29/2767	0.975453	1	0.87146	1.17804e-11	12	ATP1B1/CD36/CXADR/DMD/DSC2/NOS1/NRCAM/NTRK2/NTRK3/SCN4B/SLMAP/TNF	GO:0001508	action potential	0.413793	0.716948	-1.78992
GO_BP	GO:0001933	negative regulation of protein phosphorylation	negative regulation of protein phosphorylation	12/1597	29/2767	0.975453	1	0.87146	1.17804e-11	12	ADIPOQ/CD300A/CEACAM1/CHP1/HEG1/IGFBP3/PTPN1/PTPRC/RASSF2/SFRP1/SLIT2/THY1	GO:0001933	negative regulation of protein phosphorylation	0.413793	0.716948	-1.78992
GO_BP	GO:0009152	purine ribonucleotide biosynthetic process	purine ribonucleotide biosynthetic process	12/1597	29/2767	0.975453	1	0.87146	1.17804e-11	12	ADA/AK2/MAP2K1/NDUFA5/NDUFS6/NPPB/NPPC/NUDT2/PARP1/SDHB/TGFB1/TREM2	GO:0009152	purine ribonucleotide biosynthetic process	0.413793	0.716948	-1.78992
GO_BP	GO:0006446	regulation of translational initiation	regulation of translational initiation	12/1597	31/2767	0.989925	1	0.87146	1.17804e-11	12	CCL5/CSDE1/EIF2AK2/EIF4EBP1/EIF4G1/EPHA4/GIGYF2/HHEX/PAIP2B/SCRIB/TNF/TPR	GO:0006446	regulation of translational initiation	0.387097	0.670693	-2.15382
GO_BP	GO:0006813	potassium ion transport	potassium ion transport	12/1597	32/2767	0.993692	1	0.87146	1.17804e-11	12	ACTN2/ATP1B1/CD63/CHP1/DPP10/GAL/LETM1/LRRC38/NOS1/NOS3/PKD2/TREM2	GO:0006813	potassium ion transport	0.375	0.649734	-2.32798
GO_BP	GO:0001836	release of cytochrome c from mitochondria	release of cytochrome c from mitochondria	11/1597	19/2767	0.590067	1	0.87146	1.17804e-11	11	BAX/BCL2/BCL2L11/FXN/HGF/MMP9/PLAUR/PLSCR3/SOD2/TNFSF10/TRIAP1	GO:0001836	release of cytochrome c from mitochondria	0.578947	1.0031	0.0158279
GO_BP	GO:0002381	immunoglobulin production involved in immunoglobulin-mediated immune response	immunoglobulin production involved in immunoglobulin-mediated immune response	11/1597	19/2767	0.590067	1	0.87146	1.17804e-11	11	CD28/CD40/IL10/NBN/PTPRC/SWAP70/TFRC/TGFB1/TNFSF13/TP53BP1/XCL1	GO:0002381	immunoglobulin production involved in immunoglobulin-mediated immune response	0.578947	1.0031	0.0158279
GO_BP	GO:0002861	regulation of inflammatory response to antigenic stimulus	regulation of inflammatory response to antigenic stimulus	11/1597	19/2767	0.590067	1	0.87146	1.17804e-11	11	C3/CD28/FGR/FURIN/IL10/IL12B/LTA/NPY/SRC/TNF/TREM2	GO:0002861	regulation of inflammatory response to antigenic stimulus	0.578947	1.0031	0.0158279
GO_BP	GO:0008088	axo-dendritic transport	axo-dendritic transport	11/1597	19/2767	0.590067	1	0.87146	1.17804e-11	11	AP3B1/AP3S2/APP/ATG16L1/HIF1A/HSBP1/KIF1C/MAP2/NEFL/SNAPIN/STAU1	GO:0008088	axo-dendritic transport	0.578947	1.0031	0.0158279
GO_BP	GO:0016445	somatic diversification of immunoglobulins	somatic diversification of immunoglobulins	11/1597	19/2767	0.590067	1	0.87146	1.17804e-11	11	CD28/CD40/IL10/NBN/PTPRC/SWAP70/TFRC/TGFB1/TNFSF13/TP53BP1/XRCC4	GO:0016445	somatic diversification of immunoglobulins	0.578947	1.0031	0.0158279
GO_BP	GO:0016447	somatic recombination of immunoglobulin gene segments	somatic recombination of immunoglobulin gene segments	11/1597	19/2767	0.590067	1	0.87146	1.17804e-11	11	CD28/CD40/IL10/NBN/PTPRC/SWAP70/TFRC/TGFB1/TNFSF13/TP53BP1/XRCC4	GO:0016447	somatic recombination of immunoglobulin gene segments	0.578947	1.0031	0.0158279
GO_BP	GO:0097061	dendritic spine organization	dendritic spine organization	11/1597	19/2767	0.590067	1	0.87146	1.17804e-11	11	APP/BAIAP2/DBN1/EFNA1/EPHA4/IGF1R/INSR/LGMN/MAPRE3/NEDD9/TREM2	GO:0097061	dendritic spine organization	0.578947	1.0031	0.0158279
GO_BP	GO:0140895	cell surface toll-like receptor signaling pathway	cell surface toll-like receptor signaling pathway	11/1597	19/2767	0.590067	1	0.87146	1.17804e-11	11	BPIFB1/CD14/LBP/LILRA2/LY96/NINJ1/NMI/TAX1BP1/TLR1/TLR2/TREM2	GO:0140895	cell surface toll-like receptor signaling pathway	0.578947	1.0031	0.0158279
GO_BP	GO:0002011	morphogenesis of an epithelial sheet	morphogenesis of an epithelial sheet	11/1597	20/2767	0.684892	1	0.87146	1.17804e-11	11	ACVRL1/CEACAM1/COL5A1/DAG1/DDR1/ITGA5/ITGAV/ITGB1/LRG1/MMP12/NOTCH1	GO:0002011	morphogenesis of an epithelial sheet	0.55	0.952943	-0.246715
GO_BP	GO:0002088	lens development in camera-type eye	lens development in camera-type eye	11/1597	20/2767	0.684892	1	0.87146	1.17804e-11	11	CDON/CRYBB1/CRYBB2/EPHA2/FGF2/NTRK3/SLITRK6/TGFB1/TGFBR1/TGFBR2/VIM	GO:0002088	lens development in camera-type eye	0.55	0.952943	-0.246715
GO_BP	GO:0002200	somatic diversification of immune receptors	somatic diversification of immune receptors	11/1597	20/2767	0.684892	1	0.87146	1.17804e-11	11	CD28/CD40/IL10/NBN/PTPRC/SWAP70/TFRC/TGFB1/TNFSF13/TP53BP1/XRCC4	GO:0002200	somatic diversification of immune receptors	0.55	0.952943	-0.246715
GO_BP	GO:0002562	somatic diversification of immune receptors via germline recombination within a single locus	somatic diversification of immune receptors via germline recombination within a single locus	11/1597	20/2767	0.684892	1	0.87146	1.17804e-11	11	CD28/CD40/IL10/NBN/PTPRC/SWAP70/TFRC/TGFB1/TNFSF13/TP53BP1/XRCC4	GO:0002562	somatic diversification of immune receptors via germline recombination within a single locus	0.55	0.952943	-0.246715
GO_BP	GO:0006081	aldehyde metabolic process	aldehyde metabolic process	11/1597	20/2767	0.684892	1	0.87146	1.17804e-11	11	ADH4/AGXT/ALDH1A1/ALDH2/ALDH3A1/BMP6/DKK3/EDNRB/GLO1/HAGH/TALDO1	GO:0006081	aldehyde metabolic process	0.55	0.952943	-0.246715
GO_BP	GO:0016444	somatic cell DNA recombination	somatic cell dna recombination	11/1597	20/2767	0.684892	1	0.87146	1.17804e-11	11	CD28/CD40/IL10/NBN/PTPRC/SWAP70/TFRC/TGFB1/TNFSF13/TP53BP1/XRCC4	GO:0016444	somatic cell DNA recombination	0.55	0.952943	-0.246715
GO_BP	GO:0019226	transmission of nerve impulse	transmission of nerve impulse	11/1597	20/2767	0.684892	1	0.87146	1.17804e-11	11	CNTNAP2/GRP/ITGA2/JAM3/NRCAM/NTRK2/NTRK3/OTOA/PENK/SCN4B/TYMP	GO:0019226	transmission of nerve impulse	0.55	0.952943	-0.246715
GO_BP	GO:0050853	B cell receptor signaling pathway	b cell receptor signaling pathway	11/1597	20/2767	0.684892	1	0.87146	1.17804e-11	11	ABL1/BAX/BCL2/BLNK/CD22/CD300A/CD38/CD72/CD79B/MNDA/PTPRC	GO:0050853	B cell receptor signaling pathway	0.55	0.952943	-0.246715
GO_BP	GO:1901992	positive regulation of mitotic cell cycle phase transition	positive regulation of mitotic cell cycle phase transition	11/1597	20/2767	0.684892	1	0.87146	1.17804e-11	11	ADAMTS1/AIF1/ANXA1/CDK1/EGFR/EIF4G1/HSPA2/MAD1L1/PRAP1/RRM2/TGFB1	GO:1901992	positive regulation of mitotic cell cycle phase transition	0.55	0.952943	-0.246715
GO_BP	GO:0043112	receptor metabolic process	receptor metabolic process	11/1597	21/2767	0.765045	1	0.87146	1.17804e-11	11	ABCA2/ANXA2/BECN1/CTSD/FURIN/LGMN/PCSK9/PTPN1/RNF43/SCRIB/TGFB1	GO:0043112	receptor metabolic process	0.52381	0.907565	-0.496687
GO_BP	GO:0106027	neuron projection organization	neuron projection organization	11/1597	21/2767	0.765045	1	0.87146	1.17804e-11	11	APP/BAIAP2/DBN1/EFNA1/EPHA4/IGF1R/INSR/LGMN/MAPRE3/NEDD9/TREM2	GO:0106027	neuron projection organization	0.52381	0.907565	-0.496687
GO_BP	GO:0007286	spermatid development	spermatid development	11/1597	22/2767	0.829686	1	0.87146	1.17804e-11	11	ACRBP/ADGRG2/HSPA2/JAM2/JAM3/KIT/NECTIN2/PAEP/SLIRP/SPINK1/SPINK2	GO:0007286	spermatid development	0.5	0.866312	-0.735392
GO_BP	GO:0007589	body fluid secretion	body fluid secretion	11/1597	22/2767	0.829686	1	0.87146	1.17804e-11	11	ADA/AGR2/CELSR2/DDR1/EDN1/ERBB4/HIF1A/NPPB/PRL/VAMP8/VEGFA	GO:0007589	body fluid secretion	0.5	0.866312	-0.735392
GO_BP	GO:0009123	nucleoside monophosphate metabolic process	nucleoside monophosphate metabolic process	11/1597	22/2767	0.829686	1	0.87146	1.17804e-11	11	ADA/AK2/CDA/DUT/NT5C1A/NT5E/NUDT2/SHMT1/TK1/TYMP/UPB1	GO:0009123	nucleoside monophosphate metabolic process	0.5	0.866312	-0.735392
GO_BP	GO:0021761	limbic system development	limbic system development	11/1597	22/2767	0.829686	1	0.87146	1.17804e-11	11	ATG16L1/BAX/BCAN/CNTNAP2/CRH/FGFR2/MDK/NEFL/NRP1/NRP2/PPP1R9B	GO:0021761	limbic system development	0.5	0.866312	-0.735392
GO_BP	GO:0030890	positive regulation of B cell proliferation	positive regulation of b cell proliferation	11/1597	22/2767	0.829686	1	0.87146	1.17804e-11	11	ADA/BCL2/CD38/CD40/CD74/PTPRC/TFRC/TNFRSF13C/TNFRSF4/TNFSF13/TNFSF13B	GO:0030890	positive regulation of B cell proliferation	0.5	0.866312	-0.735392
GO_BP	GO:0051899	membrane depolarization	membrane depolarization	11/1597	23/2767	0.879723	1	0.87146	1.17804e-11	11	ABL1/B2M/BCL2/DCN/EDN1/GOT1/KDR/PARP1/SCN4B/SLMAP/SRC	GO:0051899	membrane depolarization	0.478261	0.828646	-0.963943
GO_BP	GO:0090316	positive regulation of intracellular protein transport	positive regulation of intracellular protein transport	11/1597	23/2767	0.879723	1	0.87146	1.17804e-11	11	BAG3/CDH1/CDK1/COMMD1/EP300/GAS6/IFNG/IL1B/LEP/TGFB1/TPR	GO:0090316	positive regulation of intracellular protein transport	0.478261	0.828646	-0.963943
GO_BP	GO:1901989	positive regulation of cell cycle phase transition	positive regulation of cell cycle phase transition	11/1597	23/2767	0.879723	1	0.87146	1.17804e-11	11	ADAMTS1/AIF1/ANXA1/CDK1/EGFR/EIF4G1/HSPA2/MAD1L1/PRAP1/RRM2/TGFB1	GO:1901989	positive regulation of cell cycle phase transition	0.478261	0.828646	-0.963943
GO_BP	GO:0030512	negative regulation of transforming growth factor beta receptor signaling pathway	negative regulation of transforming growth factor beta receptor signaling pathway	11/1597	24/2767	0.917082	1	0.87146	1.17804e-11	11	ADAMTSL2/BAMBI/CD109/CDH3/CILP/FBN2/GDF15/HSPA1A/ING1/TGFBR3/WFIKKN1	GO:0030512	negative regulation of transforming growth factor beta receptor signaling pathway	0.458333	0.794119	-1.1833
GO_BP	GO:0043488	regulation of mRNA stability	regulation of mrna stability	11/1597	24/2767	0.917082	1	0.87146	1.17804e-11	11	APEX1/CSDE1/ELAVL4/EPHA4/FUS/GDNF/GIGYF2/MAPK9/RIDA/SCGB1A1/VIM	GO:0043488	regulation of mRNA stability	0.458333	0.794119	-1.1833
GO_BP	GO:0005976	polysaccharide metabolic process	polysaccharide metabolic process	11/1597	25/2767	0.944096	1	0.87146	1.17804e-11	11	CHIT1/GALNT3/IL6ST/INSR/KHK/PDGFB/POMC/PTH/SMPD3/SORBS1/TGFB1	GO:0005976	polysaccharide metabolic process	0.44	0.762354	-1.39429
GO_BP	GO:0019319	hexose biosynthetic process	hexose biosynthetic process	11/1597	25/2767	0.944096	1	0.87146	1.17804e-11	11	ADIPOQ/EP300/FBP1/GCG/GOT1/GPD1/GPI/LEP/MST1/SLC39A14/SORD	GO:0019319	hexose biosynthetic process	0.44	0.762354	-1.39429
GO_BP	GO:0021549	cerebellum development	cerebellum development	11/1597	25/2767	0.944096	1	0.87146	1.17804e-11	11	ABL1/ATRN/CBS/CNTN1/DLL1/MAP2K1/MDK/SEMA4C/SEZ6/SEZ6L/SEZ6L2	GO:0021549	cerebellum development	0.44	0.762354	-1.39429
GO_BP	GO:0042471	ear morphogenesis	ear morphogenesis	11/1597	25/2767	0.944096	1	0.87146	1.17804e-11	11	CTHRC1/EDN1/FGFR2/LRIG1/LRIG3/MYO6/PRKRA/PTK7/SCRIB/SLITRK6/SOX9	GO:0042471	ear morphogenesis	0.44	0.762354	-1.39429
GO_BP	GO:0098876	vesicle-mediated transport to the plasma membrane	vesicle-mediated transport to the plasma membrane	11/1597	25/2767	0.944096	1	0.87146	1.17804e-11	11	ACTN2/ARHGAP1/COMMD1/ENTR1/KRT18/SCARB2/SCRIB/STX3/STX6/VAMP5/VTI1A	GO:0098876	vesicle-mediated transport to the plasma membrane	0.44	0.762354	-1.39429
GO_BP	GO:1901991	negative regulation of mitotic cell cycle phase transition	negative regulation of mitotic cell cycle phase transition	11/1597	25/2767	0.944096	1	0.87146	1.17804e-11	11	BCL2/CDK1/GIGYF2/GPNMB/KLF4/MAD1L1/NBN/PKD2/PRAP1/TPR/TRIAP1	GO:1901991	negative regulation of mitotic cell cycle phase transition	0.44	0.762354	-1.39429
GO_BP	GO:0007601	visual perception	visual perception	11/1597	26/2767	0.963077	1	0.87146	1.17804e-11	11	CDH3/CLIC5/COL18A1/CRYBB1/CRYBB2/EFEMP1/PRR4/SLITRK6/TACSTD2/TGFBI/TIMP3	GO:0007601	visual perception	0.423077	0.733033	-1.59763
GO_BP	GO:0050953	sensory perception of light stimulus	sensory perception of light stimulus	11/1597	26/2767	0.963077	1	0.87146	1.17804e-11	11	CDH3/CLIC5/COL18A1/CRYBB1/CRYBB2/EFEMP1/PRR4/SLITRK6/TACSTD2/TGFBI/TIMP3	GO:0050953	sensory perception of light stimulus	0.423077	0.733033	-1.59763
GO_BP	GO:0035967	cellular response to topologically incorrect protein	cellular response to topologically incorrect protein	11/1597	27/2767	0.976074	1	0.87146	1.17804e-11	11	AGR2/AMFR/BAG3/BAX/BCL2L11/DNAJB14/EIF2AK2/HSPA1A/PTPN1/STC2/UMOD	GO:0035967	cellular response to topologically incorrect protein	0.407407	0.705884	-1.79395
GO_BP	GO:0000070	mitotic sister chromatid segregation	mitotic sister chromatid segregation	11/1597	28/2767	0.984769	1	0.87146	1.17804e-11	11	BECN1/CDK1/HSPA1A/KIF22/MAD1L1/NUDC/PRAP1/PSRC1/RCC1/TPR/TTN	GO:0000070	mitotic sister chromatid segregation	0.392857	0.680674	-1.98383
GO_BP	GO:0032479	regulation of type I interferon production	regulation of type i interferon production	11/1597	28/2767	0.984769	1	0.87146	1.17804e-11	11	CD14/CLEC12A/HAVCR2/IL10/LILRB1/MMP12/NMI/PQBP1/SIGLEC1/SIRPA/TLR2	GO:0032479	regulation of type I interferon production	0.392857	0.680674	-1.98383
GO_BP	GO:0032606	type I interferon production	type i interferon production	11/1597	28/2767	0.984769	1	0.87146	1.17804e-11	11	CD14/CLEC12A/HAVCR2/IL10/LILRB1/MMP12/NMI/PQBP1/SIGLEC1/SIRPA/TLR2	GO:0032606	type I interferon production	0.392857	0.680674	-1.98383
GO_BP	GO:0031929	TOR signaling	tor signaling	11/1597	29/2767	0.990462	1	0.87146	1.17804e-11	11	CCL5/EIF4EBP1/EP300/F10/GAS6/HIF1A/LEP/NMT1/OTUD7B/SRC/TREM2	GO:0031929	TOR signaling	0.37931	0.657202	-2.16773
GO_BP	GO:0051321	meiotic cell cycle	meiotic cell cycle	11/1597	29/2767	0.990462	1	0.87146	1.17804e-11	11	BCL2L11/CDC27/EDN1/HSPA2/INSR/LIF/NBN/NPPC/RAD51/TDRKH/TOP2B	GO:0051321	meiotic cell cycle	0.37931	0.657202	-2.16773
GO_BP	GO:0070059	intrinsic apoptotic signaling pathway in response to endoplasmic reticulum stress	intrinsic apoptotic signaling pathway in response to endoplasmic reticulum stress	11/1597	29/2767	0.990462	1	0.87146	1.17804e-11	11	AIFM1/APP/BAX/BCL2/BCL2L11/CEBPB/HSPA1A/HYOU1/ITPR1/PTPN1/TNFRSF10B	GO:0070059	intrinsic apoptotic signaling pathway in response to endoplasmic reticulum stress	0.37931	0.657202	-2.16773
GO_BP	GO:0007269	neurotransmitter secretion	neurotransmitter secretion	11/1597	30/2767	0.994118	1	0.87146	1.17804e-11	11	AP2B1/CSPG5/GPR158/NPY/PTPRN2/SCRIB/SNAPIN/SNCG/STX1B/SV2A/SYT1	GO:0007269	neurotransmitter secretion	0.366667	0.635295	-2.34612
GO_BP	GO:0099643	signal release from synapse	signal release from synapse	11/1597	30/2767	0.994118	1	0.87146	1.17804e-11	11	AP2B1/CSPG5/GPR158/NPY/PTPRN2/SCRIB/SNAPIN/SNCG/STX1B/SV2A/SYT1	GO:0099643	signal release from synapse	0.366667	0.635295	-2.34612
GO_BP	GO:0030048	actin filament-based movement	actin filament-based movement	11/1597	31/2767	0.996424	1	0.87146	1.17804e-11	11	ACTA2/ACTN4/DSC2/EPB41L5/GSN/MYL1/MYO6/NOS1/SCN4B/STC1/TTN	GO:0030048	actin filament-based movement	0.354839	0.614802	-2.51937
GO_BP	GO:0039531	regulation of cytoplasmic pattern recognition receptor signaling pathway	regulation of cytoplasmic pattern recognition receptor signaling pathway	11/1597	32/2767	0.997855	1	0.87146	1.17804e-11	11	C1QBP/CD36/CPTP/EIF2AK2/GBP2/HSPA1A/LAMP2/PARP1/SRC/TAX1BP1/TREM2	GO:0039531	regulation of cytoplasmic pattern recognition receptor signaling pathway	0.34375	0.595589	-2.68785
GO_BP	GO:1901873	regulation of post-translational protein modification	regulation of post-translational protein modification	11/1597	37/2767	0.99986	1	0.87146	1.17804e-11	11	ABCA2/ABL1/CHP1/COMMD1/GABARAP/HIF1A/HSPA1A/MAPK9/MYCBP2/NMI/TGFBR1	GO:1901873	regulation of post-translational protein modification	0.297297	0.515104	-3.46859
GO_BP	GO:0000724	double-strand break repair via homologous recombination	double-strand break repair via homologous recombination	10/1597	17/2767	0.565622	1	0.87146	1.17804e-11	10	ABL1/C1QBP/FEN1/FUS/HDGFL2/MORF4L2/NBN/PARP1/RAD51/TP53BP1	GO:0000724	double-strand break repair via homologous recombination	0.588235	1.01919	0.0927102
GO_BP	GO:0000725	recombinational repair	recombinational repair	10/1597	17/2767	0.565622	1	0.87146	1.17804e-11	10	ABL1/C1QBP/FEN1/FUS/HDGFL2/MORF4L2/NBN/PARP1/RAD51/TP53BP1	GO:0000725	recombinational repair	0.588235	1.01919	0.0927102
GO_BP	GO:0002204	somatic recombination of immunoglobulin genes involved in immune response	somatic recombination of immunoglobulin genes involved in immune response	10/1597	17/2767	0.565622	1	0.87146	1.17804e-11	10	CD28/CD40/IL10/NBN/PTPRC/SWAP70/TFRC/TGFB1/TNFSF13/TP53BP1	GO:0002204	somatic recombination of immunoglobulin genes involved in immune response	0.588235	1.01919	0.0927102
GO_BP	GO:0002208	somatic diversification of immunoglobulins involved in immune response	somatic diversification of immunoglobulins involved in immune response	10/1597	17/2767	0.565622	1	0.87146	1.17804e-11	10	CD28/CD40/IL10/NBN/PTPRC/SWAP70/TFRC/TGFB1/TNFSF13/TP53BP1	GO:0002208	somatic diversification of immunoglobulins involved in immune response	0.588235	1.01919	0.0927102
GO_BP	GO:0006835	dicarboxylic acid transport	dicarboxylic acid transport	10/1597	17/2767	0.565622	1	0.87146	1.17804e-11	10	AGXT/F2R/FOLR1/FOLR2/FOLR3/GFAP/ITGB1/NTRK2/SLC16A1/TNF	GO:0006835	dicarboxylic acid transport	0.588235	1.01919	0.0927102
GO_BP	GO:0010332	response to gamma radiation	response to gamma radiation	10/1597	17/2767	0.565622	1	0.87146	1.17804e-11	10	BAX/BCL2/CCL7/CXCL10/PARP1/PTPRC/RAD51/SOD2/TIGAR/YAP1	GO:0010332	response to gamma radiation	0.588235	1.01919	0.0927102
GO_BP	GO:0032924	activin receptor signaling pathway	activin receptor signaling pathway	10/1597	17/2767	0.565622	1	0.87146	1.17804e-11	10	ACVRL1/CFC1/FST/FSTL3/GDF2/HJV/INHBB/NOMO1/TGFBR1/TGFBR2	GO:0032924	activin receptor signaling pathway	0.588235	1.01919	0.0927102
GO_BP	GO:0034383	low-density lipoprotein particle clearance	low-density lipoprotein particle clearance	10/1597	17/2767	0.565622	1	0.87146	1.17804e-11	10	ADIPOQ/ANXA2/CD36/CES3/COMMD1/FGF21/IL19/ITGAV/PCSK9/TREM2	GO:0034383	low-density lipoprotein particle clearance	0.588235	1.01919	0.0927102
GO_BP	GO:0042058	regulation of epidermal growth factor receptor signaling pathway	regulation of epidermal growth factor receptor signaling pathway	10/1597	17/2767	0.565622	1	0.87146	1.17804e-11	10	AGR2/CEACAM1/EGFR/FASLG/HIP1R/MMP9/PLAU/PLAUR/RALB/TGFB1	GO:0042058	regulation of epidermal growth factor receptor signaling pathway	0.588235	1.01919	0.0927102
GO_BP	GO:0045190	isotype switching	isotype switching	10/1597	17/2767	0.565622	1	0.87146	1.17804e-11	10	CD28/CD40/IL10/NBN/PTPRC/SWAP70/TFRC/TGFB1/TNFSF13/TP53BP1	GO:0045190	isotype switching	0.588235	1.01919	0.0927102
GO_BP	GO:0046466	membrane lipid catabolic process	membrane lipid catabolic process	10/1597	17/2767	0.565622	1	0.87146	1.17804e-11	10	ASAH1/ENPP2/ENPP7/GLA/GLB1/GM2A/M6PR/SCARB2/SMPD1/SMPD3	GO:0046466	membrane lipid catabolic process	0.588235	1.01919	0.0927102
GO_BP	GO:0051261	protein depolymerization	protein depolymerization	10/1597	17/2767	0.565622	1	0.87146	1.17804e-11	10	ACTN2/ADD1/CAPG/GSN/LMOD1/MTPN/PPP1R9B/SH3BP1/SWAP70/TMOD4	GO:0051261	protein depolymerization	0.588235	1.01919	0.0927102
GO_BP	GO:0060038	cardiac muscle cell proliferation	cardiac muscle cell proliferation	10/1597	17/2767	0.565622	1	0.87146	1.17804e-11	10	ABL1/CDK1/ERBB4/FGF2/FGFR2/NOTCH1/TGFB2/TGFBR1/TGFBR3/YAP1	GO:0060038	cardiac muscle cell proliferation	0.588235	1.01919	0.0927102
GO_BP	GO:0002931	response to ischemia	response to ischemia	10/1597	18/2767	0.667844	1	0.87146	1.17804e-11	10	AIFM1/BCL2/CSF1/CSF1R/CX3CL1/HYOU1/ITGAM/NPPC/TIGAR/TREM2	GO:0002931	response to ischemia	0.555556	0.962569	-0.18611
GO_BP	GO:0006261	DNA-templated DNA replication	dna-templated dna replication	10/1597	18/2767	0.667844	1	0.87146	1.17804e-11	10	AGER/CDK1/FEN1/NBN/PARP1/RAD51/RFC4/SETMAR/TK1/TP53BP1	GO:0006261	DNA-templated DNA replication	0.555556	0.962569	-0.18611
GO_BP	GO:0010803	regulation of tumor necrosis factor-mediated signaling pathway	regulation of tumor necrosis factor-mediated signaling pathway	10/1597	18/2767	0.667844	1	0.87146	1.17804e-11	10	ADIPOQ/APOA1/CASP1/GAS6/HSPA1A/MMP8/PYDC1/TAX1BP1/TNFRSF11B/TNFRSF1A	GO:0010803	regulation of tumor necrosis factor-mediated signaling pathway	0.555556	0.962569	-0.18611
GO_BP	GO:0032272	negative regulation of protein polymerization	negative regulation of protein polymerization	10/1597	18/2767	0.667844	1	0.87146	1.17804e-11	10	ADD1/CAPG/FKBP4/GSN/HIP1R/LMOD1/MAP2/MTPN/SLIT2/TMOD4	GO:0032272	negative regulation of protein polymerization	0.555556	0.962569	-0.18611
GO_BP	GO:0045840	positive regulation of mitotic nuclear division	positive regulation of mitotic nuclear division	10/1597	18/2767	0.667844	1	0.87146	1.17804e-11	10	CD28/EDN1/IL1B/INSR/MAD1L1/PDGFB/PRAP1/SMPD3/TGFA/TNF	GO:0045840	positive regulation of mitotic nuclear division	0.555556	0.962569	-0.18611
GO_BP	GO:0070509	calcium ion import	calcium ion import	10/1597	18/2767	0.667844	1	0.87146	1.17804e-11	10	CCL3/CRH/CXCL12/GCG/LGALS3/PDGFB/PKD2/PPP3R1/SPINK1/STC1	GO:0070509	calcium ion import	0.555556	0.962569	-0.18611
GO_BP	GO:1900076	regulation of cellular response to insulin stimulus	regulation of cellular response to insulin stimulus	10/1597	18/2767	0.667844	1	0.87146	1.17804e-11	10	AHSG/CTSD/ECHDC3/IL1B/LEP/LONP1/MSTN/PTPN1/SLC27A4/SORBS1	GO:1900076	regulation of cellular response to insulin stimulus	0.555556	0.962569	-0.18611
GO_BP	GO:2000242	negative regulation of reproductive process	negative regulation of reproductive process	10/1597	18/2767	0.667844	1	0.87146	1.17804e-11	10	ADA/HPGDS/KIT/LIF/NPPC/PAEP/PLAT/PTGDS/SERPINF1/TIMP1	GO:2000242	negative regulation of reproductive process	0.555556	0.962569	-0.18611
GO_BP	GO:0032743	positive regulation of interleukin-2 production	positive regulation of interleukin-2 production	10/1597	19/2767	0.754262	1	0.87146	1.17804e-11	10	ABL1/ANXA1/CD28/CD4/CD80/CD83/CLEC7A/IL1B/PTPRC/VTCN1	GO:0032743	positive regulation of interleukin-2 production	0.526316	0.911907	-0.450085
GO_BP	GO:0043405	regulation of MAP kinase activity	regulation of map kinase activity	10/1597	19/2767	0.754262	1	0.87146	1.17804e-11	10	ADIPOQ/ARHGEF5/CD300A/FGF2/FLT1/FLT3/PDGFB/PTPN1/S100A12/TNF	GO:0043405	regulation of MAP kinase activity	0.526316	0.911907	-0.450085
GO_BP	GO:0051168	nuclear export	nuclear export	10/1597	19/2767	0.754262	1	0.87146	1.17804e-11	10	BAG3/CASC3/CHP1/GAS6/HHEX/IL1B/PKD1/TGFB1/TPR/TXN	GO:0051168	nuclear export	0.526316	0.911907	-0.450085
GO_BP	GO:0072527	pyrimidine-containing compound metabolic process	pyrimidine-containing compound metabolic process	10/1597	19/2767	0.754262	1	0.87146	1.17804e-11	10	CDA/CDK1/DCTPP1/DUT/NT5C3A/SHMT1/TK1/TPK1/TYMP/UPB1	GO:0072527	pyrimidine-containing compound metabolic process	0.526316	0.911907	-0.450085
GO_BP	GO:1902600	proton transmembrane transport	proton transmembrane transport	10/1597	19/2767	0.754262	1	0.87146	1.17804e-11	10	ATP1B1/ATP6AP2/ATP6V1D/COX5B/COX6B1/LAMP2/LETM1/NDUFA5/NDUFS6/SLC16A1	GO:1902600	proton transmembrane transport	0.526316	0.911907	-0.450085
GO_BP	GO:0006352	DNA-templated transcription initiation	dna-templated transcription initiation	10/1597	20/2767	0.823632	1	0.87146	1.17804e-11	10	APEX1/CEBPA/DPY30/ELOA/ELOB/EP300/GLYR1/JUN/MED21/PADI2	GO:0006352	DNA-templated transcription initiation	0.5	0.866312	-0.700913
GO_BP	GO:0070050	neuron cellular homeostasis	neuron cellular homeostasis	10/1597	20/2767	0.823632	1	0.87146	1.17804e-11	10	ATP6AP2/ATP6V1D/CALB1/CALB2/CX3CL1/IL6/IMMT/NELL2/NPY/SNAPIN	GO:0070050	neuron cellular homeostasis	0.5	0.866312	-0.700913
GO_BP	GO:0006942	regulation of striated muscle contraction	regulation of striated muscle contraction	10/1597	21/2767	0.876894	1	0.87146	1.17804e-11	10	ACE2/ADGRD1/ATP1B1/CHGA/DMD/DSC2/HRC/MYL3/NOS1/STC1	GO:0006942	regulation of striated muscle contraction	0.47619	0.825059	-0.94002
GO_BP	GO:0038066	p38MAPK cascade	p38mapk cascade	10/1597	21/2767	0.876894	1	0.87146	1.17804e-11	10	AGER/BECN1/DSC2/EZR/HGF/IL1B/LEP/LGALS9/TAB2/TREM2	GO:0038066	p38MAPK cascade	0.47619	0.825059	-0.94002
GO_BP	GO:0043279	response to alkaloid	response to alkaloid	10/1597	21/2767	0.876894	1	0.87146	1.17804e-11	10	BCHE/CRH/CRHBP/FKBP5/FOSB/MAPRE3/OXT/PPP1R9B/RAD51/SMPD1	GO:0043279	response to alkaloid	0.47619	0.825059	-0.94002
GO_BP	GO:0051785	positive regulation of nuclear division	positive regulation of nuclear division	10/1597	21/2767	0.876894	1	0.87146	1.17804e-11	10	CD28/EDN1/IL1B/INSR/MAD1L1/PDGFB/PRAP1/SMPD3/TGFA/TNF	GO:0051785	positive regulation of nuclear division	0.47619	0.825059	-0.94002
GO_BP	GO:1990089	response to nerve growth factor	response to nerve growth factor	10/1597	21/2767	0.876894	1	0.87146	1.17804e-11	10	APP/CALCA/CORO1A/LCN2/NTF4/NTRK2/NTRK3/PARP1/PTPN1/SORT1	GO:1990089	response to nerve growth factor	0.47619	0.825059	-0.94002
GO_BP	GO:1990090	cellular response to nerve growth factor stimulus	cellular response to nerve growth factor stimulus	10/1597	21/2767	0.876894	1	0.87146	1.17804e-11	10	APP/CALCA/CORO1A/LCN2/NTF4/NTRK2/NTRK3/PARP1/PTPN1/SORT1	GO:1990090	cellular response to nerve growth factor stimulus	0.47619	0.825059	-0.94002
GO_BP	GO:0006470	protein dephosphorylation	protein dephosphorylation	10/1597	22/2767	0.916233	1	0.87146	1.17804e-11	10	DUSP29/PPP1R12A/PTPN1/PTPRB/PTPRC/PTPRF/PTPRH/PTPRK/PTPRN2/PTPRR	GO:0006470	protein dephosphorylation	0.454545	0.787556	-1.16861
GO_BP	GO:0046323	D-glucose import	d-glucose import	10/1597	22/2767	0.916233	1	0.87146	1.17804e-11	10	ADIPOQ/FGF21/INSR/LEP/OCLN/PTH/SLC27A4/SORBS1/SORT1/TNF	GO:0046323	D-glucose import	0.454545	0.787556	-1.16861
GO_BP	GO:0097581	lamellipodium organization	lamellipodium organization	10/1597	22/2767	0.916233	1	0.87146	1.17804e-11	10	BRK1/ENPP2/EPHA2/ITGB1/KIT/MSTN/OCLN/SLIT2/SNX2/SRC	GO:0097581	lamellipodium organization	0.454545	0.787556	-1.16861
GO_BP	GO:0006094	gluconeogenesis	gluconeogenesis	10/1597	23/2767	0.944318	1	0.87146	1.17804e-11	10	ADIPOQ/EP300/FBP1/GCG/GOT1/GPD1/GPI/LEP/MST1/SLC39A14	GO:0006094	gluconeogenesis	0.434783	0.753315	-1.38772
GO_BP	GO:0032006	regulation of TOR signaling	regulation of tor signaling	10/1597	23/2767	0.944318	1	0.87146	1.17804e-11	10	CCL5/EP300/F10/GAS6/HIF1A/LEP/NMT1/OTUD7B/SRC/TREM2	GO:0032006	regulation of TOR signaling	0.434783	0.753315	-1.38772
GO_BP	GO:0051348	negative regulation of transferase activity	negative regulation of transferase activity	10/1597	23/2767	0.944318	1	0.87146	1.17804e-11	10	ABL1/ADIPOQ/CD300A/CEACAM1/CHP1/HEG1/PRDX3/PTPN1/PTPRC/THY1	GO:0051348	negative regulation of transferase activity	0.434783	0.753315	-1.38772
GO_BP	GO:0031109	microtubule polymerization or depolymerization	microtubule polymerization or depolymerization	10/1597	24/2767	0.963773	1	0.87146	1.17804e-11	10	ABL1/CDK1/FKBP4/HSPA1A/MAP2/MAPRE3/MET/OCLN/PSRC1/SSNA1	GO:0031109	microtubule polymerization or depolymerization	0.416667	0.721927	-1.59822
GO_BP	GO:0034620	cellular response to unfolded protein	cellular response to unfolded protein	10/1597	24/2767	0.963773	1	0.87146	1.17804e-11	10	AGR2/AMFR/BAG3/BAX/BCL2L11/EIF2AK2/HSPA1A/PTPN1/STC2/UMOD	GO:0034620	cellular response to unfolded protein	0.416667	0.721927	-1.59822
GO_BP	GO:0045739	positive regulation of DNA repair	positive regulation of dna repair	10/1597	24/2767	0.963773	1	0.87146	1.17804e-11	10	AGER/EGFR/FUS/HDGFL2/MORF4L2/NBN/PARP1/SETMAR/TIGAR/TOP2B	GO:0045739	positive regulation of DNA repair	0.416667	0.721927	-1.59822
GO_BP	GO:0046785	microtubule polymerization	microtubule polymerization	10/1597	24/2767	0.963773	1	0.87146	1.17804e-11	10	ABL1/CDK1/FKBP4/HSPA1A/MAP2/MAPRE3/MET/OCLN/PSRC1/SSNA1	GO:0046785	microtubule polymerization	0.416667	0.721927	-1.59822
GO_BP	GO:0035725	sodium ion transmembrane transport	sodium ion transmembrane transport	10/1597	25/2767	0.976892	1	0.87146	1.17804e-11	10	ACTN4/ATP1B1/CHP1/COMMD1/DMD/NOS1/PCSK9/PKD2/SCN4B/SLMAP	GO:0035725	sodium ion transmembrane transport	0.4	0.693049	-1.8009
GO_BP	GO:0045727	positive regulation of translation	positive regulation of translation	10/1597	26/2767	0.985526	1	0.87146	1.17804e-11	10	C1QBP/CCL5/CD28/CSDE1/EIF4G1/IL6/ITGA2/NGRN/PLXNB2/TNF	GO:0045727	positive regulation of translation	0.384615	0.666394	-1.99642
GO_BP	GO:0097194	execution phase of apoptosis	execution phase of apoptosis	10/1597	26/2767	0.985526	1	0.87146	1.17804e-11	10	BAX/CTSD/FAP/FASLG/GCG/HTRA2/IL6/NMNAT1/TNFRSF1A/XRCC4	GO:0097194	execution phase of apoptosis	0.384615	0.666394	-1.99642
GO_BP	GO:0040029	epigenetic regulation of gene expression	epigenetic regulation of gene expression	10/1597	27/2767	0.991085	1	0.87146	1.17804e-11	10	APEX1/APP/DPY30/EP300/GLYR1/LBR/LMNB1/LMNB2/PADI2/TPR	GO:0040029	epigenetic regulation of gene expression	0.37037	0.641712	-2.18536
GO_BP	GO:1902850	microtubule cytoskeleton organization involved in mitosis	microtubule cytoskeleton organization involved in mitosis	10/1597	30/2767	0.998095	1	0.87146	1.17804e-11	10	CDK1/DYNLT1/HSPA1A/ITGB1/NUDC/PKD1/PSRC1/RCC1/TACC3/TPR	GO:1902850	microtubule cytoskeleton organization involved in mitosis	0.333333	0.577541	-2.71765
GO_BP	GO:1903320	regulation of protein modification by small protein conjugation or removal	regulation of protein modification by small protein conjugation or removal	10/1597	34/2767	0.999795	1	0.87146	1.17804e-11	10	ABL1/CHP1/COMMD1/GABARAP/HIF1A/HSPA1A/MAPK9/MYCBP2/NMI/TGFBR1	GO:1903320	regulation of protein modification by small protein conjugation or removal	0.294118	0.509595	-3.36093
GO_BP	GO:0001655	urogenital system development	urogenital system development	9/1597	16/2767	0.648926	1	0.87146	1.17804e-11	9	FGFR2/FKBP4/NOTCH1/PSAP/PSAPL1/SERPINF1/SFRP1/SOX9/TNC	GO:0001655	urogenital system development	0.5625	0.974601	-0.11902
GO_BP	GO:0001824	blastocyst development	blastocyst development	9/1597	16/2767	0.648926	1	0.87146	1.17804e-11	9	ADA/FURIN/GRN/KLF4/MED21/NBN/RRM2/TGFBR1/YAP1	GO:0001824	blastocyst development	0.5625	0.974601	-0.11902
GO_BP	GO:0032387	negative regulation of intracellular transport	negative regulation of intracellular transport	9/1597	16/2767	0.648926	1	0.87146	1.17804e-11	9	ABCA2/ADIPOQ/APOD/ARHGAP1/CD36/CHP1/PCSK9/TPR/TXN	GO:0032387	negative regulation of intracellular transport	0.5625	0.974601	-0.11902
GO_BP	GO:0032633	interleukin-4 production	interleukin-4 production	9/1597	16/2767	0.648926	1	0.87146	1.17804e-11	9	CD28/CD83/CEBPB/HAVCR2/IL1RAP/IL33/LGALS9/PRG2/SCGB1A1	GO:0032633	interleukin-4 production	0.5625	0.974601	-0.11902
GO_BP	GO:0032673	regulation of interleukin-4 production	regulation of interleukin-4 production	9/1597	16/2767	0.648926	1	0.87146	1.17804e-11	9	CD28/CD83/CEBPB/HAVCR2/IL1RAP/IL33/LGALS9/PRG2/SCGB1A1	GO:0032673	regulation of interleukin-4 production	0.5625	0.974601	-0.11902
GO_BP	GO:0043537	negative regulation of blood vessel endothelial cell migration	negative regulation of blood vessel endothelial cell migration	9/1597	16/2767	0.648926	1	0.87146	1.17804e-11	9	ACVRL1/ANGPT2/FGF2/GDF2/KLF4/NOTCH1/ROBO4/TGFB1/TNF	GO:0043537	negative regulation of blood vessel endothelial cell migration	0.5625	0.974601	-0.11902
GO_BP	GO:0051898	negative regulation of phosphatidylinositol 3-kinase/protein kinase B signal transduction	negative regulation of phosphatidylinositol 3-kinase/protein kinase b signal transduction	9/1597	16/2767	0.648926	1	0.87146	1.17804e-11	9	DAG1/FKBP5/KLF4/MMP3/MSTN/PIK3IP1/PTPN1/SMPD3/TREM2	GO:0051898	negative regulation of phosphatidylinositol 3-kinase/protein kinase B signal transduction	0.5625	0.974601	-0.11902
GO_BP	GO:0070542	response to fatty acid	response to fatty acid	9/1597	16/2767	0.648926	1	0.87146	1.17804e-11	9	ADIPOQ/AKR1C4/ASS1/CD36/CD4/EDN1/FABP3/LPL/SOX9	GO:0070542	response to fatty acid	0.5625	0.974601	-0.11902
GO_BP	GO:0098930	axonal transport	axonal transport	9/1597	16/2767	0.648926	1	0.87146	1.17804e-11	9	AP3B1/AP3S2/ATG16L1/HIF1A/HSBP1/KIF1C/MAP2/NEFL/SNAPIN	GO:0098930	axonal transport	0.5625	0.974601	-0.11902
GO_BP	GO:2000179	positive regulation of neural precursor cell proliferation	positive regulation of neural precursor cell proliferation	9/1597	16/2767	0.648926	1	0.87146	1.17804e-11	9	ADGRG1/CDON/CX3CL1/FGF2/HIF1A/ITGB1/MDK/NOTCH1/VEGFA	GO:2000179	positive regulation of neural precursor cell proliferation	0.5625	0.974601	-0.11902
GO_BP	GO:2000352	negative regulation of endothelial cell apoptotic process	negative regulation of endothelial cell apoptotic process	9/1597	16/2767	0.648926	1	0.87146	1.17804e-11	9	ABL1/ANGPTL4/FGA/GAS6/ICAM1/KDR/SCG2/SERPINE1/TEK	GO:2000352	negative regulation of endothelial cell apoptotic process	0.5625	0.974601	-0.11902
GO_BP	GO:0015844	monoamine transport	monoamine transport	9/1597	17/2767	0.742643	1	0.87146	1.17804e-11	9	CHGA/CRH/CXCL12/GDNF/LILRB1/NOS1/OXT/SNCG/SYT1	GO:0015844	monoamine transport	0.529412	0.917271	-0.399668
GO_BP	GO:0032008	positive regulation of TOR signaling	positive regulation of tor signaling	9/1597	17/2767	0.742643	1	0.87146	1.17804e-11	9	CCL5/EP300/F10/GAS6/LEP/NMT1/OTUD7B/SRC/TREM2	GO:0032008	positive regulation of TOR signaling	0.529412	0.917271	-0.399668
GO_BP	GO:0034142	toll-like receptor 4 signaling pathway	toll-like receptor 4 signaling pathway	9/1597	17/2767	0.742643	1	0.87146	1.17804e-11	9	BPIFB1/CD14/LBP/LILRA2/LY96/NINJ1/NMI/TAX1BP1/TREM2	GO:0034142	toll-like receptor 4 signaling pathway	0.529412	0.917271	-0.399668
GO_BP	GO:0042743	hydrogen peroxide metabolic process	hydrogen peroxide metabolic process	9/1597	17/2767	0.742643	1	0.87146	1.17804e-11	9	ACOX1/APOA4/LPO/MPO/PRDX2/PRDX3/PRDX6/SOD2/TXN	GO:0042743	hydrogen peroxide metabolic process	0.529412	0.917271	-0.399668
GO_BP	GO:0050805	negative regulation of synaptic transmission	negative regulation of synaptic transmission	9/1597	17/2767	0.742643	1	0.87146	1.17804e-11	9	ADIPOQ/AGER/BCHE/CD38/IL1B/LILRB2/PCDH17/PENK/SORCS2	GO:0050805	negative regulation of synaptic transmission	0.529412	0.917271	-0.399668
GO_BP	GO:0051149	positive regulation of muscle cell differentiation	positive regulation of muscle cell differentiation	9/1597	17/2767	0.742643	1	0.87146	1.17804e-11	9	BCL2/EDN1/EFNB2/KIT/LAMB1/NID1/NOTCH1/SOD2/TGFB1	GO:0051149	positive regulation of muscle cell differentiation	0.529412	0.917271	-0.399668
GO_BP	GO:0090559	regulation of membrane permeability	regulation of membrane permeability	9/1597	17/2767	0.742643	1	0.87146	1.17804e-11	9	BAX/BCL2/BCL2L11/BNIP3L/F11R/HEG1/HIP1R/HSPA1A/JAM3	GO:0090559	regulation of membrane permeability	0.529412	0.917271	-0.399668
GO_BP	GO:0097009	energy homeostasis	energy homeostasis	9/1597	17/2767	0.742643	1	0.87146	1.17804e-11	9	CD36/CEBPA/DLL1/EIF4G1/GDF15/GFRAL/LEP/PRCP/VGF	GO:0097009	energy homeostasis	0.529412	0.917271	-0.399668
GO_BP	GO:0008631	intrinsic apoptotic signaling pathway in response to oxidative stress	intrinsic apoptotic signaling pathway in response to oxidative stress	9/1597	18/2767	0.817443	1	0.87146	1.17804e-11	9	BCL2/CA3/FGF2/HIF1A/HTRA2/IL10/PARP1/SOD2/TREM2	GO:0008631	intrinsic apoptotic signaling pathway in response to oxidative stress	0.5	0.866312	-0.664703
GO_BP	GO:0009262	deoxyribonucleotide metabolic process	deoxyribonucleotide metabolic process	9/1597	18/2767	0.817443	1	0.87146	1.17804e-11	9	ADA/DCTPP1/DUT/NT5C1A/NUDT16/RRM2/SHMT1/TYMP/UPB1	GO:0009262	deoxyribonucleotide metabolic process	0.5	0.866312	-0.664703
GO_BP	GO:0009394	2'-deoxyribonucleotide metabolic process	2'-deoxyribonucleotide metabolic process	9/1597	18/2767	0.817443	1	0.87146	1.17804e-11	9	ADA/DCTPP1/DUT/NT5C1A/NUDT16/RRM2/SHMT1/TYMP/UPB1	GO:0009394	2'-deoxyribonucleotide metabolic process	0.5	0.866312	-0.664703
GO_BP	GO:0022898	regulation of transmembrane transporter activity	regulation of transmembrane transporter activity	9/1597	18/2767	0.817443	1	0.87146	1.17804e-11	9	ACTN2/ACTN4/AHNAK/CHP1/CRH/CRHBP/EDN1/GAL/LRRC38	GO:0022898	regulation of transmembrane transporter activity	0.5	0.866312	-0.664703
GO_BP	GO:0031641	regulation of myelination	regulation of myelination	9/1597	18/2767	0.817443	1	0.87146	1.17804e-11	9	CST7/CTSC/DAG1/JAM2/PTN/TNF/TNFRSF1B/TNFRSF21/TYMP	GO:0031641	regulation of myelination	0.5	0.866312	-0.664703
GO_BP	GO:0032412	regulation of monoatomic ion transmembrane transporter activity	regulation of monoatomic ion transmembrane transporter activity	9/1597	18/2767	0.817443	1	0.87146	1.17804e-11	9	ACTN2/ACTN4/AHNAK/CHP1/CRH/CRHBP/EDN1/GAL/LRRC38	GO:0032412	regulation of monoatomic ion transmembrane transporter activity	0.5	0.866312	-0.664703
GO_BP	GO:0060972	left/right pattern formation	left/right pattern formation	9/1597	18/2767	0.817443	1	0.87146	1.17804e-11	9	CFC1/DLL1/EPB41L5/FOLR1/HIF1A/NOMO1/NOTCH1/PKD2/TGFBR2	GO:0060972	left/right pattern formation	0.5	0.866312	-0.664703
GO_BP	GO:0150117	positive regulation of cell-substrate junction organization	positive regulation of cell-substrate junction organization	9/1597	18/2767	0.817443	1	0.87146	1.17804e-11	9	ABL1/EPB41L5/KDR/NRP1/SDC4/SFRP1/TEK/THY1/VEGFA	GO:0150117	positive regulation of cell-substrate junction organization	0.5	0.866312	-0.664703
GO_BP	GO:1904063	negative regulation of cation transmembrane transport	negative regulation of cation transmembrane transport	9/1597	18/2767	0.817443	1	0.87146	1.17804e-11	9	BCL2/CALCA/COMMD1/EPO/MMP9/NOS1/PCSK9/PPP3R1/TGFB1	GO:1904063	negative regulation of cation transmembrane transport	0.5	0.866312	-0.664703
GO_BP	GO:1990000	amyloid fibril formation	amyloid fibril formation	9/1597	18/2767	0.817443	1	0.87146	1.17804e-11	9	APP/B2M/CD36/CDSN/FURIN/FUS/GSN/HSPG2/TREM2	GO:1990000	amyloid fibril formation	0.5	0.866312	-0.664703
GO_BP	GO:2000278	regulation of DNA biosynthetic process	regulation of dna biosynthetic process	9/1597	18/2767	0.817443	1	0.87146	1.17804e-11	9	ADIPOQ/FGF2/HGF/NPPC/PDGFB/RFC4/SMOC2/TNF/VEGFA	GO:2000278	regulation of DNA biosynthetic process	0.5	0.866312	-0.664703
GO_BP	GO:0009799	specification of symmetry	specification of symmetry	9/1597	19/2767	0.874306	1	0.87146	1.17804e-11	9	CFC1/DLL1/FOLR1/HIF1A/NBL1/NOMO1/NOTCH1/PKD2/TGFBR2	GO:0009799	specification of symmetry	0.473684	0.820716	-0.915998
GO_BP	GO:0009855	determination of bilateral symmetry	determination of bilateral symmetry	9/1597	19/2767	0.874306	1	0.87146	1.17804e-11	9	CFC1/DLL1/FOLR1/HIF1A/NBL1/NOMO1/NOTCH1/PKD2/TGFBR2	GO:0009855	determination of bilateral symmetry	0.473684	0.820716	-0.915998
GO_BP	GO:0032409	regulation of transporter activity	regulation of transporter activity	9/1597	19/2767	0.874306	1	0.87146	1.17804e-11	9	ACTN2/ACTN4/AHNAK/CHP1/CRH/CRHBP/EDN1/GAL/LRRC38	GO:0032409	regulation of transporter activity	0.473684	0.820716	-0.915998
GO_BP	GO:0035107	appendage morphogenesis	appendage morphogenesis	9/1597	19/2767	0.874306	1	0.87146	1.17804e-11	9	BAX/BCL2L11/COL3A1/DKK1/FBN2/FGFR2/NOTCH1/SOX9/TGFB2	GO:0035107	appendage morphogenesis	0.473684	0.820716	-0.915998
GO_BP	GO:0035108	limb morphogenesis	limb morphogenesis	9/1597	19/2767	0.874306	1	0.87146	1.17804e-11	9	BAX/BCL2L11/COL3A1/DKK1/FBN2/FGFR2/NOTCH1/SOX9/TGFB2	GO:0035108	limb morphogenesis	0.473684	0.820716	-0.915998
GO_BP	GO:0042752	regulation of circadian rhythm	regulation of circadian rhythm	9/1597	19/2767	0.874306	1	0.87146	1.17804e-11	9	ADA/CCAR2/CDK1/CRH/CSF2/MAGED1/MAPK9/PARP1/PTGDS	GO:0042752	regulation of circadian rhythm	0.473684	0.820716	-0.915998
GO_BP	GO:0070849	response to epidermal growth factor	response to epidermal growth factor	9/1597	19/2767	0.874306	1	0.87146	1.17804e-11	9	BAG4/BAIAP2/BECN1/EGFR/ERBB4/FOS/PPP1R9B/SOX9/TPR	GO:0070849	response to epidermal growth factor	0.473684	0.820716	-0.915998
GO_BP	GO:0071479	cellular response to ionizing radiation	cellular response to ionizing radiation	9/1597	19/2767	0.874306	1	0.87146	1.17804e-11	9	EEF1D/LCN2/PRAP1/RAD51/SFRP1/TGFB1/TNF/TP53BP1/YAP1	GO:0071479	cellular response to ionizing radiation	0.473684	0.820716	-0.915998
GO_BP	GO:0072665	protein localization to vacuole	protein localization to vacuole	9/1597	19/2767	0.874306	1	0.87146	1.17804e-11	9	AP3B1/BECN1/GBP1/LAMP2/M6PR/NMT1/SCARB2/SORT1/UMOD	GO:0072665	protein localization to vacuole	0.473684	0.820716	-0.915998
GO_BP	GO:0097300	programmed necrotic cell death	programmed necrotic cell death	9/1597	19/2767	0.874306	1	0.87146	1.17804e-11	9	AIFM1/ASAH1/BAX/FAS/FASLG/NINJ1/PARP1/TNF/ZBP1	GO:0097300	programmed necrotic cell death	0.473684	0.820716	-0.915998
GO_BP	GO:1990823	response to leukemia inhibitory factor	response to leukemia inhibitory factor	9/1597	19/2767	0.874306	1	0.87146	1.17804e-11	9	ICAM1/KLF4/NRP2/PADI2/PLA2G10/PTP4A3/SHMT1/TFRC/TNFSF11	GO:1990823	response to leukemia inhibitory factor	0.473684	0.820716	-0.915998
GO_BP	GO:1990830	cellular response to leukemia inhibitory factor	cellular response to leukemia inhibitory factor	9/1597	19/2767	0.874306	1	0.87146	1.17804e-11	9	ICAM1/KLF4/NRP2/PADI2/PLA2G10/PTP4A3/SHMT1/TFRC/TNFSF11	GO:1990830	cellular response to leukemia inhibitory factor	0.473684	0.820716	-0.915998
GO_BP	GO:0034766	negative regulation of monoatomic ion transmembrane transport	negative regulation of monoatomic ion transmembrane transport	9/1597	20/2767	0.915766	1	0.87146	1.17804e-11	9	BCL2/CALCA/COMMD1/EPO/MMP9/NOS1/PCSK9/PPP3R1/TGFB1	GO:0034766	negative regulation of monoatomic ion transmembrane transport	0.45	0.779681	-1.15511
GO_BP	GO:0099068	postsynapse assembly	postsynapse assembly	9/1597	20/2767	0.915766	1	0.87146	1.17804e-11	9	ABL1/CDH2/IL1RAP/NPTX1/NTRK3/PPP1R9B/PTPN1/RTN4R/SEMA4C	GO:0099068	postsynapse assembly	0.45	0.779681	-1.15511
GO_BP	GO:0006275	regulation of DNA replication	regulation of dna replication	9/1597	21/2767	0.944921	1	0.87146	1.17804e-11	9	ACVRL1/AGER/CDK1/EGFR/ENPP7/GDF2/NBN/S100A11/TP53BP1	GO:0006275	regulation of DNA replication	0.428571	0.742553	-1.38335
GO_BP	GO:0034605	cellular response to heat	cellular response to heat	9/1597	21/2767	0.944921	1	0.87146	1.17804e-11	9	BAG3/CXCL10/EEF1D/EP300/HSBP1/HSPA1A/HTRA2/SCARA5/TPR	GO:0034605	cellular response to heat	0.428571	0.742553	-1.38335
GO_BP	GO:0072332	intrinsic apoptotic signaling pathway by p53 class mediator	intrinsic apoptotic signaling pathway by p53 class mediator	9/1597	21/2767	0.944921	1	0.87146	1.17804e-11	9	BAX/BCL2/CD74/EDA2R/EP300/SHISA5/TP53BP1/TRIAP1/USP28	GO:0072332	intrinsic apoptotic signaling pathway by p53 class mediator	0.428571	0.742553	-1.38335
GO_BP	GO:0090398	cellular senescence	cellular senescence	9/1597	21/2767	0.944921	1	0.87146	1.17804e-11	9	ABL1/ARG2/B2M/COMP/MAP2K1/MAPK9/NDUFS6/PRELP/TOP2B	GO:0090398	cellular senescence	0.428571	0.742553	-1.38335
GO_BP	GO:0097120	receptor localization to synapse	receptor localization to synapse	9/1597	21/2767	0.944921	1	0.87146	1.17804e-11	9	DAG1/DBN1/ERBB4/GABARAP/MAP2K1/NPTX1/SCRIB/STX3/VWC2	GO:0097120	receptor localization to synapse	0.428571	0.742553	-1.38335
GO_BP	GO:0006997	nucleus organization	nucleus organization	9/1597	22/2767	0.964781	1	0.87146	1.17804e-11	9	CDK1/FNTA/LMNB1/LMNB2/NECTIN2/RCC1/SRPK2/TOR1AIP1/TPR	GO:0006997	nucleus organization	0.409091	0.708801	-1.60183
GO_BP	GO:0030518	nuclear receptor-mediated steroid hormone signaling pathway	nuclear receptor-mediated steroid hormone signaling pathway	9/1597	22/2767	0.964781	1	0.87146	1.17804e-11	9	DEFA1/DEFA1B/EP300/FKBP4/PADI2/PARP1/SAFB2/SFRP1/SRC	GO:0030518	nuclear receptor-mediated steroid hormone signaling pathway	0.409091	0.708801	-1.60183
GO_BP	GO:0031570	DNA integrity checkpoint signaling	dna integrity checkpoint signaling	9/1597	22/2767	0.964781	1	0.87146	1.17804e-11	9	CCAR2/CDK1/GIGYF2/NBN/RAD51/SETMAR/TP53BP1/TRIAP1/USP28	GO:0031570	DNA integrity checkpoint signaling	0.409091	0.708801	-1.60183
GO_BP	GO:0033673	negative regulation of kinase activity	negative regulation of kinase activity	9/1597	22/2767	0.964781	1	0.87146	1.17804e-11	9	ADIPOQ/CD300A/CEACAM1/CHP1/HEG1/PRDX3/PTPN1/PTPRC/THY1	GO:0033673	negative regulation of kinase activity	0.409091	0.708801	-1.60183
GO_BP	GO:0043266	regulation of potassium ion transport	regulation of potassium ion transport	9/1597	22/2767	0.964781	1	0.87146	1.17804e-11	9	ACTN2/ATP1B1/CD63/DPP10/GAL/LRRC38/NOS1/NOS3/TREM2	GO:0043266	regulation of potassium ion transport	0.409091	0.708801	-1.60183
GO_BP	GO:0043401	steroid hormone receptor signaling pathway	steroid hormone receptor signaling pathway	9/1597	22/2767	0.964781	1	0.87146	1.17804e-11	9	DEFA1/DEFA1B/EP300/FKBP4/PADI2/PARP1/SAFB2/SFRP1/SRC	GO:0043401	steroid hormone receptor signaling pathway	0.409091	0.708801	-1.60183
GO_BP	GO:0050810	regulation of steroid biosynthetic process	regulation of steroid biosynthetic process	9/1597	22/2767	0.964781	1	0.87146	1.17804e-11	9	ADM/ASAH1/BMP6/CES1/DKK3/IFNG/IGFBP7/LEP/TNF	GO:0050810	regulation of steroid biosynthetic process	0.409091	0.708801	-1.60183
GO_BP	GO:0042472	inner ear morphogenesis	inner ear morphogenesis	9/1597	23/2767	0.977936	1	0.87146	1.17804e-11	9	CTHRC1/FGFR2/LRIG1/LRIG3/MYO6/PTK7/SCRIB/SLITRK6/SOX9	GO:0042472	inner ear morphogenesis	0.391304	0.677983	-1.81149
GO_BP	GO:0140056	organelle localization by membrane tethering	organelle localization by membrane tethering	9/1597	23/2767	0.977936	1	0.87146	1.17804e-11	9	ESYT2/RALB/STX1B/STX3/STX4/STX6/STX8/SYT1/VAMP8	GO:0140056	organelle localization by membrane tethering	0.391304	0.677983	-1.81149
GO_BP	GO:0016239	positive regulation of macroautophagy	positive regulation of macroautophagy	9/1597	24/2767	0.986433	1	0.87146	1.17804e-11	9	BAG3/BECN1/BNIP3L/CALCOCO2/DCN/HIF1A/KDR/RALB/SPTLC1	GO:0016239	positive regulation of macroautophagy	0.375	0.649734	-2.01315
GO_BP	GO:0070252	actin-mediated cell contraction	actin-mediated cell contraction	9/1597	26/2767	0.995122	1	0.87146	1.17804e-11	9	ACTA2/DSC2/EPB41L5/GSN/MYL1/NOS1/SCN4B/STC1/TTN	GO:0070252	actin-mediated cell contraction	0.346154	0.599754	-2.39521
GO_BP	GO:0031396	regulation of protein ubiquitination	regulation of protein ubiquitination	9/1597	27/2767	0.99714	1	0.87146	1.17804e-11	9	ABL1/CHP1/COMMD1/GABARAP/HSPA1A/MAPK9/MYCBP2/NMI/TGFBR1	GO:0031396	regulation of protein ubiquitination	0.333333	0.577541	-2.57678
GO_BP	GO:0007265	Ras protein signal transduction	ras protein signal transduction	9/1597	30/2767	0.999467	1	0.87146	1.17804e-11	9	CSF1/EPO/FBP1/FGF2/KITLG/MAP2K1/NOTCH1/RALB/TGFB2	GO:0007265	Ras protein signal transduction	0.3	0.519787	-3.08918
GO_BP	GO:0007051	spindle organization	spindle organization	9/1597	32/2767	0.999835	1	0.87146	1.17804e-11	9	EZR/HSPA1A/MAPRE3/NUDC/PKD1/PSRC1/RCC1/TACC3/TPR	GO:0007051	spindle organization	0.28125	0.4873	-3.40757
GO_BP	GO:0001676	long-chain fatty acid metabolic process	long-chain fatty acid metabolic process	8/1597	14/2767	0.627669	1	0.87146	1.17804e-11	8	ACAA1/ACOX1/CTHRC1/GSTA1/MGLL/PLA2G10/PTGR1/SLC27A4	GO:0001676	long-chain fatty acid metabolic process	0.571429	0.990071	-0.0435077
GO_BP	GO:0002209	behavioral defense response	behavioral defense response	8/1597	14/2767	0.627669	1	0.87146	1.17804e-11	8	BCL2/CRH/DPP4/EIF4G1/EP300/GRP/MDK/PENK	GO:0002209	behavioral defense response	0.571429	0.990071	-0.0435077
GO_BP	GO:0003229	ventricular cardiac muscle tissue development	ventricular cardiac muscle tissue development	8/1597	14/2767	0.627669	1	0.87146	1.17804e-11	8	FGFR2/HEG1/MYL3/NOTCH1/TGFB1/TGFB2/TGFBR1/TGFBR3	GO:0003229	ventricular cardiac muscle tissue development	0.571429	0.990071	-0.0435077
GO_BP	GO:0006354	DNA-templated transcription elongation	dna-templated transcription elongation	8/1597	14/2767	0.627669	1	0.87146	1.17804e-11	8	CCAR2/ELOA/ELOB/GLYR1/LEO1/MAP2K1/MED21/PARP1	GO:0006354	DNA-templated transcription elongation	0.571429	0.990071	-0.0435077
GO_BP	GO:0010874	regulation of cholesterol efflux	regulation of cholesterol efflux	8/1597	14/2767	0.627669	1	0.87146	1.17804e-11	8	ABCA2/ADIPOQ/APOA1/CES1/PLA2G10/PLTP/PON1/TREM2	GO:0010874	regulation of cholesterol efflux	0.571429	0.990071	-0.0435077
GO_BP	GO:0032373	positive regulation of sterol transport	positive regulation of sterol transport	8/1597	14/2767	0.627669	1	0.87146	1.17804e-11	8	ADIPOQ/ANXA2/APOA1/CES1/COMMD1/PLTP/PON1/TREM2	GO:0032373	positive regulation of sterol transport	0.571429	0.990071	-0.0435077
GO_BP	GO:0032376	positive regulation of cholesterol transport	positive regulation of cholesterol transport	8/1597	14/2767	0.627669	1	0.87146	1.17804e-11	8	ADIPOQ/ANXA2/APOA1/CES1/COMMD1/PLTP/PON1/TREM2	GO:0032376	positive regulation of cholesterol transport	0.571429	0.990071	-0.0435077
GO_BP	GO:0035567	non-canonical Wnt signaling pathway	non-canonical wnt signaling pathway	8/1597	14/2767	0.627669	1	0.87146	1.17804e-11	8	ABL1/CELSR2/CTHRC1/DKK1/FZD8/RSPO3/SFRP1/SFRP4	GO:0035567	non-canonical Wnt signaling pathway	0.571429	0.990071	-0.0435077
GO_BP	GO:0038128	ERBB2 signaling pathway	erbb2 signaling pathway	8/1597	14/2767	0.627669	1	0.87146	1.17804e-11	8	AREG/EGFR/ERBB3/ERBB4/MAP2K1/PTPRR/SRC/TGFA	GO:0038128	ERBB2 signaling pathway	0.571429	0.990071	-0.0435077
GO_BP	GO:0045912	negative regulation of carbohydrate metabolic process	negative regulation of carbohydrate metabolic process	8/1597	14/2767	0.627669	1	0.87146	1.17804e-11	8	ADIPOQ/EP300/FBP1/MST1/SLC4A1/SMPD3/TGFB1/TIGAR	GO:0045912	negative regulation of carbohydrate metabolic process	0.571429	0.990071	-0.0435077
GO_BP	GO:0046847	filopodium assembly	filopodium assembly	8/1597	14/2767	0.627669	1	0.87146	1.17804e-11	8	AGRN/CCL21/DNM3/EZR/NRP1/PALM/PPP1R9B/TGFBR1	GO:0046847	filopodium assembly	0.571429	0.990071	-0.0435077
GO_BP	GO:0048710	regulation of astrocyte differentiation	regulation of astrocyte differentiation	8/1597	14/2767	0.627669	1	0.87146	1.17804e-11	8	EPHA4/F2/IL6/IL6ST/LIF/NOTCH1/NTRK3/TREM2	GO:0048710	regulation of astrocyte differentiation	0.571429	0.990071	-0.0435077
GO_BP	GO:0050906	detection of stimulus involved in sensory perception	detection of stimulus involved in sensory perception	8/1597	14/2767	0.627669	1	0.87146	1.17804e-11	8	CA6/CXCL12/ITGA2/KIT/LPO/LXN/PIGR/TNF	GO:0050906	detection of stimulus involved in sensory perception	0.571429	0.990071	-0.0435077
GO_BP	GO:0051480	regulation of cytosolic calcium ion concentration	regulation of cytosolic calcium ion concentration	8/1597	14/2767	0.627669	1	0.87146	1.17804e-11	8	CALB1/CALB2/CALCA/CALCB/F2/HRC/ITPR1/NPY	GO:0051480	regulation of cytosolic calcium ion concentration	0.571429	0.990071	-0.0435077
GO_BP	GO:0090330	regulation of platelet aggregation	regulation of platelet aggregation	8/1597	14/2767	0.627669	1	0.87146	1.17804e-11	8	ADGRG1/C1QTNF1/CEACAM1/CELA2A/F11R/IL6/IL6R/IL6ST	GO:0090330	regulation of platelet aggregation	0.571429	0.990071	-0.0435077
GO_BP	GO:0098868	bone growth	bone growth	8/1597	14/2767	0.627669	1	0.87146	1.17804e-11	8	COMP/FGFR2/LEP/NPPC/SMPD3/SOX9/STC1/TGFBR2	GO:0098868	bone growth	0.571429	0.990071	-0.0435077
GO_BP	GO:1901861	regulation of muscle tissue development	regulation of muscle tissue development	8/1597	14/2767	0.627669	1	0.87146	1.17804e-11	8	BCL2/CDON/DLL1/ERBB3/MEGF10/MTPN/TGFB1/TNN	GO:1901861	regulation of muscle tissue development	0.571429	0.990071	-0.0435077
GO_BP	GO:1902175	regulation of oxidative stress-induced intrinsic apoptotic signaling pathway	regulation of oxidative stress-induced intrinsic apoptotic signaling pathway	8/1597	14/2767	0.627669	1	0.87146	1.17804e-11	8	CA3/FGF2/HIF1A/HTRA2/IL10/PARP1/SOD2/TREM2	GO:1902175	regulation of oxidative stress-induced intrinsic apoptotic signaling pathway	0.571429	0.990071	-0.0435077
GO_BP	GO:0006754	ATP biosynthetic process	atp biosynthetic process	8/1597	15/2767	0.730051	1	0.87146	1.17804e-11	8	MAP2K1/NDUFA5/NDUFS6/NUDT2/PARP1/SDHB/TGFB1/TREM2	GO:0006754	ATP biosynthetic process	0.533333	0.924066	-0.344464
GO_BP	GO:0032456	endocytic recycling	endocytic recycling	8/1597	15/2767	0.730051	1	0.87146	1.17804e-11	8	ACTN2/ARHGAP1/COMMD1/ENTR1/SCARB2/SCRIB/STX6/VTI1A	GO:0032456	endocytic recycling	0.533333	0.924066	-0.344464
GO_BP	GO:0035050	embryonic heart tube development	embryonic heart tube development	8/1597	15/2767	0.730051	1	0.87146	1.17804e-11	8	DLL1/EDN1/FOLR1/HIF1A/NOTCH1/PKD2/TGFBR2/YAP1	GO:0035050	embryonic heart tube development	0.533333	0.924066	-0.344464
GO_BP	GO:0042417	dopamine metabolic process	dopamine metabolic process	8/1597	15/2767	0.730051	1	0.87146	1.17804e-11	8	ALDH2/DBH/GPR37/ITGAM/ITGB2/MDGA1/NPY/TGFB2	GO:0042417	dopamine metabolic process	0.533333	0.924066	-0.344464
GO_BP	GO:0045773	positive regulation of axon extension	positive regulation of axon extension	8/1597	15/2767	0.730051	1	0.87146	1.17804e-11	8	CXCL12/DSCAM/L1CAM/NRP1/NTRK3/SEMA7A/TNFRSF12A/VEGFA	GO:0045773	positive regulation of axon extension	0.533333	0.924066	-0.344464
GO_BP	GO:0046530	photoreceptor cell differentiation	photoreceptor cell differentiation	8/1597	15/2767	0.730051	1	0.87146	1.17804e-11	8	DSCAM/IFT20/NOTCH1/NTRK2/SDK2/SOX9/THY1/VEGFA	GO:0046530	photoreceptor cell differentiation	0.533333	0.924066	-0.344464
GO_BP	GO:1902305	regulation of sodium ion transmembrane transport	regulation of sodium ion transmembrane transport	8/1597	15/2767	0.730051	1	0.87146	1.17804e-11	8	ACTN4/ATP1B1/CHP1/COMMD1/DMD/NOS1/PCSK9/SLMAP	GO:1902305	regulation of sodium ion transmembrane transport	0.533333	0.924066	-0.344464
GO_BP	GO:1903409	reactive oxygen species biosynthetic process	reactive oxygen species biosynthetic process	8/1597	15/2767	0.730051	1	0.87146	1.17804e-11	8	ACOX1/ARG2/CA3/CD36/FAS/LCN2/MPO/SOD2	GO:1903409	reactive oxygen species biosynthetic process	0.533333	0.924066	-0.344464
GO_BP	GO:0007224	smoothened signaling pathway	smoothened signaling pathway	8/1597	16/2767	0.811177	1	0.87146	1.17804e-11	8	CDON/FGFR2/HSPG2/IFT20/SFRP1/TCTN3/TGFBR2/TXNDC15	GO:0007224	smoothened signaling pathway	0.5	0.866312	-0.62646
GO_BP	GO:0010232	vascular transport	vascular transport	8/1597	16/2767	0.811177	1	0.87146	1.17804e-11	8	ABCA2/AGER/CD36/FABP5/INSR/SLC16A1/SLC27A4/TFRC	GO:0010232	vascular transport	0.5	0.866312	-0.62646
GO_BP	GO:0030838	positive regulation of actin filament polymerization	positive regulation of actin filament polymerization	8/1597	16/2767	0.811177	1	0.87146	1.17804e-11	8	BAG4/BAIAP2/CCL11/CCL21/CSF3/LMOD1/NPHS1/SNX9	GO:0030838	positive regulation of actin filament polymerization	0.5	0.866312	-0.62646
GO_BP	GO:0042596	fear response	fear response	8/1597	16/2767	0.811177	1	0.87146	1.17804e-11	8	BCL2/CRH/DBH/DPP4/EIF4G1/GRP/MDK/PENK	GO:0042596	fear response	0.5	0.866312	-0.62646
GO_BP	GO:0051058	negative regulation of small GTPase mediated signal transduction	negative regulation of small gtpase mediated signal transduction	8/1597	16/2767	0.811177	1	0.87146	1.17804e-11	8	ARHGAP30/FBP1/HEG1/ITGB1/MET/SH3BP1/SLIT2/TGFB2	GO:0051058	negative regulation of small GTPase mediated signal transduction	0.5	0.866312	-0.62646
GO_BP	GO:0051148	negative regulation of muscle cell differentiation	negative regulation of muscle cell differentiation	8/1597	16/2767	0.811177	1	0.87146	1.17804e-11	8	CCN3/CEACAM5/DKK1/DLL1/NFATC3/NOTCH1/PDGFB/PI16	GO:0051148	negative regulation of muscle cell differentiation	0.5	0.866312	-0.62646
GO_BP	GO:0062237	protein localization to postsynapse	protein localization to postsynapse	8/1597	16/2767	0.811177	1	0.87146	1.17804e-11	8	DAG1/ERBB4/GABARAP/MAP2K1/NPTX1/SCRIB/STX3/VWC2	GO:0062237	protein localization to postsynapse	0.5	0.866312	-0.62646
GO_BP	GO:0150104	transport across blood-brain barrier	transport across blood-brain barrier	8/1597	16/2767	0.811177	1	0.87146	1.17804e-11	8	ABCA2/AGER/CD36/FABP5/INSR/SLC16A1/SLC27A4/TFRC	GO:0150104	transport across blood-brain barrier	0.5	0.866312	-0.62646
GO_BP	GO:1903313	positive regulation of mRNA metabolic process	positive regulation of mrna metabolic process	8/1597	16/2767	0.811177	1	0.87146	1.17804e-11	8	CLNS1A/CSDE1/EPHA4/GIGYF2/MAPK9/PRDX6/RIDA/SLC39A5	GO:1903313	positive regulation of mRNA metabolic process	0.5	0.866312	-0.62646
GO_BP	GO:1903533	regulation of protein targeting	regulation of protein targeting	8/1597	16/2767	0.811177	1	0.87146	1.17804e-11	8	BAG3/BAG4/BNIP3L/CHP1/HTRA2/ITGAM/ITGB2/PDZK1	GO:1903533	regulation of protein targeting	0.5	0.866312	-0.62646
GO_BP	GO:1903539	protein localization to postsynaptic membrane	protein localization to postsynaptic membrane	8/1597	16/2767	0.811177	1	0.87146	1.17804e-11	8	DAG1/ERBB4/GABARAP/MAP2K1/NPTX1/SCRIB/STX3/VWC2	GO:1903539	protein localization to postsynaptic membrane	0.5	0.866312	-0.62646
GO_BP	GO:0006119	oxidative phosphorylation	oxidative phosphorylation	8/1597	17/2767	0.872095	1	0.87146	1.17804e-11	8	CDK1/COX5B/COX6B1/FXN/NDUFA5/NDUFS6/SDHB/TNF	GO:0006119	oxidative phosphorylation	0.470588	0.815352	-0.892047
GO_BP	GO:0006584	catecholamine metabolic process	catecholamine metabolic process	8/1597	17/2767	0.872095	1	0.87146	1.17804e-11	8	ALDH2/DBH/GPR37/ITGAM/ITGB2/MDGA1/NPY/TGFB2	GO:0006584	catecholamine metabolic process	0.470588	0.815352	-0.892047
GO_BP	GO:0007368	determination of left/right symmetry	determination of left/right symmetry	8/1597	17/2767	0.872095	1	0.87146	1.17804e-11	8	CFC1/DLL1/FOLR1/HIF1A/NOMO1/NOTCH1/PKD2/TGFBR2	GO:0007368	determination of left/right symmetry	0.470588	0.815352	-0.892047
GO_BP	GO:0009145	purine nucleoside triphosphate biosynthetic process	purine nucleoside triphosphate biosynthetic process	8/1597	17/2767	0.872095	1	0.87146	1.17804e-11	8	MAP2K1/NDUFA5/NDUFS6/NUDT2/PARP1/SDHB/TGFB1/TREM2	GO:0009145	purine nucleoside triphosphate biosynthetic process	0.470588	0.815352	-0.892047
GO_BP	GO:0009201	ribonucleoside triphosphate biosynthetic process	ribonucleoside triphosphate biosynthetic process	8/1597	17/2767	0.872095	1	0.87146	1.17804e-11	8	MAP2K1/NDUFA5/NDUFS6/NUDT2/PARP1/SDHB/TGFB1/TREM2	GO:0009201	ribonucleoside triphosphate biosynthetic process	0.470588	0.815352	-0.892047
GO_BP	GO:0009206	purine ribonucleoside triphosphate biosynthetic process	purine ribonucleoside triphosphate biosynthetic process	8/1597	17/2767	0.872095	1	0.87146	1.17804e-11	8	MAP2K1/NDUFA5/NDUFS6/NUDT2/PARP1/SDHB/TGFB1/TREM2	GO:0009206	purine ribonucleoside triphosphate biosynthetic process	0.470588	0.815352	-0.892047
GO_BP	GO:0009712	catechol-containing compound metabolic process	catechol-containing compound metabolic process	8/1597	17/2767	0.872095	1	0.87146	1.17804e-11	8	ALDH2/DBH/GPR37/ITGAM/ITGB2/MDGA1/NPY/TGFB2	GO:0009712	catechol-containing compound metabolic process	0.470588	0.815352	-0.892047
GO_BP	GO:0014037	Schwann cell differentiation	schwann cell differentiation	8/1597	17/2767	0.872095	1	0.87146	1.17804e-11	8	CDK1/DAG1/ERBB3/GPC1/MAP2K1/NTRK2/NTRK3/PPP3R1	GO:0014037	Schwann cell differentiation	0.470588	0.815352	-0.892047
GO_BP	GO:0018105	peptidyl-serine phosphorylation	peptidyl-serine phosphorylation	8/1597	17/2767	0.872095	1	0.87146	1.17804e-11	8	EGFR/IFNG/IL6/LIF/OSM/RASSF2/SRPK2/TGFBR1	GO:0018105	peptidyl-serine phosphorylation	0.470588	0.815352	-0.892047
GO_BP	GO:0018209	peptidyl-serine modification	peptidyl-serine modification	8/1597	17/2767	0.872095	1	0.87146	1.17804e-11	8	EGFR/IFNG/IL6/LIF/OSM/RASSF2/SRPK2/TGFBR1	GO:0018209	peptidyl-serine modification	0.470588	0.815352	-0.892047
GO_BP	GO:0031098	stress-activated protein kinase signaling cascade	stress-activated protein kinase signaling cascade	8/1597	17/2767	0.872095	1	0.87146	1.17804e-11	8	EIF2AK2/FAS/GFRAL/IGFBP6/MAP2K1/MAPK13/SEMA4C/TGFB2	GO:0031098	stress-activated protein kinase signaling cascade	0.470588	0.815352	-0.892047
GO_BP	GO:0031110	regulation of microtubule polymerization or depolymerization	regulation of microtubule polymerization or depolymerization	8/1597	17/2767	0.872095	1	0.87146	1.17804e-11	8	ABL1/FKBP4/HSPA1A/MAP2/MAPRE3/MET/OCLN/PSRC1	GO:0031110	regulation of microtubule polymerization or depolymerization	0.470588	0.815352	-0.892047
GO_BP	GO:0031113	regulation of microtubule polymerization	regulation of microtubule polymerization	8/1597	17/2767	0.872095	1	0.87146	1.17804e-11	8	ABL1/FKBP4/HSPA1A/MAP2/MAPRE3/MET/OCLN/PSRC1	GO:0031113	regulation of microtubule polymerization	0.470588	0.815352	-0.892047
GO_BP	GO:0036465	synaptic vesicle recycling	synaptic vesicle recycling	8/1597	17/2767	0.872095	1	0.87146	1.17804e-11	8	AP2B1/AP3S2/CLTA/DNM3/SCRIB/SNCG/SNX9/STX1B	GO:0036465	synaptic vesicle recycling	0.470588	0.815352	-0.892047
GO_BP	GO:0046324	regulation of D-glucose import	regulation of d-glucose import	8/1597	17/2767	0.872095	1	0.87146	1.17804e-11	8	ADIPOQ/FGF21/INSR/LEP/OCLN/PTH/SORBS1/TNF	GO:0046324	regulation of D-glucose import	0.470588	0.815352	-0.892047
GO_BP	GO:0046365	monosaccharide catabolic process	monosaccharide catabolic process	8/1597	17/2767	0.872095	1	0.87146	1.17804e-11	8	FUT5/GLB1/GPI/HSD17B14/NUDT5/RBKS/TIGAR/YAP1	GO:0046365	monosaccharide catabolic process	0.470588	0.815352	-0.892047
GO_BP	GO:0070269	pyroptotic inflammatory response	pyroptotic inflammatory response	8/1597	17/2767	0.872095	1	0.87146	1.17804e-11	8	CASP1/GBP1/GBP2/GZMA/NINJ1/SMPD1/TREM2/ZBP1	GO:0070269	pyroptotic inflammatory response	0.470588	0.815352	-0.892047
GO_BP	GO:0006367	transcription initiation at RNA polymerase II promoter	transcription initiation at rna polymerase ii promoter	8/1597	18/2767	0.915817	1	0.87146	1.17804e-11	8	APEX1/DPY30/ELOA/ELOB/EP300/GLYR1/MED21/PADI2	GO:0006367	transcription initiation at RNA polymerase II promoter	0.444444	0.770055	-1.1433
GO_BP	GO:0015698	inorganic anion transport	inorganic anion transport	8/1597	18/2767	0.915817	1	0.87146	1.17804e-11	8	ADAMTS8/APOL1/CEBPB/CLIC5/CLNS1A/FGF23/SFRP4/SLC4A1	GO:0015698	inorganic anion transport	0.444444	0.770055	-1.1433
GO_BP	GO:0045103	intermediate filament-based process	intermediate filament-based process	8/1597	18/2767	0.915817	1	0.87146	1.17804e-11	8	EPPK1/GFAP/KRT18/KRT19/KRT5/NEFL/PPL/VIM	GO:0045103	intermediate filament-based process	0.444444	0.770055	-1.1433
GO_BP	GO:0045104	intermediate filament cytoskeleton organization	intermediate filament cytoskeleton organization	8/1597	18/2767	0.915817	1	0.87146	1.17804e-11	8	EPPK1/GFAP/KRT18/KRT19/KRT5/NEFL/PPL/VIM	GO:0045104	intermediate filament cytoskeleton organization	0.444444	0.770055	-1.1433
GO_BP	GO:0055117	regulation of cardiac muscle contraction	regulation of cardiac muscle contraction	8/1597	18/2767	0.915817	1	0.87146	1.17804e-11	8	ACE2/ATP1B1/CHGA/DMD/DSC2/HRC/NOS1/STC1	GO:0055117	regulation of cardiac muscle contraction	0.444444	0.770055	-1.1433
GO_BP	GO:0071364	cellular response to epidermal growth factor stimulus	cellular response to epidermal growth factor stimulus	8/1597	18/2767	0.915817	1	0.87146	1.17804e-11	8	BAG4/BAIAP2/BECN1/EGFR/ERBB4/FOS/PPP1R9B/SOX9	GO:0071364	cellular response to epidermal growth factor stimulus	0.444444	0.770055	-1.1433
GO_BP	GO:2000781	positive regulation of double-strand break repair	positive regulation of double-strand break repair	8/1597	18/2767	0.915817	1	0.87146	1.17804e-11	8	AGER/FUS/HDGFL2/MORF4L2/NBN/PARP1/SETMAR/TOP2B	GO:2000781	positive regulation of double-strand break repair	0.444444	0.770055	-1.1433
GO_BP	GO:0006112	energy reserve metabolic process	energy reserve metabolic process	8/1597	19/2767	0.946007	1	0.87146	1.17804e-11	8	ADGRF5/IL6ST/INSR/KHK/LEP/POMC/PTH/SORBS1	GO:0006112	energy reserve metabolic process	0.421053	0.729526	-1.38191
GO_BP	GO:0006892	post-Golgi vesicle-mediated transport	post-golgi vesicle-mediated transport	8/1597	19/2767	0.946007	1	0.87146	1.17804e-11	8	AP1G2/AP3S2/COMMD1/KRT18/SCAMP3/SORT1/VAMP5/VTI1A	GO:0006892	post-Golgi vesicle-mediated transport	0.421053	0.729526	-1.38191
GO_BP	GO:0009142	nucleoside triphosphate biosynthetic process	nucleoside triphosphate biosynthetic process	8/1597	19/2767	0.946007	1	0.87146	1.17804e-11	8	MAP2K1/NDUFA5/NDUFS6/NUDT2/PARP1/SDHB/TGFB1/TREM2	GO:0009142	nucleoside triphosphate biosynthetic process	0.421053	0.729526	-1.38191
GO_BP	GO:0034331	cell junction maintenance	cell junction maintenance	8/1597	19/2767	0.946007	1	0.87146	1.17804e-11	8	ADGRB3/CD177/CHCHD10/CSF1R/F2R/GRN/PRTN3/SORT1	GO:0034331	cell junction maintenance	0.421053	0.729526	-1.38191
GO_BP	GO:0050684	regulation of mRNA processing	regulation of mrna processing	8/1597	19/2767	0.946007	1	0.87146	1.17804e-11	8	C1QBP/CLNS1A/PRDX6/RBFOX3/RBPMS/SAFB2/SLC39A5/SRPK2	GO:0050684	regulation of mRNA processing	0.421053	0.729526	-1.38191
GO_BP	GO:0007093	mitotic cell cycle checkpoint signaling	mitotic cell cycle checkpoint signaling	8/1597	20/2767	0.966167	1	0.87146	1.17804e-11	8	CDK1/GIGYF2/MAD1L1/NBN/PRAP1/SETMAR/TPR/TRIAP1	GO:0007093	mitotic cell cycle checkpoint signaling	0.4	0.693049	-1.60931
GO_BP	GO:0034340	response to type I interferon	response to type i interferon	8/1597	20/2767	0.966167	1	0.87146	1.17804e-11	8	CR2/GIGYF2/IFIT1/MMP12/PTPN1/SMPD1/STAT2/ZBP1	GO:0034340	response to type I interferon	0.4	0.693049	-1.60931
GO_BP	GO:0044272	sulfur compound biosynthetic process	sulfur compound biosynthetic process	8/1597	20/2767	0.966167	1	0.87146	1.17804e-11	8	CBS/GGT1/GGT5/GSTA1/HAGH/MMUT/MTR/TPK1	GO:0044272	sulfur compound biosynthetic process	0.4	0.693049	-1.60931
GO_BP	GO:0045665	negative regulation of neuron differentiation	negative regulation of neuron differentiation	8/1597	20/2767	0.966167	1	0.87146	1.17804e-11	8	B2M/CNTN4/DLL1/FUOM/ITGB1/NOTCH1/SOX9/ZHX2	GO:0045665	negative regulation of neuron differentiation	0.4	0.693049	-1.60931
GO_BP	GO:0061337	cardiac conduction	cardiac conduction	8/1597	20/2767	0.966167	1	0.87146	1.17804e-11	8	ACE/ACE2/ATP1B1/CXADR/DSC2/HRC/SCN4B/SRC	GO:0061337	cardiac conduction	0.4	0.693049	-1.60931
GO_BP	GO:0000077	DNA damage checkpoint signaling	dna damage checkpoint signaling	8/1597	21/2767	0.979242	1	0.87146	1.17804e-11	8	CCAR2/CDK1/GIGYF2/NBN/RAD51/TP53BP1/TRIAP1/USP28	GO:0000077	DNA damage checkpoint signaling	0.380952	0.660047	-1.82669
GO_BP	GO:0002181	cytoplasmic translation	cytoplasmic translation	8/1597	21/2767	0.979242	1	0.87146	1.17804e-11	8	ANG/CSDE1/DENR/EEF1D/EIF4G1/HHEX/PLXNB2/RPL14	GO:0002181	cytoplasmic translation	0.380952	0.660047	-1.82669
GO_BP	GO:0006469	negative regulation of protein kinase activity	negative regulation of protein kinase activity	8/1597	21/2767	0.979242	1	0.87146	1.17804e-11	8	ADIPOQ/CD300A/CEACAM1/CHP1/HEG1/PTPN1/PTPRC/THY1	GO:0006469	negative regulation of protein kinase activity	0.380952	0.660047	-1.82669
GO_BP	GO:0030968	endoplasmic reticulum unfolded protein response	endoplasmic reticulum unfolded protein response	8/1597	22/2767	0.987505	1	0.87146	1.17804e-11	8	AGR2/AMFR/BAX/BCL2L11/EIF2AK2/HSPA1A/PTPN1/STC2	GO:0030968	endoplasmic reticulum unfolded protein response	0.363636	0.630045	-2.03505
GO_BP	GO:0000045	autophagosome assembly	autophagosome assembly	8/1597	23/2767	0.992609	1	0.87146	1.17804e-11	8	ATG16L1/BAG3/BECN1/CTSD/EP300/GABARAP/IFT20/RALB	GO:0000045	autophagosome assembly	0.347826	0.602652	-2.23526
GO_BP	GO:0016482	cytosolic transport	cytosolic transport	8/1597	23/2767	0.992609	1	0.87146	1.17804e-11	8	CES1/KIF1C/MAP2/RAB6A/SNX2/SORT1/STX6/VTI1A	GO:0016482	cytosolic transport	0.347826	0.602652	-2.23526
GO_BP	GO:0140029	exocytic process	exocytic process	8/1597	23/2767	0.992609	1	0.87146	1.17804e-11	8	RAB44/RALB/SCRIB/SNAPIN/STX1B/SV2A/SYT1/VAMP8	GO:0140029	exocytic process	0.347826	0.602652	-2.23526
GO_BP	GO:1905037	autophagosome organization	autophagosome organization	8/1597	23/2767	0.992609	1	0.87146	1.17804e-11	8	ATG16L1/BAG3/BECN1/CTSD/EP300/GABARAP/IFT20/RALB	GO:1905037	autophagosome organization	0.347826	0.602652	-2.23526
GO_BP	GO:1903046	meiotic cell cycle process	meiotic cell cycle process	8/1597	24/2767	0.995698	1	0.87146	1.17804e-11	8	BCL2L11/EDN1/HSPA2/LIF/NPPC/RAD51/TDRKH/TOP2B	GO:1903046	meiotic cell cycle process	0.333333	0.577541	-2.42808
GO_BP	GO:1903052	positive regulation of proteolysis involved in protein catabolic process	positive regulation of proteolysis involved in protein catabolic process	8/1597	28/2767	0.999569	1	0.87146	1.17804e-11	8	CEBPA/CTSC/ELOB/GABARAP/HSPA1A/IL33/MAPK9/TREM2	GO:1903052	positive regulation of proteolysis involved in protein catabolic process	0.285714	0.495035	-3.13711
GO_BP	GO:0032434	regulation of proteasomal ubiquitin-dependent protein catabolic process	regulation of proteasomal ubiquitin-dependent protein catabolic process	8/1597	29/2767	0.999764	1	0.87146	1.17804e-11	8	CCAR2/CEBPA/COMMD1/ELOB/GABARAP/HSPA1A/IL33/MAPK9	GO:0032434	regulation of proteasomal ubiquitin-dependent protein catabolic process	0.275862	0.477965	-3.30117
GO_BP	GO:2000058	regulation of ubiquitin-dependent protein catabolic process	regulation of ubiquitin-dependent protein catabolic process	8/1597	34/2767	0.99999	1	0.87146	1.17804e-11	8	CCAR2/CEBPA/COMMD1/ELOB/GABARAP/HSPA1A/IL33/MAPK9	GO:2000058	regulation of ubiquitin-dependent protein catabolic process	0.235294	0.407676	-4.05942
GO_BP	GO:0001754	eye photoreceptor cell differentiation	eye photoreceptor cell differentiation	7/1597	12/2767	0.603385	1	0.87146	1.17804e-11	7	DSCAM/NOTCH1/NTRK2/SDK2/SOX9/THY1/VEGFA	GO:0001754	eye photoreceptor cell differentiation	0.583333	1.0107	0.0433794
GO_BP	GO:0001783	B cell apoptotic process	b cell apoptotic process	7/1597	12/2767	0.603385	1	0.87146	1.17804e-11	7	ADA/BAX/BCL2/CD74/IL10/PDCD1/TNFRSF21	GO:0001783	B cell apoptotic process	0.583333	1.0107	0.0433794
GO_BP	GO:0002092	positive regulation of receptor internalization	positive regulation of receptor internalization	7/1597	12/2767	0.603385	1	0.87146	1.17804e-11	7	APP/CD63/INSR/PCSK9/SELE/SFRP4/VEGFA	GO:0002092	positive regulation of receptor internalization	0.583333	1.0107	0.0433794
GO_BP	GO:0003143	embryonic heart tube morphogenesis	embryonic heart tube morphogenesis	7/1597	12/2767	0.603385	1	0.87146	1.17804e-11	7	DLL1/FOLR1/HIF1A/NOTCH1/PKD2/TGFBR2/YAP1	GO:0003143	embryonic heart tube morphogenesis	0.583333	1.0107	0.0433794
GO_BP	GO:0010165	response to X-ray	response to x-ray	7/1597	12/2767	0.603385	1	0.87146	1.17804e-11	7	LCN2/PRAP1/RAD51/SFRP1/THBD/TP53BP1/XRCC4	GO:0010165	response to X-ray	0.583333	1.0107	0.0433794
GO_BP	GO:0010171	body morphogenesis	body morphogenesis	7/1597	12/2767	0.603385	1	0.87146	1.17804e-11	7	ATP6AP2/CDON/DKK1/EP300/PDGFRA/TGFB1/TGFB2	GO:0010171	body morphogenesis	0.583333	1.0107	0.0433794
GO_BP	GO:0010954	positive regulation of protein processing	positive regulation of protein processing	7/1597	12/2767	0.603385	1	0.87146	1.17804e-11	7	ADAM8/ANXA2/CLEC3B/GSN/KLKB1/SPON1/SRC	GO:0010954	positive regulation of protein processing	0.583333	1.0107	0.0433794
GO_BP	GO:0032369	negative regulation of lipid transport	negative regulation of lipid transport	7/1597	12/2767	0.603385	1	0.87146	1.17804e-11	7	ABCA2/ADIPOQ/APOA2/APOC1/ITGAV/PCSK9/PLA2G10	GO:0032369	negative regulation of lipid transport	0.583333	1.0107	0.0433794
GO_BP	GO:0035313	wound healing, spreading of epidermal cells	wound healing, spreading of epidermal cells	7/1597	12/2767	0.603385	1	0.87146	1.17804e-11	7	ACVRL1/COL5A1/ITGA5/ITGAV/ITGB1/LRG1/MMP12	GO:0035313	wound healing, spreading of epidermal cells	0.583333	1.0107	0.0433794
GO_BP	GO:0045577	regulation of B cell differentiation	regulation of b cell differentiation	7/1597	12/2767	0.603385	1	0.87146	1.17804e-11	7	CD27/CR1/IL10/IL2RG/INPP5D/SFRP1/SLAMF8	GO:0045577	regulation of B cell differentiation	0.583333	1.0107	0.0433794
GO_BP	GO:0046189	phenol-containing compound biosynthetic process	phenol-containing compound biosynthetic process	7/1597	12/2767	0.603385	1	0.87146	1.17804e-11	7	ALDH2/CDH3/DBH/DDT/GPR37/TGFB2/TYRP1	GO:0046189	phenol-containing compound biosynthetic process	0.583333	1.0107	0.0433794
GO_BP	GO:0048538	thymus development	thymus development	7/1597	12/2767	0.603385	1	0.87146	1.17804e-11	7	ABL1/BCL2/BCL2L11/MAD1L1/MAP2K1/PRDX2/TGFBR1	GO:0048538	thymus development	0.583333	1.0107	0.0433794
GO_BP	GO:0048566	embryonic digestive tract development	embryonic digestive tract development	7/1597	12/2767	0.603385	1	0.87146	1.17804e-11	7	ADA/CXCL8/FGFR2/PDGFRA/RARRES2/TGFB2/TNF	GO:0048566	embryonic digestive tract development	0.583333	1.0107	0.0433794
GO_BP	GO:0050432	catecholamine secretion	catecholamine secretion	7/1597	12/2767	0.603385	1	0.87146	1.17804e-11	7	CHGA/CRH/CXCL12/GDNF/OXT/SNCG/SYT1	GO:0050432	catecholamine secretion	0.583333	1.0107	0.0433794
GO_BP	GO:0071806	protein transmembrane transport	protein transmembrane transport	7/1597	12/2767	0.603385	1	0.87146	1.17804e-11	7	AIFM1/EDNRB/GFER/GRPEL1/HPSE/IFT20/TOMM20	GO:0071806	protein transmembrane transport	0.583333	1.0107	0.0433794
GO_BP	GO:1900016	negative regulation of cytokine production involved in inflammatory response	negative regulation of cytokine production involved in inflammatory response	7/1597	12/2767	0.603385	1	0.87146	1.17804e-11	7	APOD/CCL7/F2/LILRB4/PLA2G10/SIRPA/TREM2	GO:1900016	negative regulation of cytokine production involved in inflammatory response	0.583333	1.0107	0.0433794
GO_BP	GO:1900744	regulation of p38MAPK cascade	regulation of p38mapk cascade	7/1597	12/2767	0.603385	1	0.87146	1.17804e-11	7	AGER/DSC2/EZR/HGF/IL1B/LEP/TREM2	GO:1900744	regulation of p38MAPK cascade	0.583333	1.0107	0.0433794
GO_BP	GO:1901880	negative regulation of protein depolymerization	negative regulation of protein depolymerization	7/1597	12/2767	0.603385	1	0.87146	1.17804e-11	7	ADD1/CAPG/GSN/LMOD1/MTPN/SWAP70/TMOD4	GO:1901880	negative regulation of protein depolymerization	0.583333	1.0107	0.0433794
GO_BP	GO:1902743	regulation of lamellipodium organization	regulation of lamellipodium organization	7/1597	12/2767	0.603385	1	0.87146	1.17804e-11	7	BRK1/ENPP2/EPHA2/MSTN/OCLN/SLIT2/SRC	GO:1902743	regulation of lamellipodium organization	0.583333	1.0107	0.0433794
GO_BP	GO:1903055	positive regulation of extracellular matrix organization	positive regulation of extracellular matrix organization	7/1597	12/2767	0.603385	1	0.87146	1.17804e-11	7	ABL1/IL6/SOX9/TGFB1/TGFB2/TGFBR1/TNXB	GO:1903055	positive regulation of extracellular matrix organization	0.583333	1.0107	0.0433794
GO_BP	GO:1903319	positive regulation of protein maturation	positive regulation of protein maturation	7/1597	12/2767	0.603385	1	0.87146	1.17804e-11	7	ADAM8/ANXA2/CLEC3B/GSN/KLKB1/SPON1/SRC	GO:1903319	positive regulation of protein maturation	0.583333	1.0107	0.0433794
GO_BP	GO:1990776	response to angiotensin	response to angiotensin	7/1597	12/2767	0.603385	1	0.87146	1.17804e-11	7	ACE/ACTN2/COL3A1/PLA2G2A/PTPN1/REN/SRC	GO:1990776	response to angiotensin	0.583333	1.0107	0.0433794
GO_BP	GO:2000008	regulation of protein localization to cell surface	regulation of protein localization to cell surface	7/1597	12/2767	0.603385	1	0.87146	1.17804e-11	7	ABCA2/ACTN2/COMMD1/ERBB4/STX3/STX4/TNF	GO:2000008	regulation of protein localization to cell surface	0.583333	1.0107	0.0433794
GO_BP	GO:2000191	regulation of fatty acid transport	regulation of fatty acid transport	7/1597	12/2767	0.603385	1	0.87146	1.17804e-11	7	EDN1/FABP3/IL1B/OXT/PLA2G10/TNFRSF11A/TNFSF11	GO:2000191	regulation of fatty acid transport	0.583333	1.0107	0.0433794
GO_BP	GO:2000573	positive regulation of DNA biosynthetic process	positive regulation of dna biosynthetic process	7/1597	12/2767	0.603385	1	0.87146	1.17804e-11	7	FGF2/HGF/PDGFB/RFC4/SMOC2/TNF/VEGFA	GO:2000573	positive regulation of DNA biosynthetic process	0.583333	1.0107	0.0433794
GO_BP	GO:0001662	behavioral fear response	behavioral fear response	7/1597	13/2767	0.716304	1	0.87146	1.17804e-11	7	BCL2/CRH/DPP4/EIF4G1/GRP/MDK/PENK	GO:0001662	behavioral fear response	0.538462	0.932951	-0.283052
GO_BP	GO:0002431	Fc receptor mediated stimulatory signaling pathway	fc receptor mediated stimulatory signaling pathway	7/1597	13/2767	0.716304	1	0.87146	1.17804e-11	7	ABL1/FCER2/FGR/IFNG/NOS2/PTPRC/SRC	GO:0002431	Fc receptor mediated stimulatory signaling pathway	0.538462	0.932951	-0.283052
GO_BP	GO:0002862	negative regulation of inflammatory response to antigenic stimulus	negative regulation of inflammatory response to antigenic stimulus	7/1597	13/2767	0.716304	1	0.87146	1.17804e-11	7	FGR/FURIN/IL10/IL12B/NPY/SRC/TREM2	GO:0002862	negative regulation of inflammatory response to antigenic stimulus	0.538462	0.932951	-0.283052
GO_BP	GO:0006368	transcription elongation by RNA polymerase II	transcription elongation by rna polymerase ii	7/1597	13/2767	0.716304	1	0.87146	1.17804e-11	7	ELOA/ELOB/GLYR1/LEO1/MAP2K1/MED21/PARP1	GO:0006368	transcription elongation by RNA polymerase II	0.538462	0.932951	-0.283052
GO_BP	GO:0006865	amino acid transport	amino acid transport	7/1597	13/2767	0.716304	1	0.87146	1.17804e-11	7	ACE2/F2R/GFAP/ITGB1/LEP/NTRK2/TNF	GO:0006865	amino acid transport	0.538462	0.932951	-0.283052
GO_BP	GO:0010623	programmed cell death involved in cell development	programmed cell death involved in cell development	7/1597	13/2767	0.716304	1	0.87146	1.17804e-11	7	BAX/BCL2/FASLG/FGF2/IL1B/KIT/KITLG	GO:0010623	programmed cell death involved in cell development	0.538462	0.932951	-0.283052
GO_BP	GO:0010765	positive regulation of sodium ion transport	positive regulation of sodium ion transport	7/1597	13/2767	0.716304	1	0.87146	1.17804e-11	7	ACTN4/ATP1B1/CHP1/CNTN1/NOS1/PRSS8/SCN4B	GO:0010765	positive regulation of sodium ion transport	0.538462	0.932951	-0.283052
GO_BP	GO:0016202	regulation of striated muscle tissue development	regulation of striated muscle tissue development	7/1597	13/2767	0.716304	1	0.87146	1.17804e-11	7	BCL2/CDON/DLL1/ERBB3/MEGF10/MTPN/TGFB1	GO:0016202	regulation of striated muscle tissue development	0.538462	0.932951	-0.283052
GO_BP	GO:0023019	signal transduction involved in regulation of gene expression	signal transduction involved in regulation of gene expression	7/1597	13/2767	0.716304	1	0.87146	1.17804e-11	7	CCL7/EDN1/EPCAM/FGF5/PARP1/PDGFRA/PLA2G10	GO:0023019	signal transduction involved in regulation of gene expression	0.538462	0.932951	-0.283052
GO_BP	GO:0032147	activation of protein kinase activity	activation of protein kinase activity	7/1597	13/2767	0.716304	1	0.87146	1.17804e-11	7	CALCA/CHI3L1/GAS6/LEP/PILRB/TNFRSF10A/TNFRSF10B	GO:0032147	activation of protein kinase activity	0.538462	0.932951	-0.283052
GO_BP	GO:0035315	hair cell differentiation	hair cell differentiation	7/1597	13/2767	0.716304	1	0.87146	1.17804e-11	7	DLL1/FGF2/MYO6/NOTCH1/SCRIB/SLITRK6/SPINK5	GO:0035315	hair cell differentiation	0.538462	0.932951	-0.283052
GO_BP	GO:0045010	actin nucleation	actin nucleation	7/1597	13/2767	0.716304	1	0.87146	1.17804e-11	7	BRK1/CORO1A/GSN/HIP1R/IQGAP2/LMOD1/WASHC3	GO:0045010	actin nucleation	0.538462	0.932951	-0.283052
GO_BP	GO:0046578	regulation of Ras protein signal transduction	regulation of ras protein signal transduction	7/1597	13/2767	0.716304	1	0.87146	1.17804e-11	7	CSF1/EPO/FBP1/KITLG/MAP2K1/NOTCH1/TGFB2	GO:0046578	regulation of Ras protein signal transduction	0.538462	0.932951	-0.283052
GO_BP	GO:0046676	negative regulation of insulin secretion	negative regulation of insulin secretion	7/1597	13/2767	0.716304	1	0.87146	1.17804e-11	7	CCN3/CHGA/FAM3D/HADH/INHBB/SYTL4/VSNL1	GO:0046676	negative regulation of insulin secretion	0.538462	0.932951	-0.283052
GO_BP	GO:0048634	regulation of muscle organ development	regulation of muscle organ development	7/1597	13/2767	0.716304	1	0.87146	1.17804e-11	7	BCL2/CDON/DLL1/ERBB3/MEGF10/MTPN/TGFB1	GO:0048634	regulation of muscle organ development	0.538462	0.932951	-0.283052
GO_BP	GO:0051346	negative regulation of hydrolase activity	negative regulation of hydrolase activity	7/1597	13/2767	0.716304	1	0.87146	1.17804e-11	7	CHP1/CR1/FETUB/KLRK1/SERPINB8/TIMP1/TIMP2	GO:0051346	negative regulation of hydrolase activity	0.538462	0.932951	-0.283052
GO_BP	GO:0051937	catecholamine transport	catecholamine transport	7/1597	13/2767	0.716304	1	0.87146	1.17804e-11	7	CHGA/CRH/CXCL12/GDNF/OXT/SNCG/SYT1	GO:0051937	catecholamine transport	0.538462	0.932951	-0.283052
GO_BP	GO:0061462	protein localization to lysosome	protein localization to lysosome	7/1597	13/2767	0.716304	1	0.87146	1.17804e-11	7	AP3B1/BECN1/LAMP2/M6PR/NMT1/SCARB2/SORT1	GO:0061462	protein localization to lysosome	0.538462	0.932951	-0.283052
GO_BP	GO:1903008	organelle disassembly	organelle disassembly	7/1597	13/2767	0.716304	1	0.87146	1.17804e-11	7	CDK1/DENR/GIGYF2/MRPL58/MTIF3/NEDD9/PLIN3	GO:1903008	organelle disassembly	0.538462	0.932951	-0.283052
GO_BP	GO:1904035	regulation of epithelial cell apoptotic process	regulation of epithelial cell apoptotic process	7/1597	13/2767	0.716304	1	0.87146	1.17804e-11	7	BAX/BCL2/GSN/IL6/MDK/SFRP4/YAP1	GO:1904035	regulation of epithelial cell apoptotic process	0.538462	0.932951	-0.283052
GO_BP	GO:2000353	positive regulation of endothelial cell apoptotic process	positive regulation of endothelial cell apoptotic process	7/1597	13/2767	0.716304	1	0.87146	1.17804e-11	7	CD160/CD248/CD40/FASLG/NGFR/PTPN1/TGFB1	GO:2000353	positive regulation of endothelial cell apoptotic process	0.538462	0.932951	-0.283052
GO_BP	GO:0009798	axis specification	axis specification	7/1597	14/2767	0.804938	1	0.87146	1.17804e-11	7	CHRDL1/DLL1/EPB41L5/NOTCH1/SFRP1/STC1/TDRKH	GO:0009798	axis specification	0.5	0.866312	-0.585787
GO_BP	GO:0010640	regulation of platelet-derived growth factor receptor signaling pathway	regulation of platelet-derived growth factor receptor signaling pathway	7/1597	14/2767	0.804938	1	0.87146	1.17804e-11	7	ADIPOQ/APOD/HIP1R/IFT20/IL1B/IL1R1/SRC	GO:0010640	regulation of platelet-derived growth factor receptor signaling pathway	0.5	0.866312	-0.585787
GO_BP	GO:0032753	positive regulation of interleukin-4 production	positive regulation of interleukin-4 production	7/1597	14/2767	0.804938	1	0.87146	1.17804e-11	7	CD28/CEBPB/HAVCR2/IL1RAP/IL33/LGALS9/PRG2	GO:0032753	positive regulation of interleukin-4 production	0.5	0.866312	-0.585787
GO_BP	GO:0033045	regulation of sister chromatid segregation	regulation of sister chromatid segregation	7/1597	14/2767	0.804938	1	0.87146	1.17804e-11	7	BECN1/CDC27/CDK1/MAD1L1/PRAP1/TACC3/TPR	GO:0033045	regulation of sister chromatid segregation	0.5	0.866312	-0.585787
GO_BP	GO:0043393	regulation of protein binding	regulation of protein binding	7/1597	14/2767	0.804938	1	0.87146	1.17804e-11	7	ADAM15/ADIPOQ/BAX/CFHR2/CFHR5/IL10/PTPRF	GO:0043393	regulation of protein binding	0.5	0.866312	-0.585787
GO_BP	GO:2001251	negative regulation of chromosome organization	negative regulation of chromosome organization	7/1597	14/2767	0.804938	1	0.87146	1.17804e-11	7	MAD1L1/NBN/PARP1/PRAP1/SETMAR/SRC/TPR	GO:2001251	negative regulation of chromosome organization	0.5	0.866312	-0.585787
GO_BP	GO:2001252	positive regulation of chromosome organization	positive regulation of chromosome organization	7/1597	14/2767	0.804938	1	0.87146	1.17804e-11	7	CDK1/FEN1/KLF4/MAD1L1/NBN/PRAP1/TPR	GO:2001252	positive regulation of chromosome organization	0.5	0.866312	-0.585787
GO_BP	GO:0006839	mitochondrial transport	mitochondrial transport	7/1597	15/2767	0.870464	1	0.87146	1.17804e-11	7	BAX/BCL2/BCL2L11/BNIP3L/HIP1R/HSPA1A/NPTX1	GO:0006839	mitochondrial transport	0.466667	0.808558	-0.86845
GO_BP	GO:0016339	calcium-dependent cell-cell adhesion via plasma membrane cell adhesion molecules	calcium-dependent cell-cell adhesion via plasma membrane cell adhesion molecules	7/1597	15/2767	0.870464	1	0.87146	1.17804e-11	7	CDH1/CDH15/CDH17/CDH2/CDH3/CDH6/SELP	GO:0016339	calcium-dependent cell-cell adhesion via plasma membrane cell adhesion molecules	0.466667	0.808558	-0.86845
GO_BP	GO:0016601	Rac protein signal transduction	rac protein signal transduction	7/1597	15/2767	0.870464	1	0.87146	1.17804e-11	7	AIF1/BRK1/CCL19/FNTA/GABARAP/SH3BP1/TEK	GO:0016601	Rac protein signal transduction	0.466667	0.808558	-0.86845
GO_BP	GO:0019080	viral gene expression	viral gene expression	7/1597	15/2767	0.870464	1	0.87146	1.17804e-11	7	ACE2/CSDE1/DENR/FURIN/IFIT1/ST3GAL1/ST6GAL1	GO:0019080	viral gene expression	0.466667	0.808558	-0.86845
GO_BP	GO:0030032	lamellipodium assembly	lamellipodium assembly	7/1597	15/2767	0.870464	1	0.87146	1.17804e-11	7	BRK1/EPHA2/ITGB1/KIT/MSTN/OCLN/SLIT2	GO:0030032	lamellipodium assembly	0.466667	0.808558	-0.86845
GO_BP	GO:0042440	pigment metabolic process	pigment metabolic process	7/1597	15/2767	0.870464	1	0.87146	1.17804e-11	7	AMBP/BCL2/CDH3/DDT/FXN/HMOX2/TYRP1	GO:0042440	pigment metabolic process	0.466667	0.808558	-0.86845
GO_BP	GO:0048488	synaptic vesicle endocytosis	synaptic vesicle endocytosis	7/1597	15/2767	0.870464	1	0.87146	1.17804e-11	7	AP2B1/AP3S2/CLTA/DNM3/SCRIB/SNCG/SNX9	GO:0048488	synaptic vesicle endocytosis	0.466667	0.808558	-0.86845
GO_BP	GO:0060416	response to growth hormone	response to growth hormone	7/1597	15/2767	0.870464	1	0.87146	1.17804e-11	7	ASS1/CSF2RA/GDF15/GH1/GHR/PTPN1/PXN	GO:0060416	response to growth hormone	0.466667	0.808558	-0.86845
GO_BP	GO:0071470	cellular response to osmotic stress	cellular response to osmotic stress	7/1597	15/2767	0.870464	1	0.87146	1.17804e-11	7	CASP1/EFHD1/EPO/FBP1/LETM1/NINJ1/PKD2	GO:0071470	cellular response to osmotic stress	0.466667	0.808558	-0.86845
GO_BP	GO:0097479	synaptic vesicle localization	synaptic vesicle localization	7/1597	15/2767	0.870464	1	0.87146	1.17804e-11	7	AP3B1/AP3S2/CDH2/DNM3/MAP2/PCDH17/SNAPIN	GO:0097479	synaptic vesicle localization	0.466667	0.808558	-0.86845
GO_BP	GO:0140238	presynaptic endocytosis	presynaptic endocytosis	7/1597	15/2767	0.870464	1	0.87146	1.17804e-11	7	AP2B1/AP3S2/CLTA/DNM3/SCRIB/SNCG/SNX9	GO:0140238	presynaptic endocytosis	0.466667	0.808558	-0.86845
GO_BP	GO:0141084	inflammasome-mediated signaling pathway	inflammasome-mediated signaling pathway	7/1597	15/2767	0.870464	1	0.87146	1.17804e-11	7	CD36/CPTP/EIF2AK2/GBP2/LAMP2/PEPD/TREM2	GO:0141084	inflammasome-mediated signaling pathway	0.466667	0.808558	-0.86845
GO_BP	GO:1902369	negative regulation of RNA catabolic process	negative regulation of rna catabolic process	7/1597	15/2767	0.870464	1	0.87146	1.17804e-11	7	ANG/CSDE1/ELAVL4/FUS/GDNF/PLXNB2/SLIRP	GO:1902369	negative regulation of RNA catabolic process	0.466667	0.808558	-0.86845
GO_BP	GO:0006820	monoatomic anion transport	monoatomic anion transport	7/1597	16/2767	0.916577	1	0.87146	1.17804e-11	7	APOL1/CLIC5/CLNS1A/PDZK1/SLC39A14/SLC4A1/STC1	GO:0006820	monoatomic anion transport	0.4375	0.758023	-1.1339
GO_BP	GO:0030901	midbrain development	midbrain development	7/1597	16/2767	0.916577	1	0.87146	1.17804e-11	7	CKB/COX6B1/DKK1/FGF2/FGFR2/PADI2/SFRP1	GO:0030901	midbrain development	0.4375	0.758023	-1.1339
GO_BP	GO:0042254	ribosome biogenesis	ribosome biogenesis	7/1597	16/2767	0.916577	1	0.87146	1.17804e-11	7	C1QBP/EIF1AX/NGRN/NUDT16/RPL14/SART1/WDR46	GO:0042254	ribosome biogenesis	0.4375	0.758023	-1.1339
GO_BP	GO:0045947	negative regulation of translational initiation	negative regulation of translational initiation	7/1597	16/2767	0.916577	1	0.87146	1.17804e-11	7	EIF4EBP1/EPHA4/GIGYF2/HHEX/PAIP2B/SCRIB/TPR	GO:0045947	negative regulation of translational initiation	0.4375	0.758023	-1.1339
GO_BP	GO:0046928	regulation of neurotransmitter secretion	regulation of neurotransmitter secretion	7/1597	16/2767	0.916577	1	0.87146	1.17804e-11	7	CSPG5/GPR158/NPY/SNAPIN/SNCG/STX1B/SYT1	GO:0046928	regulation of neurotransmitter secretion	0.4375	0.758023	-1.1339
GO_BP	GO:0051055	negative regulation of lipid biosynthetic process	negative regulation of lipid biosynthetic process	7/1597	16/2767	0.916577	1	0.87146	1.17804e-11	7	ABCA2/ANGPTL4/APOC1/CEACAM1/DKK3/PDGFA/PDGFB	GO:0051055	negative regulation of lipid biosynthetic process	0.4375	0.758023	-1.1339
GO_BP	GO:0051150	regulation of smooth muscle cell differentiation	regulation of smooth muscle cell differentiation	7/1597	16/2767	0.916577	1	0.87146	1.17804e-11	7	FGFR2/KIT/NFATC3/NOTCH1/PDGFB/SOD2/TGFB1	GO:0051150	regulation of smooth muscle cell differentiation	0.4375	0.758023	-1.1339
GO_BP	GO:0051403	stress-activated MAPK cascade	stress-activated mapk cascade	7/1597	16/2767	0.916577	1	0.87146	1.17804e-11	7	EIF2AK2/FAS/IGFBP6/MAP2K1/MAPK13/SEMA4C/TGFB2	GO:0051403	stress-activated MAPK cascade	0.4375	0.758023	-1.1339
GO_BP	GO:0051983	regulation of chromosome segregation	regulation of chromosome segregation	7/1597	16/2767	0.916577	1	0.87146	1.17804e-11	7	BECN1/CDC27/CDK1/MAD1L1/PRAP1/TACC3/TPR	GO:0051983	regulation of chromosome segregation	0.4375	0.758023	-1.1339
GO_BP	GO:1903312	negative regulation of mRNA metabolic process	negative regulation of mrna metabolic process	7/1597	16/2767	0.916577	1	0.87146	1.17804e-11	7	BAG4/C1QBP/CSDE1/ELAVL4/FUS/GDNF/SLIRP	GO:1903312	negative regulation of mRNA metabolic process	0.4375	0.758023	-1.1339
GO_BP	GO:0022618	protein-RNA complex assembly	protein-rna complex assembly	7/1597	17/2767	0.947715	1	0.87146	1.17804e-11	7	CLNS1A/DENR/PRKRA/PSIP1/SART1/SNRPB2/SRPK2	GO:0022618	protein-RNA complex assembly	0.411765	0.713433	-1.38443
GO_BP	GO:0098659	inorganic cation import across plasma membrane	inorganic cation import across plasma membrane	7/1597	17/2767	0.947715	1	0.87146	1.17804e-11	7	ATP1B1/IFNG/LCN2/PCSK9/PPP3R1/SLC39A14/SLC39A5	GO:0098659	inorganic cation import across plasma membrane	0.411765	0.713433	-1.38443
GO_BP	GO:0099587	inorganic ion import across plasma membrane	inorganic ion import across plasma membrane	7/1597	17/2767	0.947715	1	0.87146	1.17804e-11	7	ATP1B1/IFNG/LCN2/PCSK9/PPP3R1/SLC39A14/SLC39A5	GO:0099587	inorganic ion import across plasma membrane	0.411765	0.713433	-1.38443
GO_BP	GO:0031047	regulatory ncRNA-mediated gene silencing	regulatory ncrna-mediated gene silencing	7/1597	18/2767	0.968013	1	0.87146	1.17804e-11	7	EIF4G1/ELOB/IL6/PRKRA/STAU1/TDRKH/TGFB1	GO:0031047	regulatory ncRNA-mediated gene silencing	0.388889	0.673798	-1.62189
GO_BP	GO:0048024	regulation of mRNA splicing, via spliceosome	regulation of mrna splicing, via spliceosome	7/1597	18/2767	0.968013	1	0.87146	1.17804e-11	7	C1QBP/CLNS1A/PRDX6/RBFOX3/RBPMS/SLC39A5/SRPK2	GO:0048024	regulation of mRNA splicing, via spliceosome	0.388889	0.673798	-1.62189
GO_BP	GO:0048278	vesicle docking	vesicle docking	7/1597	18/2767	0.968013	1	0.87146	1.17804e-11	7	RALB/STX1B/STX3/STX4/STX6/STX8/SYT1	GO:0048278	vesicle docking	0.388889	0.673798	-1.62189
GO_BP	GO:0071826	protein-RNA complex organization	protein-rna complex organization	7/1597	18/2767	0.968013	1	0.87146	1.17804e-11	7	CLNS1A/DENR/PRKRA/PSIP1/SART1/SNRPB2/SRPK2	GO:0071826	protein-RNA complex organization	0.388889	0.673798	-1.62189
GO_BP	GO:0086001	cardiac muscle cell action potential	cardiac muscle cell action potential	7/1597	18/2767	0.968013	1	0.87146	1.17804e-11	7	ATP1B1/CXADR/DMD/DSC2/NOS1/SCN4B/SLMAP	GO:0086001	cardiac muscle cell action potential	0.388889	0.673798	-1.62189
GO_BP	GO:2001244	positive regulation of intrinsic apoptotic signaling pathway	positive regulation of intrinsic apoptotic signaling pathway	7/1597	18/2767	0.968013	1	0.87146	1.17804e-11	7	BAX/BCL2L11/BECN1/IL19/IL20RA/PRKRA/TP53BP1	GO:2001244	positive regulation of intrinsic apoptotic signaling pathway	0.388889	0.673798	-1.62189
GO_BP	GO:0071357	cellular response to type I interferon	cellular response to type i interferon	7/1597	19/2767	0.98085	1	0.87146	1.17804e-11	7	CR2/GIGYF2/IFIT1/MMP12/PTPN1/STAT2/ZBP1	GO:0071357	cellular response to type I interferon	0.368421	0.638335	-1.84782
GO_BP	GO:0071805	potassium ion transmembrane transport	potassium ion transmembrane transport	7/1597	20/2767	0.988756	1	0.87146	1.17804e-11	7	ATP1B1/CD63/DPP10/GAL/LETM1/LRRC38/PKD2	GO:0071805	potassium ion transmembrane transport	0.35	0.606418	-2.06351
GO_BP	GO:0000723	telomere maintenance	telomere maintenance	7/1597	22/2767	0.996317	1	0.87146	1.17804e-11	7	APEX1/FEN1/KLF4/NBN/PARP1/RAD51/SRC	GO:0000723	telomere maintenance	0.318182	0.551289	-2.46827
GO_BP	GO:0032200	telomere organization	telomere organization	7/1597	22/2767	0.996317	1	0.87146	1.17804e-11	7	APEX1/FEN1/KLF4/NBN/PARP1/RAD51/SRC	GO:0032200	telomere organization	0.318182	0.551289	-2.46827
GO_BP	GO:1901800	positive regulation of proteasomal protein catabolic process	positive regulation of proteasomal protein catabolic process	7/1597	22/2767	0.996317	1	0.87146	1.17804e-11	7	CEBPA/ELOB/GABARAP/HSPA1A/IL33/MAPK9/TREM2	GO:1901800	positive regulation of proteasomal protein catabolic process	0.318182	0.551289	-2.46827
GO_BP	GO:0007052	mitotic spindle organization	mitotic spindle organization	7/1597	23/2767	0.997939	1	0.87146	1.17804e-11	7	HSPA1A/NUDC/PKD1/PSRC1/RCC1/TACC3/TPR	GO:0007052	mitotic spindle organization	0.304348	0.52732	-2.65904
GO_BP	GO:0016079	synaptic vesicle exocytosis	synaptic vesicle exocytosis	7/1597	23/2767	0.997939	1	0.87146	1.17804e-11	7	CSPG5/NPY/SCRIB/SNAPIN/STX1B/SV2A/SYT1	GO:0016079	synaptic vesicle exocytosis	0.304348	0.52732	-2.65904
GO_BP	GO:1905897	regulation of response to endoplasmic reticulum stress	regulation of response to endoplasmic reticulum stress	7/1597	26/2767	0.999665	1	0.87146	1.17804e-11	7	AGR2/APP/BAX/BCL2L11/HSPA1A/HYOU1/PTPN1	GO:1905897	regulation of response to endoplasmic reticulum stress	0.269231	0.466476	-3.1928
GO_BP	GO:0000910	cytokinesis	cytokinesis	7/1597	32/2767	0.999993	1	0.87146	1.17804e-11	7	BECN1/CIT/ENTR1/IQGAP2/SEPTIN3/SEPTIN8/SNX9	GO:0000910	cytokinesis	0.21875	0.379011	-4.1273
GO_BP	GO:0002283	neutrophil activation involved in immune response	neutrophil activation involved in immune response	6/1597	10/2767	0.574997	1	0.87146	1.17804e-11	6	CD177/CLEC12A/ITGAM/ITGB2/LILRA2/SRC	GO:0002283	neutrophil activation involved in immune response	0.6	1.03957	0.146447
GO_BP	GO:0002433	immune response-regulating cell surface receptor signaling pathway involved in phagocytosis	immune response-regulating cell surface receptor signaling pathway involved in phagocytosis	6/1597	10/2767	0.574997	1	0.87146	1.17804e-11	6	ABL1/FCER2/FGR/IFNG/NOS2/SRC	GO:0002433	immune response-regulating cell surface receptor signaling pathway involved in phagocytosis	0.6	1.03957	0.146447
GO_BP	GO:0003184	pulmonary valve morphogenesis	pulmonary valve morphogenesis	6/1597	10/2767	0.574997	1	0.87146	1.17804e-11	6	NOS3/NOTCH1/ROBO1/ROBO2/SLIT2/TGFB2	GO:0003184	pulmonary valve morphogenesis	0.6	1.03957	0.146447
GO_BP	GO:0003416	endochondral bone growth	endochondral bone growth	6/1597	10/2767	0.574997	1	0.87146	1.17804e-11	6	COMP/FGFR2/NPPC/SOX9/STC1/TGFBR2	GO:0003416	endochondral bone growth	0.6	1.03957	0.146447
GO_BP	GO:0006487	protein N-linked glycosylation	protein n-linked glycosylation	6/1597	10/2767	0.574997	1	0.87146	1.17804e-11	6	B4GALT1/FUT3/FUT5/MAN1A2/ST3GAL1/ST6GAL1	GO:0006487	protein N-linked glycosylation	0.6	1.03957	0.146447
GO_BP	GO:0006622	protein targeting to lysosome	protein targeting to lysosome	6/1597	10/2767	0.574997	1	0.87146	1.17804e-11	6	AP3B1/BECN1/LAMP2/M6PR/SCARB2/SORT1	GO:0006622	protein targeting to lysosome	0.6	1.03957	0.146447
GO_BP	GO:0006972	hyperosmotic response	hyperosmotic response	6/1597	10/2767	0.574997	1	0.87146	1.17804e-11	6	EFHD1/EPO/FBP1/ICOSLG/LETM1/NINJ1	GO:0006972	hyperosmotic response	0.6	1.03957	0.146447
GO_BP	GO:0009112	nucleobase metabolic process	nucleobase metabolic process	6/1597	10/2767	0.574997	1	0.87146	1.17804e-11	6	ADA/CDA/GMPR/SHMT1/TTR/TYMP	GO:0009112	nucleobase metabolic process	0.6	1.03957	0.146447
GO_BP	GO:0010463	mesenchymal cell proliferation	mesenchymal cell proliferation	6/1597	10/2767	0.574997	1	0.87146	1.17804e-11	6	ARHGAP5/FGFR2/KDR/PDGFA/SOX9/TGFBR2	GO:0010463	mesenchymal cell proliferation	0.6	1.03957	0.146447
GO_BP	GO:0010656	negative regulation of muscle cell apoptotic process	negative regulation of muscle cell apoptotic process	6/1597	10/2767	0.574997	1	0.87146	1.17804e-11	6	APOH/BAG3/EDN1/HSPB6/MDK/NOTCH1	GO:0010656	negative regulation of muscle cell apoptotic process	0.6	1.03957	0.146447
GO_BP	GO:0010661	positive regulation of muscle cell apoptotic process	positive regulation of muscle cell apoptotic process	6/1597	10/2767	0.574997	1	0.87146	1.17804e-11	6	IFNG/IL12A/IL12B/PTPN1/SOD2/TIGAR	GO:0010661	positive regulation of muscle cell apoptotic process	0.6	1.03957	0.146447
GO_BP	GO:0010662	regulation of striated muscle cell apoptotic process	regulation of striated muscle cell apoptotic process	6/1597	10/2767	0.574997	1	0.87146	1.17804e-11	6	BAG3/HSPB6/MDK/NOTCH1/PTPN1/TIGAR	GO:0010662	regulation of striated muscle cell apoptotic process	0.6	1.03957	0.146447
GO_BP	GO:0010804	negative regulation of tumor necrosis factor-mediated signaling pathway	negative regulation of tumor necrosis factor-mediated signaling pathway	6/1597	10/2767	0.574997	1	0.87146	1.17804e-11	6	ADIPOQ/APOA1/GAS6/PYDC1/TAX1BP1/TNFRSF11B	GO:0010804	negative regulation of tumor necrosis factor-mediated signaling pathway	0.6	1.03957	0.146447
GO_BP	GO:0010875	positive regulation of cholesterol efflux	positive regulation of cholesterol efflux	6/1597	10/2767	0.574997	1	0.87146	1.17804e-11	6	ADIPOQ/APOA1/CES1/PLTP/PON1/TREM2	GO:0010875	positive regulation of cholesterol efflux	0.6	1.03957	0.146447
GO_BP	GO:0010988	regulation of low-density lipoprotein particle clearance	regulation of low-density lipoprotein particle clearance	6/1597	10/2767	0.574997	1	0.87146	1.17804e-11	6	ANXA2/FGF21/IL19/ITGAV/PCSK9/TREM2	GO:0010988	regulation of low-density lipoprotein particle clearance	0.6	1.03957	0.146447
GO_BP	GO:0014912	negative regulation of smooth muscle cell migration	negative regulation of smooth muscle cell migration	6/1597	10/2767	0.574997	1	0.87146	1.17804e-11	6	ADIPOQ/AIF1/IGFBP3/PTPN1/SERPINE1/SLIT2	GO:0014912	negative regulation of smooth muscle cell migration	0.6	1.03957	0.146447
GO_BP	GO:0016126	sterol biosynthetic process	sterol biosynthetic process	6/1597	10/2767	0.574997	1	0.87146	1.17804e-11	6	APOA1/CES1/CYB5R2/IDI2/LBR/MVK	GO:0016126	sterol biosynthetic process	0.6	1.03957	0.146447
GO_BP	GO:0030728	ovulation	ovulation	6/1597	10/2767	0.574997	1	0.87146	1.17804e-11	6	ADAMTS1/AFP/GAS2/INHBB/LEP/NOS3	GO:0030728	ovulation	0.6	1.03957	0.146447
GO_BP	GO:0030889	negative regulation of B cell proliferation	negative regulation of b cell proliferation	6/1597	10/2767	0.574997	1	0.87146	1.17804e-11	6	CD300A/IL10/INPP5D/MNDA/TNFRSF13B/TNFRSF21	GO:0030889	negative regulation of B cell proliferation	0.6	1.03957	0.146447
GO_BP	GO:0032350	regulation of hormone metabolic process	regulation of hormone metabolic process	6/1597	10/2767	0.574997	1	0.87146	1.17804e-11	6	ADM/BMP6/DKK3/GAL/HIF1A/STC2	GO:0032350	regulation of hormone metabolic process	0.6	1.03957	0.146447
GO_BP	GO:0032885	regulation of polysaccharide biosynthetic process	regulation of polysaccharide biosynthetic process	6/1597	10/2767	0.574997	1	0.87146	1.17804e-11	6	INSR/PDGFB/PTH/SMPD3/SORBS1/TGFB1	GO:0032885	regulation of polysaccharide biosynthetic process	0.6	1.03957	0.146447
GO_BP	GO:0032930	positive regulation of superoxide anion generation	positive regulation of superoxide anion generation	6/1597	10/2767	0.574997	1	0.87146	1.17804e-11	6	APP/CD177/CLEC7A/ITGAM/ITGB2/TGFB1	GO:0032930	positive regulation of superoxide anion generation	0.6	1.03957	0.146447
GO_BP	GO:0033173	calcineurin-NFAT signaling cascade	calcineurin-nfat signaling cascade	6/1597	10/2767	0.574997	1	0.87146	1.17804e-11	6	CHP1/CLEC7A/ERBB3/NFATC3/PPP3R1/TNF	GO:0033173	calcineurin-NFAT signaling cascade	0.6	1.03957	0.146447
GO_BP	GO:0033363	secretory granule organization	secretory granule organization	6/1597	10/2767	0.574997	1	0.87146	1.17804e-11	6	ACRBP/AP3B1/AP3S2/F2R/NECTIN2/SPINK2	GO:0033363	secretory granule organization	0.6	1.03957	0.146447
GO_BP	GO:0034638	phosphatidylcholine catabolic process	phosphatidylcholine catabolic process	6/1597	10/2767	0.574997	1	0.87146	1.17804e-11	6	APOC1/ENPP2/PLA2G10/PLA2G15/PLA2G7/PLB1	GO:0034638	phosphatidylcholine catabolic process	0.6	1.03957	0.146447
GO_BP	GO:0035909	aorta morphogenesis	aorta morphogenesis	6/1597	10/2767	0.574997	1	0.87146	1.17804e-11	6	ACVRL1/COL3A1/EFNB2/NOTCH1/TGFB2/TGFBR2	GO:0035909	aorta morphogenesis	0.6	1.03957	0.146447
GO_BP	GO:0035914	skeletal muscle cell differentiation	skeletal muscle cell differentiation	6/1597	10/2767	0.574997	1	0.87146	1.17804e-11	6	CDON/FOS/GPC1/MEGF10/MSTN/NOTCH1	GO:0035914	skeletal muscle cell differentiation	0.6	1.03957	0.146447
GO_BP	GO:0035930	corticosteroid hormone secretion	corticosteroid hormone secretion	6/1597	10/2767	0.574997	1	0.87146	1.17804e-11	6	BMP6/C1QTNF1/CRH/GAL/POMC/REN	GO:0035930	corticosteroid hormone secretion	0.6	1.03957	0.146447
GO_BP	GO:0038096	Fc-gamma receptor signaling pathway involved in phagocytosis	fc-gamma receptor signaling pathway involved in phagocytosis	6/1597	10/2767	0.574997	1	0.87146	1.17804e-11	6	ABL1/FCER2/FGR/IFNG/NOS2/SRC	GO:0038096	Fc-gamma receptor signaling pathway involved in phagocytosis	0.6	1.03957	0.146447
GO_BP	GO:0042773	ATP synthesis coupled electron transport	atp synthesis coupled electron transport	6/1597	10/2767	0.574997	1	0.87146	1.17804e-11	6	CDK1/COX5B/COX6B1/NDUFA5/NDUFS6/SDHB	GO:0042773	ATP synthesis coupled electron transport	0.6	1.03957	0.146447
GO_BP	GO:0042775	mitochondrial ATP synthesis coupled electron transport	mitochondrial atp synthesis coupled electron transport	6/1597	10/2767	0.574997	1	0.87146	1.17804e-11	6	CDK1/COX5B/COX6B1/NDUFA5/NDUFS6/SDHB	GO:0042775	mitochondrial ATP synthesis coupled electron transport	0.6	1.03957	0.146447
GO_BP	GO:0043691	reverse cholesterol transport	reverse cholesterol transport	6/1597	10/2767	0.574997	1	0.87146	1.17804e-11	6	APOA1/APOA2/APOA4/APOM/CES1/LCAT	GO:0043691	reverse cholesterol transport	0.6	1.03957	0.146447
GO_BP	GO:0045649	regulation of macrophage differentiation	regulation of macrophage differentiation	6/1597	10/2767	0.574997	1	0.87146	1.17804e-11	6	ADIPOQ/CALCA/CSF1/IL34/LIF/TGFB1	GO:0045649	regulation of macrophage differentiation	0.6	1.03957	0.146447
GO_BP	GO:0048147	negative regulation of fibroblast proliferation	negative regulation of fibroblast proliferation	6/1597	10/2767	0.574997	1	0.87146	1.17804e-11	6	BAX/CD300A/IFI30/LTA/SFRP1/SOD2	GO:0048147	negative regulation of fibroblast proliferation	0.6	1.03957	0.146447
GO_BP	GO:0048535	lymph node development	lymph node development	6/1597	10/2767	0.574997	1	0.87146	1.17804e-11	6	CD248/IL15/IL7R/LTA/TGFB1/TNFRSF11A	GO:0048535	lymph node development	0.6	1.03957	0.146447
GO_BP	GO:0051450	myoblast proliferation	myoblast proliferation	6/1597	10/2767	0.574997	1	0.87146	1.17804e-11	6	ABL1/FGFBP1/FOS/HGF/MEGF10/MSTN	GO:0051450	myoblast proliferation	0.6	1.03957	0.146447
GO_BP	GO:0051602	response to electrical stimulus	response to electrical stimulus	6/1597	10/2767	0.574997	1	0.87146	1.17804e-11	6	AKAP12/EPO/MSTN/OXT/PALM/SOD2	GO:0051602	response to electrical stimulus	0.6	1.03957	0.146447
GO_BP	GO:0051693	actin filament capping	actin filament capping	6/1597	10/2767	0.574997	1	0.87146	1.17804e-11	6	ADD1/CAPG/GSN/LMOD1/MTPN/TMOD4	GO:0051693	actin filament capping	0.6	1.03957	0.146447
GO_BP	GO:0060402	calcium ion transport into cytosol	calcium ion transport into cytosol	6/1597	10/2767	0.574997	1	0.87146	1.17804e-11	6	BAX/BCL2/CALCA/CD4/EPO/NOS1	GO:0060402	calcium ion transport into cytosol	0.6	1.03957	0.146447
GO_BP	GO:0060445	branching involved in salivary gland morphogenesis	branching involved in salivary gland morphogenesis	6/1597	10/2767	0.574997	1	0.87146	1.17804e-11	6	DAG1/FGFR2/HGF/NRP1/PDGFA/TNF	GO:0060445	branching involved in salivary gland morphogenesis	0.6	1.03957	0.146447
GO_BP	GO:0060602	branch elongation of an epithelium	branch elongation of an epithelium	6/1597	10/2767	0.574997	1	0.87146	1.17804e-11	6	AREG/FGFR2/SOX9/TGFB1/TNC/YAP1	GO:0060602	branch elongation of an epithelium	0.6	1.03957	0.146447
GO_BP	GO:0061053	somite development	somite development	6/1597	10/2767	0.574997	1	0.87146	1.17804e-11	6	DKK1/DLL1/EP300/EPB41L5/NOTCH1/SFRP1	GO:0061053	somite development	0.6	1.03957	0.146447
GO_BP	GO:0070242	thymocyte apoptotic process	thymocyte apoptotic process	6/1597	10/2767	0.574997	1	0.87146	1.17804e-11	6	ADA/ADAM8/BAX/BCL2L11/EFNA1/HIF1A	GO:0070242	thymocyte apoptotic process	0.6	1.03957	0.146447
GO_BP	GO:0071305	cellular response to vitamin D	cellular response to vitamin d	6/1597	10/2767	0.574997	1	0.87146	1.17804e-11	6	CDON/FGF23/PENK/SFRP1/TNC/TRIM24	GO:0071305	cellular response to vitamin D	0.6	1.03957	0.146447
GO_BP	GO:0071542	dopaminergic neuron differentiation	dopaminergic neuron differentiation	6/1597	10/2767	0.574997	1	0.87146	1.17804e-11	6	CDNF/DKK1/HIF1A/SFRP1/VEGFA/VEGFD	GO:0071542	dopaminergic neuron differentiation	0.6	1.03957	0.146447
GO_BP	GO:0097720	calcineurin-mediated signaling	calcineurin-mediated signaling	6/1597	10/2767	0.574997	1	0.87146	1.17804e-11	6	CHP1/CLEC7A/ERBB3/NFATC3/PPP3R1/TNF	GO:0097720	calcineurin-mediated signaling	0.6	1.03957	0.146447
GO_BP	GO:0180064	protein O-linked glycosylation via xylose	protein o-linked glycosylation via xylose	6/1597	10/2767	0.574997	1	0.87146	1.17804e-11	6	CYTL1/EXTL1/GALNT3/HS3ST3B1/HS6ST1/HS6ST2	GO:0180064	protein O-linked glycosylation via xylose	0.6	1.03957	0.146447
GO_BP	GO:1900087	positive regulation of G1/S transition of mitotic cell cycle	positive regulation of g1/s transition of mitotic cell cycle	6/1597	10/2767	0.574997	1	0.87146	1.17804e-11	6	ADAMTS1/AIF1/ANXA1/EGFR/EIF4G1/RRM2	GO:1900087	positive regulation of G1/S transition of mitotic cell cycle	0.6	1.03957	0.146447
GO_BP	GO:1900221	regulation of amyloid-beta clearance	regulation of amyloid-beta clearance	6/1597	10/2767	0.574997	1	0.87146	1.17804e-11	6	APP/IFNG/IFNGR1/LRPAP1/TNF/TREM2	GO:1900221	regulation of amyloid-beta clearance	0.6	1.03957	0.146447
GO_BP	GO:1901201	regulation of extracellular matrix assembly	regulation of extracellular matrix assembly	6/1597	10/2767	0.574997	1	0.87146	1.17804e-11	6	NOTCH1/SOX9/TGFB1/TGFBR1/TGFBR3/TIE1	GO:1901201	regulation of extracellular matrix assembly	0.6	1.03957	0.146447
GO_BP	GO:1902004	positive regulation of amyloid-beta formation	positive regulation of amyloid-beta formation	6/1597	10/2767	0.574997	1	0.87146	1.17804e-11	6	ABCA2/EFNA1/EPHA4/IFNG/IFNGR1/TNF	GO:1902004	positive regulation of amyloid-beta formation	0.6	1.03957	0.146447
GO_BP	GO:1902176	negative regulation of oxidative stress-induced intrinsic apoptotic signaling pathway	negative regulation of oxidative stress-induced intrinsic apoptotic signaling pathway	6/1597	10/2767	0.574997	1	0.87146	1.17804e-11	6	CA3/FGF2/HIF1A/HTRA2/IL10/SOD2	GO:1902176	negative regulation of oxidative stress-induced intrinsic apoptotic signaling pathway	0.6	1.03957	0.146447
GO_BP	GO:1903170	negative regulation of calcium ion transmembrane transport	negative regulation of calcium ion transmembrane transport	6/1597	10/2767	0.574997	1	0.87146	1.17804e-11	6	BCL2/CALCA/EPO/NOS1/PPP3R1/TGFB1	GO:1903170	negative regulation of calcium ion transmembrane transport	0.6	1.03957	0.146447
GO_BP	GO:1903429	regulation of cell maturation	regulation of cell maturation	6/1597	10/2767	0.574997	1	0.87146	1.17804e-11	6	BCL2/CLEC7A/EDNRB/NPPC/PAEP/TRIM58	GO:1903429	regulation of cell maturation	0.6	1.03957	0.146447
GO_BP	GO:1903825	organic acid transmembrane transport	organic acid transmembrane transport	6/1597	10/2767	0.574997	1	0.87146	1.17804e-11	6	ACE2/CD36/GFAP/ITGB1/SLC16A1/TNF	GO:1903825	organic acid transmembrane transport	0.6	1.03957	0.146447
GO_BP	GO:1905039	carboxylic acid transmembrane transport	carboxylic acid transmembrane transport	6/1597	10/2767	0.574997	1	0.87146	1.17804e-11	6	ACE2/CD36/GFAP/ITGB1/SLC16A1/TNF	GO:1905039	carboxylic acid transmembrane transport	0.6	1.03957	0.146447
GO_BP	GO:1905146	lysosomal protein catabolic process	lysosomal protein catabolic process	6/1597	10/2767	0.574997	1	0.87146	1.17804e-11	6	CST7/CTSH/DPP7/GRN/LAMP2/TPP1	GO:1905146	lysosomal protein catabolic process	0.6	1.03957	0.146447
GO_BP	GO:2000846	regulation of corticosteroid hormone secretion	regulation of corticosteroid hormone secretion	6/1597	10/2767	0.574997	1	0.87146	1.17804e-11	6	BMP6/C1QTNF1/CRH/GAL/POMC/REN	GO:2000846	regulation of corticosteroid hormone secretion	0.6	1.03957	0.146447
GO_BP	GO:0001947	heart looping	heart looping	6/1597	11/2767	0.701151	1	0.87146	1.17804e-11	6	DLL1/FOLR1/HIF1A/NOTCH1/PKD2/TGFBR2	GO:0001947	heart looping	0.545455	0.945067	-0.213242
GO_BP	GO:0006023	aminoglycan biosynthetic process	aminoglycan biosynthetic process	6/1597	11/2767	0.701151	1	0.87146	1.17804e-11	6	B3GNT7/HS3ST3B1/IL1B/PDGFB/SMPD3/TGFB1	GO:0006023	aminoglycan biosynthetic process	0.545455	0.945067	-0.213242
GO_BP	GO:0006303	double-strand break repair via nonhomologous end joining	double-strand break repair via nonhomologous end joining	6/1597	11/2767	0.701151	1	0.87146	1.17804e-11	6	NBN/PAXX/SETMAR/TOP2B/TP53BP1/XRCC4	GO:0006303	double-strand break repair via nonhomologous end joining	0.545455	0.945067	-0.213242
GO_BP	GO:0007340	acrosome reaction	acrosome reaction	6/1597	11/2767	0.701151	1	0.87146	1.17804e-11	6	B4GALT1/PLA2G10/PLB1/PRND/SPESP1/SPINK1	GO:0007340	acrosome reaction	0.545455	0.945067	-0.213242
GO_BP	GO:0007528	neuromuscular junction development	neuromuscular junction development	6/1597	11/2767	0.701151	1	0.87146	1.17804e-11	6	AGRN/COL4A1/F2R/FNTA/MYCBP2/TNC	GO:0007528	neuromuscular junction development	0.545455	0.945067	-0.213242
GO_BP	GO:0008089	anterograde axonal transport	anterograde axonal transport	6/1597	11/2767	0.701151	1	0.87146	1.17804e-11	6	AP3B1/AP3S2/KIF1C/MAP2/NEFL/SNAPIN	GO:0008089	anterograde axonal transport	0.545455	0.945067	-0.213242
GO_BP	GO:0008206	bile acid metabolic process	bile acid metabolic process	6/1597	11/2767	0.701151	1	0.87146	1.17804e-11	6	ACAA1/AKR1C4/CES1/KIT/LEP/SULT2A1	GO:0008206	bile acid metabolic process	0.545455	0.945067	-0.213242
GO_BP	GO:0009124	nucleoside monophosphate biosynthetic process	nucleoside monophosphate biosynthetic process	6/1597	11/2767	0.701151	1	0.87146	1.17804e-11	6	ADA/CDA/DUT/NUDT2/SHMT1/TK1	GO:0009124	nucleoside monophosphate biosynthetic process	0.545455	0.945067	-0.213242
GO_BP	GO:0010658	striated muscle cell apoptotic process	striated muscle cell apoptotic process	6/1597	11/2767	0.701151	1	0.87146	1.17804e-11	6	BAG3/HSPB6/MDK/NOTCH1/PTPN1/TIGAR	GO:0010658	striated muscle cell apoptotic process	0.545455	0.945067	-0.213242
GO_BP	GO:0016441	post-transcriptional gene silencing	post-transcriptional gene silencing	6/1597	11/2767	0.701151	1	0.87146	1.17804e-11	6	EIF4G1/ELOB/GIGYF2/IL6/STAU1/TGFB1	GO:0016441	post-transcriptional gene silencing	0.545455	0.945067	-0.213242
GO_BP	GO:0030513	positive regulation of BMP signaling pathway	positive regulation of bmp signaling pathway	6/1597	11/2767	0.701151	1	0.87146	1.17804e-11	6	ACVRL1/CCN1/GDF2/KDR/NEO1/NOTCH1	GO:0030513	positive regulation of BMP signaling pathway	0.545455	0.945067	-0.213242
GO_BP	GO:0032365	intracellular lipid transport	intracellular lipid transport	6/1597	11/2767	0.701151	1	0.87146	1.17804e-11	6	ABCA2/ANXA2/CES1/FABP3/NPC2/PCSK9	GO:0032365	intracellular lipid transport	0.545455	0.945067	-0.213242
GO_BP	GO:0033135	regulation of peptidyl-serine phosphorylation	regulation of peptidyl-serine phosphorylation	6/1597	11/2767	0.701151	1	0.87146	1.17804e-11	6	EGFR/IFNG/IL6/LIF/OSM/RASSF2	GO:0033135	regulation of peptidyl-serine phosphorylation	0.545455	0.945067	-0.213242
GO_BP	GO:0034121	regulation of toll-like receptor signaling pathway	regulation of toll-like receptor signaling pathway	6/1597	11/2767	0.701151	1	0.87146	1.17804e-11	6	APP/CCDC134/CD300A/CD300LF/CD36/LRCH4	GO:0034121	regulation of toll-like receptor signaling pathway	0.545455	0.945067	-0.213242
GO_BP	GO:0034390	smooth muscle cell apoptotic process	smooth muscle cell apoptotic process	6/1597	11/2767	0.701151	1	0.87146	1.17804e-11	6	APOH/EDN1/IFNG/IL12A/IL12B/SOD2	GO:0034390	smooth muscle cell apoptotic process	0.545455	0.945067	-0.213242
GO_BP	GO:0034391	regulation of smooth muscle cell apoptotic process	regulation of smooth muscle cell apoptotic process	6/1597	11/2767	0.701151	1	0.87146	1.17804e-11	6	APOH/EDN1/IFNG/IL12A/IL12B/SOD2	GO:0034391	regulation of smooth muscle cell apoptotic process	0.545455	0.945067	-0.213242
GO_BP	GO:0042491	inner ear auditory receptor cell differentiation	inner ear auditory receptor cell differentiation	6/1597	11/2767	0.701151	1	0.87146	1.17804e-11	6	DLL1/FGF2/MYO6/NOTCH1/SCRIB/SLITRK6	GO:0042491	inner ear auditory receptor cell differentiation	0.545455	0.945067	-0.213242
GO_BP	GO:0044088	regulation of vacuole organization	regulation of vacuole organization	6/1597	11/2767	0.701151	1	0.87146	1.17804e-11	6	ANXA2/BECN1/GRN/IFT20/RALB/SCARB2	GO:0044088	regulation of vacuole organization	0.545455	0.945067	-0.213242
GO_BP	GO:0045109	intermediate filament organization	intermediate filament organization	6/1597	11/2767	0.701151	1	0.87146	1.17804e-11	6	EPPK1/GFAP/KRT19/KRT5/NEFL/VIM	GO:0045109	intermediate filament organization	0.545455	0.945067	-0.213242
GO_BP	GO:0048806	genitalia development	genitalia development	6/1597	11/2767	0.701151	1	0.87146	1.17804e-11	6	AXL/BAX/BMP6/MERTK/PDGFRA/PKD1	GO:0048806	genitalia development	0.545455	0.945067	-0.213242
GO_BP	GO:0060236	regulation of mitotic spindle organization	regulation of mitotic spindle organization	6/1597	11/2767	0.701151	1	0.87146	1.17804e-11	6	HSPA1A/PKD1/PSRC1/RCC1/TACC3/TPR	GO:0060236	regulation of mitotic spindle organization	0.545455	0.945067	-0.213242
GO_BP	GO:0060396	growth hormone receptor signaling pathway	growth hormone receptor signaling pathway	6/1597	11/2767	0.701151	1	0.87146	1.17804e-11	6	CSF2RA/GDF15/GH1/GHR/PTPN1/PXN	GO:0060396	growth hormone receptor signaling pathway	0.545455	0.945067	-0.213242
GO_BP	GO:0061036	positive regulation of cartilage development	positive regulation of cartilage development	6/1597	11/2767	0.701151	1	0.87146	1.17804e-11	6	ACVRL1/BMP6/CCN1/GDF2/MDK/SOX9	GO:0061036	positive regulation of cartilage development	0.545455	0.945067	-0.213242
GO_BP	GO:0070585	protein localization to mitochondrion	protein localization to mitochondrion	6/1597	11/2767	0.701151	1	0.87146	1.17804e-11	6	AIFM1/BAX/GFER/GRPEL1/TIMM10/TOMM20	GO:0070585	protein localization to mitochondrion	0.545455	0.945067	-0.213242
GO_BP	GO:0071378	cellular response to growth hormone stimulus	cellular response to growth hormone stimulus	6/1597	11/2767	0.701151	1	0.87146	1.17804e-11	6	CSF2RA/GDF15/GH1/GHR/PTPN1/PXN	GO:0071378	cellular response to growth hormone stimulus	0.545455	0.945067	-0.213242
GO_BP	GO:1903426	regulation of reactive oxygen species biosynthetic process	regulation of reactive oxygen species biosynthetic process	6/1597	11/2767	0.701151	1	0.87146	1.17804e-11	6	ARG2/CA3/CD36/FAS/LCN2/SOD2	GO:1903426	regulation of reactive oxygen species biosynthetic process	0.545455	0.945067	-0.213242
GO_BP	GO:0001953	negative regulation of cell-matrix adhesion	negative regulation of cell-matrix adhesion	6/1597	12/2767	0.798917	1	0.87146	1.17804e-11	6	ACVRL1/ADAM15/APOD/MMP12/SERPINE1/SRC	GO:0001953	negative regulation of cell-matrix adhesion	0.5	0.866312	-0.542136
GO_BP	GO:0002438	acute inflammatory response to antigenic stimulus	acute inflammatory response to antigenic stimulus	6/1597	12/2767	0.798917	1	0.87146	1.17804e-11	6	C3/CD6/FCER1A/FCGR2A/FCGR3B/NPY	GO:0002438	acute inflammatory response to antigenic stimulus	0.5	0.866312	-0.542136
GO_BP	GO:0006623	protein targeting to vacuole	protein targeting to vacuole	6/1597	12/2767	0.798917	1	0.87146	1.17804e-11	6	AP3B1/BECN1/LAMP2/M6PR/SCARB2/SORT1	GO:0006623	protein targeting to vacuole	0.5	0.866312	-0.542136
GO_BP	GO:0006626	protein targeting to mitochondrion	protein targeting to mitochondrion	6/1597	12/2767	0.798917	1	0.87146	1.17804e-11	6	BAG3/BAG4/BNIP3L/HTRA2/TIMM10/TOMM20	GO:0006626	protein targeting to mitochondrion	0.5	0.866312	-0.542136
GO_BP	GO:0007080	mitotic metaphase chromosome alignment	mitotic metaphase chromosome alignment	6/1597	12/2767	0.798917	1	0.87146	1.17804e-11	6	BECN1/CDK1/KIF22/MAD1L1/NUDC/PSRC1	GO:0007080	mitotic metaphase chromosome alignment	0.5	0.866312	-0.542136
GO_BP	GO:0014850	response to muscle activity	response to muscle activity	6/1597	12/2767	0.798917	1	0.87146	1.17804e-11	6	DAG1/HIF1A/ITGA2/ITGA5/ITGB1/MSTN	GO:0014850	response to muscle activity	0.5	0.866312	-0.542136
GO_BP	GO:0032872	regulation of stress-activated MAPK cascade	regulation of stress-activated mapk cascade	6/1597	12/2767	0.798917	1	0.87146	1.17804e-11	6	EIF2AK2/FAS/IGFBP6/MAP2K1/SEMA4C/TGFB2	GO:0032872	regulation of stress-activated MAPK cascade	0.5	0.866312	-0.542136
GO_BP	GO:0040036	regulation of fibroblast growth factor receptor signaling pathway	regulation of fibroblast growth factor receptor signaling pathway	6/1597	12/2767	0.798917	1	0.87146	1.17804e-11	6	FGF2/FGFBP1/GPC1/ITGB1/NGFR/SMOC2	GO:0040036	regulation of fibroblast growth factor receptor signaling pathway	0.5	0.866312	-0.542136
GO_BP	GO:0042744	hydrogen peroxide catabolic process	hydrogen peroxide catabolic process	6/1597	12/2767	0.798917	1	0.87146	1.17804e-11	6	APOA4/LPO/MPO/PRDX2/PRDX3/PRDX6	GO:0042744	hydrogen peroxide catabolic process	0.5	0.866312	-0.542136
GO_BP	GO:0043304	regulation of mast cell degranulation	regulation of mast cell degranulation	6/1597	12/2767	0.798917	1	0.87146	1.17804e-11	6	ADGRE2/CD300A/FGR/IL4R/LGALS9/VAMP8	GO:0043304	regulation of mast cell degranulation	0.5	0.866312	-0.542136
GO_BP	GO:0048483	autonomic nervous system development	autonomic nervous system development	6/1597	12/2767	0.798917	1	0.87146	1.17804e-11	6	EDNRB/GDNF/NRP1/NRP2/SEMA3F/VCAM1	GO:0048483	autonomic nervous system development	0.5	0.866312	-0.542136
GO_BP	GO:0048663	neuron fate commitment	neuron fate commitment	6/1597	12/2767	0.798917	1	0.87146	1.17804e-11	6	DLL1/NOTCH1/NTRK3/SOX9/TGFB2/TGFBR1	GO:0048663	neuron fate commitment	0.5	0.866312	-0.542136
GO_BP	GO:0048857	neural nucleus development	neural nucleus development	6/1597	12/2767	0.798917	1	0.87146	1.17804e-11	6	BCL2/CKB/COX6B1/FGF2/PADI2/SCRIB	GO:0048857	neural nucleus development	0.5	0.866312	-0.542136
GO_BP	GO:0050779	RNA destabilization	rna destabilization	6/1597	12/2767	0.798917	1	0.87146	1.17804e-11	6	CSDE1/EPHA4/GIGYF2/MAPK9/RIDA/TNFRSF1B	GO:0050779	RNA destabilization	0.5	0.866312	-0.542136
GO_BP	GO:0051099	positive regulation of binding	positive regulation of binding	6/1597	12/2767	0.798917	1	0.87146	1.17804e-11	6	EDF1/IFNG/MET/MMP9/PLAUR/TXN	GO:0051099	positive regulation of binding	0.5	0.866312	-0.542136
GO_BP	GO:0060021	roof of mouth development	roof of mouth development	6/1597	12/2767	0.798917	1	0.87146	1.17804e-11	6	PDGFRA/TGFB2/TGFBR1/TGFBR2/TGFBR3/WFIKKN1	GO:0060021	roof of mouth development	0.5	0.866312	-0.542136
GO_BP	GO:0060251	regulation of glial cell proliferation	regulation of glial cell proliferation	6/1597	12/2767	0.798917	1	0.87146	1.17804e-11	6	GFAP/IL1B/IL6/LTA/NOTCH1/TNF	GO:0060251	regulation of glial cell proliferation	0.5	0.866312	-0.542136
GO_BP	GO:0060612	adipose tissue development	adipose tissue development	6/1597	12/2767	0.798917	1	0.87146	1.17804e-11	6	CSF1/LEP/LPL/NMNAT1/OXCT1/PARP1	GO:0060612	adipose tissue development	0.5	0.866312	-0.542136
GO_BP	GO:0061371	determination of heart left/right asymmetry	determination of heart left/right asymmetry	6/1597	12/2767	0.798917	1	0.87146	1.17804e-11	6	DLL1/FOLR1/HIF1A/NOTCH1/PKD2/TGFBR2	GO:0061371	determination of heart left/right asymmetry	0.5	0.866312	-0.542136
GO_BP	GO:0070293	renal absorption	renal absorption	6/1597	12/2767	0.798917	1	0.87146	1.17804e-11	6	ADIPOQ/EDN1/EDNRB/GAS6/GSN/UMOD	GO:0070293	renal absorption	0.5	0.866312	-0.542136
GO_BP	GO:0070302	regulation of stress-activated protein kinase signaling cascade	regulation of stress-activated protein kinase signaling cascade	6/1597	12/2767	0.798917	1	0.87146	1.17804e-11	6	EIF2AK2/FAS/IGFBP6/MAP2K1/SEMA4C/TGFB2	GO:0070302	regulation of stress-activated protein kinase signaling cascade	0.5	0.866312	-0.542136
GO_BP	GO:0072528	pyrimidine-containing compound biosynthetic process	pyrimidine-containing compound biosynthetic process	6/1597	12/2767	0.798917	1	0.87146	1.17804e-11	6	CDA/CDK1/DUT/SHMT1/TK1/TPK1	GO:0072528	pyrimidine-containing compound biosynthetic process	0.5	0.866312	-0.542136
GO_BP	GO:0090224	regulation of spindle organization	regulation of spindle organization	6/1597	12/2767	0.798917	1	0.87146	1.17804e-11	6	HSPA1A/PKD1/PSRC1/RCC1/TACC3/TPR	GO:0090224	regulation of spindle organization	0.5	0.866312	-0.542136
GO_BP	GO:0141085	regulation of inflammasome-mediated signaling pathway	regulation of inflammasome-mediated signaling pathway	6/1597	12/2767	0.798917	1	0.87146	1.17804e-11	6	CD36/CPTP/EIF2AK2/GBP2/LAMP2/TREM2	GO:0141085	regulation of inflammasome-mediated signaling pathway	0.5	0.866312	-0.542136
GO_BP	GO:1902808	positive regulation of cell cycle G1/S phase transition	positive regulation of cell cycle g1/s phase transition	6/1597	12/2767	0.798917	1	0.87146	1.17804e-11	6	ADAMTS1/AIF1/ANXA1/EGFR/EIF4G1/RRM2	GO:1902808	positive regulation of cell cycle G1/S phase transition	0.5	0.866312	-0.542136
GO_BP	GO:0021695	cerebellar cortex development	cerebellar cortex development	6/1597	13/2767	0.869729	1	0.87146	1.17804e-11	6	DLL1/MAP2K1/MDK/SEZ6/SEZ6L/SEZ6L2	GO:0021695	cerebellar cortex development	0.461538	0.799672	-0.845699
GO_BP	GO:0045940	positive regulation of steroid metabolic process	positive regulation of steroid metabolic process	6/1597	13/2767	0.869729	1	0.87146	1.17804e-11	6	ADM/APOA1/BMP6/CES1/IFNG/TNF	GO:0045940	positive regulation of steroid metabolic process	0.461538	0.799672	-0.845699
GO_BP	GO:0061081	positive regulation of myeloid leukocyte cytokine production involved in immune response	positive regulation of myeloid leukocyte cytokine production involved in immune response	6/1597	13/2767	0.869729	1	0.87146	1.17804e-11	6	CD36/CD74/KIT/LILRB1/SEMA7A/SPON2	GO:0061081	positive regulation of myeloid leukocyte cytokine production involved in immune response	0.461538	0.799672	-0.845699
GO_BP	GO:0097352	autophagosome maturation	autophagosome maturation	6/1597	13/2767	0.869729	1	0.87146	1.17804e-11	6	BECN1/CALCOCO2/GABARAP/LAMP2/SNAPIN/VAMP8	GO:0097352	autophagosome maturation	0.461538	0.799672	-0.845699
GO_BP	GO:0099633	protein localization to postsynaptic specialization membrane	protein localization to postsynaptic specialization membrane	6/1597	13/2767	0.869729	1	0.87146	1.17804e-11	6	DAG1/ERBB4/GABARAP/MAP2K1/NPTX1/VWC2	GO:0099633	protein localization to postsynaptic specialization membrane	0.461538	0.799672	-0.845699
GO_BP	GO:0099645	neurotransmitter receptor localization to postsynaptic specialization membrane	neurotransmitter receptor localization to postsynaptic specialization membrane	6/1597	13/2767	0.869729	1	0.87146	1.17804e-11	6	DAG1/ERBB4/GABARAP/MAP2K1/NPTX1/VWC2	GO:0099645	neurotransmitter receptor localization to postsynaptic specialization membrane	0.461538	0.799672	-0.845699
GO_BP	GO:0140632	canonical inflammasome complex assembly	canonical inflammasome complex assembly	6/1597	13/2767	0.869729	1	0.87146	1.17804e-11	6	CD36/CPTP/EIF2AK2/LAMP2/PEPD/TREM2	GO:0140632	canonical inflammasome complex assembly	0.461538	0.799672	-0.845699
GO_BP	GO:1904888	cranial skeletal system development	cranial skeletal system development	6/1597	13/2767	0.869729	1	0.87146	1.17804e-11	6	FGFR2/PDGFRA/TGFB1/TGFB2/TGFBR1/TGFBR2	GO:1904888	cranial skeletal system development	0.461538	0.799672	-0.845699
GO_BP	GO:1905710	positive regulation of membrane permeability	positive regulation of membrane permeability	6/1597	13/2767	0.869729	1	0.87146	1.17804e-11	6	BAX/BCL2L11/BNIP3L/HIP1R/HSPA1A/JAM3	GO:1905710	positive regulation of membrane permeability	0.461538	0.799672	-0.845699
GO_BP	GO:2000134	negative regulation of G1/S transition of mitotic cell cycle	negative regulation of g1/s transition of mitotic cell cycle	6/1597	13/2767	0.869729	1	0.87146	1.17804e-11	6	BCL2/GIGYF2/GPNMB/KLF4/PKD2/TRIAP1	GO:2000134	negative regulation of G1/S transition of mitotic cell cycle	0.461538	0.799672	-0.845699
GO_BP	GO:0000096	sulfur amino acid metabolic process	sulfur amino acid metabolic process	6/1597	14/2767	0.918322	1	0.87146	1.17804e-11	6	AGXT/CBS/DPEP1/GGT1/MMUT/MTR	GO:0000096	sulfur amino acid metabolic process	0.428571	0.742553	-1.12807
GO_BP	GO:0000271	polysaccharide biosynthetic process	polysaccharide biosynthetic process	6/1597	14/2767	0.918322	1	0.87146	1.17804e-11	6	INSR/PDGFB/PTH/SMPD3/SORBS1/TGFB1	GO:0000271	polysaccharide biosynthetic process	0.428571	0.742553	-1.12807
GO_BP	GO:0003341	cilium movement	cilium movement	6/1597	14/2767	0.918322	1	0.87146	1.17804e-11	6	CELSR2/PLTP/RNASE10/SLIRP/SORD/TEX101	GO:0003341	cilium movement	0.428571	0.742553	-1.12807
GO_BP	GO:0006111	regulation of gluconeogenesis	regulation of gluconeogenesis	6/1597	14/2767	0.918322	1	0.87146	1.17804e-11	6	ADIPOQ/EP300/FBP1/GCG/LEP/MST1	GO:0006111	regulation of gluconeogenesis	0.428571	0.742553	-1.12807
GO_BP	GO:0006220	pyrimidine nucleotide metabolic process	pyrimidine nucleotide metabolic process	6/1597	14/2767	0.918322	1	0.87146	1.17804e-11	6	CDA/DCTPP1/DUT/SHMT1/TYMP/UPB1	GO:0006220	pyrimidine nucleotide metabolic process	0.428571	0.742553	-1.12807
GO_BP	GO:0006998	nuclear envelope organization	nuclear envelope organization	6/1597	14/2767	0.918322	1	0.87146	1.17804e-11	6	CDK1/FNTA/LMNB1/LMNB2/RCC1/TOR1AIP1	GO:0006998	nuclear envelope organization	0.428571	0.742553	-1.12807
GO_BP	GO:0008207	C21-steroid hormone metabolic process	c21-steroid hormone metabolic process	6/1597	14/2767	0.918322	1	0.87146	1.17804e-11	6	ADM/AFP/AKR1C4/BMP6/DKK3/EDNRB	GO:0008207	C21-steroid hormone metabolic process	0.428571	0.742553	-1.12807
GO_BP	GO:0032480	negative regulation of type I interferon production	negative regulation of type i interferon production	6/1597	14/2767	0.918322	1	0.87146	1.17804e-11	6	HAVCR2/IL10/LILRB1/NMI/SIGLEC1/SIRPA	GO:0032480	negative regulation of type I interferon production	0.428571	0.742553	-1.12807
GO_BP	GO:0042771	intrinsic apoptotic signaling pathway in response to DNA damage by p53 class mediator	intrinsic apoptotic signaling pathway in response to dna damage by p53 class mediator	6/1597	14/2767	0.918322	1	0.87146	1.17804e-11	6	BCL2/CD74/EP300/SHISA5/TRIAP1/USP28	GO:0042771	intrinsic apoptotic signaling pathway in response to DNA damage by p53 class mediator	0.428571	0.742553	-1.12807
GO_BP	GO:0043489	RNA stabilization	rna stabilization	6/1597	14/2767	0.918322	1	0.87146	1.17804e-11	6	ANG/CSDE1/ELAVL4/FUS/GDNF/PLXNB2	GO:0043489	RNA stabilization	0.428571	0.742553	-1.12807
GO_BP	GO:0045185	maintenance of protein location	maintenance of protein location	6/1597	14/2767	0.918322	1	0.87146	1.17804e-11	6	CD4/CHCHD10/DBN1/FBN2/NBL1/TXN	GO:0045185	maintenance of protein location	0.428571	0.742553	-1.12807
GO_BP	GO:0046902	regulation of mitochondrial membrane permeability	regulation of mitochondrial membrane permeability	6/1597	14/2767	0.918322	1	0.87146	1.17804e-11	6	BAX/BCL2/BCL2L11/BNIP3L/HIP1R/HSPA1A	GO:0046902	regulation of mitochondrial membrane permeability	0.428571	0.742553	-1.12807
GO_BP	GO:0070266	necroptotic process	necroptotic process	6/1597	14/2767	0.918322	1	0.87146	1.17804e-11	6	AIFM1/FAS/FASLG/PARP1/TNF/ZBP1	GO:0070266	necroptotic process	0.428571	0.742553	-1.12807
GO_BP	GO:0072666	establishment of protein localization to vacuole	establishment of protein localization to vacuole	6/1597	14/2767	0.918322	1	0.87146	1.17804e-11	6	AP3B1/BECN1/LAMP2/M6PR/SCARB2/SORT1	GO:0072666	establishment of protein localization to vacuole	0.428571	0.742553	-1.12807
GO_BP	GO:0014044	Schwann cell development	schwann cell development	6/1597	15/2767	0.950227	1	0.87146	1.17804e-11	6	DAG1/ERBB3/MAP2K1/NTRK2/NTRK3/PPP3R1	GO:0014044	Schwann cell development	0.4	0.693049	-1.39244
GO_BP	GO:0019320	hexose catabolic process	hexose catabolic process	6/1597	15/2767	0.950227	1	0.87146	1.17804e-11	6	FUT5/GLB1/GPI/HSD17B14/TIGAR/YAP1	GO:0019320	hexose catabolic process	0.4	0.693049	-1.39244
GO_BP	GO:0030326	embryonic limb morphogenesis	embryonic limb morphogenesis	6/1597	15/2767	0.950227	1	0.87146	1.17804e-11	6	BAX/BCL2L11/DKK1/FBN2/NOTCH1/TGFB2	GO:0030326	embryonic limb morphogenesis	0.4	0.693049	-1.39244
GO_BP	GO:0032481	positive regulation of type I interferon production	positive regulation of type i interferon production	6/1597	15/2767	0.950227	1	0.87146	1.17804e-11	6	CD14/CLEC12A/MMP12/PQBP1/SIGLEC1/TLR2	GO:0032481	positive regulation of type I interferon production	0.4	0.693049	-1.39244
GO_BP	GO:0035113	embryonic appendage morphogenesis	embryonic appendage morphogenesis	6/1597	15/2767	0.950227	1	0.87146	1.17804e-11	6	BAX/BCL2L11/DKK1/FBN2/NOTCH1/TGFB2	GO:0035113	embryonic appendage morphogenesis	0.4	0.693049	-1.39244
GO_BP	GO:0035640	exploration behavior	exploration behavior	6/1597	15/2767	0.950227	1	0.87146	1.17804e-11	6	CHL1/CRH/DPP4/GIP/GRN/PENK	GO:0035640	exploration behavior	0.4	0.693049	-1.39244
GO_BP	GO:0048706	embryonic skeletal system development	embryonic skeletal system development	6/1597	15/2767	0.950227	1	0.87146	1.17804e-11	6	FGFR2/HYAL1/PDGFRA/TGFBR1/TGFBR2/WNT9A	GO:0048706	embryonic skeletal system development	0.4	0.693049	-1.39244
GO_BP	GO:0050885	neuromuscular process controlling balance	neuromuscular process controlling balance	6/1597	15/2767	0.950227	1	0.87146	1.17804e-11	6	ABL1/GIGYF2/GM2A/NBN/NEFL/TPP1	GO:0050885	neuromuscular process controlling balance	0.4	0.693049	-1.39244
GO_BP	GO:0070936	protein K48-linked ubiquitination	protein k48-linked ubiquitination	6/1597	15/2767	0.950227	1	0.87146	1.17804e-11	6	AMFR/CDC27/GABARAP/MYCBP2/NMI/TAX1BP1	GO:0070936	protein K48-linked ubiquitination	0.4	0.693049	-1.39244
GO_BP	GO:1902807	negative regulation of cell cycle G1/S phase transition	negative regulation of cell cycle g1/s phase transition	6/1597	15/2767	0.950227	1	0.87146	1.17804e-11	6	BCL2/GIGYF2/GPNMB/KLF4/PKD2/TRIAP1	GO:1902807	negative regulation of cell cycle G1/S phase transition	0.4	0.693049	-1.39244
GO_BP	GO:0016072	rRNA metabolic process	rrna metabolic process	6/1597	16/2767	0.970417	1	0.87146	1.17804e-11	6	ANG/NUDT16/RPL14/SART1/TCOF1/WDR46	GO:0016072	rRNA metabolic process	0.375	0.649734	-1.64134
GO_BP	GO:0032436	positive regulation of proteasomal ubiquitin-dependent protein catabolic process	positive regulation of proteasomal ubiquitin-dependent protein catabolic process	6/1597	16/2767	0.970417	1	0.87146	1.17804e-11	6	CEBPA/ELOB/GABARAP/HSPA1A/IL33/MAPK9	GO:0032436	positive regulation of proteasomal ubiquitin-dependent protein catabolic process	0.375	0.649734	-1.64134
GO_BP	GO:0045995	regulation of embryonic development	regulation of embryonic development	6/1597	16/2767	0.970417	1	0.87146	1.17804e-11	6	AMOT/CDK1/DLL1/INSR/LAMA4/NOTCH1	GO:0045995	regulation of embryonic development	0.375	0.649734	-1.64134
GO_BP	GO:0051310	metaphase chromosome alignment	metaphase chromosome alignment	6/1597	16/2767	0.970417	1	0.87146	1.17804e-11	6	BECN1/CDK1/KIF22/MAD1L1/NUDC/PSRC1	GO:0051310	metaphase chromosome alignment	0.375	0.649734	-1.64134
GO_BP	GO:0140467	integrated stress response signaling	integrated stress response signaling	6/1597	16/2767	0.970417	1	0.87146	1.17804e-11	6	AGR2/CEBPA/CEBPB/FOS/JUN/PTPN1	GO:0140467	integrated stress response signaling	0.375	0.649734	-1.64134
GO_BP	GO:0005977	glycogen metabolic process	glycogen metabolic process	6/1597	17/2767	0.9828	1	0.87146	1.17804e-11	6	IL6ST/INSR/KHK/POMC/PTH/SORBS1	GO:0005977	glycogen metabolic process	0.352941	0.611514	-1.8768
GO_BP	GO:0006612	protein targeting to membrane	protein targeting to membrane	6/1597	17/2767	0.9828	1	0.87146	1.17804e-11	6	CHP1/ITGAM/ITGB2/PDZK1/SIL1/SRP14	GO:0006612	protein targeting to membrane	0.352941	0.611514	-1.8768
GO_BP	GO:0038179	neurotrophin signaling pathway	neurotrophin signaling pathway	6/1597	17/2767	0.9828	1	0.87146	1.17804e-11	6	CORO1A/GFRA1/NTF4/NTRK2/NTRK3/SORT1	GO:0038179	neurotrophin signaling pathway	0.352941	0.611514	-1.8768
GO_BP	GO:0042181	ketone biosynthetic process	ketone biosynthetic process	6/1597	17/2767	0.9828	1	0.87146	1.17804e-11	6	ADM/BMP6/COQ7/DKK3/FDX2/RTN4IP1	GO:0042181	ketone biosynthetic process	0.352941	0.611514	-1.8768
GO_BP	GO:0042446	hormone biosynthetic process	hormone biosynthetic process	6/1597	17/2767	0.9828	1	0.87146	1.17804e-11	6	ADM/BMP6/DKK3/FDX1/HIF1A/STC2	GO:0042446	hormone biosynthetic process	0.352941	0.611514	-1.8768
GO_BP	GO:0043094	metabolic compound salvage	metabolic compound salvage	6/1597	17/2767	0.9828	1	0.87146	1.17804e-11	6	ADA/CDA/FUOM/MTR/NAMPT/NMNAT1	GO:0043094	metabolic compound salvage	0.352941	0.611514	-1.8768
GO_BP	GO:0044042	glucan metabolic process	glucan metabolic process	6/1597	17/2767	0.9828	1	0.87146	1.17804e-11	6	IL6ST/INSR/KHK/POMC/PTH/SORBS1	GO:0044042	glucan metabolic process	0.352941	0.611514	-1.8768
GO_BP	GO:0099565	chemical synaptic transmission, postsynaptic	chemical synaptic transmission, postsynaptic	6/1597	17/2767	0.9828	1	0.87146	1.17804e-11	6	APP/BAIAP2/MET/NOTCH1/SEZ6/STX1B	GO:0099565	chemical synaptic transmission, postsynaptic	0.352941	0.611514	-1.8768
GO_BP	GO:0030330	DNA damage response, signal transduction by p53 class mediator	dna damage response, signal transduction by p53 class mediator	6/1597	18/2767	0.990193	1	0.87146	1.17804e-11	6	CD74/MYO6/NBN/NDUFS6/PRAP1/TRIAP1	GO:0030330	DNA damage response, signal transduction by p53 class mediator	0.333333	0.577541	-2.10048
GO_BP	GO:0039532	negative regulation of cytoplasmic pattern recognition receptor signaling pathway	negative regulation of cytoplasmic pattern recognition receptor signaling pathway	6/1597	18/2767	0.990193	1	0.87146	1.17804e-11	6	C1QBP/CPTP/LAMP2/PARP1/TAX1BP1/TREM2	GO:0039532	negative regulation of cytoplasmic pattern recognition receptor signaling pathway	0.333333	0.577541	-2.10048
GO_BP	GO:0060337	type I interferon-mediated signaling pathway	type i interferon-mediated signaling pathway	6/1597	18/2767	0.990193	1	0.87146	1.17804e-11	6	CR2/GIGYF2/MMP12/PTPN1/STAT2/ZBP1	GO:0060337	type I interferon-mediated signaling pathway	0.333333	0.577541	-2.10048
GO_BP	GO:0050000	chromosome localization	chromosome localization	6/1597	19/2767	0.994506	1	0.87146	1.17804e-11	6	BECN1/CDK1/KIF22/MAD1L1/NUDC/PSRC1	GO:0050000	chromosome localization	0.315789	0.547144	-2.31374
GO_BP	GO:0060078	regulation of postsynaptic membrane potential	regulation of postsynaptic membrane potential	6/1597	19/2767	0.994506	1	0.87146	1.17804e-11	6	APP/BAIAP2/MET/NOS1/SEZ6/STX1B	GO:0060078	regulation of postsynaptic membrane potential	0.315789	0.547144	-2.31374
GO_BP	GO:0099084	postsynaptic specialization organization	postsynaptic specialization organization	6/1597	19/2767	0.994506	1	0.87146	1.17804e-11	6	ABL1/CDH2/IL1RAP/LILRB2/NPTX1/NTRK3	GO:0099084	postsynaptic specialization organization	0.315789	0.547144	-2.31374
GO_BP	GO:0015931	nucleobase-containing compound transport	nucleobase-containing compound transport	6/1597	20/2767	0.99697	1	0.87146	1.17804e-11	6	CASC3/CR1/HHEX/TGFBR2/TOMM20/TPR	GO:0015931	nucleobase-containing compound transport	0.3	0.519787	-2.51771
GO_BP	GO:0060996	dendritic spine development	dendritic spine development	6/1597	20/2767	0.99697	1	0.87146	1.17804e-11	6	BAIAP2/DBN1/DSCAM/EFNA1/EPHA4/MAPRE3	GO:0060996	dendritic spine development	0.3	0.519787	-2.51771
GO_BP	GO:0140013	meiotic nuclear division	meiotic nuclear division	6/1597	20/2767	0.99697	1	0.87146	1.17804e-11	6	BCL2L11/HSPA2/LIF/RAD51/TDRKH/TOP2B	GO:0140013	meiotic nuclear division	0.3	0.519787	-2.51771
GO_BP	GO:2000060	positive regulation of ubiquitin-dependent protein catabolic process	positive regulation of ubiquitin-dependent protein catabolic process	6/1597	20/2767	0.99697	1	0.87146	1.17804e-11	6	CEBPA/ELOB/GABARAP/HSPA1A/IL33/MAPK9	GO:2000060	positive regulation of ubiquitin-dependent protein catabolic process	0.3	0.519787	-2.51771
GO_BP	GO:1901796	regulation of signal transduction by p53 class mediator	regulation of signal transduction by p53 class mediator	6/1597	21/2767	0.998352	1	0.87146	1.17804e-11	6	BCL2/CD74/EP300/TP53BP1/TRIAP1/TRIM24	GO:1901796	regulation of signal transduction by p53 class mediator	0.285714	0.495035	-2.71335
GO_BP	GO:0006403	RNA localization	rna localization	6/1597	24/2767	0.999754	1	0.87146	1.17804e-11	6	CASC3/HHEX/STAU1/TGFBR2/TOMM20/TPR	GO:0006403	RNA localization	0.25	0.433156	-3.25793
GO_BP	GO:0001958	endochondral ossification	endochondral ossification	5/1597	10/2767	0.793469	1	0.87146	1.17804e-11	5	BMP6/CBS/GALNT3/PHOSPHO1/SMPD3	GO:0001958	endochondral ossification	0.5	0.866312	-0.494721
GO_BP	GO:0006024	glycosaminoglycan biosynthetic process	glycosaminoglycan biosynthetic process	5/1597	10/2767	0.793469	1	0.87146	1.17804e-11	5	HS3ST3B1/IL1B/PDGFB/SMPD3/TGFB1	GO:0006024	glycosaminoglycan biosynthetic process	0.5	0.866312	-0.494721
GO_BP	GO:0009219	pyrimidine deoxyribonucleotide metabolic process	pyrimidine deoxyribonucleotide metabolic process	5/1597	10/2767	0.793469	1	0.87146	1.17804e-11	5	DCTPP1/DUT/SHMT1/TYMP/UPB1	GO:0009219	pyrimidine deoxyribonucleotide metabolic process	0.5	0.866312	-0.494721
GO_BP	GO:0009409	response to cold	response to cold	5/1597	10/2767	0.793469	1	0.87146	1.17804e-11	5	GMPR/HSPA2/LRP11/PLIN1/VGF	GO:0009409	response to cold	0.5	0.866312	-0.494721
GO_BP	GO:0010591	regulation of lamellipodium assembly	regulation of lamellipodium assembly	5/1597	10/2767	0.793469	1	0.87146	1.17804e-11	5	BRK1/EPHA2/MSTN/OCLN/SLIT2	GO:0010591	regulation of lamellipodium assembly	0.5	0.866312	-0.494721
GO_BP	GO:0010659	cardiac muscle cell apoptotic process	cardiac muscle cell apoptotic process	5/1597	10/2767	0.793469	1	0.87146	1.17804e-11	5	HSPB6/MDK/NOTCH1/PTPN1/TIGAR	GO:0010659	cardiac muscle cell apoptotic process	0.5	0.866312	-0.494721
GO_BP	GO:0014741	negative regulation of muscle hypertrophy	negative regulation of muscle hypertrophy	5/1597	10/2767	0.793469	1	0.87146	1.17804e-11	5	MSTN/NOTCH1/PI16/TNFRSF1A/TNFRSF1B	GO:0014741	negative regulation of muscle hypertrophy	0.5	0.866312	-0.494721
GO_BP	GO:0019934	cGMP-mediated signaling	cgmp-mediated signaling	5/1597	10/2767	0.793469	1	0.87146	1.17804e-11	5	CD36/EDNRB/KDR/NPPB/NPPC	GO:0019934	cGMP-mediated signaling	0.5	0.866312	-0.494721
GO_BP	GO:0031338	regulation of vesicle fusion	regulation of vesicle fusion	5/1597	10/2767	0.793469	1	0.87146	1.17804e-11	5	ANXA1/ANXA2/CORO1A/SLAMF1/SYT1	GO:0031338	regulation of vesicle fusion	0.5	0.866312	-0.494721
GO_BP	GO:0031424	keratinization	keratinization	5/1597	10/2767	0.793469	1	0.87146	1.17804e-11	5	CDH3/CDSN/KRT5/PPL/SPRR3	GO:0031424	keratinization	0.5	0.866312	-0.494721
GO_BP	GO:0031648	protein destabilization	protein destabilization	5/1597	10/2767	0.793469	1	0.87146	1.17804e-11	5	COMMD1/CTSH/EP300/GSN/SRC	GO:0031648	protein destabilization	0.5	0.866312	-0.494721
GO_BP	GO:0032366	intracellular sterol transport	intracellular sterol transport	5/1597	10/2767	0.793469	1	0.87146	1.17804e-11	5	ABCA2/ANXA2/CES1/NPC2/PCSK9	GO:0032366	intracellular sterol transport	0.5	0.866312	-0.494721
GO_BP	GO:0032367	intracellular cholesterol transport	intracellular cholesterol transport	5/1597	10/2767	0.793469	1	0.87146	1.17804e-11	5	ABCA2/ANXA2/CES1/NPC2/PCSK9	GO:0032367	intracellular cholesterol transport	0.5	0.866312	-0.494721
GO_BP	GO:0032784	regulation of DNA-templated transcription elongation	regulation of dna-templated transcription elongation	5/1597	10/2767	0.793469	1	0.87146	1.17804e-11	5	CCAR2/LEO1/MAP2K1/MED21/PARP1	GO:0032784	regulation of DNA-templated transcription elongation	0.5	0.866312	-0.494721
GO_BP	GO:0033003	regulation of mast cell activation	regulation of mast cell activation	5/1597	10/2767	0.793469	1	0.87146	1.17804e-11	5	CD300A/CD300LF/HAVCR1/MILR1/NECTIN2	GO:0033003	regulation of mast cell activation	0.5	0.866312	-0.494721
GO_BP	GO:0034349	glial cell apoptotic process	glial cell apoptotic process	5/1597	10/2767	0.793469	1	0.87146	1.17804e-11	5	AKAP12/DLL1/GAS6/TNFRSF21/TREM2	GO:0034349	glial cell apoptotic process	0.5	0.866312	-0.494721
GO_BP	GO:0035020	regulation of Rac protein signal transduction	regulation of rac protein signal transduction	5/1597	10/2767	0.793469	1	0.87146	1.17804e-11	5	CCL19/FNTA/GABARAP/SH3BP1/TEK	GO:0035020	regulation of Rac protein signal transduction	0.5	0.866312	-0.494721
GO_BP	GO:0035088	establishment or maintenance of apical/basal cell polarity	establishment or maintenance of apical/basal cell polarity	5/1597	10/2767	0.793469	1	0.87146	1.17804e-11	5	EZR/IFT20/PTK7/SCRIB/SH3BP1	GO:0035088	establishment or maintenance of apical/basal cell polarity	0.5	0.866312	-0.494721
GO_BP	GO:0035176	social behavior	social behavior	5/1597	10/2767	0.793469	1	0.87146	1.17804e-11	5	CNTNAP2/DSCAM/GRP/OXT/TREM2	GO:0035176	social behavior	0.5	0.866312	-0.494721
GO_BP	GO:0036075	replacement ossification	replacement ossification	5/1597	10/2767	0.793469	1	0.87146	1.17804e-11	5	BMP6/CBS/GALNT3/PHOSPHO1/SMPD3	GO:0036075	replacement ossification	0.5	0.866312	-0.494721
GO_BP	GO:0042158	lipoprotein biosynthetic process	lipoprotein biosynthetic process	5/1597	10/2767	0.793469	1	0.87146	1.17804e-11	5	APOA1/ATG16L1/DBI/LCAT/NMT1	GO:0042158	lipoprotein biosynthetic process	0.5	0.866312	-0.494721
GO_BP	GO:0046823	negative regulation of nucleocytoplasmic transport	negative regulation of nucleocytoplasmic transport	5/1597	10/2767	0.793469	1	0.87146	1.17804e-11	5	APOD/CD36/CHP1/TPR/TXN	GO:0046823	negative regulation of nucleocytoplasmic transport	0.5	0.866312	-0.494721
GO_BP	GO:0051125	regulation of actin nucleation	regulation of actin nucleation	5/1597	10/2767	0.793469	1	0.87146	1.17804e-11	5	BRK1/CORO1A/GSN/HIP1R/WASHC3	GO:0051125	regulation of actin nucleation	0.5	0.866312	-0.494721
GO_BP	GO:0051205	protein insertion into membrane	protein insertion into membrane	5/1597	10/2767	0.793469	1	0.87146	1.17804e-11	5	BAX/EGFR/NOMO1/TIMM10/TOMM20	GO:0051205	protein insertion into membrane	0.5	0.866312	-0.494721
GO_BP	GO:0051703	biological process involved in intraspecies interaction between organisms	biological process involved in intraspecies interaction between organisms	5/1597	10/2767	0.793469	1	0.87146	1.17804e-11	5	CNTNAP2/DSCAM/GRP/OXT/TREM2	GO:0051703	biological process involved in intraspecies interaction between organisms	0.5	0.866312	-0.494721
GO_BP	GO:0060338	regulation of type I interferon-mediated signaling pathway	regulation of type i interferon-mediated signaling pathway	5/1597	10/2767	0.793469	1	0.87146	1.17804e-11	5	GIGYF2/MMP12/PTPN1/STAT2/ZBP1	GO:0060338	regulation of type I interferon-mediated signaling pathway	0.5	0.866312	-0.494721
GO_BP	GO:0060512	prostate gland morphogenesis	prostate gland morphogenesis	5/1597	10/2767	0.793469	1	0.87146	1.17804e-11	5	FGFR2/NOTCH1/SFRP1/SOX9/TNC	GO:0060512	prostate gland morphogenesis	0.5	0.866312	-0.494721
GO_BP	GO:0060997	dendritic spine morphogenesis	dendritic spine morphogenesis	5/1597	10/2767	0.793469	1	0.87146	1.17804e-11	5	BAIAP2/DBN1/EFNA1/EPHA4/MAPRE3	GO:0060997	dendritic spine morphogenesis	0.5	0.866312	-0.494721
GO_BP	GO:0061014	positive regulation of mRNA catabolic process	positive regulation of mrna catabolic process	5/1597	10/2767	0.793469	1	0.87146	1.17804e-11	5	CSDE1/EPHA4/GIGYF2/MAPK9/RIDA	GO:0061014	positive regulation of mRNA catabolic process	0.5	0.866312	-0.494721
GO_BP	GO:0061157	mRNA destabilization	mrna destabilization	5/1597	10/2767	0.793469	1	0.87146	1.17804e-11	5	CSDE1/EPHA4/GIGYF2/MAPK9/RIDA	GO:0061157	mRNA destabilization	0.5	0.866312	-0.494721
GO_BP	GO:0061245	establishment or maintenance of bipolar cell polarity	establishment or maintenance of bipolar cell polarity	5/1597	10/2767	0.793469	1	0.87146	1.17804e-11	5	EZR/IFT20/PTK7/SCRIB/SH3BP1	GO:0061245	establishment or maintenance of bipolar cell polarity	0.5	0.866312	-0.494721
GO_BP	GO:0070306	lens fiber cell differentiation	lens fiber cell differentiation	5/1597	10/2767	0.793469	1	0.87146	1.17804e-11	5	EPHA2/FGF2/NTRK3/TGFB1/VIM	GO:0070306	lens fiber cell differentiation	0.5	0.866312	-0.494721
GO_BP	GO:0072583	clathrin-dependent endocytosis	clathrin-dependent endocytosis	5/1597	10/2767	0.793469	1	0.87146	1.17804e-11	5	AP2B1/CLTA/DLL1/HIP1R/SIGLEC1	GO:0072583	clathrin-dependent endocytosis	0.5	0.866312	-0.494721
GO_BP	GO:0097396	response to interleukin-17	response to interleukin-17	5/1597	10/2767	0.793469	1	0.87146	1.17804e-11	5	CXCL10/IL17A/IL17RA/IL1B/NOTCH1	GO:0097396	response to interleukin-17	0.5	0.866312	-0.494721
GO_BP	GO:0097398	cellular response to interleukin-17	cellular response to interleukin-17	5/1597	10/2767	0.793469	1	0.87146	1.17804e-11	5	CXCL10/IL17A/IL17RA/IL1B/NOTCH1	GO:0097398	cellular response to interleukin-17	0.5	0.866312	-0.494721
GO_BP	GO:0098884	postsynaptic neurotransmitter receptor internalization	postsynaptic neurotransmitter receptor internalization	5/1597	10/2767	0.793469	1	0.87146	1.17804e-11	5	AP2B1/EFNB2/PPP3R1/SCRIB/SUSD4	GO:0098884	postsynaptic neurotransmitter receptor internalization	0.5	0.866312	-0.494721
GO_BP	GO:0099590	neurotransmitter receptor internalization	neurotransmitter receptor internalization	5/1597	10/2767	0.793469	1	0.87146	1.17804e-11	5	AP2B1/EFNB2/PPP3R1/SCRIB/SUSD4	GO:0099590	neurotransmitter receptor internalization	0.5	0.866312	-0.494721
GO_BP	GO:0140239	postsynaptic endocytosis	postsynaptic endocytosis	5/1597	10/2767	0.793469	1	0.87146	1.17804e-11	5	AP2B1/EFNB2/PPP3R1/SCRIB/SUSD4	GO:0140239	postsynaptic endocytosis	0.5	0.866312	-0.494721
GO_BP	GO:1900225	regulation of NLRP3 inflammasome complex assembly	regulation of nlrp3 inflammasome complex assembly	5/1597	10/2767	0.793469	1	0.87146	1.17804e-11	5	CD36/CPTP/EIF2AK2/LAMP2/TREM2	GO:1900225	regulation of NLRP3 inflammasome complex assembly	0.5	0.866312	-0.494721
GO_BP	GO:1902110	positive regulation of mitochondrial membrane permeability involved in apoptotic process	positive regulation of mitochondrial membrane permeability involved in apoptotic process	5/1597	10/2767	0.793469	1	0.87146	1.17804e-11	5	BAX/BCL2L11/BNIP3L/HIP1R/HSPA1A	GO:1902110	positive regulation of mitochondrial membrane permeability involved in apoptotic process	0.5	0.866312	-0.494721
GO_BP	GO:0001778	plasma membrane repair	plasma membrane repair	5/1597	11/2767	0.8704	1	0.87146	1.17804e-11	5	AHNAK/ANXA2/CASP1/SMPD1/SYTL4	GO:0001778	plasma membrane repair	0.454545	0.787556	-0.824682
GO_BP	GO:0001881	receptor recycling	receptor recycling	5/1597	11/2767	0.8704	1	0.87146	1.17804e-11	5	ANXA2/CTSD/PCSK9/PTPN1/SCRIB	GO:0001881	receptor recycling	0.454545	0.787556	-0.824682
GO_BP	GO:0007091	metaphase/anaphase transition of mitotic cell cycle	metaphase/anaphase transition of mitotic cell cycle	5/1597	11/2767	0.8704	1	0.87146	1.17804e-11	5	CDC27/MAD1L1/PRAP1/TACC3/TPR	GO:0007091	metaphase/anaphase transition of mitotic cell cycle	0.454545	0.787556	-0.824682
GO_BP	GO:0007622	rhythmic behavior	rhythmic behavior	5/1597	11/2767	0.8704	1	0.87146	1.17804e-11	5	ADA/CRH/CSF2/PARP1/PTGDS	GO:0007622	rhythmic behavior	0.454545	0.787556	-0.824682
GO_BP	GO:0009163	nucleoside biosynthetic process	nucleoside biosynthetic process	5/1597	11/2767	0.8704	1	0.87146	1.17804e-11	5	ADA/ADA2/CDK1/NT5E/TK1	GO:0009163	nucleoside biosynthetic process	0.454545	0.787556	-0.824682
GO_BP	GO:0009309	amine biosynthetic process	amine biosynthetic process	5/1597	11/2767	0.8704	1	0.87146	1.17804e-11	5	ALDH2/DBH/GPR37/PRG3/TGFB2	GO:0009309	amine biosynthetic process	0.454545	0.787556	-0.824682
GO_BP	GO:0010719	negative regulation of epithelial to mesenchymal transition	negative regulation of epithelial to mesenchymal transition	5/1597	11/2767	0.8704	1	0.87146	1.17804e-11	5	EFNA1/EPHA4/SFRP1/TGFB2/VEGFA	GO:0010719	negative regulation of epithelial to mesenchymal transition	0.454545	0.787556	-0.824682
GO_BP	GO:0033081	regulation of T cell differentiation in thymus	regulation of t cell differentiation in thymus	5/1597	11/2767	0.8704	1	0.87146	1.17804e-11	5	ADA/ADAM8/CLEC4G/IL2RG/IL7R	GO:0033081	regulation of T cell differentiation in thymus	0.454545	0.787556	-0.824682
GO_BP	GO:0033143	regulation of intracellular steroid hormone receptor signaling pathway	regulation of intracellular steroid hormone receptor signaling pathway	5/1597	11/2767	0.8704	1	0.87146	1.17804e-11	5	EP300/PARP1/SAFB2/SFRP1/SRC	GO:0033143	regulation of intracellular steroid hormone receptor signaling pathway	0.454545	0.787556	-0.824682
GO_BP	GO:0034404	nucleobase-containing small molecule biosynthetic process	nucleobase-containing small molecule biosynthetic process	5/1597	11/2767	0.8704	1	0.87146	1.17804e-11	5	ADA/ADA2/CDK1/NT5E/TK1	GO:0034404	nucleobase-containing small molecule biosynthetic process	0.454545	0.787556	-0.824682
GO_BP	GO:0042401	biogenic amine biosynthetic process	biogenic amine biosynthetic process	5/1597	11/2767	0.8704	1	0.87146	1.17804e-11	5	ALDH2/DBH/GPR37/PRG3/TGFB2	GO:0042401	biogenic amine biosynthetic process	0.454545	0.787556	-0.824682
GO_BP	GO:0043268	positive regulation of potassium ion transport	positive regulation of potassium ion transport	5/1597	11/2767	0.8704	1	0.87146	1.17804e-11	5	ACTN2/ATP1B1/GAL/LRRC38/TREM2	GO:0043268	positive regulation of potassium ion transport	0.454545	0.787556	-0.824682
GO_BP	GO:0043457	regulation of cellular respiration	regulation of cellular respiration	5/1597	11/2767	0.8704	1	0.87146	1.17804e-11	5	IFNG/IFNLR1/IL10RB/NOS2/TNF	GO:0043457	regulation of cellular respiration	0.454545	0.787556	-0.824682
GO_BP	GO:0044273	sulfur compound catabolic process	sulfur compound catabolic process	5/1597	11/2767	0.8704	1	0.87146	1.17804e-11	5	AGXT/CBS/DPEP1/GGT1/GGT5	GO:0044273	sulfur compound catabolic process	0.454545	0.787556	-0.824682
GO_BP	GO:0044546	NLRP3 inflammasome complex assembly	nlrp3 inflammasome complex assembly	5/1597	11/2767	0.8704	1	0.87146	1.17804e-11	5	CD36/CPTP/EIF2AK2/LAMP2/TREM2	GO:0044546	NLRP3 inflammasome complex assembly	0.454545	0.787556	-0.824682
GO_BP	GO:0044784	metaphase/anaphase transition of cell cycle	metaphase/anaphase transition of cell cycle	5/1597	11/2767	0.8704	1	0.87146	1.17804e-11	5	CDC27/MAD1L1/PRAP1/TACC3/TPR	GO:0044784	metaphase/anaphase transition of cell cycle	0.454545	0.787556	-0.824682
GO_BP	GO:0048512	circadian behavior	circadian behavior	5/1597	11/2767	0.8704	1	0.87146	1.17804e-11	5	ADA/CRH/CSF2/PARP1/PTGDS	GO:0048512	circadian behavior	0.454545	0.787556	-0.824682
GO_BP	GO:0048704	embryonic skeletal system morphogenesis	embryonic skeletal system morphogenesis	5/1597	11/2767	0.8704	1	0.87146	1.17804e-11	5	FGFR2/HYAL1/PDGFRA/TGFBR1/TGFBR2	GO:0048704	embryonic skeletal system morphogenesis	0.454545	0.787556	-0.824682
GO_BP	GO:0072376	protein activation cascade	protein activation cascade	5/1597	11/2767	0.8704	1	0.87146	1.17804e-11	5	APOH/FGA/KLKB1/PRCP/THBD	GO:0072376	protein activation cascade	0.454545	0.787556	-0.824682
GO_BP	GO:0099170	postsynaptic modulation of chemical synaptic transmission	postsynaptic modulation of chemical synaptic transmission	5/1597	11/2767	0.8704	1	0.87146	1.17804e-11	5	CDH1/CLMP/DCC/NEFL/PPP3R1	GO:0099170	postsynaptic modulation of chemical synaptic transmission	0.454545	0.787556	-0.824682
GO_BP	GO:1901659	glycosyl compound biosynthetic process	glycosyl compound biosynthetic process	5/1597	11/2767	0.8704	1	0.87146	1.17804e-11	5	ADA/ADA2/CDK1/NT5E/TK1	GO:1901659	glycosyl compound biosynthetic process	0.454545	0.787556	-0.824682
GO_BP	GO:1902108	regulation of mitochondrial membrane permeability involved in apoptotic process	regulation of mitochondrial membrane permeability involved in apoptotic process	5/1597	11/2767	0.8704	1	0.87146	1.17804e-11	5	BAX/BCL2L11/BNIP3L/HIP1R/HSPA1A	GO:1902108	regulation of mitochondrial membrane permeability involved in apoptotic process	0.454545	0.787556	-0.824682
GO_BP	GO:1902686	mitochondrial outer membrane permeabilization involved in programmed cell death	mitochondrial outer membrane permeabilization involved in programmed cell death	5/1597	11/2767	0.8704	1	0.87146	1.17804e-11	5	BAX/BCL2L11/BNIP3L/HIP1R/HSPA1A	GO:1902686	mitochondrial outer membrane permeabilization involved in programmed cell death	0.454545	0.787556	-0.824682
GO_BP	GO:1903514	release of sequestered calcium ion into cytosol by endoplasmic reticulum	release of sequestered calcium ion into cytosol by endoplasmic reticulum	5/1597	11/2767	0.8704	1	0.87146	1.17804e-11	5	CCL3/DMD/FASLG/HRC/ITPR1	GO:1903514	release of sequestered calcium ion into cytosol by endoplasmic reticulum	0.454545	0.787556	-0.824682
GO_BP	GO:1903747	regulation of establishment of protein localization to mitochondrion	regulation of establishment of protein localization to mitochondrion	5/1597	11/2767	0.8704	1	0.87146	1.17804e-11	5	BAG3/BAG4/BNIP3L/HTRA2/NMT1	GO:1903747	regulation of establishment of protein localization to mitochondrion	0.454545	0.787556	-0.824682
GO_BP	GO:1905898	positive regulation of response to endoplasmic reticulum stress	positive regulation of response to endoplasmic reticulum stress	5/1597	11/2767	0.8704	1	0.87146	1.17804e-11	5	AGR2/APP/BAX/BCL2L11/PTPN1	GO:1905898	positive regulation of response to endoplasmic reticulum stress	0.454545	0.787556	-0.824682
GO_BP	GO:2001257	regulation of cation channel activity	regulation of cation channel activity	5/1597	11/2767	0.8704	1	0.87146	1.17804e-11	5	ACTN2/AHNAK/EDN1/GAL/LRRC38	GO:2001257	regulation of cation channel activity	0.454545	0.787556	-0.824682
GO_BP	GO:0001539	cilium or flagellum-dependent cell motility	cilium or flagellum-dependent cell motility	5/1597	12/2767	0.921459	1	0.87146	1.17804e-11	5	PLTP/RNASE10/SLIRP/SORD/TEX101	GO:0001539	cilium or flagellum-dependent cell motility	0.416667	0.721927	-1.12765
GO_BP	GO:0007215	glutamate receptor signaling pathway	glutamate receptor signaling pathway	5/1597	12/2767	0.921459	1	0.87146	1.17804e-11	5	APP/CX3CL1/FOLH1/IFNG/IFNGR2	GO:0007215	glutamate receptor signaling pathway	0.416667	0.721927	-1.12765
GO_BP	GO:0009167	purine ribonucleoside monophosphate metabolic process	purine ribonucleoside monophosphate metabolic process	5/1597	12/2767	0.921459	1	0.87146	1.17804e-11	5	ADA/AK2/NT5C1A/NT5E/NUDT2	GO:0009167	purine ribonucleoside monophosphate metabolic process	0.416667	0.721927	-1.12765
GO_BP	GO:0030317	flagellated sperm motility	flagellated sperm motility	5/1597	12/2767	0.921459	1	0.87146	1.17804e-11	5	PLTP/RNASE10/SLIRP/SORD/TEX101	GO:0030317	flagellated sperm motility	0.416667	0.721927	-1.12765
GO_BP	GO:0035794	positive regulation of mitochondrial membrane permeability	positive regulation of mitochondrial membrane permeability	5/1597	12/2767	0.921459	1	0.87146	1.17804e-11	5	BAX/BCL2L11/BNIP3L/HIP1R/HSPA1A	GO:0035794	positive regulation of mitochondrial membrane permeability	0.416667	0.721927	-1.12765
GO_BP	GO:0045600	positive regulation of fat cell differentiation	positive regulation of fat cell differentiation	5/1597	12/2767	0.921459	1	0.87146	1.17804e-11	5	CEBPA/CEBPB/LPL/RARRES2/SFRP1	GO:0045600	positive regulation of fat cell differentiation	0.416667	0.721927	-1.12765
GO_BP	GO:0046688	response to copper ion	response to copper ion	5/1597	12/2767	0.921459	1	0.87146	1.17804e-11	5	APP/BECN1/CDK1/LCAT/TFRC	GO:0046688	response to copper ion	0.416667	0.721927	-1.12765
GO_BP	GO:0048668	collateral sprouting	collateral sprouting	5/1597	12/2767	0.921459	1	0.87146	1.17804e-11	5	APP/DCC/RGMA/SEMA4D/SPP1	GO:0048668	collateral sprouting	0.416667	0.721927	-1.12765
GO_BP	GO:0060285	cilium-dependent cell motility	cilium-dependent cell motility	5/1597	12/2767	0.921459	1	0.87146	1.17804e-11	5	PLTP/RNASE10/SLIRP/SORD/TEX101	GO:0060285	cilium-dependent cell motility	0.416667	0.721927	-1.12765
GO_BP	GO:0060294	cilium movement involved in cell motility	cilium movement involved in cell motility	5/1597	12/2767	0.921459	1	0.87146	1.17804e-11	5	PLTP/RNASE10/SLIRP/SORD/TEX101	GO:0060294	cilium movement involved in cell motility	0.416667	0.721927	-1.12765
GO_BP	GO:0061951	establishment of protein localization to plasma membrane	establishment of protein localization to plasma membrane	5/1597	12/2767	0.921459	1	0.87146	1.17804e-11	5	COMMD1/KRT18/SCARB2/SCRIB/VAMP5	GO:0061951	establishment of protein localization to plasma membrane	0.416667	0.721927	-1.12765
GO_BP	GO:0086065	cell communication involved in cardiac conduction	cell communication involved in cardiac conduction	5/1597	12/2767	0.921459	1	0.87146	1.17804e-11	5	ATP1B1/CXADR/DSC2/HRC/SCN4B	GO:0086065	cell communication involved in cardiac conduction	0.416667	0.721927	-1.12765
GO_BP	GO:0097722	sperm motility	sperm motility	5/1597	12/2767	0.921459	1	0.87146	1.17804e-11	5	PLTP/RNASE10/SLIRP/SORD/TEX101	GO:0097722	sperm motility	0.416667	0.721927	-1.12765
GO_BP	GO:0098900	regulation of action potential	regulation of action potential	5/1597	12/2767	0.921459	1	0.87146	1.17804e-11	5	CD36/CXADR/DSC2/NOS1/TNF	GO:0098900	regulation of action potential	0.416667	0.721927	-1.12765
GO_BP	GO:1902373	negative regulation of mRNA catabolic process	negative regulation of mrna catabolic process	5/1597	12/2767	0.921459	1	0.87146	1.17804e-11	5	CSDE1/ELAVL4/FUS/GDNF/SLIRP	GO:1902373	negative regulation of mRNA catabolic process	0.416667	0.721927	-1.12765
GO_BP	GO:1902930	regulation of alcohol biosynthetic process	regulation of alcohol biosynthetic process	5/1597	12/2767	0.921459	1	0.87146	1.17804e-11	5	BMP6/CD244/DKK3/PTH/PTH1R	GO:1902930	regulation of alcohol biosynthetic process	0.416667	0.721927	-1.12765
GO_BP	GO:2000378	negative regulation of reactive oxygen species metabolic process	negative regulation of reactive oxygen species metabolic process	5/1597	12/2767	0.921459	1	0.87146	1.17804e-11	5	ACP5/CA3/MMP3/PON3/TIGAR	GO:2000378	negative regulation of reactive oxygen species metabolic process	0.416667	0.721927	-1.12765
GO_BP	GO:0009126	purine nucleoside monophosphate metabolic process	purine nucleoside monophosphate metabolic process	5/1597	13/2767	0.95379	1	0.87146	1.17804e-11	5	ADA/AK2/NT5C1A/NT5E/NUDT2	GO:0009126	purine nucleoside monophosphate metabolic process	0.384615	0.666394	-1.40835
GO_BP	GO:0031398	positive regulation of protein ubiquitination	positive regulation of protein ubiquitination	5/1597	13/2767	0.95379	1	0.87146	1.17804e-11	5	COMMD1/GABARAP/MAPK9/MYCBP2/NMI	GO:0031398	positive regulation of protein ubiquitination	0.384615	0.666394	-1.40835
GO_BP	GO:0055078	sodium ion homeostasis	sodium ion homeostasis	5/1597	13/2767	0.95379	1	0.87146	1.17804e-11	5	ATP1B1/EDN1/EDNRB/NPPB/UMOD	GO:0055078	sodium ion homeostasis	0.384615	0.666394	-1.40835
GO_BP	GO:1902230	negative regulation of intrinsic apoptotic signaling pathway in response to DNA damage	negative regulation of intrinsic apoptotic signaling pathway in response to dna damage	5/1597	13/2767	0.95379	1	0.87146	1.17804e-11	5	BCL2/CCAR2/CD74/CXCL12/TRIAP1	GO:1902230	negative regulation of intrinsic apoptotic signaling pathway in response to DNA damage	0.384615	0.666394	-1.40835
GO_BP	GO:1904861	excitatory synapse assembly	excitatory synapse assembly	5/1597	13/2767	0.95379	1	0.87146	1.17804e-11	5	CLSTN3/IL1RAP/NPTX1/NTRK3/PLXNB2	GO:1904861	excitatory synapse assembly	0.384615	0.666394	-1.40835
GO_BP	GO:0009066	aspartate family amino acid metabolic process	aspartate family amino acid metabolic process	5/1597	14/2767	0.973494	1	0.87146	1.17804e-11	5	ASS1/GOT1/MTR/NIT2/RIDA	GO:0009066	aspartate family amino acid metabolic process	0.357143	0.618794	-1.67034
GO_BP	GO:0021766	hippocampus development	hippocampus development	5/1597	14/2767	0.973494	1	0.87146	1.17804e-11	5	ATG16L1/BCAN/MDK/NEFL/PPP1R9B	GO:0021766	hippocampus development	0.357143	0.618794	-1.67034
GO_BP	GO:0044091	membrane biogenesis	membrane biogenesis	5/1597	14/2767	0.973494	1	0.87146	1.17804e-11	5	ANXA2/CDH2/LRCH4/RCC1/STX4	GO:0044091	membrane biogenesis	0.357143	0.618794	-1.67034
GO_BP	GO:0071709	membrane assembly	membrane assembly	5/1597	14/2767	0.973494	1	0.87146	1.17804e-11	5	ANXA2/CDH2/LRCH4/RCC1/STX4	GO:0071709	membrane assembly	0.357143	0.618794	-1.67034
GO_BP	GO:0000423	mitophagy	mitophagy	5/1597	15/2767	0.985128	1	0.87146	1.17804e-11	5	BECN1/BNIP3L/GABARAP/HTRA2/TIGAR	GO:0000423	mitophagy	0.333333	0.577541	-1.91642
GO_BP	GO:0044774	mitotic DNA integrity checkpoint signaling	mitotic dna integrity checkpoint signaling	5/1597	15/2767	0.985128	1	0.87146	1.17804e-11	5	CDK1/GIGYF2/NBN/SETMAR/TRIAP1	GO:0044774	mitotic DNA integrity checkpoint signaling	0.333333	0.577541	-1.91642
GO_BP	GO:1901379	regulation of potassium ion transmembrane transport	regulation of potassium ion transmembrane transport	5/1597	15/2767	0.985128	1	0.87146	1.17804e-11	5	ATP1B1/CD63/DPP10/GAL/LRRC38	GO:1901379	regulation of potassium ion transmembrane transport	0.333333	0.577541	-1.91642
GO_BP	GO:1902229	regulation of intrinsic apoptotic signaling pathway in response to DNA damage	regulation of intrinsic apoptotic signaling pathway in response to dna damage	5/1597	15/2767	0.985128	1	0.87146	1.17804e-11	5	BCL2/CCAR2/CD74/CXCL12/TRIAP1	GO:1902229	regulation of intrinsic apoptotic signaling pathway in response to DNA damage	0.333333	0.577541	-1.91642
GO_BP	GO:1902235	regulation of endoplasmic reticulum stress-induced intrinsic apoptotic signaling pathway	regulation of endoplasmic reticulum stress-induced intrinsic apoptotic signaling pathway	5/1597	15/2767	0.985128	1	0.87146	1.17804e-11	5	APP/BCL2L11/HSPA1A/HYOU1/PTPN1	GO:1902235	regulation of endoplasmic reticulum stress-induced intrinsic apoptotic signaling pathway	0.333333	0.577541	-1.91642
GO_BP	GO:0000422	autophagy of mitochondrion	autophagy of mitochondrion	5/1597	16/2767	0.991815	1	0.87146	1.17804e-11	5	BECN1/BNIP3L/GABARAP/HTRA2/TIGAR	GO:0000422	autophagy of mitochondrion	0.3125	0.541445	-2.14878
GO_BP	GO:0035249	synaptic transmission, glutamatergic	synaptic transmission, glutamatergic	5/1597	16/2767	0.991815	1	0.87146	1.17804e-11	5	CLSTN3/DKK1/DSCAM/SYT1/TNF	GO:0035249	synaptic transmission, glutamatergic	0.3125	0.541445	-2.14878
GO_BP	GO:0045920	negative regulation of exocytosis	negative regulation of exocytosis	5/1597	16/2767	0.991815	1	0.87146	1.17804e-11	5	ANXA1/CD300A/CEACAM1/LGALS9/NOTCH1	GO:0045920	negative regulation of exocytosis	0.3125	0.541445	-2.14878
GO_BP	GO:0060079	excitatory postsynaptic potential	excitatory postsynaptic potential	5/1597	16/2767	0.991815	1	0.87146	1.17804e-11	5	APP/BAIAP2/MET/SEZ6/STX1B	GO:0060079	excitatory postsynaptic potential	0.3125	0.541445	-2.14878
GO_BP	GO:0065004	protein-DNA complex assembly	protein-dna complex assembly	5/1597	16/2767	0.991815	1	0.87146	1.17804e-11	5	BRD2/MED21/PADI4/RAD51/SOX9	GO:0065004	protein-DNA complex assembly	0.3125	0.541445	-2.14878
GO_BP	GO:0097106	postsynaptic density organization	postsynaptic density organization	5/1597	16/2767	0.991815	1	0.87146	1.17804e-11	5	CDH2/IL1RAP/LILRB2/NPTX1/NTRK3	GO:0097106	postsynaptic density organization	0.3125	0.541445	-2.14878
GO_BP	GO:0036503	ERAD pathway	erad pathway	5/1597	17/2767	0.995571	1	0.87146	1.17804e-11	5	AMFR/CLGN/MAN1A2/SEL1L/UMOD	GO:0036503	ERAD pathway	0.294118	0.509595	-2.36918
GO_BP	GO:0071824	protein-DNA complex organization	protein-dna complex organization	5/1597	17/2767	0.995571	1	0.87146	1.17804e-11	5	BRD2/MED21/PADI4/RAD51/SOX9	GO:0071824	protein-DNA complex organization	0.294118	0.509595	-2.36918
GO_BP	GO:0050657	nucleic acid transport	nucleic acid transport	5/1597	18/2767	0.99764	1	0.87146	1.17804e-11	5	CASC3/HHEX/TGFBR2/TOMM20/TPR	GO:0050657	nucleic acid transport	0.277778	0.481284	-2.57907
GO_BP	GO:0050658	RNA transport	rna transport	5/1597	18/2767	0.99764	1	0.87146	1.17804e-11	5	CASC3/HHEX/TGFBR2/TOMM20/TPR	GO:0050658	RNA transport	0.277778	0.481284	-2.57907
GO_BP	GO:0086003	cardiac muscle cell contraction	cardiac muscle cell contraction	5/1597	18/2767	0.99764	1	0.87146	1.17804e-11	5	DSC2/GSN/NOS1/SCN4B/STC1	GO:0086003	cardiac muscle cell contraction	0.277778	0.481284	-2.57907
GO_BP	GO:1901875	positive regulation of post-translational protein modification	positive regulation of post-translational protein modification	5/1597	18/2767	0.99764	1	0.87146	1.17804e-11	5	COMMD1/GABARAP/MAPK9/MYCBP2/NMI	GO:1901875	positive regulation of post-translational protein modification	0.277778	0.481284	-2.57907
GO_BP	GO:1903322	positive regulation of protein modification by small protein conjugation or removal	positive regulation of protein modification by small protein conjugation or removal	5/1597	18/2767	0.99764	1	0.87146	1.17804e-11	5	COMMD1/GABARAP/MAPK9/MYCBP2/NMI	GO:1903322	positive regulation of protein modification by small protein conjugation or removal	0.277778	0.481284	-2.57907
GO_BP	GO:0051236	establishment of RNA localization	establishment of rna localization	5/1597	19/2767	0.998759	1	0.87146	1.17804e-11	5	CASC3/HHEX/TGFBR2/TOMM20/TPR	GO:0051236	establishment of RNA localization	0.263158	0.455954	-2.77965
GO_BP	GO:0007032	endosome organization	endosome organization	5/1597	20/2767	0.999355	1	0.87146	1.17804e-11	5	ATP6AP2/ATP6V1D/FASLG/SCARB2/STX6	GO:0007032	endosome organization	0.25	0.433156	-2.9719
GO_BP	GO:0007098	centrosome cycle	centrosome cycle	5/1597	23/2767	0.999915	1	0.87146	1.17804e-11	5	CDK1/HEPACAM2/PKD2/PPP1R12A/SLC16A1	GO:0007098	centrosome cycle	0.217391	0.376657	-3.50658
GO_BP	GO:0061640	cytoskeleton-dependent cytokinesis	cytoskeleton-dependent cytokinesis	5/1597	23/2767	0.999915	1	0.87146	1.17804e-11	5	CIT/IQGAP2/SEPTIN3/SEPTIN8/SNX9	GO:0061640	cytoskeleton-dependent cytokinesis	0.217391	0.376657	-3.50658
GO_BP	GO:0031023	microtubule organizing center organization	microtubule organizing center organization	5/1597	24/2767	0.999958	1	0.87146	1.17804e-11	5	CDK1/HEPACAM2/PKD2/PPP1R12A/SLC16A1	GO:0031023	microtubule organizing center organization	0.208333	0.360963	-3.67286
GO_BP	GO:0001941	postsynaptic membrane organization	postsynaptic membrane organization	4/1597	10/2767	0.926613	1	0.87146	1.17804e-11	4	CDH2/CHRDL1/FNTA/GDNF	GO:0001941	postsynaptic membrane organization	0.4	0.693049	-1.13589
GO_BP	GO:0003230	cardiac atrium development	cardiac atrium development	4/1597	10/2767	0.926613	1	0.87146	1.17804e-11	4	CCN1/HEG1/NOTCH1/TGFB2	GO:0003230	cardiac atrium development	0.4	0.693049	-1.13589
GO_BP	GO:0006364	rRNA processing	rrna processing	4/1597	10/2767	0.926613	1	0.87146	1.17804e-11	4	NUDT16/RPL14/SART1/WDR46	GO:0006364	rRNA processing	0.4	0.693049	-1.13589
GO_BP	GO:0006661	phosphatidylinositol biosynthetic process	phosphatidylinositol biosynthetic process	4/1597	10/2767	0.926613	1	0.87146	1.17804e-11	4	BECN1/INPP5D/PDGFA/PDGFB	GO:0006661	phosphatidylinositol biosynthetic process	0.4	0.693049	-1.13589
GO_BP	GO:0006821	chloride transport	chloride transport	4/1597	10/2767	0.926613	1	0.87146	1.17804e-11	4	APOL1/CLIC5/CLNS1A/SLC4A1	GO:0006821	chloride transport	0.4	0.693049	-1.13589
GO_BP	GO:0009187	cyclic nucleotide metabolic process	cyclic nucleotide metabolic process	4/1597	10/2767	0.926613	1	0.87146	1.17804e-11	4	EPHA2/NPPB/NPPC/PTH	GO:0009187	cyclic nucleotide metabolic process	0.4	0.693049	-1.13589
GO_BP	GO:0015800	acidic amino acid transport	acidic amino acid transport	4/1597	10/2767	0.926613	1	0.87146	1.17804e-11	4	F2R/ITGB1/NTRK2/TNF	GO:0015800	acidic amino acid transport	0.4	0.693049	-1.13589
GO_BP	GO:0030521	androgen receptor signaling pathway	androgen receptor signaling pathway	4/1597	10/2767	0.926613	1	0.87146	1.17804e-11	4	EP300/FKBP4/SAFB2/SFRP1	GO:0030521	androgen receptor signaling pathway	0.4	0.693049	-1.13589
GO_BP	GO:0031646	positive regulation of nervous system process	positive regulation of nervous system process	4/1597	10/2767	0.926613	1	0.87146	1.17804e-11	4	CST7/DAG1/ITGA2/TNFRSF1B	GO:0031646	positive regulation of nervous system process	0.4	0.693049	-1.13589
GO_BP	GO:0032941	secretion by tissue	secretion by tissue	4/1597	10/2767	0.926613	1	0.87146	1.17804e-11	4	ADA/AGR2/CELSR2/VAMP8	GO:0032941	secretion by tissue	0.4	0.693049	-1.13589
GO_BP	GO:0033120	positive regulation of RNA splicing	positive regulation of rna splicing	4/1597	10/2767	0.926613	1	0.87146	1.17804e-11	4	CLNS1A/HSPA1A/PRDX6/SLC39A5	GO:0033120	positive regulation of RNA splicing	0.4	0.693049	-1.13589
GO_BP	GO:0036119	response to platelet-derived growth factor	response to platelet-derived growth factor	4/1597	10/2767	0.926613	1	0.87146	1.17804e-11	4	HYAL1/PDGFB/PTPN1/SRC	GO:0036119	response to platelet-derived growth factor	0.4	0.693049	-1.13589
GO_BP	GO:0036120	cellular response to platelet-derived growth factor stimulus	cellular response to platelet-derived growth factor stimulus	4/1597	10/2767	0.926613	1	0.87146	1.17804e-11	4	HYAL1/PDGFB/PTPN1/SRC	GO:0036120	cellular response to platelet-derived growth factor stimulus	0.4	0.693049	-1.13589
GO_BP	GO:0042026	protein refolding	protein refolding	4/1597	10/2767	0.926613	1	0.87146	1.17804e-11	4	B2M/HSPA1A/HSPA2/HSPB6	GO:0042026	protein refolding	0.4	0.693049	-1.13589
GO_BP	GO:0042461	photoreceptor cell development	photoreceptor cell development	4/1597	10/2767	0.926613	1	0.87146	1.17804e-11	4	IFT20/NTRK2/THY1/VEGFA	GO:0042461	photoreceptor cell development	0.4	0.693049	-1.13589
GO_BP	GO:0045061	thymic T cell selection	thymic t cell selection	4/1597	10/2767	0.926613	1	0.87146	1.17804e-11	4	CD28/CD74/NFATC3/PTPRC	GO:0045061	thymic T cell selection	0.4	0.693049	-1.13589
GO_BP	GO:0045342	MHC class II biosynthetic process	mhc class ii biosynthetic process	4/1597	10/2767	0.926613	1	0.87146	1.17804e-11	4	AZU1/IFNG/IL10/IL33	GO:0045342	MHC class II biosynthetic process	0.4	0.693049	-1.13589
GO_BP	GO:0045346	regulation of MHC class II biosynthetic process	regulation of mhc class ii biosynthetic process	4/1597	10/2767	0.926613	1	0.87146	1.17804e-11	4	AZU1/IFNG/IL10/IL33	GO:0045346	regulation of MHC class II biosynthetic process	0.4	0.693049	-1.13589
GO_BP	GO:0045646	regulation of erythrocyte differentiation	regulation of erythrocyte differentiation	4/1597	10/2767	0.926613	1	0.87146	1.17804e-11	4	B2M/HIF1A/HSPA1A/INPP5D	GO:0045646	regulation of erythrocyte differentiation	0.4	0.693049	-1.13589
GO_BP	GO:0046148	pigment biosynthetic process	pigment biosynthetic process	4/1597	10/2767	0.926613	1	0.87146	1.17804e-11	4	CDH3/DDT/FXN/TYRP1	GO:0046148	pigment biosynthetic process	0.4	0.693049	-1.13589
GO_BP	GO:0062098	regulation of programmed necrotic cell death	regulation of programmed necrotic cell death	4/1597	10/2767	0.926613	1	0.87146	1.17804e-11	4	AIFM1/ASAH1/PARP1/ZBP1	GO:0062098	regulation of programmed necrotic cell death	0.4	0.693049	-1.13589
GO_BP	GO:0071901	negative regulation of protein serine/threonine kinase activity	negative regulation of protein serine/threonine kinase activity	4/1597	10/2767	0.926613	1	0.87146	1.17804e-11	4	ADIPOQ/CD300A/HEG1/PTPN1	GO:0071901	negative regulation of protein serine/threonine kinase activity	0.4	0.693049	-1.13589
GO_BP	GO:0086091	regulation of heart rate by cardiac conduction	regulation of heart rate by cardiac conduction	4/1597	10/2767	0.926613	1	0.87146	1.17804e-11	4	ACE/DSC2/SCN4B/SRC	GO:0086091	regulation of heart rate by cardiac conduction	0.4	0.693049	-1.13589
GO_BP	GO:0090207	regulation of triglyceride metabolic process	regulation of triglyceride metabolic process	4/1597	10/2767	0.926613	1	0.87146	1.17804e-11	4	APOA4/APOC1/APOH/C3	GO:0090207	regulation of triglyceride metabolic process	0.4	0.693049	-1.13589
GO_BP	GO:0098656	monoatomic anion transmembrane transport	monoatomic anion transmembrane transport	4/1597	10/2767	0.926613	1	0.87146	1.17804e-11	4	APOL1/CLIC5/SLC39A14/SLC4A1	GO:0098656	monoatomic anion transmembrane transport	0.4	0.693049	-1.13589
GO_BP	GO:1903432	regulation of TORC1 signaling	regulation of torc1 signaling	4/1597	10/2767	0.926613	1	0.87146	1.17804e-11	4	EP300/NMT1/OTUD7B/SRC	GO:1903432	regulation of TORC1 signaling	0.4	0.693049	-1.13589
GO_BP	GO:0021575	hindbrain morphogenesis	hindbrain morphogenesis	4/1597	11/2767	0.958735	1	0.87146	1.17804e-11	4	ABL1/CBS/DLL1/MAP2K1	GO:0021575	hindbrain morphogenesis	0.363636	0.630045	-1.43612
GO_BP	GO:0021587	cerebellum morphogenesis	cerebellum morphogenesis	4/1597	11/2767	0.958735	1	0.87146	1.17804e-11	4	ABL1/CBS/DLL1/MAP2K1	GO:0021587	cerebellum morphogenesis	0.363636	0.630045	-1.43612
GO_BP	GO:0022011	myelination in peripheral nervous system	myelination in peripheral nervous system	4/1597	11/2767	0.958735	1	0.87146	1.17804e-11	4	DAG1/NTRK2/NTRK3/PPP3R1	GO:0022011	myelination in peripheral nervous system	0.363636	0.630045	-1.43612
GO_BP	GO:0032259	methylation	methylation	4/1597	11/2767	0.958735	1	0.87146	1.17804e-11	4	HNMT/MTR/RAB6A/SETMAR	GO:0032259	methylation	0.363636	0.630045	-1.43612
GO_BP	GO:0032292	peripheral nervous system axon ensheathment	peripheral nervous system axon ensheathment	4/1597	11/2767	0.958735	1	0.87146	1.17804e-11	4	DAG1/NTRK2/NTRK3/PPP3R1	GO:0032292	peripheral nervous system axon ensheathment	0.363636	0.630045	-1.43612
GO_BP	GO:0032507	maintenance of protein location in cell	maintenance of protein location in cell	4/1597	11/2767	0.958735	1	0.87146	1.17804e-11	4	CD4/CHCHD10/DBN1/TXN	GO:0032507	maintenance of protein location in cell	0.363636	0.630045	-1.43612
GO_BP	GO:0048255	mRNA stabilization	mrna stabilization	4/1597	11/2767	0.958735	1	0.87146	1.17804e-11	4	CSDE1/ELAVL4/FUS/GDNF	GO:0048255	mRNA stabilization	0.363636	0.630045	-1.43612
GO_BP	GO:0060998	regulation of dendritic spine development	regulation of dendritic spine development	4/1597	11/2767	0.958735	1	0.87146	1.17804e-11	4	BAIAP2/DBN1/EFNA1/MAPRE3	GO:0060998	regulation of dendritic spine development	0.363636	0.630045	-1.43612
GO_BP	GO:1902253	regulation of intrinsic apoptotic signaling pathway by p53 class mediator	regulation of intrinsic apoptotic signaling pathway by p53 class mediator	4/1597	11/2767	0.958735	1	0.87146	1.17804e-11	4	BCL2/CD74/TP53BP1/TRIAP1	GO:1902253	regulation of intrinsic apoptotic signaling pathway by p53 class mediator	0.363636	0.630045	-1.43612
GO_BP	GO:0006637	acyl-CoA metabolic process	acyl-coa metabolic process	4/1597	12/2767	0.977374	1	0.87146	1.17804e-11	4	MMUT/MVK/TDO2/TPK1	GO:0006637	acyl-CoA metabolic process	0.333333	0.577541	-1.71317
GO_BP	GO:0006900	vesicle budding from membrane	vesicle budding from membrane	4/1597	12/2767	0.977374	1	0.87146	1.17804e-11	4	ANXA2/AP3S2/DNM3/PREB	GO:0006900	vesicle budding from membrane	0.333333	0.577541	-1.71317
GO_BP	GO:0006984	ER-nucleus signaling pathway	er-nucleus signaling pathway	4/1597	12/2767	0.977374	1	0.87146	1.17804e-11	4	AGR2/AMFR/PTPN1/SPRING1	GO:0006984	ER-nucleus signaling pathway	0.333333	0.577541	-1.71317
GO_BP	GO:0009953	dorsal/ventral pattern formation	dorsal/ventral pattern formation	4/1597	12/2767	0.977374	1	0.87146	1.17804e-11	4	ACVRL1/EDN1/NBL1/SFRP1	GO:0009953	dorsal/ventral pattern formation	0.333333	0.577541	-1.71317
GO_BP	GO:0031507	heterochromatin formation	heterochromatin formation	4/1597	12/2767	0.977374	1	0.87146	1.17804e-11	4	LBR/LMNB1/LMNB2/TPR	GO:0031507	heterochromatin formation	0.333333	0.577541	-1.71317
GO_BP	GO:0033013	tetrapyrrole metabolic process	tetrapyrrole metabolic process	4/1597	12/2767	0.977374	1	0.87146	1.17804e-11	4	AMBP/FXN/HMOX2/MTR	GO:0033013	tetrapyrrole metabolic process	0.333333	0.577541	-1.71317
GO_BP	GO:0035383	thioester metabolic process	thioester metabolic process	4/1597	12/2767	0.977374	1	0.87146	1.17804e-11	4	MMUT/MVK/TDO2/TPK1	GO:0035383	thioester metabolic process	0.333333	0.577541	-1.71317
GO_BP	GO:0038202	TORC1 signaling	torc1 signaling	4/1597	12/2767	0.977374	1	0.87146	1.17804e-11	4	EP300/NMT1/OTUD7B/SRC	GO:0038202	TORC1 signaling	0.333333	0.577541	-1.71317
GO_BP	GO:0046488	phosphatidylinositol metabolic process	phosphatidylinositol metabolic process	4/1597	12/2767	0.977374	1	0.87146	1.17804e-11	4	BECN1/INPP5D/PDGFA/PDGFB	GO:0046488	phosphatidylinositol metabolic process	0.333333	0.577541	-1.71317
GO_BP	GO:0070918	regulatory ncRNA processing	regulatory ncrna processing	4/1597	12/2767	0.977374	1	0.87146	1.17804e-11	4	IL6/PRKRA/TDRKH/TGFB1	GO:0070918	regulatory ncRNA processing	0.333333	0.577541	-1.71317
GO_BP	GO:0071312	cellular response to alkaloid	cellular response to alkaloid	4/1597	12/2767	0.977374	1	0.87146	1.17804e-11	4	CRH/CRHBP/PPP1R9B/RAD51	GO:0071312	cellular response to alkaloid	0.333333	0.577541	-1.71317
GO_BP	GO:0098698	postsynaptic specialization assembly	postsynaptic specialization assembly	4/1597	12/2767	0.977374	1	0.87146	1.17804e-11	4	ABL1/IL1RAP/NPTX1/NTRK3	GO:0098698	postsynaptic specialization assembly	0.333333	0.577541	-1.71317
GO_BP	GO:0099558	maintenance of synapse structure	maintenance of synapse structure	4/1597	12/2767	0.977374	1	0.87146	1.17804e-11	4	ADGRB3/CHCHD10/GRN/SORT1	GO:0099558	maintenance of synapse structure	0.333333	0.577541	-1.71317
GO_BP	GO:1900117	regulation of execution phase of apoptosis	regulation of execution phase of apoptosis	4/1597	12/2767	0.977374	1	0.87146	1.17804e-11	4	FAP/GCG/HTRA2/TNFRSF1A	GO:1900117	regulation of execution phase of apoptosis	0.333333	0.577541	-1.71317
GO_BP	GO:0000380	alternative mRNA splicing, via spliceosome	alternative mrna splicing, via spliceosome	4/1597	13/2767	0.987855	1	0.87146	1.17804e-11	4	HNRNPUL1/PQBP1/RBFOX3/RBPMS	GO:0000380	alternative mRNA splicing, via spliceosome	0.307692	0.533115	-1.97099
GO_BP	GO:0032608	interferon-beta production	interferon-beta production	4/1597	13/2767	0.987855	1	0.87146	1.17804e-11	4	LILRB1/NMI/SIRPA/TLR2	GO:0032608	interferon-beta production	0.307692	0.533115	-1.97099
GO_BP	GO:0032648	regulation of interferon-beta production	regulation of interferon-beta production	4/1597	13/2767	0.987855	1	0.87146	1.17804e-11	4	LILRB1/NMI/SIRPA/TLR2	GO:0032648	regulation of interferon-beta production	0.307692	0.533115	-1.97099
GO_BP	GO:0032922	circadian regulation of gene expression	circadian regulation of gene expression	4/1597	13/2767	0.987855	1	0.87146	1.17804e-11	4	MAGED1/MYCBP2/NAMPT/NGFR	GO:0032922	circadian regulation of gene expression	0.307692	0.533115	-1.97099
GO_BP	GO:0120178	steroid hormone biosynthetic process	steroid hormone biosynthetic process	4/1597	13/2767	0.987855	1	0.87146	1.17804e-11	4	ADM/BMP6/CRH/DKK3	GO:0120178	steroid hormone biosynthetic process	0.307692	0.533115	-1.97099
GO_BP	GO:0141156	cAMP/PKA signal transduction	camp/pka signal transduction	4/1597	13/2767	0.987855	1	0.87146	1.17804e-11	4	ADIPOQ/APP/CRH/EDN1	GO:0141156	cAMP/PKA signal transduction	0.307692	0.533115	-1.97099
GO_BP	GO:1903306	negative regulation of regulated secretory pathway	negative regulation of regulated secretory pathway	4/1597	13/2767	0.987855	1	0.87146	1.17804e-11	4	CD300A/CEACAM1/LGALS9/NOTCH1	GO:1903306	negative regulation of regulated secretory pathway	0.307692	0.533115	-1.97099
GO_BP	GO:0007127	meiosis I	meiosis i	4/1597	14/2767	0.9936	1	0.87146	1.17804e-11	4	BCL2L11/HSPA2/RAD51/TOP2B	GO:0007127	meiosis I	0.285714	0.495035	-2.21262
GO_BP	GO:0032204	regulation of telomere maintenance	regulation of telomere maintenance	4/1597	14/2767	0.9936	1	0.87146	1.17804e-11	4	KLF4/NBN/PARP1/SRC	GO:0032204	regulation of telomere maintenance	0.285714	0.495035	-2.21262
GO_BP	GO:0044773	mitotic DNA damage checkpoint signaling	mitotic dna damage checkpoint signaling	4/1597	14/2767	0.9936	1	0.87146	1.17804e-11	4	CDK1/GIGYF2/NBN/TRIAP1	GO:0044773	mitotic DNA damage checkpoint signaling	0.285714	0.495035	-2.21262
GO_BP	GO:0045814	negative regulation of gene expression, epigenetic	negative regulation of gene expression, epigenetic	4/1597	15/2767	0.99668	1	0.87146	1.17804e-11	4	LBR/LMNB1/LMNB2/TPR	GO:0045814	negative regulation of gene expression, epigenetic	0.266667	0.462033	-2.44041
GO_BP	GO:0061982	meiosis I cell cycle process	meiosis i cell cycle process	4/1597	15/2767	0.99668	1	0.87146	1.17804e-11	4	BCL2L11/HSPA2/RAD51/TOP2B	GO:0061982	meiosis I cell cycle process	0.266667	0.462033	-2.44041
GO_BP	GO:1903051	negative regulation of proteolysis involved in protein catabolic process	negative regulation of proteolysis involved in protein catabolic process	4/1597	15/2767	0.99668	1	0.87146	1.17804e-11	4	CCAR2/EFNA1/EPHA4/LAMP3	GO:1903051	negative regulation of proteolysis involved in protein catabolic process	0.266667	0.462033	-2.44041
GO_BP	GO:0016579	protein deubiquitination	protein deubiquitination	4/1597	18/2767	0.999571	1	0.87146	1.17804e-11	4	CDK1/OTUD7B/SRC/USP28	GO:0016579	protein deubiquitination	0.222222	0.385027	-3.05767
GO_BP	GO:0042147	retrograde transport, endosome to Golgi	retrograde transport, endosome to golgi	4/1597	18/2767	0.999571	1	0.87146	1.17804e-11	4	RAB6A/SNX2/STX6/VTI1A	GO:0042147	retrograde transport, endosome to Golgi	0.222222	0.385027	-3.05767
GO_BP	GO:0070646	protein modification by small protein removal	protein modification by small protein removal	4/1597	18/2767	0.999571	1	0.87146	1.17804e-11	4	CDK1/OTUD7B/SRC/USP28	GO:0070646	protein modification by small protein removal	0.222222	0.385027	-3.05767
GO_BP	GO:0051225	spindle assembly	spindle assembly	4/1597	20/2767	0.999896	1	0.87146	1.17804e-11	4	HSPA1A/MAPRE3/RCC1/TPR	GO:0051225	spindle assembly	0.2	0.346525	-3.4261
GO_BP	GO:0006399	tRNA metabolic process	trna metabolic process	4/1597	21/2767	0.999949	1	0.87146	1.17804e-11	4	ANG/GRSF1/PLXNB2/POLR2F	GO:0006399	tRNA metabolic process	0.190476	0.330024	-3.60002
GO_BP	GO:0006700	C21-steroid hormone biosynthetic process	c21-steroid hormone biosynthetic process	3/1597	10/2767	0.982172	1	0.87146	1.17804e-11	3	ADM/BMP6/DKK3	GO:0006700	C21-steroid hormone biosynthetic process	0.3	0.519787	-1.77706
GO_BP	GO:0006778	porphyrin-containing compound metabolic process	porphyrin-containing compound metabolic process	3/1597	10/2767	0.982172	1	0.87146	1.17804e-11	3	AMBP/FXN/HMOX2	GO:0006778	porphyrin-containing compound metabolic process	0.3	0.519787	-1.77706
GO_BP	GO:0006893	Golgi to plasma membrane transport	golgi to plasma membrane transport	3/1597	10/2767	0.982172	1	0.87146	1.17804e-11	3	COMMD1/KRT18/VAMP5	GO:0006893	Golgi to plasma membrane transport	0.3	0.519787	-1.77706
GO_BP	GO:0009226	nucleotide-sugar biosynthetic process	nucleotide-sugar biosynthetic process	3/1597	10/2767	0.982172	1	0.87146	1.17804e-11	3	FUOM/GNPDA1/GNPDA2	GO:0009226	nucleotide-sugar biosynthetic process	0.3	0.519787	-1.77706
GO_BP	GO:0031629	synaptic vesicle fusion to presynaptic active zone membrane	synaptic vesicle fusion to presynaptic active zone membrane	3/1597	10/2767	0.982172	1	0.87146	1.17804e-11	3	SNAPIN/STX1B/SYT1	GO:0031629	synaptic vesicle fusion to presynaptic active zone membrane	0.3	0.519787	-1.77706
GO_BP	GO:0042168	heme metabolic process	heme metabolic process	3/1597	10/2767	0.982172	1	0.87146	1.17804e-11	3	AMBP/FXN/HMOX2	GO:0042168	heme metabolic process	0.3	0.519787	-1.77706
GO_BP	GO:0043433	negative regulation of DNA-binding transcription factor activity	negative regulation of dna-binding transcription factor activity	3/1597	10/2767	0.982172	1	0.87146	1.17804e-11	3	CHP1/COMMD1/HAVCR2	GO:0043433	negative regulation of DNA-binding transcription factor activity	0.3	0.519787	-1.77706
GO_BP	GO:0043647	inositol phosphate metabolic process	inositol phosphate metabolic process	3/1597	10/2767	0.982172	1	0.87146	1.17804e-11	3	CD244/PTH/PTH1R	GO:0043647	inositol phosphate metabolic process	0.3	0.519787	-1.77706
GO_BP	GO:0044380	protein localization to cytoskeleton	protein localization to cytoskeleton	3/1597	10/2767	0.982172	1	0.87146	1.17804e-11	3	ABL1/MAPRE3/PPP1R9B	GO:0044380	protein localization to cytoskeleton	0.3	0.519787	-1.77706
GO_BP	GO:0045740	positive regulation of DNA replication	positive regulation of dna replication	3/1597	10/2767	0.982172	1	0.87146	1.17804e-11	3	AGER/CDK1/EGFR	GO:0045740	positive regulation of DNA replication	0.3	0.519787	-1.77706
GO_BP	GO:0048499	synaptic vesicle membrane organization	synaptic vesicle membrane organization	3/1597	10/2767	0.982172	1	0.87146	1.17804e-11	3	SNAPIN/STX1B/SYT1	GO:0048499	synaptic vesicle membrane organization	0.3	0.519787	-1.77706
GO_BP	GO:0090162	establishment of epithelial cell polarity	establishment of epithelial cell polarity	3/1597	10/2767	0.982172	1	0.87146	1.17804e-11	3	IFT20/PTK7/SH3BP1	GO:0090162	establishment of epithelial cell polarity	0.3	0.519787	-1.77706
GO_BP	GO:0099500	vesicle fusion to plasma membrane	vesicle fusion to plasma membrane	3/1597	10/2767	0.982172	1	0.87146	1.17804e-11	3	SNAPIN/STX1B/SYT1	GO:0099500	vesicle fusion to plasma membrane	0.3	0.519787	-1.77706
GO_BP	GO:0140115	export across plasma membrane	export across plasma membrane	3/1597	10/2767	0.982172	1	0.87146	1.17804e-11	3	ATP1B1/HEPH/PDZK1	GO:0140115	export across plasma membrane	0.3	0.519787	-1.77706
GO_BP	GO:1905906	regulation of amyloid fibril formation	regulation of amyloid fibril formation	3/1597	10/2767	0.982172	1	0.87146	1.17804e-11	3	APP/HSPG2/TREM2	GO:1905906	regulation of amyloid fibril formation	0.3	0.519787	-1.77706
GO_BP	GO:0000956	nuclear-transcribed mRNA catabolic process	nuclear-transcribed mrna catabolic process	3/1597	11/2767	0.990961	1	0.87146	1.17804e-11	3	CASC3/CSDE1/EPHA4	GO:0000956	nuclear-transcribed mRNA catabolic process	0.272727	0.472534	-2.04756
GO_BP	GO:0034198	cellular response to amino acid starvation	cellular response to amino acid starvation	3/1597	11/2767	0.990961	1	0.87146	1.17804e-11	3	BECN1/EIF2AK2/FAS	GO:0034198	cellular response to amino acid starvation	0.272727	0.472534	-2.04756
GO_BP	GO:0061512	protein localization to cilium	protein localization to cilium	3/1597	11/2767	0.990961	1	0.87146	1.17804e-11	3	ATP6V1D/ENTR1/IFT20	GO:0061512	protein localization to cilium	0.272727	0.472534	-2.04756
GO_BP	GO:0070841	inclusion body assembly	inclusion body assembly	3/1597	11/2767	0.990961	1	0.87146	1.17804e-11	3	BAG3/HSPA1A/HSPA2	GO:0070841	inclusion body assembly	0.272727	0.472534	-2.04756
GO_BP	GO:0071763	nuclear membrane organization	nuclear membrane organization	3/1597	11/2767	0.990961	1	0.87146	1.17804e-11	3	CDK1/RCC1/TOR1AIP1	GO:0071763	nuclear membrane organization	0.272727	0.472534	-2.04756
GO_BP	GO:0086009	membrane repolarization	membrane repolarization	3/1597	11/2767	0.990961	1	0.87146	1.17804e-11	3	ATP1B1/NOS1/SCN4B	GO:0086009	membrane repolarization	0.272727	0.472534	-2.04756
GO_BP	GO:0098815	modulation of excitatory postsynaptic potential	modulation of excitatory postsynaptic potential	3/1597	11/2767	0.990961	1	0.87146	1.17804e-11	3	APP/BAIAP2/STX1B	GO:0098815	modulation of excitatory postsynaptic potential	0.272727	0.472534	-2.04756
GO_BP	GO:0140894	endolysosomal toll-like receptor signaling pathway	endolysosomal toll-like receptor signaling pathway	3/1597	11/2767	0.990961	1	0.87146	1.17804e-11	3	HAVCR2/SRC/TNF	GO:0140894	endolysosomal toll-like receptor signaling pathway	0.272727	0.472534	-2.04756
GO_BP	GO:0141161	regulation of cAMP/PKA signal transduction	regulation of camp/pka signal transduction	3/1597	11/2767	0.990961	1	0.87146	1.17804e-11	3	ADIPOQ/APP/CRH	GO:0141161	regulation of cAMP/PKA signal transduction	0.272727	0.472534	-2.04756
GO_BP	GO:2000036	regulation of stem cell population maintenance	regulation of stem cell population maintenance	3/1597	11/2767	0.990961	1	0.87146	1.17804e-11	3	ING1/PTN/YAP1	GO:2000036	regulation of stem cell population maintenance	0.272727	0.472534	-2.04756
GO_BP	GO:2000772	regulation of cellular senescence	regulation of cellular senescence	3/1597	11/2767	0.990961	1	0.87146	1.17804e-11	3	ABL1/ARG2/B2M	GO:2000772	regulation of cellular senescence	0.272727	0.472534	-2.04756
GO_BP	GO:0007029	endoplasmic reticulum organization	endoplasmic reticulum organization	3/1597	12/2767	0.99549	1	0.87146	1.17804e-11	3	ESYT2/NOMO1/UMOD	GO:0007029	endoplasmic reticulum organization	0.25	0.433156	-2.29868
GO_BP	GO:0014003	oligodendrocyte development	oligodendrocyte development	3/1597	12/2767	0.99549	1	0.87146	1.17804e-11	3	ABCA2/CNTN1/TGFB1	GO:0014003	oligodendrocyte development	0.25	0.433156	-2.29868
GO_BP	GO:0031397	negative regulation of protein ubiquitination	negative regulation of protein ubiquitination	3/1597	12/2767	0.99549	1	0.87146	1.17804e-11	3	ABL1/CHP1/HSPA1A	GO:0031397	negative regulation of protein ubiquitination	0.25	0.433156	-2.29868
GO_BP	GO:0032465	regulation of cytokinesis	regulation of cytokinesis	3/1597	12/2767	0.99549	1	0.87146	1.17804e-11	3	BECN1/CIT/ENTR1	GO:0032465	regulation of cytokinesis	0.25	0.433156	-2.29868
GO_BP	GO:0034063	stress granule assembly	stress granule assembly	3/1597	12/2767	0.99549	1	0.87146	1.17804e-11	3	ANG/BECN1/CSDE1	GO:0034063	stress granule assembly	0.25	0.433156	-2.29868
GO_BP	GO:0051028	mRNA transport	mrna transport	3/1597	12/2767	0.99549	1	0.87146	1.17804e-11	3	CASC3/HHEX/TPR	GO:0051028	mRNA transport	0.25	0.433156	-2.29868
GO_BP	GO:1990928	response to amino acid starvation	response to amino acid starvation	3/1597	12/2767	0.99549	1	0.87146	1.17804e-11	3	BECN1/EIF2AK2/FAS	GO:1990928	response to amino acid starvation	0.25	0.433156	-2.29868
GO_BP	GO:0009225	nucleotide-sugar metabolic process	nucleotide-sugar metabolic process	3/1597	13/2767	0.99778	1	0.87146	1.17804e-11	3	FUOM/GNPDA1/GNPDA2	GO:0009225	nucleotide-sugar metabolic process	0.230769	0.399836	-2.53364
GO_BP	GO:0010389	regulation of G2/M transition of mitotic cell cycle	regulation of g2/m transition of mitotic cell cycle	3/1597	13/2767	0.99778	1	0.87146	1.17804e-11	3	CDK1/HSPA2/NBN	GO:0010389	regulation of G2/M transition of mitotic cell cycle	0.230769	0.399836	-2.53364
GO_BP	GO:0051966	regulation of synaptic transmission, glutamatergic	regulation of synaptic transmission, glutamatergic	3/1597	13/2767	0.99778	1	0.87146	1.17804e-11	3	DKK1/SYT1/TNF	GO:0051966	regulation of synaptic transmission, glutamatergic	0.230769	0.399836	-2.53364
GO_BP	GO:0120255	olefinic compound biosynthetic process	olefinic compound biosynthetic process	3/1597	13/2767	0.99778	1	0.87146	1.17804e-11	3	ADM/BMP6/DKK3	GO:0120255	olefinic compound biosynthetic process	0.230769	0.399836	-2.53364
GO_BP	GO:0006888	endoplasmic reticulum to Golgi vesicle-mediated transport	endoplasmic reticulum to golgi vesicle-mediated transport	3/1597	14/2767	0.99892	1	0.87146	1.17804e-11	3	HYOU1/PREB/VTI1A	GO:0006888	endoplasmic reticulum to Golgi vesicle-mediated transport	0.214286	0.371277	-2.7549
GO_BP	GO:0086002	cardiac muscle cell action potential involved in contraction	cardiac muscle cell action potential involved in contraction	3/1597	14/2767	0.99892	1	0.87146	1.17804e-11	3	DSC2/NOS1/SCN4B	GO:0086002	cardiac muscle cell action potential involved in contraction	0.214286	0.371277	-2.7549
GO_BP	GO:0090307	mitotic spindle assembly	mitotic spindle assembly	3/1597	14/2767	0.99892	1	0.87146	1.17804e-11	3	HSPA1A/RCC1/TPR	GO:0090307	mitotic spindle assembly	0.214286	0.371277	-2.7549
GO_BP	GO:1902749	regulation of cell cycle G2/M phase transition	regulation of cell cycle g2/m phase transition	3/1597	14/2767	0.99892	1	0.87146	1.17804e-11	3	CDK1/HSPA2/NBN	GO:1902749	regulation of cell cycle G2/M phase transition	0.214286	0.371277	-2.7549
GO_BP	GO:1903573	negative regulation of response to endoplasmic reticulum stress	negative regulation of response to endoplasmic reticulum stress	3/1597	14/2767	0.99892	1	0.87146	1.17804e-11	3	HSPA1A/HYOU1/PTPN1	GO:1903573	negative regulation of response to endoplasmic reticulum stress	0.214286	0.371277	-2.7549
GO_BP	GO:0017156	calcium-ion regulated exocytosis	calcium-ion regulated exocytosis	3/1597	15/2767	0.99948	1	0.87146	1.17804e-11	3	NOTCH1/STX1B/SYT1	GO:0017156	calcium-ion regulated exocytosis	0.2	0.346525	-2.9644
GO_BP	GO:1903321	negative regulation of protein modification by small protein conjugation or removal	negative regulation of protein modification by small protein conjugation or removal	3/1597	15/2767	0.99948	1	0.87146	1.17804e-11	3	ABL1/CHP1/HSPA1A	GO:1903321	negative regulation of protein modification by small protein conjugation or removal	0.2	0.346525	-2.9644
GO_BP	GO:0030219	megakaryocyte differentiation	megakaryocyte differentiation	3/1597	16/2767	0.999752	1	0.87146	1.17804e-11	3	EP300/KIT/RCOR1	GO:0030219	megakaryocyte differentiation	0.1875	0.324867	-3.16366
GO_BP	GO:0048168	regulation of neuronal synaptic plasticity	regulation of neuronal synaptic plasticity	3/1597	16/2767	0.999752	1	0.87146	1.17804e-11	3	APP/DBN1/KIT	GO:0048168	regulation of neuronal synaptic plasticity	0.1875	0.324867	-3.16366
GO_BP	GO:0007030	Golgi organization	golgi organization	3/1597	17/2767	0.999883	1	0.87146	1.17804e-11	3	CDK1/MAP2K1/VTI1A	GO:0007030	Golgi organization	0.176471	0.305757	-3.35394
GO_BP	GO:1901874	negative regulation of post-translational protein modification	negative regulation of post-translational protein modification	3/1597	17/2767	0.999883	1	0.87146	1.17804e-11	3	ABL1/CHP1/HSPA1A	GO:1901874	negative regulation of post-translational protein modification	0.176471	0.305757	-3.35394
GO_BP	GO:0000086	G2/M transition of mitotic cell cycle	g2/m transition of mitotic cell cycle	3/1597	19/2767	0.999974	1	0.87146	1.17804e-11	3	CDK1/HSPA2/NBN	GO:0000086	G2/M transition of mitotic cell cycle	0.157895	0.273572	-3.71147
GO_BP	GO:0000281	mitotic cytokinesis	mitotic cytokinesis	3/1597	19/2767	0.999974	1	0.87146	1.17804e-11	3	CIT/IQGAP2/SNX9	GO:0000281	mitotic cytokinesis	0.157895	0.273572	-3.71147
GO_BP	GO:0044839	cell cycle G2/M phase transition	cell cycle g2/m phase transition	3/1597	20/2767	0.999988	1	0.87146	1.17804e-11	3	CDK1/HSPA2/NBN	GO:0044839	cell cycle G2/M phase transition	0.15	0.259894	-3.8803
GO_BP	GO:0000381	regulation of alternative mRNA splicing, via spliceosome	regulation of alternative mrna splicing, via spliceosome	2/1597	10/2767	0.997363	1	0.87146	1.17804e-11	2	RBFOX3/RBPMS	GO:0000381	regulation of alternative mRNA splicing, via spliceosome	0.2	0.346525	-2.41822
GO_BP	GO:0009299	mRNA transcription	mrna transcription	2/1597	10/2767	0.997363	1	0.87146	1.17804e-11	2	ANXA2/AP3B1	GO:0009299	mRNA transcription	0.2	0.346525	-2.41822
GO_BP	GO:0035855	megakaryocyte development	megakaryocyte development	2/1597	10/2767	0.997363	1	0.87146	1.17804e-11	2	EP300/KIT	GO:0035855	megakaryocyte development	0.2	0.346525	-2.41822
GO_BP	GO:0051293	establishment of spindle localization	establishment of spindle localization	2/1597	10/2767	0.997363	1	0.87146	1.17804e-11	2	DYNLT1/ITGB1	GO:0051293	establishment of spindle localization	0.2	0.346525	-2.41822
GO_BP	GO:0051865	protein autoubiquitination	protein autoubiquitination	2/1597	10/2767	0.997363	1	0.87146	1.17804e-11	2	AMFR/TRIM58	GO:0051865	protein autoubiquitination	0.2	0.346525	-2.41822
GO_BP	GO:0051932	synaptic transmission, GABAergic	synaptic transmission, gabaergic	2/1597	10/2767	0.997363	1	0.87146	1.17804e-11	2	ALDH5A1/CLSTN3	GO:0051932	synaptic transmission, GABAergic	0.2	0.346525	-2.41822
GO_BP	GO:0086005	ventricular cardiac muscle cell action potential	ventricular cardiac muscle cell action potential	2/1597	10/2767	0.997363	1	0.87146	1.17804e-11	2	DSC2/NOS1	GO:0086005	ventricular cardiac muscle cell action potential	0.2	0.346525	-2.41822
GO_BP	GO:0095500	acetylcholine receptor signaling pathway	acetylcholine receptor signaling pathway	2/1597	10/2767	0.997363	1	0.87146	1.17804e-11	2	AGRN/ITPR1	GO:0095500	acetylcholine receptor signaling pathway	0.2	0.346525	-2.41822
GO_BP	GO:0098926	postsynaptic signal transduction	postsynaptic signal transduction	2/1597	10/2767	0.997363	1	0.87146	1.17804e-11	2	AGRN/ITPR1	GO:0098926	postsynaptic signal transduction	0.2	0.346525	-2.41822
GO_BP	GO:0006903	vesicle targeting	vesicle targeting	2/1597	11/2767	0.998786	1	0.87146	1.17804e-11	2	PREB/SCRIB	GO:0006903	vesicle targeting	0.181818	0.315022	-2.659
GO_BP	GO:0043462	regulation of ATP-dependent activity	regulation of atp-dependent activity	2/1597	11/2767	0.998786	1	0.87146	1.17804e-11	2	SETMAR/TOR1AIP1	GO:0043462	regulation of ATP-dependent activity	0.181818	0.315022	-2.659
GO_BP	GO:0051653	spindle localization	spindle localization	2/1597	11/2767	0.998786	1	0.87146	1.17804e-11	2	DYNLT1/ITGB1	GO:0051653	spindle localization	0.181818	0.315022	-2.659
GO_BP	GO:1905144	response to acetylcholine	response to acetylcholine	2/1597	11/2767	0.998786	1	0.87146	1.17804e-11	2	AGRN/ITPR1	GO:1905144	response to acetylcholine	0.181818	0.315022	-2.659
GO_BP	GO:1905145	cellular response to acetylcholine	cellular response to acetylcholine	2/1597	11/2767	0.998786	1	0.87146	1.17804e-11	2	AGRN/ITPR1	GO:1905145	cellular response to acetylcholine	0.181818	0.315022	-2.659
GO_BP	GO:0071985	multivesicular body sorting pathway	multivesicular body sorting pathway	2/1597	12/2767	0.999446	1	0.87146	1.17804e-11	2	SORT1/SYTL4	GO:0071985	multivesicular body sorting pathway	0.166667	0.288771	-2.8842
GO_BP	GO:1901799	negative regulation of proteasomal protein catabolic process	negative regulation of proteasomal protein catabolic process	2/1597	13/2767	0.999748	1	0.87146	1.17804e-11	2	CCAR2/LAMP3	GO:1901799	negative regulation of proteasomal protein catabolic process	0.153846	0.266557	-3.09629
GO_BP	GO:0032506	cytokinetic process	cytokinetic process	2/1597	15/2767	0.999949	1	0.87146	1.17804e-11	2	IQGAP2/SNX9	GO:0032506	cytokinetic process	0.133333	0.231016	-3.48838
GO_BP	GO:0070534	protein K63-linked ubiquitination	protein k63-linked ubiquitination	2/1597	16/2767	0.999977	1	0.87146	1.17804e-11	2	NBN/TAB2	GO:0070534	protein K63-linked ubiquitination	0.125	0.216578	-3.6711
GO_BP	GO:0032435	negative regulation of proteasomal ubiquitin-dependent protein catabolic process	negative regulation of proteasomal ubiquitin-dependent protein catabolic process	1/1597	10/2767	0.999821	1	0.87146	1.17804e-11	1	CCAR2	GO:0032435	negative regulation of proteasomal ubiquitin-dependent protein catabolic process	0.1	0.173262	-3.05939
GO_BP	GO:0032509	endosome transport via multivesicular body sorting pathway	endosome transport via multivesicular body sorting pathway	1/1597	10/2767	0.999821	1	0.87146	1.17804e-11	1	SORT1	GO:0032509	endosome transport via multivesicular body sorting pathway	0.1	0.173262	-3.05939
GO_BP	GO:2000059	negative regulation of ubiquitin-dependent protein catabolic process	negative regulation of ubiquitin-dependent protein catabolic process	1/1597	10/2767	0.999821	1	0.87146	1.17804e-11	1	CCAR2	GO:2000059	negative regulation of ubiquitin-dependent protein catabolic process	0.1	0.173262	-3.05939
GO_BP	GO:1902410	mitotic cytokinetic process	mitotic cytokinetic process	1/1597	11/2767	0.999925	1	0.87146	1.17804e-11	1	IQGAP2	GO:1902410	mitotic cytokinetic process	0.0909091	0.157511	-3.27044
GO_BP	GO:0006289	nucleotide-excision repair	nucleotide-excision repair	1/1597	12/2767	0.999968	1	0.87146	1.17804e-11	1	COMMD1	GO:0006289	nucleotide-excision repair	0.0833333	0.144385	-3.46971
GO_BP	GO:0018205	peptidyl-lysine modification	peptidyl-lysine modification	1/1597	12/2767	0.999968	1	0.87146	1.17804e-11	1	EP300	GO:0018205	peptidyl-lysine modification	0.0833333	0.144385	-3.46971
GO_BP	GO:0051298	centrosome duplication	centrosome duplication	1/1597	12/2767	0.999968	1	0.87146	1.17804e-11	1	PKD2	GO:0051298	centrosome duplication	0.0833333	0.144385	-3.46971
GO_CC	GO:0009986	cell surface	cell surface	337/1652	438/2874	2.53683e-20	8.92965e-18	8.01105e-18	17.0492	337	ACE/ACE2/ACVRL1/ADA/ADAM15/ADAM8/ADAM9/ADAMTS13/ADAMTS15/ADGRE1/ADGRF5/ADGRG2/ADIPOQ/AGER/ALCAM/ALPP/AMBP/AMOT/ANGPTL3/ANXA1/ANXA2/ANXA5/AOC3/APOA4/APOH/APP/AREG/ARSB/ASGR1/ASGR2/ATP6AP2/AXL/B2M/B4GALT1/BCAM/BGN/BST2/BTN2A1/BTN3A2/C1QA/C1QBP/C1R/C1S/C2/C3/CA4/CD109/CD14/CD163/CD1C/CD2/CD200/CD207/CD209/CD22/CD244/CD248/CD27/CD274/CD276/CD28/CD33/CD34/CD36/CD38/CD4/CD40/CD46/CD5/CD55/CD58/CD59/CD5L/CD6/CD63/CD69/CD74/CD79B/CD80/CD83/CD8A/CD93/CD99L2/CDH17/CDH2/CEACAM1/CEACAM20/CEACAM21/CEACAM3/CEACAM5/CEACAM6/CEACAM8/CFB/CFC1/CLEC10A/CLEC14A/CLEC1B/CLEC4A/CLEC4D/CLEC4G/CLEC4M/CLEC5A/CLEC6A/CLEC7A/CLMP/CLSTN2/CLSTN3/CNTNAP2/CPM/CR1/CRLF1/CSF1R/CSF2RA/CSF2RB/CSF3R/CSPG4/CSPG5/CTSB/CTSZ/CUZD1/CX3CL1/CXCL10/CXCL12/CXCL9/DAG1/DCBLD2/DCC/DMD/DPP4/EGFL7/EGFR/ENTPD6/EPCAM/EPHA2/EPHA4/EPO/ERMAP/F10/F2/F2R/FAP/FAS/FASLG/FCER1A/FCER2/FCGR2A/FCGR3B/FCN1/FCRL1/FCRL2/FCRL5/FCRL6/FCRLB/FGA/FGFBP1/FGFR2/FLT3LG/FOLH1/FOLR1/FOLR2/FOLR3/FURIN/GFRA1/GFRA2/GFRAL/GHR/GPC1/GPC5/GPIHBP1/GPR37/GSR/HAVCR1/HAVCR2/HEG1/HJV/HSPA2/ICAM1/ICOSLG/IGF2R/IGSF21/IGSF3/IL12B/IL12RB1/IL13RA1/IL15RA/IL17A/IL18R1/IL1R1/IL1RAP/IL1RL1/IL1RL2/IL27/IL2RA/IL2RG/IL3RA/IL4R/IL5RA/IL6R/IL6ST/IL7R/INSR/IQGAP2/ITGA11/ITGA2/ITGA5/ITGA6/ITGAL/ITGAM/ITGAV/ITGB1/ITGB2/ITGBL1/JAM2/KDR/KIT/KLRB1/KLRD1/KLRK1/L1CAM/LAG3/LAMP3/LAYN/LBP/LGALS3/LIFR/LILRA5/LILRB1/LILRB2/LILRB4/LPL/LRPAP1/LY6D/LY9/MBL2/MCAM/MDGA1/MET/MFGE8/MICA/MICB/MILR1/MME/MOG/MRC1/MSLN/MXRA8/NCAM1/NECTIN2/NEO1/NGFR/NOTCH1/NRCAM/NT5E/OSMR/OTOA/PCSK9/PDCD1/PDCD1LG2/PDGFA/PDGFB/PDGFRA/PDIA3/PDIA4/PECAM1/PKD1/PLAT/PLAU/PLAUR/PLG/PLXNB2/PRND/PTPRC/PTPRK/PVR/RGMA/ROBO1/ROBO2/ROBO4/ROR1/RTBDN/RTN4R/SCARA5/SDC1/SDC4/SELE/SELP/SEMA6C/SEMA7A/SERPINA5/SERPINF2/SFRP1/SFRP4/SIRPA/SIRPB1/SLAMF1/SLAMF6/SLAMF7/SLAMF8/SLIT2/SLITRK6/SORT1/SRPX/STAB2/STX4/TCN2/TEK/TFRC/TGFA/TGFB1/TGFBR1/TGFBR2/TGFBR3/THBD/THY1/TIGIT/TLR2/TNF/TNFRSF10A/TNFRSF10B/TNFRSF10C/TNFRSF11A/TNFRSF12A/TNFRSF13C/TNFRSF14/TNFRSF1A/TNFRSF4/TNFRSF9/TNN/TREML2/TSPAN8/ULBP2/UMOD/UNC5D/VAMP5/VCAM1/VEGFA/VTCN1	GO:0009986	cell surface	0.769406	1.33854	8.94644
GO_CC	GO:0030312	external encapsulating structure	external encapsulating structure	183/1652	234/2874	3.48406e-12	4.08796e-10	3.66743e-10	9.38849	183	ACAN/ACTA2/ADAMTS1/ADAMTS13/ADAMTS15/ADAMTS16/ADAMTS4/ADAMTS8/ADAMTSL2/ADAMTSL4/ADAMTSL5/ADIPOQ/AGRN/AHSG/AMBP/ANG/ANGPT2/ANGPTL1/ANGPTL2/ANGPTL3/ANGPTL4/ANGPTL7/ANXA1/ANXA2/ANXA5/APLP1/BCAM/BCAN/BGN/BMPER/C1QA/CBLN4/CCDC80/CCN1/CCN2/CCN3/CCN4/CCN5/CD248/CDH2/CHI3L1/CILP/CLC/CLEC14A/CLEC3B/COCH/COL15A1/COL18A1/COL28A1/COL3A1/COL4A1/COL5A1/COL6A3/COLEC12/COMP/CRELD1/CSPG4/CSTB/CTHRC1/CTSB/CTSC/CTSD/CTSH/CTSL/CTSZ/CXCL12/DAG1/DCN/DGCR6/DMP1/DPT/EDIL3/EFEMP1/EGFL7/EGFLAM/ELN/ENTPD2/ESM1/F2/F9/FBLN2/FBN2/FCN1/FGA/FGL1/FLRT2/GDF15/GH1/GPC1/HPSE/HSPG2/ICAM1/IGFBP7/IGFBPL1/ITIH4/KAZALD1/L1CAM/LAMA4/LAMB1/LGALS1/LGALS3/LGALS3BP/LGALS4/LGALS9/LTBP2/LTBP3/MATN2/MATN3/MDK/MFAP4/MFAP5/MFGE8/MMP1/MMP10/MMP12/MMP3/MMP7/MMP8/MMP9/MST1/NCAM1/NCAN/NID1/NID2/OGN/OMD/OPTC/PDGFB/PHOSPHO1/PI3/PLG/PRELP/PRG2/PRG3/PRSS2/PRTN3/PTX3/PZP/RARRES2/RTBDN/S100A4/SEMA7A/SERPINA1/SERPINA3/SERPINA5/SERPINB8/SERPINC1/SERPINE1/SERPINF1/SERPINF2/SERPING1/SERPINH1/SFRP1/SMOC1/SMOC2/SNED1/SPOCK1/SPON1/SPON2/SRPX/SSC5D/TFPI2/TGFB1/TGFB2/TGFBI/THBS2/THBS4/TIMP1/TIMP2/TIMP3/TIMP4/TINAGL1/TNC/TNFRSF11B/TNN/TNXB/TPSAB1/VCAN/VEGFA/VIT/VWA1/VWC2/VWF	GO:0030312	external encapsulating structure	0.782051	1.36054	6.68958
GO_CC	GO:0031012	extracellular matrix	extracellular matrix	183/1652	234/2874	3.48406e-12	4.08796e-10	3.66743e-10	9.38849	183	ACAN/ACTA2/ADAMTS1/ADAMTS13/ADAMTS15/ADAMTS16/ADAMTS4/ADAMTS8/ADAMTSL2/ADAMTSL4/ADAMTSL5/ADIPOQ/AGRN/AHSG/AMBP/ANG/ANGPT2/ANGPTL1/ANGPTL2/ANGPTL3/ANGPTL4/ANGPTL7/ANXA1/ANXA2/ANXA5/APLP1/BCAM/BCAN/BGN/BMPER/C1QA/CBLN4/CCDC80/CCN1/CCN2/CCN3/CCN4/CCN5/CD248/CDH2/CHI3L1/CILP/CLC/CLEC14A/CLEC3B/COCH/COL15A1/COL18A1/COL28A1/COL3A1/COL4A1/COL5A1/COL6A3/COLEC12/COMP/CRELD1/CSPG4/CSTB/CTHRC1/CTSB/CTSC/CTSD/CTSH/CTSL/CTSZ/CXCL12/DAG1/DCN/DGCR6/DMP1/DPT/EDIL3/EFEMP1/EGFL7/EGFLAM/ELN/ENTPD2/ESM1/F2/F9/FBLN2/FBN2/FCN1/FGA/FGL1/FLRT2/GDF15/GH1/GPC1/HPSE/HSPG2/ICAM1/IGFBP7/IGFBPL1/ITIH4/KAZALD1/L1CAM/LAMA4/LAMB1/LGALS1/LGALS3/LGALS3BP/LGALS4/LGALS9/LTBP2/LTBP3/MATN2/MATN3/MDK/MFAP4/MFAP5/MFGE8/MMP1/MMP10/MMP12/MMP3/MMP7/MMP8/MMP9/MST1/NCAM1/NCAN/NID1/NID2/OGN/OMD/OPTC/PDGFB/PHOSPHO1/PI3/PLG/PRELP/PRG2/PRG3/PRSS2/PRTN3/PTX3/PZP/RARRES2/RTBDN/S100A4/SEMA7A/SERPINA1/SERPINA3/SERPINA5/SERPINB8/SERPINC1/SERPINE1/SERPINF1/SERPINF2/SERPING1/SERPINH1/SFRP1/SMOC1/SMOC2/SNED1/SPOCK1/SPON1/SPON2/SRPX/SSC5D/TFPI2/TGFB1/TGFB2/TGFBI/THBS2/THBS4/TIMP1/TIMP2/TIMP3/TIMP4/TINAGL1/TNC/TNFRSF11B/TNN/TNXB/TPSAB1/VCAN/VEGFA/VIT/VWA1/VWC2/VWF	GO:0031012	extracellular matrix	0.782051	1.36054	6.68958
GO_CC	GO:0009897	external side of plasma membrane	external side of plasma membrane	164/1652	207/2874	7.38803e-12	6.50147e-10	5.83266e-10	9.18699	164	ACE/ADA/ADAM9/ADGRE1/ALCAM/AMOT/ANXA5/ASGR1/ASGR2/ATP6AP2/B2M/B4GALT1/BCAM/BTN2A1/BTN3A2/CA4/CD14/CD163/CD1C/CD2/CD207/CD209/CD22/CD244/CD248/CD27/CD274/CD276/CD28/CD33/CD34/CD36/CD4/CD40/CD5/CD59/CD69/CD74/CD79B/CD80/CD83/CD8A/CEACAM21/CLEC10A/CLEC14A/CLEC4A/CLEC4D/CLEC4G/CLEC4M/CLEC6A/CRLF1/CSF2RA/CSF2RB/CSF3R/CTSB/CXCL10/CXCL12/CXCL9/DAG1/ERMAP/F10/F2/FAS/FASLG/FCER1A/FCER2/FCGR2A/FCGR3B/FCN1/FCRL1/FCRL2/FCRL5/FCRL6/FCRLB/FGA/FOLR1/FOLR2/FOLR3/GFRA1/GFRA2/GFRAL/GHR/GPIHBP1/GSR/HEG1/ICAM1/ICOSLG/IGSF21/IL12RB1/IL13RA1/IL17A/IL1R1/IL1RL1/IL2RA/IL2RG/IL3RA/IL4R/IL5RA/IL6R/IL6ST/IL7R/INSR/ITGA2/ITGA5/ITGAM/ITGAV/ITGB1/ITGB2/KDR/KIT/KLRD1/KLRK1/LAG3/LIFR/LILRB1/LY9/MBL2/MCAM/MFGE8/MICA/MICB/MILR1/MOG/NCAM1/NRCAM/NT5E/OSMR/PCSK9/PDCD1/PDCD1LG2/PDGFRA/PECAM1/PLAU/PLAUR/PLG/PRND/PTPRC/ROBO4/RTBDN/RTN4R/SDC1/SELE/SELP/SEMA7A/SERPINA5/SLAMF1/SLAMF6/SLAMF7/STAB2/TCN2/TFRC/TGFBR2/TGFBR3/THBD/THY1/TNF/TNFRSF11A/TNFRSF13C/TNFRSF14/TNFRSF4/TNFRSF9/ULBP2/VCAM1/VTCN1	GO:0009897	external side of plasma membrane	0.792271	1.37832	6.56857
GO_CC	GO:0030141	secretory granule	secretory granule	254/1652	347/2874	7.92209e-11	5.57715e-09	5.00343e-09	8.25359	254	A1BG/ACAA1/ACRBP/ACRV1/ACTN2/ACTN4/ADA2/ADAM15/ADAM8/ADGRE5/ADM/AHSG/ANXA2/APOA1/APOH/APP/ARG1/ARSA/ARSB/ASAH1/ATP6AP2/ATP6V1D/AZU1/B2M/B4GALT1/BAIAP2/BSG/BST2/C3/CA4/CALCA/CANT1/CCL28/CD109/CD14/CD177/CD300A/CD33/CD36/CD46/CD55/CD58/CD59/CD63/CD93/CDA/CEACAM1/CEACAM3/CEACAM6/CEACAM8/CFD/CFP/CHGA/CHGB/CHI3L1/CHIT1/CKAP4/CLEC12A/CLEC3B/CLEC4D/CLEC5A/CPE/CPPED1/CR1/CREG1/CRH/CRHBP/CST3/CSTB/CTSB/CTSC/CTSD/CTSH/CTSL/CTSZ/CUZD1/CXADR/CXCL1/DBH/DEFA1/DEFA1B/DPP7/DYNLT1/EDN1/FABP5/FAM3C/FCAR/FCGR2A/FCGR3B/FCN1/FGA/FGR/FOLR3/FZD8/GAL/GAS6/GCG/GGH/GIP/GKN1/GLA/GLB1/GM2A/GPI/GRN/GRP/GSN/GUSB/HGF/HMOX2/HPSE/HSPA1A/IFT20/IGF2R/IL1B/IQGAP2/ITGAL/ITGAM/ITGAV/ITGB2/ITIH3/ITIH4/ITPR1/KIT/KLK10/KLK11/KLK12/KLK14/KLK15/KLK3/KLK4/KLK6/KLK7/KLK8/LAIR1/LAMP2/LAMP3/LCN2/LGALS3/LGALS3BP/LILRA3/LILRB2/LRG1/LTA4H/MCEMP1/MFGE8/MME/MMP8/MMP9/MNDA/MPO/NCF2/NFASC/NHLRC3/NIT2/NOTCH1/NPC2/NPPC/NPY/OLFM4/OLR1/ORM1/OSCAR/OXT/PADI2/PAM/PCDH7/PDGFA/PDGFB/PECAM1/PENK/PGLYRP1/PIGR/PLA2G10/PLA2G2A/PLAT/PLAU/PLAUR/PLG/POMC/PRCP/PRDX6/PRG2/PRG3/PRSS2/PRTN3/PSAP/PSMD1/PTGES2/PTPRB/PTPRC/PTPRN2/PTX3/QPCT/QSOX1/RAB44/RAB6A/RARRES2/RETN/RNASE3/RNASET2/S100A11/S100A12/S100P/SCG2/SCG3/SCGB1A1/SELENOP/SELP/SERPINA1/SERPINA3/SERPINA4/SERPINA5/SERPINE1/SERPINF2/SERPING1/SFTPA1/SFTPA2/SIGLEC5/SIGLEC9/SIRPA/SIRPB1/SLIRP/SMPD1/SNAPIN/SPACA5/SPACA5B/SPESP1/SPINK2/SPINK5/SRP14/STX3/STX4/SYT1/SYTL4/TCN1/TEX101/TFF3/TGFB1/TGFB2/THBS2/TIMP1/TIMP2/TIMP3/TIMP4/TLR2/TNFRSF1B/TTR/TXNDC5/VAMP8/VEGFA/VEGFB/VEGFD/VWF	GO:0030141	secretory granule	0.731988	1.27345	6.31499
GO_CC	GO:0099503	secretory vesicle	secretory vesicle	263/1652	368/2874	2.28897e-09	1.34286e-07	1.20472e-07	6.87197	263	A1BG/ACAA1/ACRBP/ACRV1/ACTN2/ACTN4/ADA2/ADAM15/ADAM8/ADGRE5/ADM/AHSG/ANXA2/AP2B1/AP3S2/APOA1/APOH/APP/ARG1/ARSA/ARSB/ASAH1/ATP6AP2/ATP6V1D/AZU1/B2M/B4GALT1/BAIAP2/BSG/BST2/C3/CA4/CALCA/CANT1/CCL28/CD109/CD14/CD177/CD300A/CD33/CD36/CD46/CD55/CD58/CD59/CD63/CD93/CDA/CEACAM1/CEACAM3/CEACAM6/CEACAM8/CFD/CFP/CHGA/CHGB/CHI3L1/CHIT1/CKAP4/CLEC12A/CLEC3B/CLEC4D/CLEC5A/CLTA/CPE/CPPED1/CR1/CREG1/CRH/CRHBP/CST3/CSTB/CTSB/CTSC/CTSD/CTSH/CTSL/CTSZ/CUZD1/CXADR/CXCL1/DBH/DEFA1/DEFA1B/DPP7/DYNLT1/EDN1/FABP5/FAM3C/FCAR/FCGR2A/FCGR3B/FCN1/FGA/FGR/FOLR3/FZD8/GAL/GAS6/GCG/GGH/GIP/GKN1/GLA/GLB1/GM2A/GPI/GRN/GRP/GSN/GUSB/HGF/HMOX2/HPSE/HSPA1A/IFT20/IGF2R/IL1B/IQGAP2/ITGAL/ITGAM/ITGAV/ITGB2/ITIH3/ITIH4/ITPR1/KIT/KLK10/KLK11/KLK12/KLK14/KLK15/KLK3/KLK4/KLK6/KLK7/KLK8/LAIR1/LAMP2/LAMP3/LCN2/LGALS3/LGALS3BP/LILRA3/LILRB2/LRG1/LTA4H/MCEMP1/MFGE8/MME/MMP8/MMP9/MNDA/MPO/NCF2/NFASC/NHLRC3/NIT2/NOTCH1/NPC2/NPPC/NPY/NTF4/OLFM4/OLR1/ORM1/OSCAR/OXT/PADI2/PAM/PCDH7/PDGFA/PDGFB/PECAM1/PENK/PGLYRP1/PIGR/PLA2G10/PLA2G2A/PLAT/PLAU/PLAUR/PLG/POMC/PRCP/PRDX6/PRG2/PRG3/PRSS2/PRTN3/PSAP/PSMD1/PTGES2/PTPRB/PTPRC/PTPRN2/PTX3/QPCT/QSOX1/RAB44/RAB6A/RARRES2/RETN/RNASE3/RNASET2/S100A11/S100A12/S100P/SCG2/SCG3/SCGB1A1/SELENOP/SELP/SEMA4C/SEPTIN8/SERPINA1/SERPINA3/SERPINA4/SERPINA5/SERPINE1/SERPINF2/SERPING1/SFTPA1/SFTPA2/SIGLEC5/SIGLEC9/SIRPA/SIRPB1/SLIRP/SMPD1/SNAPIN/SPACA5/SPACA5B/SPESP1/SPINK2/SPINK5/SRP14/STX3/STX4/STX6/SV2A/SYT1/SYTL4/TCN1/TEX101/TFF3/TGFB1/TGFB2/THBS2/TIMP1/TIMP2/TIMP3/TIMP4/TLR2/TNFRSF1B/TTR/TXNDC5/VAMP8/VEGFA/VEGFB/VEGFD/VTI1A/VWF	GO:0099503	secretory vesicle	0.714674	1.24332	5.81109
GO_CC	GO:0005775	vacuolar lumen	vacuolar lumen	77/1652	90/2874	5.97627e-09	3.00521e-07	2.69606e-07	6.52212	77	ACAN/ADA2/AGRN/ANXA2/ARG1/ARSA/ARSB/ASAH1/AZU1/BCAN/BGN/C3/CBLIF/CD74/CPPED1/CREG1/CSF3/CSPG4/CSPG5/CTSB/CTSC/CTSD/CTSL/CTSV/DAPK2/DCN/DEFA1/DEFA1B/DPP7/FABP5/FASLG/GGH/GLA/GLB1/GM2A/GPC1/GPC5/GRN/GUSB/HPSE/HSPG2/HYAL1/IDS/IDUA/IFI30/LAMP2/LGMN/MAN2B2/MNDA/MPO/NCAN/NHLRC3/NPC2/OGN/OMD/PADI2/PRDX6/PRELP/PRSS2/PRTN3/PSAP/PSMD1/PTGES2/RETN/RNASE3/RNASET2/SCARB2/SDC1/SDC4/SERPINA3/SGSH/SMPD1/TCN2/TPP1/TTR/TXNDC5/VCAN	GO:0005775	vacuolar lumen	0.855556	1.48842	5.47288
GO_CC	GO:0098552	side of membrane	side of membrane	220/1652	304/2874	1.04351e-08	4.59145e-07	4.11912e-07	6.33805	220	ACE/ACP1/ADA/ADAM9/ADGRE1/ALCAM/ALPP/AMBP/AMOT/ANXA5/AP2B1/ART3/ASGR1/ASGR2/ATP6AP2/B2M/B4GALT1/BCAM/BCAN/BECN1/BST2/BTN2A1/BTN3A2/C2CD2L/CA4/CD109/CD14/CD160/CD163/CD177/CD1C/CD2/CD207/CD209/CD22/CD244/CD248/CD27/CD274/CD276/CD28/CD33/CD34/CD36/CD4/CD40/CD48/CD5/CD55/CD59/CD69/CD74/CD79B/CD80/CD83/CD8A/CDH1/CEACAM21/CEACAM5/CEACAM6/CEACAM8/CFC1/CFP/CLEC10A/CLEC14A/CLEC4A/CLEC4D/CLEC4G/CLEC4M/CLEC6A/CNTN1/CNTN3/CNTN4/CNTN5/CPM/CRLF1/CSF2RA/CSF2RB/CSF3R/CTSB/CXCL10/CXCL12/CXCL9/DAG1/DPEP1/EFNA1/EFNA4/ENPP6/ERMAP/ESYT2/F10/F2/FAS/FASLG/FCER1A/FCER2/FCGR2A/FCGR3B/FCN1/FCRL1/FCRL2/FCRL5/FCRL6/FCRLB/FGA/FOLR1/FOLR2/FOLR3/GFAP/GFRA1/GFRA2/GFRAL/GHR/GM2A/GPC1/GPC5/GPIHBP1/GSR/HEG1/HJV/HTRA2/ICAM1/ICOSLG/IGSF21/IL12RB1/IL13RA1/IL17A/IL1R1/IL1RL1/IL2RA/IL2RG/IL3RA/IL4R/IL5RA/IL6R/IL6ST/IL7R/INSR/ITGA2/ITGA5/ITGAM/ITGAV/ITGB1/ITGB2/KDR/KIT/KLRD1/KLRK1/LAG3/LIFR/LILRB1/LILRB4/LY6D/LY9/LYPD8/MBL2/MCAM/MDGA1/MFGE8/MICA/MICB/MILR1/MOG/MSLN/NCAM1/NRCAM/NT5E/OMG/OSMR/OTOA/PALM/PCSK9/PDCD1/PDCD1LG2/PDGFRA/PECAM1/PKD2/PLAU/PLAUR/PLG/PPP1R9B/PRND/PTPN1/PTPRC/RGMA/RGMB/ROBO4/RTBDN/RTN4R/SDC1/SELE/SELP/SEMA7A/SERPINA5/SLAMF1/SLAMF6/SLAMF7/SLC4A1/SNAPIN/STAB2/TCN2/TEX101/TFRC/TGFBR2/TGFBR3/THBD/THY1/TNF/TNFRSF10C/TNFRSF11A/TNFRSF13C/TNFRSF14/TNFRSF4/TNFRSF9/ULBP2/UMOD/VCAM1/VNN2/VTCN1/XPNPEP2	GO:0098552	side of membrane	0.723684	1.259	5.55147
GO_CC	GO:0043202	lysosomal lumen	lysosomal lumen	49/1652	56/2874	9.59228e-07	3.75165e-05	3.36571e-05	4.42578	49	ACAN/AGRN/ARSA/ARSB/ASAH1/BCAN/BGN/CBLIF/CD74/CSF3/CSPG4/CSPG5/CTSB/CTSD/CTSL/CTSV/DCN/FASLG/GLA/GLB1/GM2A/GPC1/GPC5/GUSB/HPSE/HSPG2/HYAL1/IDS/IDUA/IFI30/LAMP2/LGMN/MAN2B2/NCAN/NPC2/OGN/OMD/PRELP/PSAP/RNASET2/SCARB2/SDC1/SDC4/SGSH/SMPD1/TCN2/TPP1/TXNDC5/VCAN	GO:0043202	lysosomal lumen	0.875	1.52225	4.58813
GO_CC	GO:0070820	tertiary granule	tertiary granule	61/1652	74/2874	3.57996e-06	0.000126015	0.000113051	3.89958	61	ADAM8/ASAH1/ATP6AP2/B2M/CANT1/CD177/CD300A/CD33/CD55/CD58/CD59/CD93/CDA/CEACAM1/CEACAM8/CFP/CHIT1/CLEC12A/CLEC4D/CLEC5A/CR1/CST3/CSTB/CTSD/CTSH/CXCL1/FCAR/FOLR3/GGH/ITGAM/ITGB2/LAIR1/LAMP2/LGALS3/LILRA3/LILRB2/LRG1/LTA4H/MCEMP1/MMP8/MMP9/NFASC/NIT2/OLFM4/OLR1/ORM1/OSCAR/PGLYRP1/PLAU/PRCP/PRG3/PTPRB/PTPRN2/PTX3/QPCT/QSOX1/SIGLEC5/SIRPA/TCN1/TIMP2/VAMP8	GO:0070820	tertiary granule	0.824324	1.43408	4.39793
GO_CC	GO:0031983	vesicle lumen	vesicle lumen	120/1652	162/2874	4.85656e-06	0.00015541	0.000139423	3.80852	120	A1BG/ACAA1/ACTN2/ACTN4/ADA/ADA2/ADM/AHSG/ANXA2/APOA1/APOH/APP/ARG1/ARSA/ARSB/AZU1/B2M/C3/CANT1/CDA/CFD/CFP/CHI3L1/CHIT1/CLEC3B/CPPED1/CREG1/CRH/CSTB/CTSC/CTSD/CTSH/CTSZ/CXCL1/DBH/DEFA1/DEFA1B/DPP7/DYNLT1/EGFR/FABP5/FAM3C/FASLG/FCN1/FGA/FGR/FOLR3/GAS6/GCG/GGH/GIP/GLA/GLB1/GM2A/GPI/GRN/GRP/GSN/GUSB/HGF/HPSE/ITIH3/ITIH4/LCN2/LGALS3BP/LRG1/MMP8/MNDA/MPO/NHLRC3/NIT2/NPC2/OLFM4/ORM1/OSCAR/PADI2/PDGFA/PDGFB/PENK/PGLYRP1/PLG/POMC/PRDX6/PRG3/PRSS2/PRTN3/PSMD1/PTGES2/PTX3/QPCT/QSOX1/RARRES2/RETN/RNASE3/RNASET2/S100A11/S100A12/S100P/SCG3/SELENOP/SERPINA1/SERPINA3/SERPINA4/SERPINE1/SERPINF2/SERPING1/SRP14/TCN1/TGFB1/TGFB2/TIMP1/TIMP2/TIMP3/TIMP4/TTR/TXNDC5/VEGFA/VEGFB/VEGFD/VWF	GO:0031983	vesicle lumen	0.740741	1.28867	4.39701
GO_CC	GO:0060205	cytoplasmic vesicle lumen	cytoplasmic vesicle lumen	119/1652	161/2874	6.40957e-06	0.000178843	0.000160445	3.74753	119	A1BG/ACAA1/ACTN2/ACTN4/ADA/ADA2/ADM/AHSG/ANXA2/APOA1/APOH/APP/ARG1/ARSA/ARSB/AZU1/B2M/C3/CANT1/CDA/CFD/CFP/CHI3L1/CHIT1/CLEC3B/CPPED1/CREG1/CRH/CSTB/CTSC/CTSD/CTSH/CTSZ/CXCL1/DBH/DEFA1/DEFA1B/DPP7/DYNLT1/FABP5/FAM3C/FASLG/FCN1/FGA/FGR/FOLR3/GAS6/GCG/GGH/GIP/GLA/GLB1/GM2A/GPI/GRN/GRP/GSN/GUSB/HGF/HPSE/ITIH3/ITIH4/LCN2/LGALS3BP/LRG1/MMP8/MNDA/MPO/NHLRC3/NIT2/NPC2/OLFM4/ORM1/OSCAR/PADI2/PDGFA/PDGFB/PENK/PGLYRP1/PLG/POMC/PRDX6/PRG3/PRSS2/PRTN3/PSMD1/PTGES2/PTX3/QPCT/QSOX1/RARRES2/RETN/RNASE3/RNASET2/S100A11/S100A12/S100P/SCG3/SELENOP/SERPINA1/SERPINA3/SERPINA4/SERPINE1/SERPINF2/SERPING1/SRP14/TCN1/TGFB1/TGFB2/TIMP1/TIMP2/TIMP3/TIMP4/TTR/TXNDC5/VEGFA/VEGFB/VEGFD/VWF	GO:0060205	cytoplasmic vesicle lumen	0.73913	1.28587	4.34007
GO_CC	GO:0034774	secretory granule lumen	secretory granule lumen	117/1652	158/2874	6.60499e-06	0.000178843	0.000160445	3.74753	117	A1BG/ACAA1/ACTN2/ACTN4/ADA2/ADM/AHSG/ANXA2/APOA1/APOH/APP/ARG1/ARSA/ARSB/AZU1/B2M/C3/CANT1/CDA/CFD/CFP/CHI3L1/CHIT1/CLEC3B/CPPED1/CREG1/CRH/CSTB/CTSC/CTSD/CTSH/CTSZ/CXCL1/DBH/DEFA1/DEFA1B/DPP7/DYNLT1/FABP5/FAM3C/FCN1/FGA/FGR/FOLR3/GAS6/GCG/GGH/GIP/GLA/GLB1/GM2A/GPI/GRN/GRP/GSN/GUSB/HGF/HPSE/ITIH3/ITIH4/LCN2/LGALS3BP/LRG1/MMP8/MNDA/MPO/NHLRC3/NIT2/NPC2/OLFM4/ORM1/OSCAR/PADI2/PDGFA/PDGFB/PENK/PGLYRP1/PLG/POMC/PRDX6/PRG3/PRSS2/PRTN3/PSMD1/PTGES2/PTX3/QPCT/QSOX1/RARRES2/RETN/RNASE3/RNASET2/S100A11/S100A12/S100P/SCG3/SELENOP/SERPINA1/SERPINA3/SERPINA4/SERPINE1/SERPINF2/SERPING1/SRP14/TCN1/TGFB1/TGFB2/TIMP1/TIMP2/TIMP3/TIMP4/TTR/TXNDC5/VEGFA/VEGFB/VEGFD/VWF	GO:0034774	secretory granule lumen	0.740506	1.28827	4.33305
GO_CC	GO:0005788	endoplasmic reticulum lumen	endoplasmic reticulum lumen	103/1652	140/2874	3.88009e-05	0.000975566	0.000875209	3.01074	103	ACE2/ADAMTS13/ADAMTSL4/AFP/AHSG/APOA1/APOA2/APOA4/APOL1/APP/ARSA/ARSB/B2M/BCHE/BPIFB2/C3/CCDC134/CCN1/CD4/CDH2/CES1/CES2/CES3/CFP/CHGB/CHRDL1/CKAP4/COL15A1/COL18A1/COL28A1/COL3A1/COL4A1/COL5A1/COL6A3/CSF1/CST3/CTSC/CTSZ/DAG1/DBI/DMP1/EBI3/EDN1/F10/F2/F9/FGA/FGF23/FLT3/FSTL1/FSTL3/GAS6/GCG/GIP/HRC/HYOU1/IGFBP1/IGFBP3/IGFBP4/IGFBP7/IL12A/IL12B/IL27/IL6/LAMB1/LGALS1/LRPAP1/MATN3/MFGE8/MSLN/MXRA8/MYDGF/MZB1/PCSK9/PDGFA/PDGFB/PDIA3/PDIA4/PENK/PLAUR/PROC/QSOX1/RNASET2/SCG2/SCG3/SERPINA1/SERPINC1/SERPIND1/SERPING1/SERPINH1/SHISA5/SIL1/SPON1/SPP1/STC2/SUMF2/TGOLN2/TIMP1/TNC/TXNDC5/VCAN/VGF/VWA1	GO:0005788	endoplasmic reticulum lumen	0.735714	1.27993	3.94775
GO_CC	GO:0042581	specific granule	specific granule	60/1652	76/2874	5.75472e-05	0.00135044	0.00121152	2.86952	60	ACAA1/ADAM8/ARG1/ATP6V1D/B2M/CANT1/CD177/CD33/CD36/CD59/CD93/CEACAM1/CEACAM3/CEACAM8/CFP/CHI3L1/CHIT1/CKAP4/CLEC12A/CLEC4D/CLEC5A/CTSD/CTSZ/CXCL1/FCAR/FOLR3/GGH/HMOX2/HPSE/ITGAL/ITGAM/ITGAV/ITGB2/LAIR1/LCN2/LILRA3/LRG1/MCEMP1/MMP8/NIT2/OLFM4/OLR1/ORM1/OSCAR/PGLYRP1/PLAU/PLAUR/PRG3/PTPRB/PTX3/QPCT/QSOX1/RAB44/RETN/STX3/STX4/TCN1/TIMP2/TNFRSF1B/VAMP8	GO:0042581	specific granule	0.789474	1.37345	3.83582
GO_CC	GO:0000323	lytic vacuole	lytic vacuole	142/1652	202/2874	6.95779e-05	0.00136063	0.00122066	2.86626	142	ABCA2/ACAN/ACE/ACP5/ADA/ADA2/ADAM8/AGRN/AHNAK/AKR1B10/ANXA2/AP2B1/AP3B1/APP/ARG1/ARSA/ARSB/ASAH1/ATG16L1/ATP6AP2/ATP6V1D/ATRAID/AZU1/B2M/B4GALT1/BCAN/BGN/BST2/C3/CBLIF/CD164/CD1C/CD34/CD63/CD74/CEACAM6/CEACAM8/CHIT1/CKAP4/CLEC10A/CLTA/CPPED1/CREG1/CRHBP/CSF3/CSF3R/CSPG4/CSPG5/CST7/CTBS/CTSB/CTSC/CTSD/CTSH/CTSL/CTSO/CTSV/CTSZ/DCN/DEFA1/DEFA1B/DPP4/DPP7/FABP5/FASLG/GABARAP/GFAP/GGH/GLA/GLB1/GM2A/GNLY/GPC1/GPC5/GRN/GUSB/GZMH/HPSE/HSPG2/HYAL1/IDS/IDUA/IFI30/IL1B/INSR/LAMP2/LAMP3/LGMN/M6PR/MAN2B2/MNDA/MPO/MYO6/NCAN/NCF2/NHLRC3/NPC2/OCLN/OGN/OMD/PADI2/PCSK9/PIGR/PLA2G10/PLA2G15/PRCP/PRDX6/PRELP/PRSS2/PRTN3/PSAP/PSAPL1/PSMD1/PTGES2/RAB44/RETN/RNASE3/RNASE6/RNASET2/SCARB2/SDC1/SDC4/SERPINA3/SFTPD/SGSH/SIAE/SLC39A14/SMPD1/SNAPIN/SNX2/SORT1/SRC/STX3/TAB2/TCN2/TINAGL1/TPP1/TSPAN1/TTR/TXNDC5/VAMP8/VCAN	GO:0000323	lytic vacuole	0.70297	1.22296	3.82058
GO_CC	GO:0005764	lysosome	lysosome	142/1652	202/2874	6.95779e-05	0.00136063	0.00122066	2.86626	142	ABCA2/ACAN/ACE/ACP5/ADA/ADA2/ADAM8/AGRN/AHNAK/AKR1B10/ANXA2/AP2B1/AP3B1/APP/ARG1/ARSA/ARSB/ASAH1/ATG16L1/ATP6AP2/ATP6V1D/ATRAID/AZU1/B2M/B4GALT1/BCAN/BGN/BST2/C3/CBLIF/CD164/CD1C/CD34/CD63/CD74/CEACAM6/CEACAM8/CHIT1/CKAP4/CLEC10A/CLTA/CPPED1/CREG1/CRHBP/CSF3/CSF3R/CSPG4/CSPG5/CST7/CTBS/CTSB/CTSC/CTSD/CTSH/CTSL/CTSO/CTSV/CTSZ/DCN/DEFA1/DEFA1B/DPP4/DPP7/FABP5/FASLG/GABARAP/GFAP/GGH/GLA/GLB1/GM2A/GNLY/GPC1/GPC5/GRN/GUSB/GZMH/HPSE/HSPG2/HYAL1/IDS/IDUA/IFI30/IL1B/INSR/LAMP2/LAMP3/LGMN/M6PR/MAN2B2/MNDA/MPO/MYO6/NCAN/NCF2/NHLRC3/NPC2/OCLN/OGN/OMD/PADI2/PCSK9/PIGR/PLA2G10/PLA2G15/PRCP/PRDX6/PRELP/PRSS2/PRTN3/PSAP/PSAPL1/PSMD1/PTGES2/RAB44/RETN/RNASE3/RNASE6/RNASET2/SCARB2/SDC1/SDC4/SERPINA3/SFTPD/SGSH/SIAE/SLC39A14/SMPD1/SNAPIN/SNX2/SORT1/SRC/STX3/TAB2/TCN2/TINAGL1/TPP1/TSPAN1/TTR/TXNDC5/VAMP8/VCAN	GO:0005764	lysosome	0.70297	1.22296	3.82058
GO_CC	GO:0030667	secretory granule membrane	secretory granule membrane	84/1652	112/2874	6.46447e-05	0.00136063	0.00122066	2.86626	84	ACRBP/ADAM8/ADGRE5/ATP6AP2/ATP6V1D/AZU1/B4GALT1/BSG/BST2/CA4/CD109/CD14/CD177/CD300A/CD33/CD36/CD46/CD55/CD58/CD59/CD63/CD93/CEACAM1/CEACAM3/CEACAM6/CEACAM8/CKAP4/CLEC12A/CLEC4D/CLEC5A/CPE/CR1/CUZD1/DBH/FABP5/FCAR/FCGR2A/FCGR3B/HMOX2/IGF2R/IQGAP2/ITGAL/ITGAM/ITGAV/ITGB2/ITPR1/LAIR1/LAMP2/LAMP3/LGALS3/LILRA3/LILRB2/MCEMP1/MFGE8/MME/NFASC/OLR1/PAM/PCDH7/PECAM1/PIGR/PLAU/PLAUR/PRCP/PSAP/PTPRB/PTPRC/PTPRN2/RAB44/RAB6A/SCG3/SELP/SERPINA5/SIGLEC5/SIGLEC9/SIRPA/SIRPB1/STX3/SYT1/SYTL4/TEX101/TLR2/TNFRSF1B/VAMP8	GO:0030667	secretory granule membrane	0.75	1.30478	3.82493
GO_CC	GO:0035578	azurophil granule lumen	azurophil granule lumen	36/1652	42/2874	7.80908e-05	0.00144673	0.00129791	2.83961	36	ADA2/ANXA2/ARG1/ARSA/ARSB/AZU1/C3/CPPED1/CREG1/CTSC/DEFA1/DEFA1B/DPP7/FABP5/GGH/GLA/GLB1/GM2A/GRN/GUSB/MNDA/MPO/NHLRC3/NPC2/PADI2/PRDX6/PRSS2/PRTN3/PSMD1/PTGES2/RETN/RNASE3/RNASET2/SERPINA3/TTR/TXNDC5	GO:0035578	azurophil granule lumen	0.857143	1.49118	3.72782
GO_CC	GO:0005796	Golgi lumen	golgi lumen	40/1652	48/2874	0.000115982	0.00204129	0.0018313	2.6901	40	ACAN/AGRN/AGRP/APP/BCAN/BGN/CSPG4/CSPG5/DAG1/DCN/DEFA1/DEFA1B/DEFB103A/DEFB103B/DEFB4A/F10/F2/F9/FGF23/FURIN/GAS6/GPC1/GPC5/HSPG2/LRPAP1/MUC13/NCAN/OGN/OMD/PDGFA/PDGFB/PODXL2/PRELP/PROC/SDC1/SDC4/SOD3/TGFB1/UMOD/VCAN	GO:0005796	Golgi lumen	0.833333	1.44976	3.65301
GO_CC	GO:0005773	vacuole	vacuole	151/1652	219/2874	0.000192741	0.0032307	0.00289835	2.4907	151	ABCA2/ACAN/ACE/ACP5/ADA/ADA2/ADAM8/AGRN/AHNAK/AKR1B10/ANXA2/AP2B1/AP3B1/APP/ARG1/ARSA/ARSB/ASAH1/ATG16L1/ATP6AP2/ATP6V1D/ATRAID/AZU1/B2M/B4GALT1/BCAN/BECN1/BGN/BST2/C3/CALCOCO2/CBLIF/CD164/CD1C/CD34/CD63/CD74/CEACAM6/CEACAM8/CHIT1/CKAP4/CLEC10A/CLTA/CPA2/CPPED1/CREG1/CRHBP/CSF3/CSF3R/CSPG4/CSPG5/CST7/CTBS/CTSB/CTSC/CTSD/CTSH/CTSL/CTSO/CTSV/CTSZ/DAPK2/DCN/DEFA1/DEFA1B/DPP4/DPP7/FABP5/FASLG/GABARAP/GFAP/GGH/GLA/GLB1/GM2A/GNLY/GPC1/GPC5/GRN/GUSB/GZMH/HPSE/HSPG2/HYAL1/IDS/IDUA/IFI30/IL1B/INSR/LAMP2/LAMP3/LGMN/M6PR/MAN2B2/MNDA/MPO/MYO6/NCAN/NCF2/NHLRC3/NPC2/OCLN/OGN/OMD/PADI2/PCSK9/PIGR/PLA2G10/PLA2G15/PRCP/PRDX6/PRELP/PRSS2/PRTN3/PSAP/PSAPL1/PSMD1/PTGES2/RAB44/RETN/RNASE3/RNASE6/RNASET2/SCARB2/SDC1/SDC4/SERPINA3/SFTPD/SGSH/SIAE/SLC39A14/SMPD1/SNAPIN/SNX2/SORT1/SRC/SRPX/STX3/STX4/TAB2/TAX1BP1/TCN2/THBD/TINAGL1/TPP1/TSPAN1/TTR/TXNDC5/VAMP8/VCAN/VTI1A	GO:0005773	vacuole	0.689498	1.19953	3.5713
GO_CC	GO:0005902	microvillus	microvillus	28/1652	32/2874	0.000247114	0.00362433	0.00325149	2.44077	28	AOC3/CA9/CBLIF/CD302/CDHR2/CEACAM1/CEACAM20/DCXR/DPEP1/ENPP7/EZR/FABP2/ICAM2/IFT20/IQGAP2/ITGAV/JAM3/MYO6/PDGFA/PDGFRA/PDZK1/PODXL/PTPRH/S100P/SLC27A4/TEK/TGFB1/VCAM1	GO:0005902	microvillus	0.875	1.52225	3.45362
GO_CC	GO:1904724	tertiary granule lumen	tertiary granule lumen	28/1652	32/2874	0.000247114	0.00362433	0.00325149	2.44077	28	ASAH1/B2M/CANT1/CDA/CFP/CHIT1/CST3/CSTB/CTSD/CTSH/CXCL1/FOLR3/GGH/LRG1/LTA4H/MMP8/MMP9/NIT2/OLFM4/ORM1/OSCAR/PGLYRP1/PRG3/PTX3/QPCT/QSOX1/TCN1/TIMP2	GO:1904724	tertiary granule lumen	0.875	1.52225	3.45362
GO_CC	GO:0044217	other organism part	other organism part	19/1652	20/2874	0.000235668	0.00362433	0.00325149	2.44077	19	C1QA/C1R/C1S/C2/C3/C5/C7/C8B/C9/CD209/CFB/CFH/CLEC4M/DYNLT1/FCN1/GBP1/IFIT1/MASP1/MBL2	GO:0044217	other organism part	0.95	1.65272	3.4053
GO_CC	GO:0098858	actin-based cell projection	actin-based cell projection	51/1652	66/2874	0.000550698	0.00717947	0.00644091	2.14391	51	ACTA2/ACTN2/AOC3/APP/B4GALT1/BAIAP2/CA9/CALB1/CALB2/CBLIF/CD302/CDHR2/CEACAM1/CEACAM16/CEACAM20/CLIC5/CXADR/DAG1/DCXR/DMD/DPEP1/ENAH/ENPP7/EPHA4/EPS8L2/EZR/FABP2/ICAM2/IFT20/IQGAP2/ITGAV/ITGB1/JAM3/KITLG/LCP1/MAP2/MYO6/PALM/PDGFA/PDGFRA/PDZK1/PODXL/PPP1R9B/PTPRH/S100P/SLC27A4/STX4/TEK/TGFB1/TUBB3/VCAM1	GO:0098858	actin-based cell projection	0.772727	1.34432	3.28983
GO_CC	GO:0005766	primary lysosome	primary lysosome	49/1652	63/2874	0.000539562	0.00717947	0.00644091	2.14391	49	ADA2/ANXA2/ARG1/ARSA/ARSB/AZU1/B4GALT1/BST2/C3/CD63/CEACAM6/CEACAM8/CKAP4/CPPED1/CREG1/CTSC/DEFA1/DEFA1B/DPP7/FABP5/GGH/GLA/GLB1/GM2A/GRN/GUSB/LAMP2/MNDA/MPO/NHLRC3/NPC2/PADI2/PIGR/PRCP/PRDX6/PRSS2/PRTN3/PSAP/PSMD1/PTGES2/RAB44/RETN/RNASE3/RNASET2/SERPINA3/STX3/TTR/TXNDC5/VAMP8	GO:0005766	primary lysosome	0.777778	1.35311	3.29446
GO_CC	GO:0042582	azurophil granule	azurophil granule	49/1652	63/2874	0.000539562	0.00717947	0.00644091	2.14391	49	ADA2/ANXA2/ARG1/ARSA/ARSB/AZU1/B4GALT1/BST2/C3/CD63/CEACAM6/CEACAM8/CKAP4/CPPED1/CREG1/CTSC/DEFA1/DEFA1B/DPP7/FABP5/GGH/GLA/GLB1/GM2A/GRN/GUSB/LAMP2/MNDA/MPO/NHLRC3/NPC2/PADI2/PIGR/PRCP/PRDX6/PRSS2/PRTN3/PSAP/PSMD1/PTGES2/RAB44/RETN/RNASE3/RNASET2/SERPINA3/STX3/TTR/TXNDC5/VAMP8	GO:0042582	azurophil granule	0.777778	1.35311	3.29446
GO_CC	GO:0035579	specific granule membrane	specific granule membrane	30/1652	36/2874	0.000876943	0.0110244	0.00989034	1.95764	30	ADAM8/ATP6V1D/CD177/CD33/CD36/CD59/CD93/CEACAM1/CEACAM3/CEACAM8/CKAP4/CLEC12A/CLEC4D/CLEC5A/FCAR/HMOX2/ITGAL/ITGAM/ITGAV/ITGB2/LAIR1/LILRA3/MCEMP1/OLR1/PLAU/PLAUR/PTPRB/RAB44/TNFRSF1B/VAMP8	GO:0035579	specific granule membrane	0.833333	1.44976	3.1569
GO_CC	GO:0072562	blood microparticle	blood microparticle	41/1652	52/2874	0.000943396	0.0114509	0.0102729	1.94116	41	A1BG/AFM/AHSG/AMBP/ANGPTL4/ANXA5/APCS/APOA1/APOA2/APOA4/APOL1/BCHE/C1R/C1RL/C1S/C3/C9/CD5L/CFB/CFH/DNPEP/F2/FGA/GSN/HSPA1A/HSPA2/IGLC2/ITIH4/JCHAIN/LGALS3BP/ORM1/PLG/PON1/PZP/SERPINA3/SERPINC1/SERPINF2/SERPING1/SLC4A1/TFRC/TGFB1	GO:0072562	blood microparticle	0.788462	1.37169	3.14446
GO_CC	GO:0098857	membrane microdomain	membrane microdomain	73/1652	102/2874	0.00198902	0.0233378	0.020937	1.63194	73	ACE2/ADGRG1/AHNAK/ANXA2/APP/ATP1B1/BST2/CD14/CD177/CD244/CD36/CD4/CD48/CD55/CD8A/CDH1/CDH15/CDH2/CHP1/CR1/CTSD/CXADR/DAG1/DLL1/DMD/DPP4/EGFR/EZR/F2R/FAS/FASLG/FURIN/GPC1/HPSE/ICAM1/IL6ST/INPP5D/INSR/ITGAM/ITGB1/ITGB2/KDR/LAMP2/MME/NOS1/NOS3/OLR1/PAG1/PECAM1/PODXL/PRTN3/PTPRC/RGMB/RTN4R/SELE/SERPINH1/SKAP1/SORBS1/SRC/TEK/TEX101/TGFBR1/TGFBR2/THY1/TLR1/TLR2/TNF/TNFRSF10A/TNFRSF11A/TNFRSF1A/TNFRSF1B/TPP1/TREM2	GO:0098857	membrane microdomain	0.715686	1.24509	2.92995
GO_CC	GO:0045121	membrane raft	membrane raft	72/1652	101/2874	0.00253101	0.0287392	0.0257828	1.54153	72	ACE2/ADGRG1/AHNAK/ANXA2/APP/ATP1B1/BST2/CD14/CD177/CD244/CD36/CD4/CD48/CD55/CD8A/CDH1/CDH15/CDH2/CHP1/CR1/CTSD/CXADR/DAG1/DLL1/DMD/DPP4/EGFR/EZR/F2R/FAS/FASLG/FURIN/GPC1/HPSE/ICAM1/IL6ST/INPP5D/INSR/ITGAM/ITGB1/ITGB2/KDR/MME/NOS1/NOS3/OLR1/PAG1/PECAM1/PODXL/PRTN3/PTPRC/RGMB/RTN4R/SELE/SERPINH1/SKAP1/SORBS1/SRC/TEK/TEX101/TGFBR1/TGFBR2/THY1/TLR1/TLR2/TNF/TNFRSF10A/TNFRSF11A/TNFRSF1A/TNFRSF1B/TPP1/TREM2	GO:0045121	membrane raft	0.712871	1.24019	2.85677
GO_CC	GO:0101002	ficolin-1-rich granule	ficolin-1-rich granule	47/1652	63/2874	0.00333083	0.0366391	0.03287	1.43605	47	A1BG/ADAM8/ARSB/ASAH1/ATP6AP2/CANT1/CD300A/CD55/CD58/CD93/CDA/CFD/CLEC4D/CR1/CST3/CSTB/CTSB/CTSD/CTSH/CTSZ/DYNLT1/FCAR/FCN1/GLB1/GPI/GSN/GUSB/HSPA1A/ITGB2/LAMP2/LGALS3/LILRA3/LILRB2/LRG1/LTA4H/MMP9/MNDA/NFASC/PRCP/PRG2/PTPRN2/QPCT/SERPINA1/SIGLEC5/SIRPA/SRP14/TIMP2	GO:0101002	ficolin-1-rich granule	0.746032	1.29788	2.77918
GO_CC	GO:0035580	specific granule lumen	specific granule lumen	28/1652	35/2874	0.00429236	0.0457852	0.0410752	1.33927	28	ACAA1/ARG1/B2M/CANT1/CFP/CHI3L1/CHIT1/CTSD/CTSZ/CXCL1/FOLR3/GGH/HPSE/LCN2/LRG1/MMP8/NIT2/OLFM4/ORM1/OSCAR/PGLYRP1/PRG3/PTX3/QPCT/QSOX1/RETN/TCN1/TIMP2	GO:0035580	specific granule lumen	0.8	1.39177	2.71092
GO_CC	GO:0070821	tertiary granule membrane	tertiary granule membrane	25/1652	31/2874	0.00574303	0.0594573	0.0533409	1.22579	25	ADAM8/ATP6AP2/CD177/CD300A/CD33/CD59/CD93/CEACAM1/CEACAM8/CLEC12A/CLEC4D/CLEC5A/FCAR/ITGAM/ITGB2/LAIR1/LILRA3/LILRB2/MCEMP1/OLR1/PLAU/PTPRB/SIGLEC5/SIRPA/VAMP8	GO:0070821	tertiary granule membrane	0.806452	1.40299	2.62256
GO_CC	GO:0005911	cell-cell junction	cell-cell junction	95/1652	141/2874	0.00879101	0.0866121	0.0777022	1.06242	95	ADAM15/ADD1/AHNAK/AMOT/AMOTL2/ANXA1/ANXA2/ATP1B1/B4GALT1/BAIAP2/C1QTNF5/CALB2/CCN3/CD2/CD99L2/CDH1/CDH15/CDH17/CDH2/CDH3/CDH6/CDHR2/CDSN/CEACAM1/CELSR2/CGN/CLMP/CNTNAP2/CORO1A/CXADR/DAG1/DBN1/DLL1/DNMBP/DPP4/DSC2/DSG4/EFNB2/EPB41L5/EPCAM/EPHA2/EPHA4/EPPK1/ESAM/EZR/F11R/FLRT2/HEG1/ITGA5/ITGB1/JAM2/JAM3/KIRREL2/KIT/KRT18/KRT8/MTDH/MXRA8/NECTIN2/NECTIN4/NFASC/NGFR/NOTCH1/NPHS1/OCLN/PCDH1/PCDH9/PDZD2/PECAM1/PKD2/PLXDC1/PODXL/POF1B/PPL/PPP1R9B/PTK7/PTPRK/PTPRM/PVR/PXN/S100A11/SCN4B/SCRIB/SH3BP1/SKAP1/SORBS1/SRC/STX3/SV2A/TEK/TGFBR1/VAMP5/VEGFA/VSIG10/YAP1	GO:0005911	cell-cell junction	0.673759	1.17214	2.4368
GO_CC	GO:0005604	basement membrane	basement membrane	32/1652	42/2874	0.00885805	0.0866121	0.0777022	1.06242	32	ACTA2/ADAMTS1/AGRN/ANG/ANXA2/APLP1/CCDC80/COL15A1/COL18A1/COL28A1/COL4A1/COL5A1/DAG1/EGFLAM/ENTPD2/HSPG2/LAMA4/LAMB1/MATN2/NID1/NID2/SERPINF1/SMOC1/SMOC2/TGFBI/THBS2/THBS4/TIMP1/TIMP3/TNC/VWA1/VWC2	GO:0005604	basement membrane	0.761905	1.32549	2.47034
GO_CC	GO:0101003	ficolin-1-rich granule membrane	ficolin-1-rich granule membrane	19/1652	23/2874	0.0101389	0.0964561	0.0865336	1.01567	19	ADAM8/ATP6AP2/CD300A/CD55/CD58/CD93/CLEC4D/CR1/FCAR/ITGB2/LAMP2/LGALS3/LILRA3/LILRB2/NFASC/PRCP/PTPRN2/SIGLEC5/SIRPA	GO:0101003	ficolin-1-rich granule membrane	0.826087	1.43715	2.447
GO_CC	GO:0034364	high-density lipoprotein particle	high-density lipoprotein particle	14/1652	16/2874	0.0109761	0.0990659	0.088875	1.00408	14	APOA1/APOA2/APOA4/APOC1/APOF/APOH/APOL1/APOM/APP/LCAT/PLA2G7/PLTP/PON1/SAA4	GO:0034364	high-density lipoprotein particle	0.875	1.52225	2.43524
GO_CC	GO:0042827	platelet dense granule	platelet dense granule	14/1652	16/2874	0.0109761	0.0990659	0.088875	1.00408	14	APOH/CD63/CLEC3B/FAM3C/ITIH3/ITIH4/ITPR1/LAMP2/LGALS3BP/RARRES2/SELENOP/SELP/SERPINA4/TIMP3	GO:0042827	platelet dense granule	0.875	1.52225	2.43524
GO_CC	GO:0005783	endoplasmic reticulum	endoplasmic reticulum	238/1652	378/2874	0.0116713	0.102708	0.0921419	0.988398	238	ACE2/ADAMTS13/ADAMTSL4/ADIPOQ/AFP/AGR2/AGR3/AHCY/AHSG/ALDH3A1/AMBP/AMFR/AOC3/APEX1/APOA1/APOA2/APOA4/APOC1/APOD/APOL1/APP/AREG/ARHGAP5/ARSA/ARSB/ASGR2/ATP6AP2/B2M/BAX/BCHE/BCL2/BECN1/BNIP3L/BPIFB2/BSG/C2CD2L/C3/CA4/CANT1/CCDC134/CCN1/CD1C/CD4/CD59/CD74/CDH2/CDK1/CDNF/CES1/CES2/CES3/CFP/CHGB/CHI3L1/CHP1/CHRDL1/CKAP4/CLGN/CLSTN2/CLSTN3/COL15A1/COL18A1/COL28A1/COL3A1/COL4A1/COL5A1/COL6A3/CRELD2/CSF1/CSPG5/CST3/CST7/CTSC/CTSZ/CYB5A/CYB5R2/DAG1/DBH/DBI/DMP1/DNAJB14/DSC2/EBI3/EDN1/EEF1D/EGFR/ENTPD2/ESYT2/EXTL1/F10/F2/F9/FAM20A/FCRLB/FGA/FGF23/FLRT2/FLT3/FOLR1/FOS/FSTL1/FSTL3/FTCD/FURIN/GABARAP/GALNT2/GAS6/GCG/GIGYF2/GIMAP8/GIP/GPR37/GRN/HGFAC/HMOX2/HRC/HSD11B1/HSPA1A/HTRA2/HYOU1/IFNGR2/IGFBP1/IGFBP3/IGFBP4/IGFBP7/IL12A/IL12B/IL15RA/IL27/IL6/ITGA5/ITPR1/KDR/KIF1C/KLK6/LAMB1/LBR/LGALS1/LPCAT2/LRPAP1/LRRC25/LRRC59/MAMDC2/MAN1A2/MAP2K1/MATN3/MCFD2/MFGE8/MGLL/MSLN/MTDH/MXRA8/MYDGF/MZB1/NOMO1/NOS1/NOTCH1/NPC2/NPTX1/NT5C3A/NUCB2/PCSK9/PCYT2/PDGFA/PDGFB/PDGFRA/PDIA3/PDIA4/PDZD2/PENK/PKD1/PKD2/PLA2G2A/PLAUR/PLIN1/PODXL/PON1/PON3/PRAP1/PREB/PROC/PTGDS/PTN/PTPN1/QSOX1/RAB6A/RGMA/RNASET2/RNF149/RNF43/RTN4R/SCARB2/SCG2/SCG3/SEL1L/SERPINA1/SERPINC1/SERPIND1/SERPING1/SERPINH1/SEZ6/SEZ6L/SEZ6L2/SFTPA1/SFTPA2/SFTPD/SHISA5/SIL1/SLC27A4/SLMAP/SORT1/SPINK5/SPON1/SPP1/SPTLC1/SRPX/STAU1/STC2/STX8/SUMF2/SV2A/TCL1A/TGFA/TGOLN2/THBS4/THY1/TIMP1/TNC/TXNDC5/ULBP2/UMOD/VCAM1/VCAN/VEGFA/VGF/VTI1A/VWA1/VWF	GO:0005783	endoplasmic reticulum	0.62963	1.09537	2.31305
GO_CC	GO:0106139	symbiont cell surface	symbiont cell surface	11/1652	12/2874	0.0127083	0.109105	0.0978816	0.962154	11	C1QA/C1R/C1S/C2/C3/CFB/CFH/FCN1/GBP1/MASP1/MBL2	GO:0106139	symbiont cell surface	0.916667	1.59473	2.40002
GO_CC	GO:0070161	anchoring junction	anchoring junction	157/1652	246/2874	0.0203313	0.167805	0.150543	0.775195	157	ACTN2/ACTN4/ADA/ADAM15/ADAM9/ADD1/ADGRE5/AHNAK/AIF1L/AKAP12/ALCAM/AMOT/AMOTL2/ANXA1/ANXA2/ANXA5/APBB1IP/ARHGEF5/ATP1B1/B2M/B4GALT1/BAIAP2/BSG/C1QTNF5/CALB2/CCN3/CD2/CD46/CD59/CD99/CD99L2/CDH1/CDH15/CDH17/CDH2/CDH3/CDH6/CDHR2/CDSN/CEACAM1/CELSR2/CGN/CHP1/CLMP/CNTNAP2/CORO1A/CSPG4/CXADR/DAG1/DBN1/DLL1/DMD/DNMBP/DPP4/DSC2/DSG4/EFNB2/EGFR/ENAH/EPB41L5/EPCAM/EPHA2/EPHA4/EPPK1/ESAM/EZR/F11R/FAP/FLRT2/FLT1/GFRAL/GSN/HAVCR2/HEG1/HSPA1A/HSPG2/HYOU1/ICAM1/IGF2R/IL16/IL1RL1/ITGA11/ITGA2/ITGA5/ITGA6/ITGAV/ITGB1/ITGB2/ITGBL1/JAM2/JAM3/KDR/KIRREL2/KIT/KRT18/KRT8/L1CAM/LAP3/LAYN/LCP1/MAP2K1/MCAM/MME/MTDH/MXRA8/NECTIN2/NECTIN4/NEDD9/NFASC/NGFR/NOTCH1/NPHS1/NRP1/OCLN/PALLD/PCDH1/PCDH9/PDIA3/PDZD2/PECAM1/PKD2/PLAU/PLAUR/PLXDC1/PODXL/POF1B/PPL/PPP1R12A/PPP1R9B/PTK7/PTPRC/PTPRK/PTPRM/PVR/PXN/S100A11/SCARB2/SCARF2/SCN4B/SCRIB/SDC4/SH3BP1/SKAP1/SORBS1/SRC/STX3/SV2A/TEK/TGFBR1/THY1/TNC/TNFSF13B/VAMP5/VEGFA/VIM/VSIG10/YAP1	GO:0070161	anchoring junction	0.638211	1.1103	2.10318
GO_CC	GO:0031089	platelet dense granule lumen	platelet dense granule lumen	10/1652	11/2874	0.0204989	0.167805	0.150543	0.775195	10	APOH/CLEC3B/FAM3C/ITIH3/ITIH4/LGALS3BP/RARRES2/SELENOP/SERPINA4/TIMP3	GO:0031089	platelet dense granule lumen	0.909091	1.58155	2.24653
GO_CC	GO:0016323	basolateral plasma membrane	basolateral plasma membrane	43/1652	61/2874	0.0242593	0.194075	0.17411	0.712031	43	ANXA1/ANXA2/ATP1B1/B4GALT1/BSG/CA12/CA14/CA9/CD38/CDH17/CDH2/CEACAM5/CXADR/DAG1/EGFR/EPCAM/EPPK1/ERBB3/ERBB4/EZR/FOLR1/GM2A/GPIHBP1/HEPH/LPO/NEDD9/PALM/PDGFB/PKD1/PKD2/PTH1R/S100G/SCRIB/SLC16A1/SLC39A14/SLC39A5/SLC4A1/STX4/TEK/TFRC/TGFA/TGFBR3/UMOD	GO:0016323	basolateral plasma membrane	0.704918	1.22635	2.07732
GO_CC	GO:0030175	filopodium	filopodium	24/1652	32/2874	0.0306893	0.240058	0.215363	0.619683	24	ACTA2/ACTN2/APP/B4GALT1/BAIAP2/CD302/CXADR/DAG1/DMD/ENAH/EPHA4/EZR/IQGAP2/ITGAV/ITGB1/KITLG/LCP1/MAP2/MYO6/PALM/PODXL/PPP1R9B/TUBB3/VCAM1	GO:0030175	filopodium	0.75	1.30478	2.01553
GO_CC	GO:0032994	protein-lipid complex	protein-lipid complex	18/1652	23/2874	0.031802	0.243354	0.21832	0.613761	18	APOA1/APOA2/APOA4/APOC1/APOF/APOH/APOL1/APOM/APP/DBI/LCAT/LPA/LPL/MSR1/PLA2G7/PLTP/PON1/SAA4	GO:0032994	protein-lipid complex	0.782609	1.36151	2.0236
GO_CC	GO:0045178	basal part of cell	basal part of cell	53/1652	78/2874	0.0362217	0.266079	0.238707	0.574989	53	ANXA1/ANXA2/ATP1B1/B4GALT1/BSG/CA12/CA14/CA9/CD34/CD38/CDH17/CDH2/CEACAM1/CEACAM5/CXADR/DAG1/DTNB/EDN1/EGFR/EPCAM/EPPK1/ERBB3/ERBB4/EZR/FAP/FOLR1/GM2A/GPIHBP1/HEPH/ITGA2/LPO/MET/NEDD9/PALM/PDGFB/PHLDB1/PKD1/PKD2/PRCP/PTH1R/S100G/SCRIB/SLC16A1/SLC39A14/SLC39A5/SLC4A1/STX4/TACSTD2/TEK/TFRC/TGFA/TGFBR3/UMOD	GO:0045178	basal part of cell	0.679487	1.18211	1.89562
GO_CC	GO:0009925	basal plasma membrane	basal plasma membrane	48/1652	70/2874	0.0362835	0.266079	0.238707	0.574989	48	ANXA1/ANXA2/ATP1B1/B4GALT1/BSG/CA12/CA14/CA9/CD34/CD38/CDH17/CDH2/CEACAM1/CEACAM5/CXADR/DAG1/DTNB/EGFR/EPCAM/EPPK1/ERBB3/ERBB4/EZR/FOLR1/GM2A/GPIHBP1/HEPH/LPO/MET/NEDD9/PALM/PDGFB/PKD1/PKD2/PTH1R/S100G/SCRIB/SLC16A1/SLC39A14/SLC39A5/SLC4A1/STX4/TACSTD2/TEK/TFRC/TGFA/TGFBR3/UMOD	GO:0009925	basal plasma membrane	0.685714	1.19294	1.89989
GO_CC	GO:0043235	receptor complex	receptor complex	107/1652	167/2874	0.0442977	0.306595	0.275055	0.513435	107	ACVRL1/ALCAM/APBB1IP/APP/AXL/B2M/CD14/CD36/CD4/CD40/CD6/CD74/CD79B/CD8A/CEACAM1/CR2/CRLF1/CSF1R/CSF2/CSF2RA/CSF2RB/CSF3R/DDR1/EGFR/EPHA1/EPHA2/EPHB4/ERBB3/ERBB4/FCRL5/FGFR2/FLT1/FLT3/FLT4/GFRA1/GFRA2/GFRAL/GH1/GHR/GPR37/GPRC5C/HJV/HTRA2/IFNL1/IFNLR1/IGF1R/IL10RB/IL12RB1/IL13RA1/IL18R1/IL2RA/IL2RG/IL3RA/IL4R/IL5RA/IL6/IL6R/IL6ST/INSR/ITGA11/ITGA2/ITGA5/ITGA6/ITGAL/ITGAM/ITGAV/ITGB1/ITGB2/ITGBL1/KDR/KIT/KLRD1/LIFR/LY96/MERTK/MET/NOTCH1/NRP1/NRP2/NTRK2/NTRK3/OLR1/OSMR/PDGFRA/PIGR/PLXDC1/PLXNB2/PTH1R/PTPRB/PTPRN2/ROR1/SEMA4D/SKAP1/TEK/TFRC/TGFBR1/TGFBR2/TGFBR3/TIE1/TLR1/TLR2/TNFRSF11B/TNFRSF1A/TNFRSF1B/TREM2/VWC2/VWC2L	GO:0043235	receptor complex	0.640719	1.11466	1.77492
GO_CC	GO:0034358	plasma lipoprotein particle	plasma lipoprotein particle	17/1652	22/2874	0.0444214	0.306595	0.275055	0.513435	17	APOA1/APOA2/APOA4/APOC1/APOF/APOH/APOL1/APOM/APP/LCAT/LPA/LPL/MSR1/PLA2G7/PLTP/PON1/SAA4	GO:0034358	plasma lipoprotein particle	0.772727	1.34432	1.88468
GO_CC	GO:1990777	lipoprotein particle	lipoprotein particle	17/1652	22/2874	0.0444214	0.306595	0.275055	0.513435	17	APOA1/APOA2/APOA4/APOC1/APOF/APOH/APOL1/APOM/APP/LCAT/LPA/LPL/MSR1/PLA2G7/PLTP/PON1/SAA4	GO:1990777	lipoprotein particle	0.772727	1.34432	1.88468
GO_CC	GO:0044853	plasma membrane raft	plasma membrane raft	26/1652	36/2874	0.0492778	0.333573	0.299258	0.47681	26	ATP1B1/CD177/CD36/CD8A/CDH1/CDH15/CDH2/CR1/DAG1/EZR/F2R/FASLG/INSR/ITGAM/ITGB2/NOS1/NOS3/PRTN3/SELE/SKAP1/SORBS1/SRC/TEX101/TGFBR2/TNFRSF10A/TREM2	GO:0044853	plasma membrane raft	0.722222	1.25646	1.8001
GO_CC	GO:0001669	acrosomal vesicle	acrosomal vesicle	22/1652	30/2874	0.0546497	0.362957	0.325619	0.440145	22	ACRBP/ACRV1/ADAM15/BSG/CD46/CTSH/CXADR/IFT20/KIT/MFGE8/NCF2/NOTCH1/PLA2G10/RAB6A/SERPINA5/SLIRP/SNAPIN/SPACA5/SPACA5B/SPESP1/SPINK2/TEX101	GO:0001669	acrosomal vesicle	0.733333	1.27579	1.76525
GO_CC	GO:0030055	cell-substrate junction	cell-substrate junction	82/1652	127/2874	0.0584451	0.380976	0.341784	0.419103	82	ACTN2/ACTN4/ADAM9/ADD1/ADGRE5/AHNAK/AIF1L/AKAP12/ALCAM/ANXA1/ANXA5/APBB1IP/B2M/BSG/CD46/CD59/CD99/CD99L2/CDH2/CHP1/CSPG4/DAG1/DMD/DPP4/EFNB2/EGFR/ENAH/EPB41L5/EPHA2/EPPK1/EZR/FAP/FLRT2/FLT1/GFRAL/GSN/HSPA1A/HSPG2/HYOU1/ICAM1/IGF2R/IL16/IL1RL1/ITGA11/ITGA2/ITGA5/ITGA6/ITGAV/ITGB1/ITGB2/ITGBL1/L1CAM/LAP3/LAYN/LCP1/MAP2K1/MCAM/MME/NECTIN2/NEDD9/NFASC/NPHS1/NRP1/PALLD/PDIA3/PLAU/PLAUR/PPP1R12A/PTK7/PTPRC/PVR/PXN/SCARB2/SCARF2/SDC4/SORBS1/SRC/TEK/THY1/TNC/TNFSF13B/VIM	GO:0030055	cell-substrate junction	0.645669	1.12328	1.65193
GO_CC	GO:0005925	focal adhesion	focal adhesion	80/1652	124/2874	0.0624862	0.39287	0.352455	0.405751	80	ACTN2/ACTN4/ADAM9/ADD1/ADGRE5/AHNAK/AIF1L/AKAP12/ALCAM/ANXA1/ANXA5/APBB1IP/B2M/BSG/CD46/CD59/CD99/CD99L2/CDH2/CHP1/CSPG4/DAG1/DPP4/EFNB2/EGFR/ENAH/EPB41L5/EPHA2/EZR/FAP/FLRT2/FLT1/GFRAL/GSN/HSPA1A/HSPG2/HYOU1/ICAM1/IGF2R/IL16/IL1RL1/ITGA11/ITGA2/ITGA5/ITGA6/ITGAV/ITGB1/ITGB2/ITGBL1/L1CAM/LAP3/LAYN/LCP1/MAP2K1/MCAM/MME/NECTIN2/NEDD9/NFASC/NPHS1/NRP1/PALLD/PDIA3/PLAU/PLAUR/PPP1R12A/PTK7/PTPRC/PVR/PXN/SCARB2/SCARF2/SDC4/SORBS1/SRC/TEK/THY1/TNC/TNFSF13B/VIM	GO:0005925	focal adhesion	0.645161	1.12239	1.61972
GO_CC	GO:0044291	cell-cell contact zone	cell-cell contact zone	14/1652	18/2874	0.0625021	0.39287	0.352455	0.405751	14	AHNAK/ATP1B1/CDH2/CXADR/DSC2/ITGB1/JAM2/JAM3/NECTIN2/PCDH9/PECAM1/SCN4B/SCRIB/VAMP5	GO:0044291	cell-cell contact zone	0.777778	1.35311	1.74703
GO_CC	GO:1904813	ficolin-1-rich granule lumen	ficolin-1-rich granule lumen	28/1652	40/2874	0.0715507	0.441857	0.396403	0.354719	28	A1BG/ARSB/ASAH1/CANT1/CDA/CFD/CST3/CSTB/CTSB/CTSD/CTSH/CTSZ/DYNLT1/FCN1/GLB1/GPI/GSN/GUSB/HSPA1A/LRG1/LTA4H/MMP9/MNDA/PRG2/QPCT/SERPINA1/SRP14/TIMP2	GO:1904813	ficolin-1-rich granule lumen	0.7	1.2178	1.61257
GO_CC	GO:0031093	platelet alpha granule lumen	platelet alpha granule lumen	26/1652	37/2874	0.0765896	0.46482	0.417003	0.332715	26	A1BG/ACTN2/ACTN4/AHSG/APP/CFD/FGA/GAS6/HGF/ORM1/PDGFA/PDGFB/PLG/QSOX1/SERPINA1/SERPINA3/SERPINE1/SERPINF2/SERPING1/TGFB1/TGFB2/TIMP1/VEGFA/VEGFB/VEGFD/VWF	GO:0031093	platelet alpha granule lumen	0.702703	1.2225	1.58356
GO_CC	GO:0030027	lamellipodium	lamellipodium	39/1652	58/2874	0.0818404	0.488268	0.43804	0.311342	39	ACTA2/AIF1/AMOT/ANGPTL3/APBB1IP/APP/BAIAP2/BRK1/CAPG/CD177/CDH1/CDH2/CORO1A/CORO6/CSPG4/DAG1/DPP4/ENAH/EPHA2/FAP/GSN/IQGAP2/ITGAV/ITGB1/KITLG/NEDD9/PALLD/PKD2/PODXL/PPP1R9B/PTPRM/PXN/SCRIB/SH3BP1/SNX2/STX3/STX4/SWAP70/TUBB3	GO:0030027	lamellipodium	0.672414	1.1698	1.51874
GO_CC	GO:0031904	endosome lumen	endosome lumen	15/1652	20/2874	0.0839935	0.492762	0.442071	0.307363	15	APP/B2M/CD63/CTSB/CTSD/CTSH/CTSL/GH1/IL12A/IL12B/LGMN/LRPAP1/PGA4/PRL/PTPN1	GO:0031904	endosome lumen	0.75	1.30478	1.59006
GO_CC	GO:0016324	apical plasma membrane	apical plasma membrane	59/1652	91/2874	0.0902319	0.512284	0.459585	0.290489	59	ACE2/ACY3/ADGRG2/AGER/ANXA1/ATP1B1/B4GALT1/BST2/C1QTNF5/C2CD2L/CA12/CA14/CA4/CBLIF/CD34/CD36/CDH2/CDHR2/CEACAM1/CEACAM20/CEACAM5/CEACAM6/CLIC5/CSPG4/CTSB/CTSL/DLL1/DPEP1/DPP4/EPCAM/ERBB3/EZR/FOLR1/GM2A/GPIHBP1/HIP1R/IGFBP2/IL10RA/IL6R/MTDH/MUC13/NOTCH1/OCLN/OSMR/OTOA/PDZK1/PLB1/PODXL/PTH1R/PTPRH/S100G/SLC16A1/SLC27A4/SLC39A14/STC1/STX3/TEK/THY1/UMOD	GO:0016324	apical plasma membrane	0.648352	1.12794	1.44185
GO_CC	GO:0031528	microvillus membrane	microvillus membrane	11/1652	14/2874	0.0890818	0.512284	0.459585	0.290489	11	CA9/CDHR2/CEACAM1/CEACAM20/DPEP1/EZR/ITGAV/PDZK1/PODXL/PTPRH/S100P	GO:0031528	microvillus membrane	0.785714	1.36691	1.59986
GO_CC	GO:0005912	adherens junction	adherens junction	38/1652	57/2874	0.0990218	0.553265	0.49635	0.257067	38	ADAM15/ADD1/ANXA1/ANXA2/BAIAP2/CD99L2/CDH1/CDH15/CDH17/CDH2/CDH3/CDH6/CDHR2/CEACAM1/CELSR2/CXADR/DAG1/DLL1/DSC2/EFNB2/EPB41L5/EPHA4/ESAM/EZR/KRT18/NECTIN2/NECTIN4/NOTCH1/POF1B/PPP1R9B/PTPRK/PTPRM/PVR/S100A11/SCRIB/SH3BP1/SORBS1/VEGFA	GO:0005912	adherens junction	0.666667	1.15981	1.41669
GO_CC	GO:0098802	plasma membrane signaling receptor complex	plasma membrane signaling receptor complex	47/1652	72/2874	0.107776	0.592765	0.531787	0.227117	47	ACVRL1/ALCAM/APBB1IP/B2M/CD4/CD40/CD6/CD79B/CD8A/CEACAM1/CSF2/CSF2RA/CSF2RB/ERBB3/HJV/HTRA2/IFNL1/IFNLR1/IGF1R/IL10RB/IL12RB1/IL13RA1/IL18R1/IL2RA/IL6/IL6R/IL6ST/INSR/ITGA11/ITGA2/ITGA5/ITGA6/ITGAL/ITGAM/ITGAV/ITGB1/ITGB2/ITGBL1/OSMR/SKAP1/TFRC/TGFBR1/TGFBR2/TLR1/TLR2/VWC2/VWC2L	GO:0098802	plasma membrane signaling receptor complex	0.652778	1.13564	1.35509
GO_CC	GO:0005581	collagen trimer	collagen trimer	21/1652	30/2874	0.11226	0.607932	0.545393	0.216145	21	ADIPOQ/C1QA/C1QTNF1/C1QTNF5/C1QTNF6/COL15A1/COL18A1/COL28A1/COL3A1/COL4A1/COL5A1/COL6A3/COLEC12/CTHRC1/FCN1/MARCO/MBL2/MSR1/SFTPA1/SFTPA2/SFTPD	GO:0005581	collagen trimer	0.7	1.2178	1.39407
GO_CC	GO:0045177	apical part of cell	apical part of cell	71/1652	112/2874	0.115885	0.60883	0.546199	0.215504	71	ACE2/ACY3/ADGRF5/ADGRG2/AGER/ANXA1/ATP1B1/B4GALT1/BST2/C1QTNF5/C2CD2L/CA12/CA14/CA4/CBLIF/CD34/CD36/CDH2/CDHR2/CEACAM1/CEACAM20/CEACAM5/CEACAM6/CHL1/CLIC5/CSPG4/CTSB/CTSL/DCXR/DLL1/DPEP1/DPP4/EDAR/EPCAM/ERBB3/EZR/FABP2/FAP/FOLR1/GM2A/GPIHBP1/HIP1R/IGFBP2/IL10RA/IL6R/LGMN/MME/MTDH/MUC13/MYO6/NOTCH1/OCLN/OSMR/OTOA/PDZK1/PLAT/PLB1/PODXL/PTH1R/PTPRH/REN/S100G/SLC16A1/SLC27A4/SLC39A14/STC1/STX3/TEK/THY1/UMOD/VCAM1	GO:0045177	apical part of cell	0.633929	1.10285	1.29076
GO_CC	GO:0031091	platelet alpha granule	platelet alpha granule	34/1652	51/2874	0.115095	0.60883	0.546199	0.215504	34	A1BG/ACTN2/ACTN4/AHSG/APP/CD109/CD36/CFD/FGA/GAS6/HGF/ORM1/PCDH7/PDGFA/PDGFB/PECAM1/PLG/QSOX1/SELP/SERPINA1/SERPINA3/SERPINA5/SERPINE1/SERPINF2/SERPING1/SYTL4/TGFB1/TGFB2/THBS2/TIMP1/VEGFA/VEGFB/VEGFD/VWF	GO:0031091	platelet alpha granule	0.666667	1.15981	1.33863
GO_CC	GO:0031253	cell projection membrane	cell projection membrane	51/1652	79/2874	0.119548	0.612486	0.549479	0.212904	51	ACE2/ADGRE2/AIF1/AIF1L/ATP6AP2/B4GALT1/CA4/CA9/CD36/CDHR2/CEACAM1/CEACAM20/CNTNAP2/CSPG4/DMD/DPEP1/DPP4/EGFR/EPB41L5/EPHA2/EPS8L2/EZR/FAP/FGR/FOLR1/GPI/HIP1R/INSR/ITGA5/ITGAV/ITGB1/LCP1/MXRA8/MYO6/PALM/PDZK1/PKD1/PKD2/PLB1/PODXL/PPP1R9B/PTPRH/ROBO2/S100P/SLC27A4/SRC/STX4/TCTN3/THY1/TXNDC15/UMOD	GO:0031253	cell projection membrane	0.64557	1.1231	1.28982
GO_CC	GO:0031045	dense core granule	dense core granule	12/1652	16/2874	0.120061	0.612486	0.549479	0.212904	12	ADAM8/APP/CALCA/CHGA/CRH/CRHBP/FZD8/NPY/OXT/PENK/SCG2/SYT1	GO:0031045	dense core granule	0.75	1.30478	1.4212
GO_CC	GO:0098636	protein complex involved in cell adhesion	protein complex involved in cell adhesion	22/1652	32/2874	0.131388	0.642339	0.576261	0.192236	22	CD28/CD80/ITGA11/ITGA2/ITGA5/ITGA6/ITGAL/ITGAM/ITGAV/ITGB1/ITGB2/ITGBL1/JAM2/JAM3/LAMB1/LGALS1/NID1/PLAU/PLAUR/TNC/TNN/TNXB	GO:0098636	protein complex involved in cell adhesion	0.6875	1.19605	1.29649
GO_CC	GO:0005614	interstitial matrix	interstitial matrix	8/1652	10/2874	0.12959	0.642339	0.576261	0.192236	8	ADAMTSL4/CCDC80/EGFLAM/KAZALD1/TNC/VIT/VWA1/VWC2	GO:0005614	interstitial matrix	0.8	1.39177	1.44271
GO_CC	GO:0036019	endolysosome	endolysosome	8/1652	10/2874	0.12959	0.642339	0.576261	0.192236	8	AP2B1/ATG16L1/CLTA/CTSB/CTSL/LGMN/PCSK9/SMPD1	GO:0036019	endolysosome	0.8	1.39177	1.44271
GO_CC	GO:0035577	azurophil granule membrane	azurophil granule membrane	13/1652	18/2874	0.151352	0.729806	0.65473	0.136793	13	AZU1/B4GALT1/BST2/CD63/CEACAM6/CEACAM8/CKAP4/LAMP2/PIGR/PRCP/PSAP/RAB44/VAMP8	GO:0035577	azurophil granule membrane	0.722222	1.25646	1.26885
GO_CC	GO:0016328	lateral plasma membrane	lateral plasma membrane	11/1652	15/2874	0.163008	0.775389	0.695624	0.110481	11	ANXA1/ATP1B1/C1QTNF5/CDH1/CEACAM1/DMD/EPCAM/ERBB3/PKD1/SLC16A1/TACSTD2	GO:0016328	lateral plasma membrane	0.733333	1.27579	1.24494
GO_CC	GO:0098685	Schaffer collateral - CA1 synapse	schaffer collateral - ca1 synapse	16/1652	23/2874	0.167497	0.786119	0.70525	0.104512	16	AKAP12/BAIAP2/DCC/EFNB2/EPHA4/ITGB1/ITPR1/MAPK9/NEFL/NOTCH1/PLAT/PLG/PPP3R1/PTN/STX3/STX4	GO:0098685	Schaffer collateral - CA1 synapse	0.695652	1.21023	1.1768
GO_CC	GO:0034361	very-low-density lipoprotein particle	very-low-density lipoprotein particle	9/1652	12/2874	0.17515	0.79042	0.709109	0.102142	9	APOA1/APOA2/APOA4/APOC1/APOH/APOL1/APOM/APP/LPL	GO:0034361	very-low-density lipoprotein particle	0.75	1.30478	1.22994
GO_CC	GO:0034385	triglyceride-rich plasma lipoprotein particle	triglyceride-rich plasma lipoprotein particle	9/1652	12/2874	0.17515	0.79042	0.709109	0.102142	9	APOA1/APOA2/APOA4/APOC1/APOH/APOL1/APOM/APP/LPL	GO:0034385	triglyceride-rich plasma lipoprotein particle	0.75	1.30478	1.22994
GO_CC	GO:0098992	neuronal dense core vesicle	neuronal dense core vesicle	9/1652	12/2874	0.17515	0.79042	0.709109	0.102142	9	APP/CALCA/CHGA/CRH/FZD8/NPY/OXT/PENK/SCG2	GO:0098992	neuronal dense core vesicle	0.75	1.30478	1.22994
GO_CC	GO:0045211	postsynaptic membrane	postsynaptic membrane	39/1652	61/2874	0.184536	0.822238	0.737653	0.0850027	39	ACTN2/ADAM22/ADGRB3/ATP6AP2/C1QA/CLMP/CLSTN2/CLSTN3/CNTN1/CSPG5/DAG1/DBN1/DCC/DMD/EFNB2/EPHA4/ERBB4/F2R/FLRT2/GPR158/IGSF21/IGSF9/ITGA5/NEO1/NOTCH1/NRCAM/NRP1/NRP2/NTRK3/PCDH17/PPP1R9B/SCRIB/SEMA4C/SEMA4D/SLITRK2/SORCS2/SUSD4/SYT1/VWC2	GO:0045211	postsynaptic membrane	0.639344	1.11227	1.03037
GO_CC	GO:0098590	plasma membrane region	plasma membrane region	173/1652	288/2874	0.191249	0.841496	0.754931	0.074948	173	ACE2/ACTN2/ACY3/ADAM22/ADGRB3/ADGRE2/ADGRG2/AGER/AIF1/AIF1L/ANXA1/ANXA2/AP2B1/ATP1B1/ATP6AP2/B4GALT1/BAIAP2/BSG/BST2/C1QA/C1QTNF5/C2CD2L/CA12/CA14/CA4/CA9/CBLIF/CD177/CD34/CD36/CD38/CD8A/CDH1/CDH15/CDH17/CDH2/CDHR2/CEACAM1/CEACAM20/CEACAM5/CEACAM6/CLIC5/CLMP/CLSTN2/CLSTN3/CLTA/CNTN1/CNTN5/CNTNAP2/CR1/CSPG4/CSPG5/CTSB/CTSL/CXADR/DAG1/DBN1/DCC/DLL1/DMD/DPEP1/DPP4/DTNB/EFNB2/EGFR/EPB41L5/EPCAM/EPHA2/EPHA4/EPPK1/EPS8L2/ERBB3/ERBB4/EZR/F2R/FAP/FASLG/FGR/FLRT2/FOLR1/GM2A/GPI/GPIHBP1/GPR158/HEPH/HIP1R/ICAM2/IGFBP2/IGSF21/IGSF8/IGSF9/IL10RA/IL6R/INSR/ITGA5/ITGAM/ITGAV/ITGB1/ITGB2/KRT19/KRT8/LCP1/LPO/MET/MTDH/MUC13/MXRA8/MYO6/NCAM2/NEDD9/NEO1/NINJ1/NOS1/NOS3/NOTCH1/NRCAM/NRP1/NRP2/NTRK3/OCLN/OSMR/OTOA/PALM/PCDH17/PCDH9/PDGFB/PDZK1/PKD1/PKD2/PLB1/PODXL/PPP1R9B/PRTN3/PTH1R/PTPRH/ROBO2/S100G/S100P/SCRIB/SELE/SEMA4C/SEMA4D/SKAP1/SLC16A1/SLC27A4/SLC39A14/SLC39A5/SLC4A1/SLITRK2/SORBS1/SORCS2/SRC/STC1/STX1B/STX3/STX4/SUSD4/SYT1/TACSTD2/TCTN3/TEK/TEX101/TFRC/TGFA/TGFBR2/TGFBR3/THBD/THY1/TNFRSF10A/TREM2/TXNDC15/UMOD/VWC2	GO:0098590	plasma membrane region	0.600694	1.04503	0.936608
GO_CC	GO:0098982	GABA-ergic synapse	gaba-ergic synapse	20/1652	30/2874	0.202181	0.878614	0.78823	0.0562019	20	C1QBP/CALB1/CBLN4/CLSTN3/CNTN5/CNTNAP2/CSPG5/DAG1/ENAH/ERBB4/FUS/GABARAP/MDGA1/NPY/NXPH1/PCDH17/SEMA4D/SEMA7A/SLITRK2/SV2A	GO:0098982	GABA-ergic synapse	0.666667	1.15981	1.02289
GO_CC	GO:0005794	Golgi apparatus	golgi apparatus	213/1652	358/2874	0.221625	0.939904	0.843215	0.0269165	213	ACAN/AGRN/AGRP/AHSG/AMFR/ANGPTL3/AOC3/AP1G2/AP3B1/AP3S2/APLP1/APP/ATP6AP2/ATP6V1D/ATRN/B2M/B3GNT7/B4GALT1/BCAN/BECN1/BGN/BSG/BST2/C1GALT1C1/CA4/CANT1/CCN2/CD14/CD1C/CD2/CD33/CD36/CD55/CD59/CD74/CDH1/CDH15/CFP/CHP1/CLIC5/CLSTN2/CLSTN3/CLTA/CNTNAP2/CPE/CPTP/CRELD2/CSDE1/CSPG4/CSPG5/CST3/CST7/CTSL/CXCL14/DAG1/DAPK2/DBI/DCN/DEFA1/DEFA1B/DEFB103A/DEFB103B/DEFB4A/DNMBP/DPP7/DPY30/DYNLT1/EGFR/ENPP7/ENTPD6/ERMAP/EXTL1/F10/F2/F2R/F9/FAM20A/FAM3C/FGF23/FGFR2/FOLR1/FTCD/FURIN/FUT3/FUT5/FZD8/GABARAP/GALNT10/GALNT2/GALNT3/GALNT7/GAS6/GBP1/GBP2/GCNT1/GDF15/GDNF/GFRA1/GIGYF2/GIMAP8/GKN1/GLA/GLB1/GOLGA3/GOLM2/GPC1/GPC5/GRN/HEPACAM2/HS3ST3B1/HS6ST1/HS6ST2/HSPG2/IFNGR2/IFT20/IGF2R/IGFBP1/IL15/IL15RA/ITGA5/ITM2A/JAM3/KDR/KIF1C/KLK11/LAMP2/LAP3/LPCAT2/LRPAP1/LTBR/LYPLA2/M6PR/MAN1A2/MANSC1/MAP2K1/MCFD2/MDGA1/MME/MSLN/MTUS1/MUC13/MYDGF/MYO6/NBN/NCAM1/NCAN/NCS1/NEDD9/NEO1/NOS3/NOTCH1/NPY/NUCB2/OGN/OMD/PCSK9/PDGFA/PDGFB/PDGFRA/PKD1/PKD2/PLIN3/PODXL2/PRELP/PROC/PTGDS/PTGES2/QSOX1/RAB6A/RASSF2/RNF149/SART1/SCAMP3/SCARB2/SCLY/SCRG1/SDC1/SDC4/SERPINA1/SMPD3/SNAPIN/SNCG/SNX9/SOD3/SORT1/SOST/SPINT2/SPP1/SPRING1/SPRR3/ST3GAL1/ST6GAL1/STC2/STX4/STX6/STX8/SYT1/TACC3/TGFB1/TGFBI/TGOLN2/TLR1/TLR2/TNFRSF10A/TNFRSF1A/TPP1/UMOD/VAMP5/VCAM1/VCAN/VEGFA/VGF/VTI1A	GO:0005794	Golgi apparatus	0.594972	1.03508	0.824641
GO_CC	GO:0032587	ruffle membrane	ruffle membrane	18/1652	27/2874	0.220812	0.939904	0.843215	0.0269165	18	ADGRE2/AIF1/AIF1L/EGFR/EPB41L5/EPHA2/EPS8L2/EZR/FAP/FGR/HIP1R/ITGA5/ITGAV/ITGB1/LCP1/MYO6/PPP1R9B/SRC	GO:0032587	ruffle membrane	0.666667	1.15981	0.969883
GO_CC	GO:0031256	leading edge membrane	leading edge membrane	27/1652	42/2874	0.23049	0.965865	0.866505	0.0150837	27	ADGRE2/AIF1/AIF1L/ATP6AP2/CNTNAP2/CSPG4/DPP4/EGFR/EPB41L5/EPHA2/EPS8L2/EZR/FAP/FGR/HIP1R/INSR/ITGA5/ITGAV/ITGB1/LCP1/MYO6/PPP1R9B/PTPRK/ROBO2/SRC/STX4/THY1	GO:0031256	leading edge membrane	0.642857	1.11838	0.898485
GO_CC	GO:0042995	cell projection	cell projection	260/1652	495/2874	0.993689	1	0.897129	4.92289e-13	260	ABL1/ACE2/ACTA2/ACTN2/ACTN4/ADAM15/ADAM22/ADGRE2/ADGRG1/ADH1B/AGER/AIF1/AIF1L/AK2/ALCAM/ALDH1A1/AMFR/AMOT/AMOTL2/ANG/ANGPT2/ANGPTL3/ANXA1/AOC3/AP3B1/AP3S2/APBB1IP/APOD/APP/ARHGAP1/ARHGEF5/ASS1/ATG16L1/ATP1B1/ATP6AP2/ATP6V1D/B4GALT1/BAG3/BAIAP2/BECN1/BOC/BRK1/BSG/C1QTNF5/CA4/CA9/CALB1/CALB2/CALCA/CAPG/CASC3/CBLIF/CCDC50/CD177/CD200/CD302/CD36/CD40/CDH1/CDH2/CDHR2/CEACAM1/CEACAM16/CEACAM20/CEP20/CHL1/CLIC5/CLNS1A/CLSTN2/CLSTN3/CNTN1/CNTN3/CNTN4/CNTN5/CNTNAP2/CORO1A/CORO6/CRH/CRHBP/CRTAC1/CSPG4/CTHRC1/CTSH/CTSZ/CX3CL1/CXADR/DAG1/DBN1/DCC/DCXR/DMD/DNER/DNM3/DPEP1/DPP4/DSCAM/DTNB/EFNB2/EGFLAM/EGFR/ELAVL4/ENAH/ENPP7/ENTR1/EPB41L5/EPHA2/EPHA4/EPHB6/EPPK1/EPS8L2/EZR/FABP2/FAP/FGR/FKBP4/FLRT2/FMNL1/FOLR1/GABARAP/GCHFR/GFAP/GFRA1/GIGYF2/GLRX5/GOT1/GPI/GPR158/GPR37/GPRC5C/GRP/GSN/HAVCR1/HIF1A/HIP1R/HSBP1/HSPG2/ICAM2/IFT20/IGF1R/IGSF9/IL10RA/IL6ST/INSR/IQGAP2/ITGA2/ITGA5/ITGAV/ITGB1/JAM3/KIF1C/KITLG/L1CAM/LAYN/LCP1/MAP2/MAP2K1/MDGA1/MDK/MEGF10/MERTK/MME/MXRA8/MYCBP2/MYO6/NCAM1/NCAM2/NCS1/NEDD9/NEFL/NEO1/NFASC/NGFR/NOS1/NPHS1/NPY/NRCAM/NRP1/NRP2/NTF4/NTRK2/NTRK3/OXT/PALLD/PALM/PCDH9/PCDHB15/PDGFA/PDGFRA/PDZK1/PENK/PKD1/PKD2/PLAUR/PLB1/PLXDC1/PODXL/PPP1R9B/PQBP1/PTK7/PTPRC/PTPRF/PTPRH/PTPRM/PXN/RAB6A/ROBO1/ROBO2/ROBO4/ROR1/RTN4R/S100A11/S100P/SCGN/SCRG1/SCRIB/SEMA4D/SEPTIN8/SERPINF1/SEZ6/SH3BP1/SLC27A4/SLIRP/SLITRK2/SNAPIN/SNCG/SNX2/SNX9/SORCS2/SORD/SPACA5/SPACA5B/SPAG1/SPOCK1/SPP1/SRC/SSNA1/STAU1/STX1B/STX3/STX4/SV2A/SWAP70/SYT1/TACC3/TCTN3/TEK/TGFB1/TGFB2/TGFBR1/THY1/TNFRSF12A/TNN/TOMM20/TUBB3/TXNDC15/UMOD/VCAM1/VCAN/VIM/VTI1A	GO:0042995	cell projection	0.525253	0.913787	-2.45085
GO_CC	GO:0120025	plasma membrane bounded cell projection	plasma membrane bounded cell projection	247/1652	469/2874	0.990631	1	0.897129	4.92289e-13	247	ABL1/ACE2/ACTA2/ACTN2/ACTN4/ADAM15/ADAM22/ADGRE2/ADGRG1/ADH1B/AIF1/AIF1L/AK2/ALCAM/ALDH1A1/AMFR/AMOT/ANG/ANGPTL3/ANXA1/AOC3/AP3B1/AP3S2/APBB1IP/APOD/APP/ARHGAP1/ASS1/ATG16L1/ATP1B1/ATP6AP2/ATP6V1D/B4GALT1/BAG3/BAIAP2/BECN1/BOC/BRK1/BSG/CA4/CA9/CALB1/CALB2/CALCA/CAPG/CASC3/CBLIF/CCDC50/CD177/CD200/CD302/CD36/CD40/CDH1/CDH2/CDHR2/CEACAM1/CEACAM16/CEACAM20/CEP20/CHL1/CLIC5/CLNS1A/CLSTN2/CLSTN3/CNTN1/CNTN3/CNTN4/CNTN5/CNTNAP2/CORO1A/CORO6/CRH/CRHBP/CRTAC1/CSPG4/CTHRC1/CTSH/CTSZ/CX3CL1/CXADR/DAG1/DBN1/DCC/DCXR/DMD/DNER/DNM3/DPEP1/DPP4/DSCAM/DTNB/EFNB2/EGFR/ELAVL4/ENAH/ENPP7/ENTR1/EPB41L5/EPHA2/EPHA4/EPHB6/EPS8L2/EZR/FABP2/FAP/FGR/FKBP4/FLRT2/FMNL1/FOLR1/GABARAP/GCHFR/GFAP/GFRA1/GIGYF2/GLRX5/GOT1/GPI/GPR37/GPRC5C/GRP/GSN/HAVCR1/HIF1A/HIP1R/HSBP1/HSPG2/ICAM2/IFT20/IGF1R/IGSF9/IL10RA/IL6ST/INSR/IQGAP2/ITGA2/ITGA5/ITGAV/ITGB1/JAM3/KIF1C/KITLG/L1CAM/LAYN/LCP1/MAP2/MAP2K1/MDGA1/MERTK/MME/MXRA8/MYCBP2/MYO6/NCAM1/NCAM2/NCS1/NEDD9/NEFL/NEO1/NFASC/NGFR/NOS1/NPY/NRCAM/NRP1/NRP2/NTF4/NTRK2/NTRK3/OXT/PALLD/PALM/PCDH9/PCDHB15/PDGFA/PDGFRA/PDZK1/PENK/PKD1/PKD2/PLB1/PLXDC1/PODXL/PPP1R9B/PQBP1/PTK7/PTPRC/PTPRF/PTPRH/PTPRM/PXN/RAB6A/ROBO1/ROBO2/ROBO4/ROR1/RTN4R/S100A11/S100P/SCGN/SCRG1/SCRIB/SEMA4D/SEPTIN8/SERPINF1/SEZ6/SH3BP1/SLC27A4/SLIRP/SLITRK2/SNAPIN/SNCG/SNX2/SNX9/SORCS2/SORD/SPACA5/SPACA5B/SPAG1/SPOCK1/SRC/SSNA1/STAU1/STX1B/STX3/STX4/SV2A/SWAP70/SYT1/TACC3/TCTN3/TEK/TGFB1/TGFB2/TGFBR1/THY1/TNFRSF12A/TNN/TOMM20/TUBB3/TXNDC15/UMOD/VCAM1/VCAN/VIM/VTI1A	GO:0120025	plasma membrane bounded cell projection	0.526652	0.916222	-2.30566
GO_CC	GO:0098588	bounding membrane of organelle	bounding membrane of organelle	238/1652	424/2874	0.746225	1	0.897129	4.92289e-13	238	ABCA2/ACE2/ACOX1/ACRBP/ADAM8/ADGRE5/AHNAK/ANXA1/ANXA2/AP1G2/AP2B1/AP3B1/APP/AREG/ARHGAP1/ASS1/ATG16L1/ATP6AP2/ATP6V1D/ATRAID/AZU1/B2M/B3GNT7/B4GALT1/BAX/BCL2/BCL2L11/BECN1/BNIP3L/BSG/BST2/C1GALT1C1/CA4/CALCOCO2/CD109/CD14/CD163/CD164/CD177/CD1C/CD207/CD274/CD300A/CD33/CD36/CD4/CD46/CD55/CD58/CD59/CD63/CD74/CD93/CEACAM1/CEACAM3/CEACAM6/CEACAM8/CFP/CHCHD6/CHP1/CKAP4/CLEC10A/CLEC12A/CLEC4D/CLEC5A/CLSTN2/CLSTN3/CLTA/COLEC12/COMMD1/CORO1A/CPE/CPTP/CR1/CSF3R/CSPG5/CTSC/CTSD/CTSZ/CUZD1/CYB5A/DAG1/DBH/DKK1/DPP4/EGFR/ENTPD6/EPHA4/FABP5/FCAR/FCGR2A/FCGR3B/FLT3/FOLR1/FTCD/FURIN/FUT3/FUT5/GABARAP/GALNT10/GALNT2/GALNT3/GALNT7/GBP1/GBP2/GCNT1/GFAP/GOLGA3/GPI/GPNMB/GRN/HEPACAM2/HIP1R/HMOX2/HPSE/HS3ST3B1/HS6ST1/HS6ST2/IFNGR2/IFT20/IGF2R/IL15RA/IL7R/IMMT/INSR/IQGAP2/ITGAL/ITGAM/ITGAV/ITGB1/ITGB2/ITPR1/KIAA0319/LAIR1/LAMP2/LAMP3/LGALS3/LILRA3/LILRB2/LPCAT2/LY96/M6PR/MAN1A2/MARCO/MCEMP1/MCFD2/MFGE8/MME/MRC1/MSR1/MXRA8/MYO6/NCAM1/NECAP2/NFASC/NOS1/NOS3/NOTCH1/NTRK2/NUCB2/OCLN/OLR1/PAM/PCDH7/PCSK9/PDGFA/PDGFB/PDIA3/PECAM1/PECR/PIGR/PKD1/PKD2/PLA2G2A/PLAU/PLAUR/PLIN3/PRCP/PSAP/PTGES2/PTPRB/PTPRC/PTPRN2/QSOX1/RAB44/RAB6A/ROBO1/RTN4IP1/SCAMP3/SCARB2/SCARF1/SCG3/SCGN/SELP/SEMA4C/SEPTIN8/SERPINA1/SERPINA5/SIGLEC5/SIGLEC9/SIRPA/SIRPB1/SLC39A14/SMPD3/SNAPIN/SNX2/SORCS2/SORT1/SPRING1/ST3GAL1/ST6GAL1/STAB2/STX3/STX4/STX6/SV2A/SYT1/SYTL4/TAB2/TCTN3/TEX101/TFRC/TGFA/TGOLN2/THBD/TIGAR/TLR1/TLR2/TNFRSF1A/TNFRSF1B/TOMM20/TSPAN1/TXNDC15/TYRP1/UMOD/VAMP8/VTI1A/WASHC3	GO:0098588	bounding membrane of organelle	0.561321	0.976535	-0.608355
GO_CC	GO:0005856	cytoskeleton	cytoskeleton	177/1652	387/2874	1	1	0.897129	4.92289e-13	177	ABCA2/ABL1/ACOT13/ACTA2/ACTN2/ACTN4/ADAM8/ADD1/ADH1B/AHNAK/AIF1/AIF1L/AKAP12/AMOT/AMOTL2/ANG/ANXA1/APBB1IP/APEX1/ARHGEF5/ATG16L1/ATP6V1D/AXL/BAG3/BAIAP2/BCL2L11/BRK1/CALB1/CALB2/CALCOCO2/CAPG/CASP1/CCAR2/CCDC50/CD274/CDC27/CDH1/CDH2/CDK1/CEP20/CGN/CHP1/CKAP4/CLIC5/CLMP/CLNS1A/CLTA/CORO1A/CR1/CRHBP/CSRP3/CTSC/CTSH/DAG1/DBH/DBN1/DCXR/DMD/DNM3/DNMBP/DYNLT1/EGFR/ENAH/ENTR1/EPB41L5/EPPK1/EPS8L2/EZR/FGR/FKBP4/FLT1/FNTA/FTCD/GABARAP/GAS2/GBP1/GFAP/GFRAL/GPRC5C/GSN/HEPACAM2/HIP1R/HNMT/HSPA1A/HSPA2/HTRA2/IFT20/IL1RN/IL4R/INPP5D/IQGAP2/JAM3/KIF1C/KIF22/KITLG/KLF4/KRT18/KRT19/KRT5/KRT8/LCP1/LEO1/LMNB1/LMNB2/LMOD1/LRRC25/LRRFIP1/LSP1/MAD1L1/MAP2/MAP2K1/MAPRE3/MME/MTPN/MTUS1/MYCBP2/MYL1/MYL3/MYL4/MYO6/NEB/NEDD9/NEFL/NGRN/NIT2/NOS1/NOS2/NOS3/NRP1/NUDC/PALLD/PBXIP1/PDZD2/PKD2/PODXL/POF1B/PPL/PPP1R12A/PPP1R9B/PPP2R5A/PQBP1/PSRC1/PXN/RAB6A/RAD51/ROR1/S100A12/SELE/SEMA4D/SEPTIN3/SEPTIN8/SLC16A1/SLC4A1/SLMAP/SMTN/SNAPIN/SNCG/SNX9/SORBS1/SPESP1/SRC/SSNA1/STAU1/STX1B/SWAP70/TACC3/TEK/TMOD4/TMSB10/TPM3/TPR/TTN/TUBB3/TXNDC9/UMOD/VCAM1/VIM	GO:0005856	cytoskeleton	0.457364	0.795681	-5.023
GO_CC	GO:0012506	vesicle membrane	vesicle membrane	175/1652	298/2874	0.346501	1	0.897129	4.92289e-13	175	ABCA2/ACE2/ACRBP/ADAM8/ADGRE5/ANXA1/ANXA10/ANXA2/ANXA5/AP1G2/AP2B1/AP3B1/AP3S2/APP/AREG/ARHGAP1/ATG16L1/ATP6AP2/ATP6V1D/AZU1/B2M/B4GALT1/BECN1/BSG/BST2/CA4/CD109/CD14/CD163/CD164/CD177/CD1C/CD207/CD274/CD300A/CD33/CD36/CD4/CD46/CD55/CD58/CD59/CD63/CD74/CD93/CEACAM1/CEACAM3/CEACAM6/CEACAM8/CKAP4/CLEC10A/CLEC12A/CLEC4D/CLEC5A/CLTA/COLEC12/COMMD1/CORO1A/CPE/CPTP/CR1/CSF3R/CSPG5/CTSD/CUZD1/DBH/DKK1/EGFR/EPHA4/FABP5/FCAR/FCGR2A/FCGR3B/FLT3/FOLR1/FURIN/GBP1/GBP2/GPNMB/GPRC5C/HIP1R/HMOX2/IFNGR2/IGF2R/IL15RA/IL7R/INSR/IQGAP2/ITGAL/ITGAM/ITGAV/ITGB1/ITGB2/ITPR1/KIAA0319/LAIR1/LAMP2/LAMP3/LGALS3/LILRA3/LILRB2/LRIG3/LY96/M6PR/MARCO/MCEMP1/MCFD2/MFGE8/MME/MRC1/MSR1/MYO6/NECAP2/NFASC/NOS3/NOTCH1/NTRK2/OLR1/PAM/PCDH7/PCSK9/PDIA3/PECAM1/PIGR/PKD1/PKD2/PLAU/PLAUR/PLIN3/PRCP/PSAP/PTPRB/PTPRC/PTPRN2/RAB44/RAB6A/SCAMP3/SCARB2/SCARF1/SCG3/SCGN/SELP/SEMA4C/SEPTIN8/SERPINA5/SIGLEC5/SIGLEC9/SIRPA/SIRPB1/SLC39A14/SNAPIN/SNX2/SNX9/SORCS2/SORT1/STAB2/STX3/STX4/STX6/SV2A/SYT1/SYTL4/TAB2/TEX101/TFRC/TGFA/TGOLN2/TLR1/TLR2/TNFRSF1B/TYRP1/VAMP5/VAMP8/VTI1A/WASHC3	GO:0012506	vesicle membrane	0.587248	1.02164	0.458732
GO_CC	GO:0030659	cytoplasmic vesicle membrane	cytoplasmic vesicle membrane	173/1652	291/2874	0.256966	1	0.897129	4.92289e-13	173	ABCA2/ACE2/ACRBP/ADAM8/ADGRE5/ANXA1/ANXA2/AP1G2/AP2B1/AP3B1/AP3S2/APP/AREG/ARHGAP1/ATG16L1/ATP6AP2/ATP6V1D/AZU1/B2M/B4GALT1/BECN1/BSG/BST2/CA4/CD109/CD14/CD163/CD164/CD177/CD1C/CD207/CD274/CD300A/CD33/CD36/CD4/CD46/CD55/CD58/CD59/CD63/CD74/CD93/CEACAM1/CEACAM3/CEACAM6/CEACAM8/CKAP4/CLEC10A/CLEC12A/CLEC4D/CLEC5A/CLTA/COLEC12/COMMD1/CORO1A/CPE/CPTP/CR1/CSF3R/CSPG5/CTSD/CUZD1/DBH/DKK1/EGFR/EPHA4/FABP5/FCAR/FCGR2A/FCGR3B/FLT3/FOLR1/FURIN/GBP1/GBP2/GPNMB/GPRC5C/HIP1R/HMOX2/IFNGR2/IGF2R/IL15RA/IL7R/INSR/IQGAP2/ITGAL/ITGAM/ITGAV/ITGB1/ITGB2/ITPR1/KIAA0319/LAIR1/LAMP2/LAMP3/LGALS3/LILRA3/LILRB2/LRIG3/LY96/M6PR/MARCO/MCEMP1/MCFD2/MFGE8/MME/MRC1/MSR1/MYO6/NECAP2/NFASC/NOS3/NOTCH1/NTRK2/OLR1/PAM/PCDH7/PCSK9/PDIA3/PECAM1/PIGR/PKD1/PKD2/PLAU/PLAUR/PLIN3/PRCP/PSAP/PTPRB/PTPRC/PTPRN2/RAB44/RAB6A/SCAMP3/SCARB2/SCARF1/SCG3/SCGN/SELP/SEMA4C/SEPTIN8/SERPINA5/SIGLEC5/SIGLEC9/SIRPA/SIRPB1/SLC39A14/SNAPIN/SNX2/SNX9/SORCS2/SORT1/STAB2/STX3/STX4/STX6/SV2A/SYT1/SYTL4/TAB2/TEX101/TFRC/TGFA/TGOLN2/TLR1/TLR2/TNFRSF1B/TYRP1/VAMP5/VAMP8/VTI1A/WASHC3	GO:0030659	cytoplasmic vesicle membrane	0.594502	1.03426	0.716658
GO_CC	GO:0045202	synapse	synapse	170/1652	325/2874	0.980139	1	0.897129	4.92289e-13	170	ABL1/ACAN/ACP1/ACTN2/ACTN4/ADAM22/ADD1/ADGRB3/AGER/AGRN/AKAP12/ALDH1A1/ALDH5A1/AMOT/AP1G2/AP2B1/AP3S2/APOA4/APP/ATG16L1/ATP6AP2/ATP6V1D/BAIAP2/BCAN/C1QA/C1QBP/CALB1/CALB2/CALCA/CBLN4/CDH1/CDH15/CDH2/CDH6/CHRDL1/CLMP/CLSTN2/CLSTN3/CLTA/CNTN1/CNTN4/CNTN5/CNTNAP2/CORO1A/CRELD1/CRH/CRHBP/CRTAC1/CSPG5/CXADR/DAG1/DBH/DBN1/DCC/DMD/DNM3/DNMBP/DSCAM/DTNB/EFNB2/EGFLAM/EGLN1/EIF1AX/ENAH/EPHA4/ERBB4/F2R/FABP5/FAM171B/FGFR2/FLRT2/FUS/GABARAP/GOT1/GPC1/GPR158/GPR37/GRN/HIP1R/HNRNPUL1/ICAM5/IGSF21/IGSF8/IGSF9/IL1RAP/ITGA2/ITGA5/ITGB1/ITPR1/MAP2K1/MAPK9/MAPRE3/MDGA1/MET/MME/NCAM2/NCAN/NCS1/NEFL/NEO1/NGFR/NINJ1/NOS1/NOTCH1/NPTX1/NPTX2/NPY/NRCAM/NRP1/NRP2/NTF4/NTRK2/NTRK3/NXPH1/OXT/PALLD/PALM/PCDH17/PCDH7/PCDH9/PENK/PLAT/PLG/PPP1R9B/PPP3R1/PRUNE2/PTN/PTPN1/PTPRC/PTPRN2/RAD51/ROR1/RPL14/RTN4R/SCGN/SCRIB/SDK2/SEMA3F/SEMA4C/SEMA4D/SEMA7A/SEPTIN3/SEPTIN8/SEZ6/SLC16A1/SLITRK2/SNAPIN/SNCG/SNX9/SORCS2/SORT1/SPOCK1/SRPK2/STAU1/STX1B/STX3/STX4/STX6/SUSD4/SV2A/SWAP70/SYT1/TFRC/THY1/TNC/TNN/VCAN/VTI1A/VWC2/VWC2L	GO:0045202	synapse	0.523077	0.910002	-2.00275
GO_CC	GO:0005739	mitochondrion	mitochondrion	146/1652	273/2874	0.928869	1	0.897129	4.92289e-13	146	ABL1/ACOT13/ACP6/AIFM1/AK2/AKR1B10/ALDH2/ALDH5A1/AMBP/AP3B1/APEX1/APP/ARG2/ASS1/BAG3/BAX/BCAT1/BCL2/BCL2L11/BECN1/BNIP3L/BOLA1/BSG/BTD/C1QBP/CA5A/CCAR2/CCS/CDK1/CHCHD10/CHCHD6/CKAP4/CKB/CKMT1A/CKMT1B/CLIC5/CLPP/COQ7/COX5B/COX6B1/CWC15/CYB5A/CYB5R2/DCTPP1/DCXR/DECR1/DUT/ECHDC3/ECHS1/ECI2/EFHD1/EPHA4/ERBB4/FDX1/FDX2/FEN1/FGR/FKBP4/FXN/GADD45GIP1/GATD3/GFER/GIMAP8/GLRX5/GRPEL1/GRSF1/GSR/HADH/HAGH/HIP1R/HMGCL/HRC/HSDL2/HSPA1A/HSPB6/HTRA2/HYOU1/IFIT3/IMMT/KLK6/KYNU/LAP3/LETM1/LGALS3/LIPF/LONP1/LRRC59/MAP2K1/MAPK9/MECR/METAP1D/MMP3/MMUT/MRPL24/MRPL46/MRPL58/MTIF3/MTUS1/MYOM2/NAMPT/NDUFA5/NDUFS6/NFU1/NGRN/NIT2/NOS1/NRP1/NT5C3A/NUDT2/OLFM4/OXCT1/PALLD/PARP1/PECR/PHYKPL/PLA2G2A/PLSCR3/PRDX3/PTGES2/PTPN1/PTS/QDPR/RAD51/RIDA/RNASET2/RTN4IP1/SAMD9L/SDHB/SHMT1/SLIRP/SLMAP/SOD2/SORD/SRC/SUOX/TAX1BP1/TDRKH/THOP1/TIGAR/TIMM10/TOMM20/TPM3/TRIAP1/TRIM24/TXNRD1/YAP1	GO:0005739	mitochondrion	0.534799	0.930394	-1.40538
GO_CC	GO:0043005	neuron projection	neuron projection	140/1652	268/2874	0.970108	1	0.897129	4.92289e-13	140	ABL1/ACTN2/ADAM22/ALCAM/ALDH1A1/AMFR/ANG/AP3B1/AP3S2/APOD/APP/ASS1/ATG16L1/ATP6AP2/BAIAP2/BECN1/BOC/BSG/CALB1/CALB2/CALCA/CASC3/CD200/CD40/CDH2/CEACAM16/CHL1/CLIC5/CLSTN2/CLSTN3/CNTN1/CNTN3/CNTN4/CNTN5/CNTNAP2/CORO1A/CRH/CRHBP/CRTAC1/CTHRC1/CTSZ/CX3CL1/CXADR/DAG1/DBN1/DCC/DMD/DNER/DNM3/DSCAM/DTNB/EFNB2/ELAVL4/EPHA4/EPHB6/EPS8L2/FKBP4/FLRT2/GCHFR/GFRA1/GIGYF2/GLRX5/GOT1/GPR37/GRP/HIF1A/HIP1R/HSBP1/HSPG2/IFT20/IGF1R/IGSF9/IL6ST/INSR/ITGA2/ITGB1/KIF1C/L1CAM/MAP2/MAP2K1/MDGA1/MERTK/MME/MYCBP2/NCAM1/NCAM2/NCS1/NEFL/NEO1/NFASC/NGFR/NOS1/NPY/NRCAM/NRP1/NRP2/NTF4/NTRK2/NTRK3/OXT/PALLD/PALM/PCDH9/PCDHB15/PENK/PLXDC1/PPP1R9B/PQBP1/PTK7/PTPRF/ROBO1/ROBO2/ROBO4/ROR1/RTN4R/SCGN/SCRG1/SEPTIN8/SERPINF1/SEZ6/SLITRK2/SNAPIN/SNCG/SORCS2/SPOCK1/SSNA1/STAU1/STX1B/STX3/STX4/SV2A/SYT1/TGFB1/TGFB2/THY1/TNN/TUBB3/VCAN/VIM/VTI1A	GO:0043005	neuron projection	0.522388	0.908803	-1.82262
GO_CC	GO:0005768	endosome	endosome	131/1652	227/2874	0.500145	1	0.897129	4.92289e-13	131	ABCA2/ACE/AGER/AMOTL2/ANGPTL3/ANXA1/ANXA2/AOC3/AP1G2/AP2B1/AP3B1/AP3S2/APOA1/APOA2/APOA4/APP/ARHGAP1/ATG16L1/ATP6AP2/ATP6V1D/B2M/BECN1/BSG/BST2/CBLIF/CD14/CD164/CD1C/CD207/CD22/CD274/CD4/CD63/CD74/CDH1/CLEC10A/CLTA/CNTNAP2/COMMD1/CORO1A/CPTP/CREG1/CRHBP/CST7/CTSB/CTSD/CTSH/CTSL/DKK1/DNER/EGFR/ENTR1/EPHA4/EZR/F2R/FLT1/FLT3/FOLR1/FURIN/GFRA1/GH1/GIGYF2/GPC1/GPNMB/GRN/HAVCR2/IGF2R/IL12A/IL12B/IL15/IL15RA/IL2RG/INSR/ITGB1/KDR/KIAA0319/LAMP2/LAMP3/LGMN/LRPAP1/LY96/M6PR/MAP2K1/MBL2/MME/MRC1/MYO6/NGFR/NOTCH1/NRP1/NTRK2/PCSK9/PDIA3/PGA4/PLIN3/PRDX3/PRL/PSAP/PTP4A3/PTPN1/RNF149/SAMD9L/SCAMP3/SCARB2/SFTPA1/SFTPA2/SFTPD/SIGLEC1/SLC39A14/SMPD1/SNX2/SORCS2/SORT1/SRC/STX4/STX6/STX8/SYTL4/TAB2/TFRC/TGFB2/TGFBR1/TGOLN2/TNF/TPP1/TYRP1/VAMP5/VAMP8/VCAM1/VTI1A/WASHC3	GO:0005768	endosome	0.577093	1.00397	0.0725143
GO_CC	GO:0098796	membrane protein complex	membrane protein complex	128/1652	230/2874	0.744074	1	0.897129	4.92289e-13	128	ABCA2/ACVRL1/ADAM8/AHNAK/ALCAM/AMFR/ANXA2/AP1G2/AP2B1/AP3B1/AP3S2/APBB1IP/ATP1B1/ATP6AP2/ATP6V1D/B2M/BAX/BCL2/BECN1/C5/C7/C8B/C9/CD14/CD34/CD4/CD40/CD6/CD74/CD79B/CD8A/CDH1/CDH15/CDH17/CDH2/CDH3/CDH6/CEACAM1/CHCHD10/CHCHD6/CLIC5/CLTA/CNTNAP2/COX5B/COX6B1/CSF2/CSF2RA/CSF2RB/DAG1/DMD/DPP10/EGFR/ENTR1/ERBB3/FAS/FZD8/GFRA1/GRPEL1/HJV/HSPA2/HSPG2/HTRA2/IFNL1/IFNLR1/IGF1R/IGF2R/IL10RB/IL12RB1/IL13RA1/IL18R1/IL2RA/IL6/IL6R/IL6ST/IMMT/INSR/ITGA11/ITGA2/ITGA5/ITGA6/ITGAL/ITGAM/ITGAV/ITGB1/ITGB2/ITGBL1/KRT19/LAMP2/LRRC38/LY96/MEP1A/MEP1B/NCF2/NDUFA5/NDUFS6/NECAP2/NEO1/OSMR/PDGFA/PDGFRA/PDIA3/PKD1/PKD2/SCN4B/SDHB/SEL1L/SKAP1/SLC4A1/SNX2/SORBS1/STX1B/STX3/STX4/STX6/STX8/TFRC/TGFBR1/TGFBR2/TGFBR3/TIMM10/TLR1/TLR2/TOMM20/VAMP8/VCAM1/VTI1A/VWC2/VWC2L	GO:0098796	membrane protein complex	0.556522	0.968186	-0.584773
GO_CC	GO:0099080	supramolecular complex	supramolecular complex	123/1652	260/2874	0.999788	1	0.897129	4.92289e-13	123	ACTA2/ACTN2/ACTN4/ADAMTS4/ADAMTSL5/ADGRD1/AHNAK/AIF1/AIF1L/AMOT/ANG/ANXA1/APEX1/BAG3/BAIAP2/BCL2L11/BNIP3L/BRD2/CA3/CASC3/CASP1/CDK1/CKAP4/CLMP/COL3A1/COL4A1/COL5A1/COL6A3/CORO1A/CRHBP/CSDE1/CSRP3/CTSH/CWC15/DAG1/DCXR/DMD/DNM3/DYNLT1/EIF4G1/ELN/EPPK1/EZR/FBN2/FKBP4/GABARAP/GAS2/GFAP/GHR/GIGYF2/GRSF1/HIF1A/HRC/HSPA1A/HSPB6/IDO1/IL15/IL16/IQGAP2/JAM3/KIF1C/KIF22/KRT18/KRT19/KRT5/KRT8/LCP1/LMNB1/LMNB2/LMOD1/MAD1L1/MAP2/MAP2K1/MAPK9/MAPRE3/MFAP4/MFAP5/MOCS2/MTUS1/MYBPC1/MYBPC2/MYL1/MYL3/MYL4/MYO6/MYOM2/NAMPT/NEB/NEFL/NOS1/NRP1/NUDC/PALLD/PBXIP1/PECAM1/POF1B/PPL/PPP1R12A/PPP2R5A/PQBP1/PSRC1/PTPRH/RASSF2/RBPMS/SART1/SDC4/SLC4A1/SLMAP/SMNDC1/SNRPB2/SRC/SRPK2/SSNA1/STAU1/TDRKH/TEK/TMOD4/TP53BP1/TPM3/TPR/TTN/TUBB3/VIM	GO:0099080	supramolecular complex	0.473077	0.823016	-3.4786
GO_CC	GO:0031984	organelle subcompartment	organelle subcompartment	106/1652	200/2874	0.919314	1	0.897129	4.92289e-13	106	AMFR/APP/AREG/ATP6AP2/B2M/B4GALT1/BAX/BCL2/BECN1/BSG/C2CD2L/CA4/CANT1/CD4/CD59/CD74/CDH1/CDK1/CKAP4/CLGN/CLSTN2/CLSTN3/CLTA/CSPG5/CYB5A/CYB5R2/DAG1/DNAJB14/DNMBP/DPY30/EGFR/ENTPD2/ESYT2/EXTL1/FLRT2/FOLR1/FTCD/FURIN/FUT3/FUT5/GALNT2/GALNT3/GCNT1/GOLGA3/GPR37/GRN/HMOX2/HSD11B1/HTRA2/IFNGR2/IGF2R/IL15RA/ITPR1/LAMP2/LAP3/LBR/LPCAT2/LRRC59/LYPLA2/M6PR/MCFD2/MGLL/MME/MTDH/NOMO1/NOS1/NOTCH1/PCYT2/PDGFRA/PDIA3/PKD2/PLA2G2A/PLAUR/PON1/PON3/PREB/PTGDS/PTPN1/RAB6A/RNF43/SCAMP3/SCARB2/SEL1L/SEZ6L/SEZ6L2/SFTPA1/SFTPA2/SFTPD/SHISA5/SLC27A4/SLMAP/SMPD3/SNX9/SORT1/SPINK5/SPTLC1/ST3GAL1/ST6GAL1/STX4/STX6/STX8/TGFA/TGFBI/TGOLN2/VAMP5/VTI1A	GO:0031984	organelle subcompartment	0.53	0.922046	-1.32865
GO_CC	GO:0048471	perinuclear region of cytoplasm	perinuclear region of cytoplasm	96/1652	181/2874	0.907312	1	0.897129	4.92289e-13	96	ABL1/ACTN4/AIF1/AIFM1/AMFR/APEX1/APLP1/APOD/APP/ARHGAP1/ASGR2/ATRAID/CA4/CALCOCO2/CASC3/CD34/CDH1/CHGA/CHI3L1/CKAP4/CSF1/CTSB/CX3CL1/DBI/DNM3/EGFR/EIF2AK2/EZR/FASLG/FKBP4/GALNT2/GALNT3/GBP2/GLB1/HEPH/HIP1R/HSPA1A/IGF2R/INHBB/ITGA2/ITGB1/ITPR1/KRT18/LAMB1/LAMP2/LAMP3/LCP1/LGMN/M6PR/MAP2K1/MAPRE3/MTDH/MTPN/MYO6/NCS1/NELL1/NOS1/NOS2/NPY/NTRK2/OLFM4/PCSK9/PLA2G2A/PRDX6/PRKRA/PTGDS/PTGES2/PTPRM/PTPRR/RAD51/RELT/S100A13/S100A4/SELE/SERPINF1/SEZ6/SLIRP/SNAPIN/SNCG/SORT1/SPINK5/SPP1/SPRR3/SRC/STC2/STX4/STX6/STX8/TFRC/TGFA/TNFSF12/TNFSF13B/TSPAN1/VAMP5/VAMP8/VTI1A	GO:0048471	perinuclear region of cytoplasm	0.530387	0.922719	-1.24863
GO_CC	GO:0030424	axon	axon	92/1652	162/2874	0.6057	1	0.897129	4.92289e-13	92	ABL1/ADAM22/ALCAM/ALDH1A1/AMFR/ANG/AP3B1/AP3S2/APP/ATG16L1/ATP6AP2/BOC/BSG/CALB1/CALB2/CALCA/CD200/CD40/CNTN1/CNTN4/CNTN5/CNTNAP2/CORO1A/CRH/CRHBP/CRTAC1/CTSZ/CXADR/DAG1/DBN1/DCC/DSCAM/ELAVL4/EPHA4/FKBP4/GFRA1/GOT1/HIF1A/HSBP1/IGF1R/IGSF9/INSR/ITGA2/KIF1C/L1CAM/MAP2/MAP2K1/MDGA1/MME/MYCBP2/NCAM2/NCS1/NEFL/NEO1/NFASC/NGFR/NOS1/NPY/NRCAM/NRP1/NRP2/NTF4/NTRK2/NTRK3/OXT/PALLD/PALM/PCDH9/PENK/PPP1R9B/PTK7/ROBO1/ROBO2/ROBO4/ROR1/RTN4R/SCGN/SEPTIN8/SERPINF1/SNAPIN/SNCG/SPOCK1/SSNA1/STX1B/STX3/SYT1/TGFB1/TGFB2/THY1/TNN/TUBB3/VIM	GO:0030424	axon	0.567901	0.987983	-0.183038
GO_CC	GO:0036477	somatodendritic compartment	somatodendritic compartment	89/1652	169/2874	0.916745	1	0.897129	4.92289e-13	89	ABL1/ACTN2/AGRP/AKAP12/ALCAM/AMFR/ANG/APOD/APP/ASS1/ATP6AP2/BAIAP2/BECN1/CALB1/CALB2/CALCA/CASC3/CD200/CD22/CD40/CHL1/CLSTN2/CLSTN3/CNTNAP2/CRH/CRHBP/CX3CL1/DBN1/DNER/DNM3/DSCAM/DTNB/EFNB2/ELAVL4/EPHA4/EPHB6/FKBP4/GAL/GCHFR/GFRA1/GHR/GIGYF2/GLRX5/GPR37/HIP1R/IFT20/IGSF9/IL6ST/INSR/ITGB1/JAM2/KIF1C/L1CAM/MAP2/MAP2K1/MDGA1/MME/NCS1/NGFR/NOS1/NPY/NTF4/NTRK2/PALM/PENK/PLXDC1/PPP1R9B/PTK7/PTPRF/RTN4R/SCGN/SERPINF1/SEZ6/SEZ6L/SEZ6L2/SLITRK2/SNCG/SORCS2/STAU1/STX3/STX4/TGFB1/TGFB2/THY1/TMPRSS5/TNF/TNN/TUBB3/VTI1A	GO:0036477	somatodendritic compartment	0.526627	0.916178	-1.30573
GO_CC	GO:0015630	microtubule cytoskeleton	microtubule cytoskeleton	89/1652	234/2874	1	1	0.897129	4.92289e-13	89	ABCA2/ACOT13/ADH1B/APEX1/ATP6V1D/BAG3/BAIAP2/BCL2L11/CAPG/CASP1/CCAR2/CCDC50/CDC27/CDK1/CEP20/CHP1/CLIC5/CLMP/CLTA/CRHBP/CTSC/DBH/DCXR/DNM3/DYNLT1/EGFR/ENTR1/EPS8L2/EZR/FKBP4/FNTA/FTCD/GABARAP/GPRC5C/HEPACAM2/HNMT/HSPA1A/HSPA2/IFT20/IL1RN/IL4R/IQGAP2/KIF1C/KIF22/KLF4/KRT18/LEO1/LRRC25/MAD1L1/MAP2/MAP2K1/MAPRE3/MME/MTUS1/MYCBP2/NEDD9/NGRN/NIT2/NUDC/PBXIP1/PDZD2/PKD2/PODXL/PPP1R12A/PPP2R5A/PQBP1/PSRC1/PXN/RAB6A/RAD51/SEMA4D/SEPTIN3/SEPTIN8/SLC16A1/SLMAP/SNAPIN/SNCG/SORBS1/SPESP1/SSNA1/STAU1/STX1B/TACC3/TEK/TPR/TUBB3/TXNDC9/UMOD/VIM	GO:0015630	microtubule cytoskeleton	0.380342	0.661684	-6.27719
GO_CC	GO:0098797	plasma membrane protein complex	plasma membrane protein complex	85/1652	149/2874	0.578745	1	0.897129	4.92289e-13	85	ABCA2/ACVRL1/ADAM8/AHNAK/ALCAM/ANXA2/AP2B1/APBB1IP/ATP1B1/B2M/C5/C7/C8B/C9/CD4/CD40/CD6/CD74/CD79B/CD8A/CDH1/CDH15/CDH17/CDH2/CDH3/CDH6/CEACAM1/CLTA/CNTNAP2/CSF2/CSF2RA/CSF2RB/DAG1/DMD/DPP10/EGFR/ERBB3/FAS/FZD8/GFRA1/HJV/HSPA2/HSPG2/HTRA2/IFNL1/IFNLR1/IGF1R/IL10RB/IL12RB1/IL13RA1/IL18R1/IL2RA/IL6/IL6R/IL6ST/INSR/ITGA11/ITGA2/ITGA5/ITGA6/ITGAL/ITGAM/ITGAV/ITGB1/ITGB2/ITGBL1/KRT19/LRRC38/NCF2/NEO1/OSMR/PDGFA/PDGFRA/SCN4B/SKAP1/SORBS1/TFRC/TGFBR1/TGFBR2/TGFBR3/TLR1/TLR2/VCAM1/VWC2/VWC2L	GO:0098797	plasma membrane protein complex	0.57047	0.992452	-0.110001
GO_CC	GO:0099081	supramolecular polymer	supramolecular polymer	85/1652	165/2874	0.952799	1	0.897129	4.92289e-13	85	ACTA2/ACTN2/ACTN4/ADAMTSL5/AHNAK/AIF1/AIF1L/AMOT/ANXA1/BAG3/BAIAP2/BCL2L11/CA3/CASP1/CDK1/CLMP/COL6A3/CORO1A/CRHBP/CSRP3/CTSH/DAG1/DCXR/DMD/DNM3/DYNLT1/ELN/EPPK1/EZR/FBN2/FKBP4/GABARAP/GAS2/GFAP/HRC/IDO1/IQGAP2/JAM3/KIF1C/KIF22/KRT18/KRT19/KRT5/KRT8/LCP1/LMNB1/LMNB2/LMOD1/MAP2/MAP2K1/MAPRE3/MFAP4/MFAP5/MTUS1/MYBPC1/MYBPC2/MYL1/MYL3/MYL4/MYO6/MYOM2/NEB/NEFL/NOS1/NRP1/NUDC/PALLD/PBXIP1/PECAM1/POF1B/PPL/PPP1R12A/PPP2R5A/PSRC1/SDC4/SLC4A1/SLMAP/SRC/SSNA1/TEK/TMOD4/TPM3/TTN/TUBB3/VIM	GO:0099081	supramolecular polymer	0.515152	0.896214	-1.5963
GO_CC	GO:0099512	supramolecular fiber	supramolecular fiber	85/1652	165/2874	0.952799	1	0.897129	4.92289e-13	85	ACTA2/ACTN2/ACTN4/ADAMTSL5/AHNAK/AIF1/AIF1L/AMOT/ANXA1/BAG3/BAIAP2/BCL2L11/CA3/CASP1/CDK1/CLMP/COL6A3/CORO1A/CRHBP/CSRP3/CTSH/DAG1/DCXR/DMD/DNM3/DYNLT1/ELN/EPPK1/EZR/FBN2/FKBP4/GABARAP/GAS2/GFAP/HRC/IDO1/IQGAP2/JAM3/KIF1C/KIF22/KRT18/KRT19/KRT5/KRT8/LCP1/LMNB1/LMNB2/LMOD1/MAP2/MAP2K1/MAPRE3/MFAP4/MFAP5/MTUS1/MYBPC1/MYBPC2/MYL1/MYL3/MYL4/MYO6/MYOM2/NEB/NEFL/NOS1/NRP1/NUDC/PALLD/PBXIP1/PECAM1/POF1B/PPL/PPP1R12A/PPP2R5A/PSRC1/SDC4/SLC4A1/SLMAP/SRC/SSNA1/TEK/TMOD4/TPM3/TTN/TUBB3/VIM	GO:0099512	supramolecular fiber	0.515152	0.896214	-1.5963
GO_CC	GO:0031967	organelle envelope	organelle envelope	84/1652	173/2874	0.994069	1	0.897129	4.92289e-13	84	ABL1/AIFM1/AK2/AMBP/APP/ASS1/ATRAID/BAX/BCHE/BCL2/BCL2L11/BECN1/BNIP3L/CASC3/CD38/CHCHD10/CHCHD6/CKMT1A/CKMT1B/CLGN/COQ7/COX5B/COX6B1/CPTP/CYB5A/DNAJB14/EDNRB/EFHD1/EGFR/EPHA4/FGR/GADD45GIP1/GCHFR/GFER/GRPEL1/HTRA2/IGF2R/IL15RA/IMMT/INSR/ITPR1/KLK6/LBR/LETM1/LGALS3/LMNB1/LMNB2/LRRC59/MAD1L1/MRPL24/MRPL46/MRPL58/MTDH/MYO6/NDUFA5/NDUFS6/NELL1/NGRN/NRP1/NUCB2/PARP1/PLA2G2A/PLSCR3/PTGDS/PTPN1/RNASET2/RNF43/RTN4IP1/SCGB1A1/SDHB/SHISA5/SLMAP/SORD/SORT1/SRC/STX1B/SUOX/THOP1/TIGAR/TIMM10/TOMM20/TOR1AIP1/TPR/TRIAP1	GO:0031967	organelle envelope	0.485549	0.844714	-2.44923
GO_CC	GO:1902494	catalytic complex	catalytic complex	80/1652	213/2874	1	1	0.897129	4.92289e-13	80	AMFR/ATG16L1/ATP6AP2/ATP6V1D/BECN1/C2/C3/CASC3/CDC27/CDK1/CFH/CLNS1A/CLPP/COMMD1/COQ7/COX5B/COX6B1/CWC15/DECR1/DPY30/DYNLT1/ELOB/EP300/FAP/FCN1/FNTA/FXN/GMPR/GPIHBP1/GPR37/HPSE/HTRA2/IGF1R/ING1/INSR/ITPR1/KCTD5/LEO1/LPL/MBL2/MED21/MOCS2/MORF4L2/NCF2/NCR1/NDUFA5/NDUFS6/PAFAH1B3/PAXX/PLAU/PLAUR/POLR2F/PPP1R12A/PPP1R9B/PPP2R5A/PPP3R1/PRKAB1/PRKRA/PSMD1/PSME1/PSME2/PYDC1/RAD51/RALY/RCOR1/RFC4/RRM2/SART1/SCLY/SDHB/SEL1L/SNRPB2/SPTLC1/TGFBR1/TGFBR2/THBD/TP53BP1/TPR/XRCC4/ZCCHC8	GO:1902494	catalytic complex	0.375587	0.653412	-6.11108
GO_CC	GO:0098794	postsynapse	postsynapse	79/1652	143/2874	0.740126	1	0.897129	4.92289e-13	79	ABL1/ACTN2/ACTN4/ADAM22/ADD1/ADGRB3/AGER/AMOT/AP2B1/APP/ATP6AP2/BAIAP2/C1QA/CALB1/CDH1/CLMP/CLSTN2/CLSTN3/CLTA/CNTN1/CRTAC1/CSPG5/DAG1/DBN1/DCC/DMD/DNM3/DTNB/EFNB2/EGLN1/ENAH/EPHA4/ERBB4/F2R/FABP5/FLRT2/FUS/GPR158/HIP1R/ICAM5/IGSF21/IGSF9/ITGA5/ITGB1/ITPR1/MAP2K1/MET/NCS1/NEFL/NEO1/NGFR/NOS1/NOTCH1/NRCAM/NRP1/NRP2/NTRK2/NTRK3/PALM/PCDH17/PPP1R9B/PPP3R1/PTPN1/RPL14/SCRIB/SEMA4C/SEMA4D/SEZ6/SLITRK2/SORCS2/SPOCK1/STX3/STX4/SUSD4/SWAP70/SYT1/TFRC/THY1/VWC2	GO:0098794	postsynapse	0.552448	0.961098	-0.554771
GO_CC	GO:0042175	nuclear outer membrane-endoplasmic reticulum membrane network	nuclear outer membrane-endoplasmic reticulum membrane network	77/1652	148/2874	0.927847	1	0.897129	4.92289e-13	77	AMFR/AREG/ATP6AP2/B2M/BAX/BCL2/BECN1/BSG/C2CD2L/CANT1/CD4/CD59/CD74/CDK1/CKAP4/CLGN/CLSTN2/CLSTN3/CPTP/CSPG5/CYB5A/CYB5R2/DAG1/DNAJB14/EGFR/ENTPD2/ESYT2/EXTL1/FLRT2/FOLR1/FTCD/GALNT2/GPR37/HMOX2/HSD11B1/HTRA2/IFNGR2/IL15RA/ITPR1/LBR/LPCAT2/LRRC59/MCFD2/MGLL/MTDH/NOMO1/NOS1/NOTCH1/NUCB2/PCYT2/PDGFRA/PDIA3/PKD2/PLA2G2A/PLAUR/PON1/PON3/PREB/PTGDS/PTPN1/RAB6A/RNF43/SCARB2/SEL1L/SEZ6L/SEZ6L2/SFTPA1/SFTPA2/SFTPD/SHISA5/SLC27A4/SLMAP/SORT1/SPINK5/SPTLC1/TGFA/VTI1A	GO:0042175	nuclear outer membrane-endoplasmic reticulum membrane network	0.52027	0.905119	-1.37779
GO_CC	GO:0005789	endoplasmic reticulum membrane	endoplasmic reticulum membrane	75/1652	141/2874	0.873452	1	0.897129	4.92289e-13	75	AMFR/AREG/ATP6AP2/B2M/BAX/BCL2/BECN1/BSG/C2CD2L/CANT1/CD4/CD59/CD74/CDK1/CKAP4/CLGN/CLSTN2/CLSTN3/CSPG5/CYB5A/CYB5R2/DAG1/DNAJB14/EGFR/ENTPD2/ESYT2/EXTL1/FLRT2/FOLR1/FTCD/GALNT2/GPR37/HMOX2/HSD11B1/HTRA2/IFNGR2/IL15RA/ITPR1/LBR/LPCAT2/LRRC59/MCFD2/MGLL/MTDH/NOMO1/NOS1/NOTCH1/PCYT2/PDGFRA/PDIA3/PKD2/PLA2G2A/PLAUR/PON1/PON3/PREB/PTGDS/PTPN1/RAB6A/RNF43/SCARB2/SEL1L/SEZ6L/SEZ6L2/SFTPA1/SFTPA2/SFTPD/SHISA5/SLC27A4/SLMAP/SORT1/SPINK5/SPTLC1/TGFA/VTI1A	GO:0005789	endoplasmic reticulum membrane	0.531915	0.925377	-1.05633
GO_CC	GO:0098827	endoplasmic reticulum subcompartment	endoplasmic reticulum subcompartment	75/1652	142/2874	0.892215	1	0.897129	4.92289e-13	75	AMFR/AREG/ATP6AP2/B2M/BAX/BCL2/BECN1/BSG/C2CD2L/CANT1/CD4/CD59/CD74/CDK1/CKAP4/CLGN/CLSTN2/CLSTN3/CSPG5/CYB5A/CYB5R2/DAG1/DNAJB14/EGFR/ENTPD2/ESYT2/EXTL1/FLRT2/FOLR1/FTCD/GALNT2/GPR37/HMOX2/HSD11B1/HTRA2/IFNGR2/IL15RA/ITPR1/LBR/LPCAT2/LRRC59/MCFD2/MGLL/MTDH/NOMO1/NOS1/NOTCH1/PCYT2/PDGFRA/PDIA3/PKD2/PLA2G2A/PLAUR/PON1/PON3/PREB/PTGDS/PTPN1/RAB6A/RNF43/SCARB2/SEL1L/SEZ6L/SEZ6L2/SFTPA1/SFTPA2/SFTPD/SHISA5/SLC27A4/SLMAP/SORT1/SPINK5/SPTLC1/TGFA/VTI1A	GO:0098827	endoplasmic reticulum subcompartment	0.528169	0.918861	-1.15285
GO_CC	GO:0098978	glutamatergic synapse	glutamatergic synapse	72/1652	133/2874	0.813189	1	0.897129	4.92289e-13	72	ABL1/ACTN2/ADGRB3/AMOT/AP2B1/ATG16L1/BAIAP2/BCAN/C1QA/C1QBP/CALB1/CBLN4/CDH1/CDH6/CLSTN2/CLSTN3/CNTN1/CNTNAP2/CORO1A/CRELD1/CRTAC1/CSPG5/DAG1/DBN1/EFNB2/EGLN1/EPHA4/ERBB4/FABP5/FLRT2/FUS/GRN/HIP1R/ICAM5/IGSF9/IL1RAP/ITGA5/ITGB1/MAP2K1/NEO1/NOTCH1/NPTX1/NPTX2/NRCAM/NRP1/NRP2/NTRK3/NXPH1/PCDH17/PCDH7/PCDH9/PLAT/PLG/PPP1R9B/PPP3R1/PRUNE2/PTPN1/RTN4R/SCRIB/SEMA3F/SEMA4C/SLITRK2/SORT1/STAU1/STX3/STX4/SV2A/SYT1/TFRC/THY1/TNC/VWC2	GO:0098978	glutamatergic synapse	0.541353	0.941798	-0.799005
GO_CC	GO:0015629	actin cytoskeleton	actin cytoskeleton	65/1652	114/2874	0.5804	1	0.897129	4.92289e-13	65	ABL1/ACTA2/ACTN2/ACTN4/ADAM8/ADD1/AHNAK/AIF1/AIF1L/AMOT/AMOTL2/ANG/ANXA1/ARHGEF5/AXL/BAG3/BAIAP2/CALB1/CALB2/CAPG/CD274/CDH1/CDH2/CGN/CLIC5/CORO1A/DBN1/DMD/EZR/FGR/FLT1/GABARAP/GAS2/GBP1/GFRAL/GSN/HIP1R/IQGAP2/JAM3/KRT19/LCP1/LMOD1/LSP1/MTPN/MYL1/MYL3/MYL4/MYO6/NEB/PALLD/POF1B/PPP1R12A/PPP1R9B/PXN/ROR1/SMTN/SNX9/SORBS1/SRC/SWAP70/TEK/TMOD4/TPM3/TTN/VCAM1	GO:0015629	actin cytoskeleton	0.570175	0.99194	-0.102092
GO_CC	GO:0031252	cell leading edge	cell leading edge	65/1652	114/2874	0.5804	1	0.897129	4.92289e-13	65	ABL1/ACTA2/ADGRE2/AIF1/AIF1L/AMOT/ANGPTL3/APBB1IP/APP/ARHGAP1/ATP6AP2/BAIAP2/BRK1/CAPG/CD177/CDH1/CDH2/CNTNAP2/CORO1A/CORO6/CSPG4/DAG1/DPP4/EGFR/ENAH/EPB41L5/EPHA2/EPS8L2/EZR/FAP/FGR/GSN/HIP1R/INSR/IQGAP2/ITGA5/ITGAV/ITGB1/KITLG/LAYN/LCP1/MYO6/NEDD9/OCLN/PALLD/PKD2/PODXL/PPP1R9B/PTPRK/PTPRM/PXN/ROBO2/S100A11/SCRIB/SH3BP1/SNX2/SNX9/SRC/STX3/STX4/SWAP70/THY1/TNFRSF12A/TUBB3/VIM	GO:0031252	cell leading edge	0.570175	0.99194	-0.102092
GO_CC	GO:0044297	cell body	cell body	63/1652	114/2874	0.721762	1	0.897129	4.92289e-13	63	ABL1/ACTA2/AGRP/AKAP12/ALCAM/AMFR/ANG/APOD/APP/ASS1/BAIAP2/CALB1/CALCA/CD200/CD22/CD40/CNTNAP2/CRH/CRHBP/CX3CL1/CXADR/DNER/DSCAM/ELAVL4/EPHA4/EPO/FKBP4/GAL/GFAP/GFRA1/GHR/GIGYF2/GLRX5/HIP1R/IL6ST/INSR/L1CAM/MAP2/MAP2K1/MME/NGFR/NPY/PENK/PLXDC1/PPP1R9B/PTK7/PTPRF/RTN4R/SERPINF1/SEZ6/SEZ6L/SEZ6L2/SNCG/SORCS2/STAU1/TGFB1/TGFB2/THY1/TMPRSS5/TNF/TNN/TUBB3/VTI1A	GO:0044297	cell body	0.552632	0.961418	-0.48867
GO_CC	GO:0030425	dendrite	dendrite	62/1652	117/2874	0.863819	1	0.897129	4.92289e-13	62	ABL1/ACTN2/ALCAM/AMFR/APOD/APP/ATP6AP2/BAIAP2/BECN1/CALB1/CALB2/CASC3/CHL1/CLSTN2/CLSTN3/CNTNAP2/CRHBP/DBN1/DNER/DNM3/DSCAM/DTNB/EFNB2/ELAVL4/EPHA4/EPHB6/GCHFR/GIGYF2/GLRX5/GPR37/HIP1R/IFT20/IGSF9/IL6ST/INSR/ITGB1/KIF1C/L1CAM/MAP2/MAP2K1/MDGA1/MME/NCS1/NGFR/NOS1/NTF4/NTRK2/PALM/PENK/PLXDC1/PPP1R9B/RTN4R/SCGN/SEZ6/SLITRK2/SORCS2/STAU1/STX3/STX4/THY1/TNN/TUBB3	GO:0030425	dendrite	0.529915	0.921897	-1.00272
GO_CC	GO:0097447	dendritic tree	dendritic tree	62/1652	117/2874	0.863819	1	0.897129	4.92289e-13	62	ABL1/ACTN2/ALCAM/AMFR/APOD/APP/ATP6AP2/BAIAP2/BECN1/CALB1/CALB2/CASC3/CHL1/CLSTN2/CLSTN3/CNTNAP2/CRHBP/DBN1/DNER/DNM3/DSCAM/DTNB/EFNB2/ELAVL4/EPHA4/EPHB6/GCHFR/GIGYF2/GLRX5/GPR37/HIP1R/IFT20/IGSF9/IL6ST/INSR/ITGB1/KIF1C/L1CAM/MAP2/MAP2K1/MDGA1/MME/NCS1/NGFR/NOS1/NTF4/NTRK2/PALM/PENK/PLXDC1/PPP1R9B/RTN4R/SCGN/SEZ6/SLITRK2/SORCS2/STAU1/STX3/STX4/THY1/TNN/TUBB3	GO:0097447	dendritic tree	0.529915	0.921897	-1.00272
GO_CC	GO:0098793	presynapse	presynapse	62/1652	124/2874	0.96473	1	0.897129	4.92289e-13	62	AP2B1/AP3S2/APP/ATP6AP2/ATP6V1D/BAIAP2/C1QA/C1QBP/CALB1/CALB2/CDH2/CLTA/CNTN1/CNTN5/CNTNAP2/CRHBP/DNM3/DNMBP/EFNB2/EGFLAM/EPHA4/ERBB4/FLRT2/FUS/GOT1/GPR158/IGSF21/IGSF8/ITGA2/MME/NEFL/NGFR/NOS1/NPTX2/NPY/NTF4/NTRK2/OXT/PCDH17/PENK/PRUNE2/PTPRN2/RAD51/ROR1/SCGN/SCRIB/SEMA4C/SEMA7A/SEPTIN3/SEPTIN8/SNAPIN/SNCG/SNX9/SRPK2/STX1B/STX3/STX6/SV2A/SYT1/THY1/TNN/VTI1A	GO:0098793	presynapse	0.5	0.869855	-1.72231
GO_CC	GO:0030139	endocytic vesicle	endocytic vesicle	61/1652	109/2874	0.666037	1	0.897129	4.92289e-13	61	ACE2/ADAM8/AMOT/ANG/AP2B1/APOA1/AREG/B2M/BECN1/CD163/CD207/CD36/CD4/CD74/CLTA/COLEC12/CORO1A/CSF3/CSF3R/CTSL/DPP4/EGFR/FMNL1/GNLY/GSN/HYOU1/IGF2R/IL7R/ITGAV/KIAA0319/LAMP2/M6PR/MARCO/MPO/MSR1/MYO6/NCF2/NOS3/OCLN/PDIA3/PGLYRP1/SCARB2/SCARF1/SCGB3A2/SFTPA1/SFTPA2/SFTPD/SLAMF1/STAB2/STX4/STX6/STX8/SYT1/TFRC/TGFA/TGOLN2/TLR1/TLR2/TYRP1/VAMP8/VIM	GO:0030139	endocytic vesicle	0.559633	0.973599	-0.326682
GO_CC	GO:0000139	Golgi membrane	golgi membrane	61/1652	111/2874	0.741923	1	0.897129	4.92289e-13	61	AP1G2/ATP6AP2/ATP6V1D/B2M/B3GNT7/B4GALT1/BSG/C1GALT1C1/CD55/CD59/CD74/CFP/CHP1/CLSTN2/CLSTN3/CSPG5/DAG1/EGFR/ENTPD6/FOLR1/FTCD/FURIN/FUT3/FUT5/GABARAP/GALNT10/GALNT2/GALNT3/GALNT7/GBP1/GBP2/GCNT1/GOLGA3/HEPACAM2/HS3ST3B1/HS6ST1/HS6ST2/IFNGR2/IFT20/IGF2R/IL15RA/LPCAT2/MAN1A2/NCAM1/NOS3/NOTCH1/PDGFA/PDGFB/PKD1/PTGES2/QSOX1/RAB6A/SCARB2/SMPD3/SNAPIN/SPRING1/ST3GAL1/ST6GAL1/STX6/TNFRSF1A/VTI1A	GO:0000139	Golgi membrane	0.54955	0.956057	-0.548912
GO_CC	GO:0043025	neuronal cell body	neuronal cell body	59/1652	102/2874	0.512497	1	0.897129	4.92289e-13	59	ABL1/AGRP/AKAP12/ALCAM/AMFR/ANG/APOD/APP/ASS1/BAIAP2/CALB1/CALCA/CD200/CD22/CD40/CNTNAP2/CRH/CRHBP/CX3CL1/DNER/DSCAM/ELAVL4/EPHA4/FKBP4/GAL/GFRA1/GHR/GIGYF2/GLRX5/HIP1R/IL6ST/INSR/L1CAM/MAP2/MAP2K1/MME/NGFR/NPY/PENK/PLXDC1/PPP1R9B/PTK7/PTPRF/RTN4R/SERPINF1/SEZ6/SEZ6L/SEZ6L2/SNCG/SORCS2/STAU1/TGFB1/TGFB2/THY1/TMPRSS5/TNF/TNN/TUBB3/VTI1A	GO:0043025	neuronal cell body	0.578431	1.0063	0.0753451
GO_CC	GO:0005694	chromosome	chromosome	57/1652	166/2874	1	1	0.897129	4.92289e-13	57	ANG/APEX1/BRD2/CAPG/CCAR2/CDK1/CEBPA/CEBPB/COQ7/DDI2/ELOA/EP300/FEN1/FOS/FOSB/GLYR1/HHEX/HIF1A/HSPA2/HTRA2/IL33/ING1/JUN/KIF22/KLF4/MAD1L1/MAGED1/MKI67/MORF4L2/NBN/NCR1/NFATC3/NFYA/NMNAT1/PADI2/PARP1/PAXX/PBXIP1/PPP1R12A/PPP2R5A/PSIP1/RAD51/RASSF2/RCC1/RFC4/SATB1/SETMAR/SOX9/SRPK2/STAT2/TOP2B/TP53BP1/TPR/TRIM24/TTN/XRCC4/ZHX2	GO:0005694	chromosome	0.343373	0.59737	-6.21259
GO_CC	GO:0005929	cilium	cilium	56/1652	134/2874	0.999935	1	0.897129	4.92289e-13	56	ACE2/ACTA2/ADAM15/ADH1B/AK2/ANXA1/ARHGAP1/ATG16L1/ATP1B1/ATP6V1D/BAG3/BSG/CCDC50/CEP20/CLNS1A/CTSH/EGFR/ENTR1/EZR/GABARAP/GPI/GPRC5C/HAVCR1/HIF1A/IFT20/IGF1R/IL10RA/MAP2/MAP2K1/MERTK/MME/MXRA8/NEDD9/PCDHB15/PDGFRA/PKD1/PKD2/PQBP1/RAB6A/ROBO1/SEMA4D/SLIRP/SORD/SPACA5/SPACA5B/SPAG1/SSNA1/STX3/TACC3/TCTN3/TEK/TGFBR1/TOMM20/TXNDC15/UMOD/VCAN	GO:0005929	cilium	0.41791	0.727043	-3.76192
GO_CC	GO:0010008	endosome membrane	endosome membrane	55/1652	106/2874	0.900575	1	0.897129	4.92289e-13	55	ABCA2/ANXA1/ANXA2/AP1G2/AP2B1/APP/ARHGAP1/ATG16L1/ATP6AP2/ATP6V1D/B2M/BECN1/CD14/CD164/CD1C/CD207/CD274/CD63/CLEC10A/CLTA/COMMD1/CPTP/CTSD/DKK1/EGFR/EPHA4/FLT3/FURIN/GPNMB/IGF2R/INSR/ITGB1/KIAA0319/LAMP2/LAMP3/LY96/MRC1/NOTCH1/NTRK2/PCSK9/PDIA3/PLIN3/SCAMP3/SCARB2/SLC39A14/SNX2/SORCS2/SORT1/STX6/TAB2/TFRC/TYRP1/VAMP8/VTI1A/WASHC3	GO:0010008	endosome membrane	0.518868	0.902679	-1.18689
GO_CC	GO:0005815	microtubule organizing center	microtubule organizing center	53/1652	159/2874	1	1	0.897129	4.92289e-13	53	ABCA2/ADH1B/APEX1/ATP6V1D/BAG3/CAPG/CCDC50/CDC27/CDK1/CEP20/CLIC5/CTSC/DBH/EGFR/ENTR1/EPS8L2/EZR/FTCD/GPRC5C/HEPACAM2/HNMT/HSPA1A/IFT20/IL1RN/IL4R/KRT18/LEO1/MAD1L1/MAP2K1/MAPRE3/MME/MTUS1/NEDD9/NIT2/PDZD2/PKD2/PODXL/PPP1R12A/PPP2R5A/PQBP1/RAB6A/RAD51/SEMA4D/SLC16A1/SLMAP/SNCG/SORBS1/SSNA1/STX1B/TACC3/TEK/TXNDC9/VIM	GO:0005815	microtubule organizing center	0.333333	0.579903	-6.33578
GO_CC	GO:0005769	early endosome	early endosome	52/1652	88/2874	0.422436	1	0.897129	4.92289e-13	52	AGER/ANGPTL3/ANXA1/ANXA2/AOC3/AP3B1/AP3S2/APOA1/APOA2/APOA4/APP/B2M/CD207/CD22/CD274/CD4/CLEC10A/CNTNAP2/COMMD1/CORO1A/DKK1/DNER/EGFR/ENTR1/EPHA4/F2R/GPNMB/HAVCR2/IGF2R/KDR/KIAA0319/LAMP3/MAP2K1/MME/NRP1/NTRK2/PCSK9/PRDX3/PTP4A3/PTPN1/SAMD9L/SIGLEC1/SLC39A14/SNX2/SORCS2/SORT1/STX6/STX8/TFRC/VAMP8/VCAM1/WASHC3	GO:0005769	early endosome	0.590909	1.02801	0.310244
GO_CC	GO:0097060	synaptic membrane	synaptic membrane	52/1652	89/2874	0.472361	1	0.897129	4.92289e-13	52	ACTN2/ADAM22/ADGRB3/AP2B1/ATP6AP2/BAIAP2/C1QA/CLMP/CLSTN2/CLSTN3/CLTA/CNTN1/CNTN5/CNTNAP2/CSPG5/DAG1/DBN1/DCC/DMD/EFNB2/EPHA4/ERBB4/F2R/FLRT2/GPR158/HIP1R/IGSF21/IGSF8/IGSF9/ITGA5/ITGB1/NCAM2/NEO1/NINJ1/NOTCH1/NRCAM/NRP1/NRP2/NTRK3/PALM/PCDH17/PCDH9/PPP1R9B/SCRIB/SEMA4C/SEMA4D/SLITRK2/SORCS2/STX1B/SUSD4/SYT1/VWC2	GO:0097060	synaptic membrane	0.58427	1.01646	0.183373
GO_CC	GO:0099513	polymeric cytoskeletal fiber	polymeric cytoskeletal fiber	52/1652	107/2874	0.976405	1	0.897129	4.92289e-13	52	ACTN2/AIF1/AIF1L/AMOT/ANXA1/BAIAP2/BCL2L11/CASP1/CDK1/CLMP/CORO1A/CRHBP/CTSH/DCXR/DNM3/DYNLT1/EPPK1/EZR/FKBP4/GABARAP/GAS2/GFAP/IQGAP2/JAM3/KIF1C/KIF22/KRT18/KRT19/KRT5/KRT8/LCP1/LMNB1/LMNB2/LMOD1/MAP2/MAP2K1/MAPRE3/MTUS1/MYO6/NEFL/NRP1/NUDC/PALLD/PBXIP1/POF1B/PPL/PSRC1/SRC/TEK/TPM3/TUBB3/VIM	GO:0099513	polymeric cytoskeletal fiber	0.485981	0.845466	-1.89386
GO_CC	GO:0030133	transport vesicle	transport vesicle	51/1652	85/2874	0.359171	1	0.897129	4.92289e-13	51	AP1G2/AP2B1/AP3S2/APP/AREG/ATP6AP2/ATP6V1D/B2M/BGN/C1QTNF5/CA4/CD55/CD59/CD74/CEACAM1/CHGA/CHP1/CLTA/CPE/DBH/EDN1/FOLR1/FURIN/IGF2R/IL33/ITPR1/M6PR/MCFD2/MME/NPTX1/NTF4/PAM/PENK/PLIN3/PRG2/PTPRN2/RAB6A/SCG3/SCGN/SEMA4C/SEPTIN8/SNAPIN/SORT1/STX6/SV2A/SYT1/SYTL4/TGFA/TGOLN2/VGF/VTI1A	GO:0030133	transport vesicle	0.6	1.04383	0.476816
GO_CC	GO:0005730	nucleolus	nucleolus	51/1652	114/2874	0.998056	1	0.897129	4.92289e-13	51	ABL1/AGER/ANG/APEX1/C1QBP/CA9/CAPG/CASP1/CEBPA/CEMIP2/CLEC3B/CSTB/DNMBP/EDF1/EEF1D/EZR/FEN1/FST/GOLGA3/IGF1R/ITPR1/KIT/KLK6/KRT18/LBR/LEO1/MKI67/MNDA/MORF4L2/MTDH/MTUS1/NBN/NFKBIE/NUDT16/PARP1/PCDH1/PECAM1/PODXL/POLR2F/PPP1R12A/PTH1R/RAD51/RELT/S100A13/SETMAR/SNRPB2/SRPK2/TCOF1/TOP2B/TXNRD1/WDR46	GO:0005730	nucleolus	0.447368	0.778291	-2.80814
GO_CC	GO:0005740	mitochondrial envelope	mitochondrial envelope	50/1652	97/2874	0.90398	1	0.897129	4.92289e-13	50	AIFM1/AK2/AMBP/APP/ASS1/BAX/BCL2/BCL2L11/BECN1/BNIP3L/CHCHD10/CHCHD6/CKMT1A/CKMT1B/COQ7/COX5B/COX6B1/CYB5A/EFHD1/EPHA4/FGR/GADD45GIP1/GFER/GRPEL1/HTRA2/IMMT/LETM1/LGALS3/MRPL24/MRPL46/MRPL58/NDUFA5/NDUFS6/NGRN/NRP1/PLA2G2A/PLSCR3/PTPN1/RNASET2/RTN4IP1/SDHB/SLMAP/SORD/SRC/SUOX/THOP1/TIGAR/TIMM10/TOMM20/TRIAP1	GO:0005740	mitochondrial envelope	0.515464	0.896757	-1.20252
GO_CC	GO:0098984	neuron to neuron synapse	neuron to neuron synapse	49/1652	83/2874	0.43138	1	0.897129	4.92289e-13	49	ABL1/ACTN2/ADAM22/ADD1/ADGRB3/AMOT/BAIAP2/CALB1/CALCA/CLSTN2/CLSTN3/CRTAC1/DBN1/DCC/DNM3/DTNB/EFNB2/EGLN1/EPHA4/ERBB4/FABP5/GPR158/GRN/HIP1R/IGSF21/IGSF8/IGSF9/ITGB1/ITPR1/MAP2K1/MAPRE3/NCS1/NEO1/NGFR/NOS1/NOTCH1/NRCAM/NTRK2/PALM/PENK/PPP1R9B/PPP3R1/RPL14/SCRIB/SEMA4C/SORCS2/SORT1/SPOCK1/SYT1	GO:0098984	neuron to neuron synapse	0.590361	1.02706	0.290792
GO_CC	GO:0005759	mitochondrial matrix	mitochondrial matrix	47/1652	78/2874	0.351392	1	0.897129	4.92289e-13	47	ACOT13/ACP6/ALDH2/ALDH5A1/ARG2/BTD/C1QBP/CA5A/CCAR2/CDK1/CLPP/DECR1/ECHS1/ERBB4/FDX1/FDX2/FXN/GADD45GIP1/GLRX5/GRPEL1/GRSF1/GSR/HADH/HAGH/HMGCL/LONP1/LRRC59/MECR/MMUT/MRPL24/MRPL46/MRPL58/NAMPT/NFU1/NGRN/NUDT2/OXCT1/PHYKPL/PRDX3/PTPN1/RAD51/RIDA/RTN4IP1/SDHB/SLIRP/SOD2/SUOX	GO:0005759	mitochondrial matrix	0.602564	1.04829	0.502622
GO_CC	GO:0005774	vacuolar membrane	vacuolar membrane	47/1652	83/2874	0.609149	1	0.897129	4.92289e-13	47	ABCA2/AHNAK/ANXA2/AP2B1/AP3B1/ATG16L1/ATP6AP2/ATP6V1D/ATRAID/AZU1/B2M/B4GALT1/BST2/CALCOCO2/CD164/CD63/CD74/CEACAM6/CEACAM8/CKAP4/CLEC10A/CLTA/CSF3R/CTSD/DPP4/GABARAP/GFAP/GRN/HPSE/LAMP2/LAMP3/M6PR/MYO6/OCLN/PCSK9/PIGR/PRCP/PSAP/RAB44/SCARB2/SLC39A14/SNAPIN/SORT1/TAB2/THBD/TSPAN1/VAMP8	GO:0005774	vacuolar membrane	0.566265	0.985137	-0.15974
GO_CC	GO:0016604	nuclear body	nuclear body	47/1652	112/2874	0.999733	1	0.897129	4.92289e-13	47	ABL1/ADAMTS4/ADD1/ADGRD1/APEX1/BECN1/BNIP3L/BRD2/CALCOCO2/CASC3/CKAP4/CSF1/CWC15/DNMBP/FAS/HHEX/HIF1A/HSPA1A/HSPB6/IL15/IL16/KIF22/LRCH4/MAPK9/MOCS2/MTDH/NAMPT/NBN/NCAM2/NGRN/NMNAT1/NT5C3A/PARP1/PDGFRA/PQBP1/PTPRH/RAD51/SAFB2/SART1/SATB1/SMNDC1/SNRPB2/SRPK2/TGFBR2/TP53BP1/USP28/ZCCHC8	GO:0016604	nuclear body	0.419643	0.730057	-3.38772
GO_CC	GO:0005765	lysosomal membrane	lysosomal membrane	44/1652	75/2874	0.465547	1	0.897129	4.92289e-13	44	ABCA2/AHNAK/ANXA2/AP2B1/AP3B1/ATG16L1/ATP6AP2/ATP6V1D/ATRAID/AZU1/B2M/B4GALT1/BST2/CD164/CD63/CD74/CEACAM6/CEACAM8/CKAP4/CLEC10A/CLTA/CSF3R/CTSD/DPP4/GFAP/GRN/HPSE/LAMP2/LAMP3/M6PR/MYO6/OCLN/PCSK9/PIGR/PRCP/PSAP/RAB44/SCARB2/SLC39A14/SNAPIN/SORT1/TAB2/TSPAN1/VAMP8	GO:0005765	lysosomal membrane	0.586667	1.02063	0.210453
GO_CC	GO:0098852	lytic vacuole membrane	lytic vacuole membrane	44/1652	75/2874	0.465547	1	0.897129	4.92289e-13	44	ABCA2/AHNAK/ANXA2/AP2B1/AP3B1/ATG16L1/ATP6AP2/ATP6V1D/ATRAID/AZU1/B2M/B4GALT1/BST2/CD164/CD63/CD74/CEACAM6/CEACAM8/CKAP4/CLEC10A/CLTA/CSF3R/CTSD/DPP4/GFAP/GRN/HPSE/LAMP2/LAMP3/M6PR/MYO6/OCLN/PCSK9/PIGR/PRCP/PSAP/RAB44/SCARB2/SLC39A14/SNAPIN/SORT1/TAB2/TSPAN1/VAMP8	GO:0098852	lytic vacuole membrane	0.586667	1.02063	0.210453
GO_CC	GO:0031966	mitochondrial membrane	mitochondrial membrane	44/1652	83/2874	0.828642	1	0.897129	4.92289e-13	44	AIFM1/AMBP/APP/ASS1/BAX/BCL2/BCL2L11/BECN1/BNIP3L/CHCHD10/CHCHD6/CKMT1A/CKMT1B/COQ7/COX5B/COX6B1/CYB5A/EFHD1/EPHA4/FGR/GADD45GIP1/GRPEL1/HTRA2/IMMT/LETM1/LGALS3/MRPL24/MRPL46/MRPL58/NDUFA5/NDUFS6/NGRN/NRP1/PLA2G2A/PLSCR3/PTPN1/RTN4IP1/SDHB/SLMAP/SORD/SRC/TIGAR/TIMM10/TOMM20	GO:0031966	mitochondrial membrane	0.53012	0.922256	-0.835537
GO_CC	GO:0032279	asymmetric synapse	asymmetric synapse	43/1652	74/2874	0.505664	1	0.897129	4.92289e-13	43	ABL1/ACTN2/ADAM22/ADD1/ADGRB3/AMOT/BAIAP2/CLSTN2/CLSTN3/CRTAC1/DBN1/DCC/DNM3/DTNB/EFNB2/EGLN1/EPHA4/ERBB4/FABP5/GPR158/GRN/HIP1R/IGSF21/IGSF9/ITGB1/ITPR1/MAP2K1/NCS1/NEO1/NGFR/NOS1/NOTCH1/NRCAM/NTRK2/PALM/PPP1R9B/RPL14/SCRIB/SEMA4C/SORCS2/SORT1/SPOCK1/SYT1	GO:0032279	asymmetric synapse	0.581081	1.01091	0.110557
GO_CC	GO:0030135	coated vesicle	coated vesicle	43/1652	85/2874	0.921077	1	0.897129	4.92289e-13	43	AP1G2/AP2B1/AP3B1/AREG/ATP6AP2/ATP6V1D/B2M/CD207/CD4/CD59/CD74/CLTA/CTSC/CTSZ/EDN1/EGFR/FOLR1/FURIN/HIP1R/IGF2R/IL7R/KIAA0319/M6PR/MCFD2/MYO6/NECAP2/PCSK9/SCARB2/SERPINA1/SFTPA1/SFTPA2/SFTPD/SNX9/SORT1/STX6/SYT1/TFRC/TGFA/TGOLN2/TYRP1/VAMP8/VTI1A/VWF	GO:0030135	coated vesicle	0.505882	0.880088	-1.30462
GO_CC	GO:0014069	postsynaptic density	postsynaptic density	40/1652	69/2874	0.518231	1	0.897129	4.92289e-13	40	ABL1/ACTN2/ADAM22/ADD1/ADGRB3/AMOT/BAIAP2/CLSTN2/CLSTN3/CRTAC1/DBN1/DCC/DNM3/DTNB/EFNB2/EGLN1/EPHA4/ERBB4/FABP5/GPR158/HIP1R/IGSF21/IGSF9/ITPR1/MAP2K1/NCS1/NEO1/NGFR/NOS1/NOTCH1/NRCAM/NTRK2/PALM/PPP1R9B/RPL14/SCRIB/SEMA4C/SORCS2/SPOCK1/SYT1	GO:0014069	postsynaptic density	0.57971	1.00853	0.0833494
GO_CC	GO:0099572	postsynaptic specialization	postsynaptic specialization	40/1652	73/2874	0.723573	1	0.897129	4.92289e-13	40	ABL1/ACTN2/ADAM22/ADD1/ADGRB3/AMOT/BAIAP2/CLSTN2/CLSTN3/CRTAC1/DBN1/DCC/DNM3/DTNB/EFNB2/EGLN1/EPHA4/ERBB4/FABP5/GPR158/HIP1R/IGSF21/IGSF9/ITPR1/MAP2K1/NCS1/NEO1/NGFR/NOS1/NOTCH1/NRCAM/NTRK2/PALM/PPP1R9B/RPL14/SCRIB/SEMA4C/SORCS2/SPOCK1/SYT1	GO:0099572	postsynaptic specialization	0.547945	0.953265	-0.470197
GO_CC	GO:0140513	nuclear protein-containing complex	nuclear protein-containing complex	40/1652	119/2874	1	1	0.897129	4.92289e-13	40	AMOT/ANXA2/CASC3/CDC27/CEBPA/CEBPB/CLNS1A/CWC15/DPY30/ELOA/ELOB/FOS/GPKOW/HAVCR2/HIF1A/HSPA1A/ING1/JUN/LEO1/LGALS3/MAD1L1/MED21/NBN/NCR1/NFYA/PAXX/PMS1/POLR2F/RAD51/RALY/RCOR1/RFC4/SART1/SMNDC1/SNRPB2/STAT2/TPR/XRCC4/YAP1/ZCCHC8	GO:0140513	nuclear protein-containing complex	0.336134	0.584776	-5.37814
GO_CC	GO:0098791	Golgi apparatus subcompartment	golgi apparatus subcompartment	39/1652	67/2874	0.503601	1	0.897129	4.92289e-13	39	APP/B4GALT1/BECN1/CA4/CANT1/CD74/CDH1/CLTA/DNMBP/DPY30/FURIN/FUT3/FUT5/GALNT2/GALNT3/GCNT1/GOLGA3/GRN/IGF2R/LAMP2/LAP3/LPCAT2/LYPLA2/M6PR/MME/RAB6A/SCAMP3/SMPD3/SNX9/SORT1/ST3GAL1/ST6GAL1/STX4/STX6/STX8/TGFBI/TGOLN2/VAMP5/VTI1A	GO:0098791	Golgi apparatus subcompartment	0.58209	1.01267	0.12196
GO_CC	GO:0005770	late endosome	late endosome	39/1652	69/2874	0.614652	1	0.897129	4.92289e-13	39	ANXA2/B2M/BST2/CD63/CD74/CRHBP/CST7/CTSH/CTSL/EGFR/F2R/GFRA1/GRN/IGF2R/IL12A/IL12B/INSR/LAMP2/LAMP3/LGMN/M6PR/MAP2K1/MBL2/NOTCH1/PCSK9/PGA4/PSAP/RNF149/SCARB2/SFTPA1/SFTPA2/SFTPD/SIGLEC1/SLC39A14/SRC/STX8/VAMP5/VAMP8/VTI1A	GO:0005770	late endosome	0.565217	0.983314	-0.163097
GO_CC	GO:0150034	distal axon	distal axon	39/1652	69/2874	0.614652	1	0.897129	4.92289e-13	39	ABL1/AMFR/ANG/APP/BOC/CALB1/CALB2/CRHBP/CRTAC1/CTSZ/CXADR/DBN1/DSCAM/ELAVL4/EPHA4/FKBP4/GOT1/ITGA2/L1CAM/MAP2/NEFL/NEO1/NGFR/NOS1/NPY/NTRK2/OXT/PALLD/PCDH9/PENK/PPP1R9B/ROR1/RTN4R/SCGN/SNCG/STX3/THY1/TNN/TUBB3	GO:0150034	distal axon	0.565217	0.983314	-0.163097
GO_CC	GO:0005635	nuclear envelope	nuclear envelope	39/1652	84/2874	0.985356	1	0.897129	4.92289e-13	39	ABL1/AMBP/APP/ATRAID/BAX/BCHE/BCL2/BNIP3L/CASC3/CD38/CLGN/CPTP/DNAJB14/EDNRB/EGFR/GCHFR/IGF2R/IL15RA/INSR/ITPR1/KLK6/LBR/LMNB1/LMNB2/LRRC59/MAD1L1/MTDH/MYO6/NELL1/NUCB2/PARP1/PTGDS/RNF43/SCGB1A1/SHISA5/SORT1/STX1B/TOR1AIP1/TPR	GO:0005635	nuclear envelope	0.464286	0.807722	-2.07924
GO_CC	GO:0005813	centrosome	centrosome	39/1652	123/2874	1	1	0.897129	4.92289e-13	39	APEX1/ATP6V1D/CDC27/CDK1/CEP20/CLIC5/CTSC/DBH/ENTR1/EPS8L2/GPRC5C/HEPACAM2/HNMT/HSPA1A/IFT20/IL1RN/IL4R/KRT18/LEO1/MAD1L1/MAP2K1/MME/MTUS1/NIT2/PDZD2/PODXL/PPP1R12A/PPP2R5A/RAD51/SEMA4D/SLC16A1/SLMAP/SNCG/SORBS1/SSNA1/STX1B/TACC3/TEK/TXNDC9	GO:0005813	centrosome	0.317073	0.551615	-5.90875
GO_CC	GO:0005938	cell cortex	cell cortex	38/1652	78/2874	0.95508	1	0.897129	4.92289e-13	38	ACTN2/ACTN4/AKAP12/C2CD2L/CALB1/CALB2/CD302/CDH1/CDH2/CLIC5/CORO1A/CRIP2/CTSZ/DBN1/EZR/FABP2/FGFR2/FMNL1/GSN/HIP1R/IQGAP2/KRT19/MAP2K1/MYO6/NEDD9/NOS2/PHLDB1/PKD2/PPP1R9B/PXN/SELE/SEPTIN3/SEPTIN8/SH3BP1/SLC4A1/SNX9/SPINK5/TNFAIP2	GO:0005938	cell cortex	0.487179	0.847551	-1.58687
GO_CC	GO:0030136	clathrin-coated vesicle	clathrin-coated vesicle	36/1652	69/2874	0.84747	1	0.897129	4.92289e-13	36	AP1G2/AP2B1/AP3B1/AREG/ATP6AP2/ATP6V1D/CD207/CD4/CD74/CLTA/EDN1/EGFR/FOLR1/FURIN/HIP1R/IGF2R/IL7R/KIAA0319/M6PR/MYO6/NECAP2/SCARB2/SFTPA1/SFTPA2/SFTPD/SNX9/SORT1/STX6/SYT1/TFRC/TGFA/TGOLN2/TYRP1/VAMP8/VTI1A/VWF	GO:0030136	clathrin-coated vesicle	0.521739	0.907674	-0.902437
GO_CC	GO:0000785	chromatin	chromatin	34/1652	111/2874	1	1	0.897129	4.92289e-13	34	BRD2/CCAR2/CEBPA/CEBPB/EP300/FOS/FOSB/GLYR1/HHEX/HIF1A/HTRA2/ING1/JUN/KIF22/KLF4/MAGED1/MORF4L2/NCR1/NFATC3/NFYA/NMNAT1/PADI2/PARP1/PBXIP1/PSIP1/RAD51/RCC1/SATB1/SOX9/SRPK2/STAT2/TOP2B/TRIM24/ZHX2	GO:0000785	chromatin	0.306306	0.532884	-5.8349
GO_CC	GO:0030666	endocytic vesicle membrane	endocytic vesicle membrane	33/1652	61/2874	0.749849	1	0.897129	4.92289e-13	33	ACE2/AP2B1/AREG/B2M/CD163/CD207/CD36/CD4/CD74/COLEC12/CORO1A/CSF3R/EGFR/IGF2R/IL7R/KIAA0319/LAMP2/M6PR/MARCO/MSR1/NOS3/SCARB2/SCARF1/STAB2/STX4/SYT1/TFRC/TGFA/TGOLN2/TLR1/TLR2/TYRP1/VAMP8	GO:0030666	endocytic vesicle membrane	0.540984	0.941154	-0.540048
GO_CC	GO:0035770	ribonucleoprotein granule	ribonucleoprotein granule	33/1652	81/2874	0.999276	1	0.897129	4.92289e-13	33	ADAMTS4/ADGRD1/ANG/APEX1/BNIP3L/BRD2/CASC3/CKAP4/CSDE1/CTSH/CWC15/EIF4G1/GHR/GIGYF2/GRSF1/HIF1A/HSPA1A/HSPB6/IL15/IL16/KIF22/MAPK9/MOCS2/NAMPT/PQBP1/PTPRH/RBPMS/SART1/SMNDC1/SNRPB2/SRPK2/STAU1/TDRKH	GO:0035770	ribonucleoprotein granule	0.407407	0.708771	-3.09086
GO_CC	GO:0043292	contractile muscle fiber	contractile muscle fiber	32/1652	58/2874	0.690684	1	0.897129	4.92289e-13	32	ACTA2/ACTN2/ACTN4/AHNAK/BAG3/CA3/CSRP3/DAG1/DMD/HRC/IDO1/KRT19/KRT8/LMOD1/MYBPC1/MYBPC2/MYL1/MYL3/MYL4/MYOM2/NEB/NOS1/PALLD/PECAM1/PPP1R12A/PPP2R5A/SDC4/SLC4A1/SLMAP/TMOD4/TPM3/TTN	GO:0043292	contractile muscle fiber	0.551724	0.95984	-0.359196
GO_CC	GO:0019866	organelle inner membrane	organelle inner membrane	31/1652	55/2874	0.622683	1	0.897129	4.92289e-13	31	AIFM1/AMBP/APP/CHCHD10/CHCHD6/CKMT1A/CKMT1B/COQ7/COX5B/COX6B1/EFHD1/FGR/GADD45GIP1/GRPEL1/IMMT/ITPR1/LBR/LETM1/LGALS3/LMNB1/MRPL24/MRPL46/MRPL58/NDUFA5/NDUFS6/PLSCR3/PTPN1/SDHB/SRC/TIMM10/TOR1AIP1	GO:0019866	organelle inner membrane	0.563636	0.980564	-0.169196
GO_CC	GO:0001726	ruffle	ruffle	30/1652	56/2874	0.769341	1	0.897129	4.92289e-13	30	ABL1/ADGRE2/AIF1/AIF1L/AMOT/ARHGAP1/BAIAP2/CAPG/CSPG4/EGFR/EPB41L5/EPHA2/EPS8L2/EZR/FAP/FGR/HIP1R/ITGA5/ITGAV/ITGB1/LAYN/LCP1/MYO6/PALLD/PODXL/PPP1R9B/S100A11/SNX9/SRC/TNFRSF12A	GO:0001726	ruffle	0.535714	0.931987	-0.597519
GO_CC	GO:0030662	coated vesicle membrane	coated vesicle membrane	30/1652	61/2874	0.926696	1	0.897129	4.92289e-13	30	AP1G2/AP2B1/AP3B1/AREG/ATP6AP2/ATP6V1D/B2M/CD207/CD4/CD59/CD74/CLTA/EGFR/FOLR1/HIP1R/IGF2R/IL7R/KIAA0319/M6PR/MCFD2/MYO6/NECAP2/SCARB2/SYT1/TFRC/TGFA/TGOLN2/TYRP1/VAMP8/VTI1A	GO:0030662	coated vesicle membrane	0.491803	0.855595	-1.32526
GO_CC	GO:0030016	myofibril	myofibril	29/1652	54/2874	0.760712	1	0.897129	4.92289e-13	29	ACTN2/ACTN4/AHNAK/BAG3/CA3/CSRP3/DAG1/DMD/HRC/KRT19/KRT8/LMOD1/MYBPC1/MYBPC2/MYL1/MYL3/MYL4/MYOM2/NEB/NOS1/PALLD/PPP1R12A/PPP2R5A/SDC4/SLC4A1/SLMAP/TMOD4/TPM3/TTN	GO:0030016	myofibril	0.537037	0.934288	-0.566698
GO_CC	GO:1990234	transferase complex	transferase complex	29/1652	91/2874	1	1	0.897129	4.92289e-13	29	AMFR/ATG16L1/BECN1/CDC27/CDK1/CLNS1A/COMMD1/DPY30/ELOB/EP300/FNTA/FXN/GPR37/IGF1R/INSR/KCTD5/LEO1/MED21/MOCS2/MORF4L2/POLR2F/PRKAB1/PYDC1/RAD51/RCOR1/SEL1L/SPTLC1/TGFBR1/TGFBR2	GO:1990234	transferase complex	0.318681	0.554413	-5.02151
GO_CC	GO:0140535	intracellular protein-containing complex	intracellular protein-containing complex	29/1652	112/2874	1	1	0.897129	4.92289e-13	29	AMFR/BAG3/CCAR2/CDC27/COMMD1/CSDE1/EIF4G1/ELOB/EP300/FNTA/GPR37/ITPR1/KCTD5/LEO1/MED21/MORF4L2/PAXX/POLR2F/PPP3R1/PRKAB1/PRKRA/PSMD1/PSME1/PSME2/RAD51/SEL1L/SNAPIN/SPAG1/XRCC4	GO:0140535	intracellular protein-containing complex	0.258929	0.45046	-6.89657
GO_CC	GO:0030658	transport vesicle membrane	transport vesicle membrane	28/1652	45/2874	0.312008	1	0.897129	4.92289e-13	28	AP1G2/AREG/ATP6AP2/ATP6V1D/B2M/CA4/CD59/CD74/CEACAM1/CLTA/CPE/DBH/FOLR1/ITPR1/MCFD2/PAM/PTPRN2/SCG3/SCGN/SEMA4C/SEPTIN8/SNAPIN/STX6/SV2A/SYT1/SYTL4/TGFA/VTI1A	GO:0030658	transport vesicle membrane	0.622222	1.08249	0.648346
GO_CC	GO:0005743	mitochondrial inner membrane	mitochondrial inner membrane	27/1652	45/2874	0.426587	1	0.897129	4.92289e-13	27	AIFM1/AMBP/APP/CHCHD10/CHCHD6/CKMT1A/CKMT1B/COQ7/COX5B/COX6B1/EFHD1/FGR/GADD45GIP1/GRPEL1/IMMT/LETM1/LGALS3/MRPL24/MRPL46/MRPL58/NDUFA5/NDUFS6/PLSCR3/PTPN1/SDHB/SRC/TIMM10	GO:0005743	mitochondrial inner membrane	0.6	1.04383	0.344473
GO_CC	GO:0005802	trans-Golgi network	trans-golgi network	26/1652	45/2874	0.547152	1	0.897129	4.92289e-13	26	APP/BECN1/CA4/CD74/CDH1/CLTA/DPY30/FURIN/GCNT1/GRN/IGF2R/LAMP2/LAP3/M6PR/MME/RAB6A/SCAMP3/SNX9/ST3GAL1/STX4/STX6/STX8/TGFBI/TGOLN2/VAMP5/VTI1A	GO:0005802	trans-Golgi network	0.577778	1.00517	0.0406009
GO_CC	GO:0030017	sarcomere	sarcomere	26/1652	49/2874	0.782083	1	0.897129	4.92289e-13	26	ACTN2/ACTN4/BAG3/CA3/CSRP3/DMD/HRC/KRT19/KRT8/LMOD1/MYBPC1/MYBPC2/MYL1/MYL3/MYL4/MYOM2/NEB/NOS1/PALLD/PPP1R12A/PPP2R5A/SLC4A1/SLMAP/TMOD4/TPM3/TTN	GO:0030017	sarcomere	0.530612	0.923111	-0.631087
GO_CC	GO:1990904	ribonucleoprotein complex	ribonucleoprotein complex	26/1652	59/2874	0.98698	1	0.897129	4.92289e-13	26	ACTN4/CASC3/CLNS1A/CWC15/EIF1AX/ELAVL4/GADD45GIP1/GPKOW/GRSF1/HNRNPUL1/HSPA1A/LGALS3/MRPL24/MRPL46/MRPL58/PRKRA/RALY/RPL14/SART1/SLIRP/SMNDC1/SNRPB2/SRP14/TOP2B/WDR46/ZCCHC8	GO:1990904	ribonucleoprotein complex	0.440678	0.766652	-2.10537
GO_CC	GO:0030426	growth cone	growth cone	25/1652	47/2874	0.773712	1	0.897129	4.92289e-13	25	ABL1/AMFR/ANG/APP/BOC/CRTAC1/CTSZ/CXADR/DBN1/DSCAM/ELAVL4/EPHA4/FKBP4/L1CAM/MAP2/NEFL/NEO1/NGFR/PALLD/PCDH9/PPP1R9B/RTN4R/STX3/THY1/TUBB3	GO:0030426	growth cone	0.531915	0.925377	-0.599644
GO_CC	GO:0030427	site of polarized growth	site of polarized growth	25/1652	47/2874	0.773712	1	0.897129	4.92289e-13	25	ABL1/AMFR/ANG/APP/BOC/CRTAC1/CTSZ/CXADR/DBN1/DSCAM/ELAVL4/EPHA4/FKBP4/L1CAM/MAP2/NEFL/NEO1/NGFR/PALLD/PCDH9/PPP1R9B/RTN4R/STX3/THY1/TUBB3	GO:0030427	site of polarized growth	0.531915	0.925377	-0.599644
GO_CC	GO:0030665	clathrin-coated vesicle membrane	clathrin-coated vesicle membrane	25/1652	49/2874	0.857175	1	0.897129	4.92289e-13	25	AP1G2/AP2B1/AP3B1/AREG/ATP6AP2/ATP6V1D/CD207/CD4/CD74/CLTA/EGFR/HIP1R/IGF2R/IL7R/KIAA0319/M6PR/MYO6/NECAP2/SCARB2/SYT1/TFRC/TGFA/TGOLN2/TYRP1/VAMP8	GO:0030665	clathrin-coated vesicle membrane	0.510204	0.887607	-0.922499
GO_CC	GO:0005819	spindle	spindle	25/1652	66/2874	0.999617	1	0.897129	4.92289e-13	25	ACOT13/CAPG/CCAR2/CDC27/CDK1/CLTA/DYNLT1/HEPACAM2/HSPA2/KIF22/MAD1L1/MAPRE3/MTUS1/NEDD9/NGRN/NUDC/PKD2/PSRC1/SNCG/SPESP1/STX1B/TACC3/TPR/TUBB3/UMOD	GO:0005819	spindle	0.378788	0.658981	-3.25829
GO_CC	GO:0031965	nuclear membrane	nuclear membrane	24/1652	51/2874	0.950996	1	0.897129	4.92289e-13	24	ABL1/AMBP/BCL2/CASC3/CD38/CPTP/DNAJB14/EDNRB/EGFR/GCHFR/IL15RA/ITPR1/KLK6/LBR/LMNB1/LMNB2/MTDH/MYO6/NUCB2/PTGDS/SHISA5/SORT1/TOR1AIP1/TPR	GO:0031965	nuclear membrane	0.470588	0.818687	-1.51879
GO_CC	GO:0043296	apical junction complex	apical junction complex	23/1652	37/2874	0.342843	1	0.897129	4.92289e-13	23	AMOT/AMOTL2/C1QTNF5/CDH1/CGN/CLMP/CXADR/EPCAM/EPPK1/ESAM/F11R/JAM2/JAM3/MTDH/MXRA8/NECTIN2/OCLN/PLXDC1/POF1B/SH3BP1/SORBS1/TGFBR1/YAP1	GO:0043296	apical junction complex	0.621622	1.08144	0.579631
GO_CC	GO:0016607	nuclear speck	nuclear speck	23/1652	48/2874	0.93232	1	0.897129	4.92289e-13	23	ADAMTS4/ADGRD1/APEX1/BNIP3L/BRD2/CASC3/CKAP4/CWC15/HIF1A/HSPA1A/HSPB6/IL15/IL16/KIF22/MAPK9/MOCS2/NAMPT/PQBP1/PTPRH/SART1/SMNDC1/SNRPB2/SRPK2	GO:0016607	nuclear speck	0.479167	0.833611	-1.35144
GO_CC	GO:0140168	nuclear ribonucleoprotein granule	nuclear ribonucleoprotein granule	23/1652	51/2874	0.973644	1	0.897129	4.92289e-13	23	ADAMTS4/ADGRD1/APEX1/BNIP3L/BRD2/CASC3/CKAP4/CWC15/HIF1A/HSPA1A/HSPB6/IL15/IL16/KIF22/MAPK9/MOCS2/NAMPT/PQBP1/PTPRH/SART1/SMNDC1/SNRPB2/SRPK2	GO:0140168	nuclear ribonucleoprotein granule	0.45098	0.784575	-1.80453
GO_CC	GO:1990351	transporter complex	transporter complex	23/1652	57/2874	0.997115	1	0.897129	4.92289e-13	23	ABCA2/ATP1B1/ATP6AP2/ATP6V1D/C5/C7/C8B/C9/CHP1/CLIC5/CNTNAP2/COX5B/COX6B1/DPP10/HSPA2/LRRC38/NDUFA5/NDUFS6/PKD1/PKD2/SCN4B/VWC2/VWC2L	GO:1990351	transporter complex	0.403509	0.701988	-2.64189
GO_CC	GO:0045334	clathrin-coated endocytic vesicle	clathrin-coated endocytic vesicle	22/1652	37/2874	0.47237	1	0.897129	4.92289e-13	22	AP2B1/AREG/CD207/CD4/CD74/CLTA/EGFR/IGF2R/IL7R/KIAA0319/M6PR/MYO6/SCARB2/SFTPA1/SFTPA2/SFTPD/SYT1/TFRC/TGFA/TGOLN2/TYRP1/VAMP8	GO:0045334	clathrin-coated endocytic vesicle	0.594595	1.03442	0.244987
GO_CC	GO:0045335	phagocytic vesicle	phagocytic vesicle	22/1652	38/2874	0.548143	1	0.897129	4.92289e-13	22	ADAM8/B2M/BECN1/CD36/CORO1A/FMNL1/GNLY/GSN/ITGAV/LAMP2/MPO/NCF2/PDIA3/PGLYRP1/SLAMF1/STX4/STX6/STX8/TLR1/TLR2/VAMP8/VIM	GO:0045335	phagocytic vesicle	0.578947	1.0072	0.0519422
GO_CC	GO:1902495	transmembrane transporter complex	transmembrane transporter complex	22/1652	56/2874	0.998136	1	0.897129	4.92289e-13	22	ABCA2/ATP1B1/ATP6AP2/ATP6V1D/C5/C7/C8B/C9/CLIC5/CNTNAP2/COX5B/COX6B1/DPP10/HSPA2/LRRC38/NDUFA5/NDUFS6/PKD1/PKD2/SCN4B/VWC2/VWC2L	GO:1902495	transmembrane transporter complex	0.392857	0.683457	-2.78095
GO_CC	GO:0005874	microtubule	microtubule	22/1652	59/2874	0.99949	1	0.897129	4.92289e-13	22	BAIAP2/BCL2L11/CASP1/CDK1/CLMP/CRHBP/DCXR/DNM3/DYNLT1/FKBP4/GABARAP/IQGAP2/KIF1C/KIF22/MAP2/MAP2K1/MAPRE3/MTUS1/NUDC/PBXIP1/PSRC1/TUBB3	GO:0005874	microtubule	0.372881	0.648705	-3.16954
GO_CC	GO:0044306	neuron projection terminus	neuron projection terminus	21/1652	33/2874	0.296296	1	0.897129	4.92289e-13	21	BAIAP2/CALB1/CALB2/CRHBP/DMD/EPHA4/GOT1/ITGA2/MME/NOS1/NPY/NTRK2/OXT/PENK/ROR1/SCGN/SCRG1/SNCG/SYT1/TNN/VTI1A	GO:0044306	neuron projection terminus	0.636364	1.10709	0.719281
GO_CC	GO:0070160	tight junction	tight junction	21/1652	33/2874	0.296296	1	0.897129	4.92289e-13	21	AMOT/AMOTL2/C1QTNF5/CGN/CLMP/CXADR/EPCAM/EPHA2/EPPK1/ESAM/F11R/JAM2/JAM3/MTDH/MXRA8/OCLN/PLXDC1/POF1B/SH3BP1/TGFBR1/YAP1	GO:0070160	tight junction	0.636364	1.10709	0.719281
GO_CC	GO:0005923	bicellular tight junction	bicellular tight junction	20/1652	32/2874	0.348524	1	0.897129	4.92289e-13	20	AMOT/AMOTL2/C1QTNF5/CGN/CLMP/CXADR/EPCAM/EPPK1/ESAM/F11R/JAM2/JAM3/MTDH/MXRA8/OCLN/PLXDC1/POF1B/SH3BP1/TGFBR1/YAP1	GO:0005923	bicellular tight junction	0.625	1.08732	0.577439
GO_CC	GO:0042383	sarcolemma	sarcolemma	20/1652	32/2874	0.348524	1	0.897129	4.92289e-13	20	ACP1/AHNAK/AHNAK2/ANXA1/ANXA2/ANXA5/ATP1B1/BGN/BSG/CDH2/COL6A3/DAG1/DMD/ITGB1/KRT19/KRT8/NOS1/PPP3R1/SLMAP/VCAM1	GO:0042383	sarcolemma	0.625	1.08732	0.577439
GO_CC	GO:0031514	motile cilium	motile cilium	20/1652	34/2874	0.509473	1	0.897129	4.92289e-13	20	ACTA2/ADAM15/AK2/ANXA1/ATG16L1/ATP1B1/CEP20/CTSH/GABARAP/HAVCR1/HIF1A/IFT20/PKD1/PKD2/SLIRP/SORD/SPACA5/SPACA5B/SSNA1/TOMM20	GO:0031514	motile cilium	0.588235	1.02336	0.15928
GO_CC	GO:0019898	extrinsic component of membrane	extrinsic component of membrane	20/1652	35/2874	0.58718	1	0.897129	4.92289e-13	20	AP2B1/ATP6V1D/BECN1/C1QA/CDH1/CDH15/CDH17/CDH2/CDH3/CDH6/COQ7/FOLR3/GFRA1/GFRA2/PCSK9/PLAUR/PPP1R9B/SCRIB/UMOD/VWC2	GO:0019898	extrinsic component of membrane	0.571429	0.99412	-0.0406902
GO_CC	GO:0098862	cluster of actin-based cell projections	cluster of actin-based cell projections	20/1652	35/2874	0.58718	1	0.897129	4.92289e-13	20	ACE2/B4GALT1/CA4/CALB1/CALB2/CD36/CDHR2/CEACAM16/CLIC5/DCXR/EPS8L2/EZR/FOLR1/IDO1/IFT20/MME/PDZK1/PLB1/SLC27A4/STX4	GO:0098862	cluster of actin-based cell projections	0.571429	0.99412	-0.0406902
GO_CC	GO:0099568	cytoplasmic region	cytoplasmic region	20/1652	45/2874	0.972851	1	0.897129	4.92289e-13	20	AP3B1/AP3S2/ATG16L1/BAIAP2/CTSH/FABP2/GABARAP/HIF1A/HIP1R/HSBP1/KIF1C/MAP2/MAP2K1/NEFL/PHLDB1/PKD2/PQBP1/SNAPIN/SSNA1/STAU1	GO:0099568	cytoplasmic region	0.444444	0.773204	-1.78263
GO_CC	GO:0098562	cytoplasmic side of membrane	cytoplasmic side of membrane	20/1652	46/2874	0.981008	1	0.897129	4.92289e-13	20	ACP1/AP2B1/BECN1/C2CD2L/CD2/CDH1/CFP/ESYT2/GFAP/GM2A/HTRA2/KIT/LILRB4/PALM/PKD2/PPP1R9B/PTPN1/PTPRC/SLC4A1/SNAPIN	GO:0098562	cytoplasmic side of membrane	0.434783	0.756395	-1.93625
GO_CC	GO:0070382	exocytic vesicle	exocytic vesicle	19/1652	38/2874	0.864992	1	0.897129	4.92289e-13	19	AP2B1/AP3S2/APP/ATP6AP2/ATP6V1D/CLTA/MME/NTF4/PENK/PTPRN2/RAB6A/SEMA4C/SEPTIN8/SNAPIN/STX6/SV2A/SYT1/SYTL4/VTI1A	GO:0070382	exocytic vesicle	0.5	0.869855	-0.938868
GO_CC	GO:0098839	postsynaptic density membrane	postsynaptic density membrane	18/1652	28/2874	0.297428	1	0.897129	4.92289e-13	18	ACTN2/ADAM22/ADGRB3/CLSTN2/CLSTN3/DCC/EFNB2/EPHA4/ERBB4/GPR158/IGSF21/IGSF9/NEO1/NOTCH1/NRCAM/SCRIB/SEMA4C/SORCS2	GO:0098839	postsynaptic density membrane	0.642857	1.11838	0.731803
GO_CC	GO:0031901	early endosome membrane	early endosome membrane	18/1652	29/2874	0.38048	1	0.897129	4.92289e-13	18	ANXA1/APP/B2M/CD207/CD274/CLEC10A/DKK1/EGFR/EPHA4/GPNMB/KIAA0319/LAMP3/NTRK2/SLC39A14/SNX2/SORCS2/VAMP8/WASHC3	GO:0031901	early endosome membrane	0.62069	1.07982	0.502233
GO_CC	GO:0042470	melanosome	melanosome	18/1652	31/2874	0.549795	1	0.897129	4.92289e-13	18	AHCY/ANXA2/BSG/CAPG/CD63/CTSB/CTSD/GCHFR/GGH/GPNMB/ITGB1/PDIA3/PDIA4/SERPINF1/STX3/TFRC/TPP1/TYRP1	GO:0042470	melanosome	0.580645	1.01015	0.0660787
GO_CC	GO:0048770	pigment granule	pigment granule	18/1652	31/2874	0.549795	1	0.897129	4.92289e-13	18	AHCY/ANXA2/BSG/CAPG/CD63/CTSB/CTSD/GCHFR/GGH/GPNMB/ITGB1/PDIA3/PDIA4/SERPINF1/STX3/TFRC/TPP1/TYRP1	GO:0048770	pigment granule	0.580645	1.01015	0.0660787
GO_CC	GO:0099634	postsynaptic specialization membrane	postsynaptic specialization membrane	18/1652	31/2874	0.549795	1	0.897129	4.92289e-13	18	ACTN2/ADAM22/ADGRB3/CLSTN2/CLSTN3/DCC/EFNB2/EPHA4/ERBB4/GPR158/IGSF21/IGSF9/NEO1/NOTCH1/NRCAM/SCRIB/SEMA4C/SORCS2	GO:0099634	postsynaptic specialization membrane	0.580645	1.01015	0.0660787
GO_CC	GO:0005793	endoplasmic reticulum-Golgi intermediate compartment	endoplasmic reticulum-golgi intermediate compartment	18/1652	32/2874	0.62878	1	0.897129	4.92289e-13	18	AREG/CA4/CD55/CD59/CHP1/CTSC/CTSZ/FOLR1/FTCD/LRPAP1/MCFD2/MYDGF/NUCB2/RGMB/ROBO1/SERPINA1/SERPINH1/TGFA	GO:0005793	endoplasmic reticulum-Golgi intermediate compartment	0.5625	0.978587	-0.141608
GO_CC	GO:0005667	transcription regulator complex	transcription regulator complex	18/1652	51/2874	0.999612	1	0.897129	4.92289e-13	18	ANXA2/CEBPA/CEBPB/CREG1/EP300/FOS/HIF1A/JUN/KLF4/MED21/NFATC3/NFYA/PARP1/PBXIP1/RCOR1/SOX9/STAT2/YAP1	GO:0005667	transcription regulator complex	0.352941	0.614015	-3.23323
GO_CC	GO:0036064	ciliary basal body	ciliary basal body	18/1652	57/2874	0.999981	1	0.897129	4.92289e-13	18	ADH1B/BAG3/CCDC50/CEP20/EGFR/ENTR1/EZR/IFT20/MAP2K1/MME/NEDD9/PKD2/PQBP1/RAB6A/SEMA4D/SSNA1/TACC3/TEK	GO:0036064	ciliary basal body	0.315789	0.549382	-3.99475
GO_CC	GO:0030863	cortical cytoskeleton	cortical cytoskeleton	17/1652	26/2874	0.270223	1	0.897129	4.92289e-13	17	ACTN2/ACTN4/CALB1/CALB2/CDH1/CDH2/CORO1A/DBN1/EZR/GSN/HIP1R/KRT19/NOS2/PPP1R9B/SELE/SLC4A1/SNX9	GO:0030863	cortical cytoskeleton	0.653846	1.1375	0.818774
GO_CC	GO:0005884	actin filament	actin filament	17/1652	28/2874	0.441994	1	0.897129	4.92289e-13	17	ACTN2/AIF1/AIF1L/AMOT/ANXA1/CORO1A/EZR/GAS2/JAM3/LCP1/LMOD1/MYO6/PALLD/POF1B/SRC/TEK/TPM3	GO:0005884	actin filament	0.607143	1.05625	0.347727
GO_CC	GO:0030669	clathrin-coated endocytic vesicle membrane	clathrin-coated endocytic vesicle membrane	17/1652	31/2874	0.687138	1	0.897129	4.92289e-13	17	AP2B1/AREG/CD207/CD4/CD74/EGFR/IGF2R/IL7R/KIAA0319/M6PR/SCARB2/SYT1/TFRC/TGFA/TGOLN2/TYRP1/VAMP8	GO:0030669	clathrin-coated endocytic vesicle membrane	0.548387	0.954034	-0.299133
GO_CC	GO:0031674	I band	i band	17/1652	33/2874	0.809454	1	0.897129	4.92289e-13	17	ACTN2/ACTN4/BAG3/CSRP3/DMD/HRC/KRT19/KRT8/MYL3/NEB/NOS1/PALLD/PPP1R12A/PPP2R5A/SLC4A1/SLMAP/TTN	GO:0031674	I band	0.515152	0.896214	-0.697104
GO_CC	GO:0055037	recycling endosome	recycling endosome	17/1652	33/2874	0.809454	1	0.897129	4.92289e-13	17	AMOTL2/APP/B2M/CD22/CD274/COMMD1/ENTR1/ITGB1/PDIA3/SCAMP3/SORCS2/STX6/STX8/TFRC/TNF/TPP1/VAMP8	GO:0055037	recycling endosome	0.515152	0.896214	-0.697104
GO_CC	GO:0032838	plasma membrane bounded cell projection cytoplasm	plasma membrane bounded cell projection cytoplasm	17/1652	36/2874	0.921831	1	0.897129	4.92289e-13	17	AP3B1/AP3S2/ATG16L1/BAIAP2/CTSH/GABARAP/HIF1A/HIP1R/HSBP1/KIF1C/MAP2/MAP2K1/NEFL/PQBP1/SNAPIN/SSNA1/STAU1	GO:0032838	plasma membrane bounded cell projection cytoplasm	0.472222	0.821529	-1.25271
GO_CC	GO:0042734	presynaptic membrane	presynaptic membrane	17/1652	39/2874	0.97253	1	0.897129	4.92289e-13	17	AP2B1/C1QA/CLTA/CNTN1/CNTN5/CNTNAP2/EFNB2/EPHA4/ERBB4/FLRT2/GPR158/IGSF21/IGSF8/PCDH17/SCRIB/STX1B/SYT1	GO:0042734	presynaptic membrane	0.435897	0.758335	-1.76647
GO_CC	GO:0043197	dendritic spine	dendritic spine	16/1652	28/2874	0.593594	1	0.897129	4.92289e-13	16	ACTN2/APP/ATP6AP2/BAIAP2/DNM3/EPHA4/HIP1R/ITGB1/NGFR/NOS1/NTRK2/PALM/PPP1R9B/SEZ6/SORCS2/STX4	GO:0043197	dendritic spine	0.571429	0.99412	-0.0363496
GO_CC	GO:0044309	neuron spine	neuron spine	16/1652	28/2874	0.593594	1	0.897129	4.92289e-13	16	ACTN2/APP/ATP6AP2/BAIAP2/DNM3/EPHA4/HIP1R/ITGB1/NGFR/NOS1/NTRK2/PALM/PPP1R9B/SEZ6/SORCS2/STX4	GO:0044309	neuron spine	0.571429	0.99412	-0.0363496
GO_CC	GO:0005777	peroxisome	peroxisome	16/1652	30/2874	0.742751	1	0.897129	4.92289e-13	16	ACAA1/ACOX1/AGXT/CD33/ECI2/FABP1/HAO1/HMGCL/HSDL2/IDI2/MVK/NOS2/PECR/POMC/RIDA/VIM	GO:0005777	peroxisome	0.533333	0.927845	-0.461848
GO_CC	GO:0042579	microbody	microbody	16/1652	30/2874	0.742751	1	0.897129	4.92289e-13	16	ACAA1/ACOX1/AGXT/CD33/ECI2/FABP1/HAO1/HMGCL/HSDL2/IDI2/MVK/NOS2/PECR/POMC/RIDA/VIM	GO:0042579	microbody	0.533333	0.927845	-0.461848
GO_CC	GO:0030018	Z disc	z disc	16/1652	32/2874	0.850867	1	0.897129	4.92289e-13	16	ACTN2/ACTN4/BAG3/CSRP3/DMD/HRC/KRT19/KRT8/NEB/NOS1/PALLD/PPP1R12A/PPP2R5A/SLC4A1/SLMAP/TTN	GO:0030018	Z disc	0.5	0.869855	-0.860654
GO_CC	GO:0008021	synaptic vesicle	synaptic vesicle	16/1652	34/2874	0.920151	1	0.897129	4.92289e-13	16	AP2B1/AP3S2/ATP6AP2/ATP6V1D/CLTA/MME/NTF4/PENK/PTPRN2/SEMA4C/SEPTIN8/SNAPIN/STX6/SV2A/SYT1/VTI1A	GO:0008021	synaptic vesicle	0.470588	0.818687	-1.23637
GO_CC	GO:0019867	outer membrane	outer membrane	16/1652	38/2874	0.981388	1	0.897129	4.92289e-13	16	ASS1/BAX/BCL2/BCL2L11/BECN1/BNIP3L/CHCHD6/CPTP/CYB5A/EPHA4/IMMT/NUCB2/PLA2G2A/RTN4IP1/TIGAR/TOMM20	GO:0019867	outer membrane	0.421053	0.732509	-1.92968
GO_CC	GO:0031968	organelle outer membrane	organelle outer membrane	16/1652	38/2874	0.981388	1	0.897129	4.92289e-13	16	ASS1/BAX/BCL2/BCL2L11/BECN1/BNIP3L/CHCHD6/CPTP/CYB5A/EPHA4/IMMT/NUCB2/PLA2G2A/RTN4IP1/TIGAR/TOMM20	GO:0031968	organelle outer membrane	0.421053	0.732509	-1.92968
GO_CC	GO:0005795	Golgi stack	golgi stack	15/1652	25/2874	0.483075	1	0.897129	4.92289e-13	15	B4GALT1/CANT1/DNMBP/FUT3/FUT5/GALNT2/GALNT3/GCNT1/GOLGA3/LPCAT2/LYPLA2/SMPD3/SORT1/ST3GAL1/ST6GAL1	GO:0005795	Golgi stack	0.6	1.04383	0.255852
GO_CC	GO:0043679	axon terminus	axon terminus	15/1652	25/2874	0.483075	1	0.897129	4.92289e-13	15	CALB1/CALB2/CRHBP/EPHA4/GOT1/ITGA2/NOS1/NPY/NTRK2/OXT/PENK/ROR1/SCGN/SNCG/TNN	GO:0043679	axon terminus	0.6	1.04383	0.255852
GO_CC	GO:0031970	organelle envelope lumen	organelle envelope lumen	15/1652	30/2874	0.84581	1	0.897129	4.92289e-13	15	AIFM1/AK2/APP/BCHE/CHCHD10/FGR/GFER/HTRA2/IGF2R/IMMT/RNASET2/SUOX/THOP1/TIMM10/TRIAP1	GO:0031970	organelle envelope lumen	0.5	0.869855	-0.833032
GO_CC	GO:0072686	mitotic spindle	mitotic spindle	15/1652	30/2874	0.84581	1	0.897129	4.92289e-13	15	CAPG/CDC27/CDK1/HEPACAM2/KIF22/MAD1L1/MAPRE3/NEDD9/NGRN/NUDC/PKD2/SPESP1/TACC3/TPR/TUBB3	GO:0072686	mitotic spindle	0.5	0.869855	-0.833032
GO_CC	GO:0005771	multivesicular body	multivesicular body	14/1652	25/2874	0.641093	1	0.897129	4.92289e-13	14	BST2/CD63/CD74/CRHBP/CST7/CTSH/CTSL/EGFR/GFRA1/MBL2/PGA4/SFTPA1/SFTPA2/SFTPD	GO:0005771	multivesicular body	0.56	0.974237	-0.150402
GO_CC	GO:0042641	actomyosin	actomyosin	14/1652	25/2874	0.641093	1	0.897129	4.92289e-13	14	ACTA2/ACTN4/AMOT/BAG3/DBN1/GAS2/LCP1/PALLD/PPP1R12A/PXN/ROR1/SORBS1/TEK/TPM3	GO:0042641	actomyosin	0.56	0.974237	-0.150402
GO_CC	GO:0043204	perikaryon	perikaryon	14/1652	30/2874	0.917005	1	0.897129	4.92289e-13	14	APP/ASS1/CNTNAP2/CRH/CRHBP/ELAVL4/EPHA4/GIGYF2/MAP2K1/NGFR/NPY/PENK/RTN4R/SORCS2	GO:0043204	perikaryon	0.466667	0.811864	-1.20421
GO_CC	GO:0005741	mitochondrial outer membrane	mitochondrial outer membrane	14/1652	33/2874	0.972966	1	0.897129	4.92289e-13	14	ASS1/BAX/BCL2/BCL2L11/BECN1/BNIP3L/CHCHD6/CYB5A/EPHA4/IMMT/PLA2G2A/RTN4IP1/TIGAR/TOMM20	GO:0005741	mitochondrial outer membrane	0.424242	0.738059	-1.75939
GO_CC	GO:0009898	cytoplasmic side of plasma membrane	cytoplasmic side of plasma membrane	14/1652	37/2874	0.995147	1	0.897129	4.92289e-13	14	ACP1/AP2B1/C2CD2L/CD2/CDH1/ESYT2/GM2A/HTRA2/KIT/LILRB4/PALM/PPP1R9B/PTPRC/SLC4A1	GO:0009898	cytoplasmic side of plasma membrane	0.378378	0.658268	-2.43217
GO_CC	GO:0098687	chromosomal region	chromosomal region	14/1652	37/2874	0.995147	1	0.897129	4.92289e-13	14	APEX1/CDK1/CEBPB/FEN1/KIF22/MAD1L1/NBN/PARP1/PPP1R12A/PPP2R5A/RAD51/RASSF2/TP53BP1/TPR	GO:0098687	chromosomal region	0.378378	0.658268	-2.43217
GO_CC	GO:0005901	caveola	caveola	13/1652	20/2874	0.328217	1	0.897129	4.92289e-13	13	ATP1B1/CD36/CDH1/CDH15/F2R/FASLG/INSR/NOS1/NOS3/SELE/SORBS1/SRC/TGFBR2	GO:0005901	caveola	0.65	1.13081	0.682449
GO_CC	GO:0045111	intermediate filament cytoskeleton	intermediate filament cytoskeleton	13/1652	22/2874	0.52936	1	0.897129	4.92289e-13	13	EPPK1/GFAP/KRT18/KRT19/KRT5/KRT8/LMNB1/LMNB2/NEFL/NRP1/PPL/RAD51/VIM	GO:0045111	intermediate filament cytoskeleton	0.590909	1.02801	0.153316
GO_CC	GO:0001725	stress fiber	stress fiber	13/1652	23/2874	0.623128	1	0.897129	4.92289e-13	13	ACTA2/ACTN4/AMOT/BAG3/GAS2/LCP1/PALLD/PPP1R12A/PXN/ROR1/SORBS1/TEK/TPM3	GO:0001725	stress fiber	0.565217	0.983314	-0.0934015
GO_CC	GO:0032432	actin filament bundle	actin filament bundle	13/1652	23/2874	0.623128	1	0.897129	4.92289e-13	13	ACTA2/ACTN4/AMOT/BAG3/GAS2/LCP1/PALLD/PPP1R12A/PXN/ROR1/SORBS1/TEK/TPM3	GO:0032432	actin filament bundle	0.565217	0.983314	-0.0934015
GO_CC	GO:0097517	contractile actin filament bundle	contractile actin filament bundle	13/1652	23/2874	0.623128	1	0.897129	4.92289e-13	13	ACTA2/ACTN4/AMOT/BAG3/GAS2/LCP1/PALLD/PPP1R12A/PXN/ROR1/SORBS1/TEK/TPM3	GO:0097517	contractile actin filament bundle	0.565217	0.983314	-0.0934015
GO_CC	GO:0001772	immunological synapse	immunological synapse	13/1652	25/2874	0.777306	1	0.897129	4.92289e-13	13	ALCAM/CD28/CD6/CORO1A/CRTAM/EZR/GZMA/HAVCR2/ICAM1/LGALS3/NEDD9/SCRIB/SKAP1	GO:0001772	immunological synapse	0.52	0.904649	-0.556656
GO_CC	GO:0000793	condensed chromosome	condensed chromosome	13/1652	26/2874	0.835158	1	0.897129	4.92289e-13	13	CEBPB/HSPA2/KIF22/MAD1L1/MKI67/PPP1R12A/RAD51/RASSF2/RCC1/SETMAR/TP53BP1/TPR/TTN	GO:0000793	condensed chromosome	0.5	0.869855	-0.774965
GO_CC	GO:0120111	neuron projection cytoplasm	neuron projection cytoplasm	13/1652	26/2874	0.835158	1	0.897129	4.92289e-13	13	AP3B1/AP3S2/BAIAP2/HIF1A/HIP1R/HSBP1/KIF1C/MAP2/MAP2K1/NEFL/PQBP1/SNAPIN/STAU1	GO:0120111	neuron projection cytoplasm	0.5	0.869855	-0.774965
GO_CC	GO:0005882	intermediate filament	intermediate filament	12/1652	18/2874	0.294206	1	0.897129	4.92289e-13	12	EPPK1/GFAP/KRT18/KRT19/KRT5/KRT8/LMNB1/LMNB2/NEFL/NRP1/PPL/VIM	GO:0005882	intermediate filament	0.666667	1.15981	0.790657
GO_CC	GO:0098798	mitochondrial protein-containing complex	mitochondrial protein-containing complex	12/1652	18/2874	0.294206	1	0.897129	4.92289e-13	12	BAX/CHCHD10/CHCHD6/FXN/GADD45GIP1/GRPEL1/IMMT/MRPL24/MRPL46/MRPL58/TIMM10/TOMM20	GO:0098798	mitochondrial protein-containing complex	0.666667	1.15981	0.790657
GO_CC	GO:0030864	cortical actin cytoskeleton	cortical actin cytoskeleton	12/1652	19/2874	0.398475	1	0.897129	4.92289e-13	12	ACTN2/ACTN4/CALB1/CALB2/CDH1/CDH2/CORO1A/GSN/HIP1R/KRT19/PPP1R9B/SNX9	GO:0030864	cortical actin cytoskeleton	0.631579	1.09876	0.502122
GO_CC	GO:0031985	Golgi cisterna	golgi cisterna	12/1652	19/2874	0.398475	1	0.897129	4.92289e-13	12	B4GALT1/CANT1/FUT3/FUT5/GALNT2/GALNT3/GCNT1/GOLGA3/SMPD3/SORT1/ST3GAL1/ST6GAL1	GO:0031985	Golgi cisterna	0.631579	1.09876	0.502122
GO_CC	GO:0030134	COPII-coated ER to Golgi transport vesicle	copii-coated er to golgi transport vesicle	12/1652	20/2874	0.503862	1	0.897129	4.92289e-13	12	AREG/B2M/CD59/CD74/CTSC/CTSZ/FOLR1/MCFD2/PCSK9/SERPINA1/TGFA/VTI1A	GO:0030134	COPII-coated ER to Golgi transport vesicle	0.6	1.04383	0.228641
GO_CC	GO:0044304	main axon	main axon	12/1652	21/2874	0.60348	1	0.897129	4.92289e-13	12	APP/CD40/CNTNAP2/CRH/CRHBP/DAG1/MAP2/NFASC/NRCAM/ROBO2/SPOCK1/THY1	GO:0044304	main axon	0.571429	0.99412	-0.031441
GO_CC	GO:0005903	brush border	brush border	12/1652	22/2874	0.692424	1	0.897129	4.92289e-13	12	ACE2/B4GALT1/CA4/CD36/CDHR2/DCXR/EZR/FOLR1/MME/PDZK1/PLB1/SLC27A4	GO:0005903	brush border	0.545455	0.948932	-0.279524
GO_CC	GO:0019897	extrinsic component of plasma membrane	extrinsic component of plasma membrane	12/1652	24/2874	0.829566	1	0.897129	4.92289e-13	12	AP2B1/C1QA/CDH1/CDH15/CDH17/CDH2/CDH3/CDH6/PCSK9/PPP1R9B/SCRIB/VWC2	GO:0019897	extrinsic component of plasma membrane	0.5	0.869855	-0.744301
GO_CC	GO:0005758	mitochondrial intermembrane space	mitochondrial intermembrane space	12/1652	25/2874	0.877805	1	0.897129	4.92289e-13	12	AIFM1/AK2/CHCHD10/FGR/GFER/HTRA2/IMMT/RNASET2/SUOX/THOP1/TIMM10/TRIAP1	GO:0005758	mitochondrial intermembrane space	0.48	0.835061	-0.96291
GO_CC	GO:0001650	fibrillar center	fibrillar center	12/1652	26/2874	0.914361	1	0.897129	4.92289e-13	12	AGER/EEF1D/EZR/KIT/LBR/LEO1/MTDH/NFKBIE/POLR2F/SNRPB2/TCOF1/TXNRD1	GO:0001650	fibrillar center	0.461538	0.802943	-1.1734
GO_CC	GO:0030496	midbody	midbody	12/1652	35/2874	0.998429	1	0.897129	4.92289e-13	12	ANXA2/CAPG/CDK1/ENTR1/HEPACAM2/IL16/MAPRE3/NUDC/PSRC1/RALB/SSNA1/TXNDC9	GO:0030496	midbody	0.342857	0.596472	-2.7923
GO_CC	GO:0036464	cytoplasmic ribonucleoprotein granule	cytoplasmic ribonucleoprotein granule	12/1652	36/2874	0.999061	1	0.897129	4.92289e-13	12	ANG/CASC3/CSDE1/CTSH/EIF4G1/GHR/GIGYF2/PQBP1/RBPMS/SNRPB2/STAU1/TDRKH	GO:0036464	cytoplasmic ribonucleoprotein granule	0.333333	0.579903	-2.94871
GO_CC	GO:0001533	cornified envelope	cornified envelope	11/1652	20/2874	0.677116	1	0.897129	4.92289e-13	11	ANXA1/ANXA2/CDSN/CST6/DSC2/DSG4/KLK6/KLK7/PI3/PPL/SPRR3	GO:0001533	cornified envelope	0.55	0.95684	-0.225167
GO_CC	GO:0060076	excitatory synapse	excitatory synapse	11/1652	20/2874	0.677116	1	0.897129	4.92289e-13	11	ADGRB3/BAIAP2/CALB2/FGFR2/GRN/ITGB1/PALLD/PPP3R1/SORT1/SUSD4/SYT1	GO:0060076	excitatory synapse	0.55	0.95684	-0.225167
GO_CC	GO:0031594	neuromuscular junction	neuromuscular junction	11/1652	22/2874	0.823808	1	0.897129	4.92289e-13	11	CDH15/CXADR/EPHA4/ERBB4/F2R/ITGB1/NEFL/NGFR/SPOCK1/STX1B/SV2A	GO:0031594	neuromuscular junction	0.5	0.869855	-0.712364
GO_CC	GO:0005776	autophagosome	autophagosome	11/1652	24/2874	0.913346	1	0.897129	4.92289e-13	11	ATG16L1/ATP6AP2/BECN1/CALCOCO2/DAPK2/GABARAP/LAMP2/MYO6/SRPX/TAX1BP1/VTI1A	GO:0005776	autophagosome	0.458333	0.797367	-1.15886
GO_CC	GO:1905368	peptidase complex	peptidase complex	11/1652	26/2874	0.961004	1	0.897129	4.92289e-13	11	CFH/FAP/FCN1/HTRA2/MBL2/PLAU/PLAUR/PSMD1/PSME1/PSME2/THBD	GO:1905368	peptidase complex	0.423077	0.736031	-1.57184
GO_CC	GO:0008305	integrin complex	integrin complex	10/1652	15/2874	0.327518	1	0.897129	4.92289e-13	10	ITGA11/ITGA2/ITGA5/ITGA6/ITGAL/ITGAM/ITGAV/ITGB1/ITGB2/ITGBL1	GO:0008305	integrin complex	0.666667	1.15981	0.721389
GO_CC	GO:0032580	Golgi cisterna membrane	golgi cisterna membrane	10/1652	15/2874	0.327518	1	0.897129	4.92289e-13	10	B4GALT1/CANT1/FUT3/FUT5/GALNT2/GALNT3/GOLGA3/SORT1/ST3GAL1/ST6GAL1	GO:0032580	Golgi cisterna membrane	0.666667	1.15981	0.721389
GO_CC	GO:0033116	endoplasmic reticulum-Golgi intermediate compartment membrane	endoplasmic reticulum-golgi intermediate compartment membrane	10/1652	16/2874	0.444231	1	0.897129	4.92289e-13	10	AREG/CD55/CD59/CTSC/CTSZ/FOLR1/MCFD2/ROBO1/SERPINA1/TGFA	GO:0033116	endoplasmic reticulum-Golgi intermediate compartment membrane	0.625	1.08732	0.407166
GO_CC	GO:0005811	lipid droplet	lipid droplet	10/1652	18/2874	0.660308	1	0.897129	4.92289e-13	10	ANXA2/CES1/CKAP4/CLSTN3/FABP4/LPCAT2/PLIN1/PLIN3/RBP1/SMPD1	GO:0005811	lipid droplet	0.555556	0.966505	-0.165719
GO_CC	GO:0032588	trans-Golgi network membrane	trans-golgi network membrane	10/1652	19/2874	0.74751	1	0.897129	4.92289e-13	10	APP/CD74/CLTA/IGF2R/M6PR/RAB6A/SCAMP3/ST3GAL1/STX6/VTI1A	GO:0032588	trans-Golgi network membrane	0.526316	0.915637	-0.428909
GO_CC	GO:0030672	synaptic vesicle membrane	synaptic vesicle membrane	10/1652	20/2874	0.817904	1	0.897129	4.92289e-13	10	ATP6AP2/ATP6V1D/CLTA/PTPRN2/SEMA4C/SEPTIN8/SNAPIN/STX6/SV2A/SYT1	GO:0030672	synaptic vesicle membrane	0.5	0.869855	-0.678975
GO_CC	GO:0099501	exocytic vesicle membrane	exocytic vesicle membrane	10/1652	20/2874	0.817904	1	0.897129	4.92289e-13	10	ATP6AP2/ATP6V1D/CLTA/PTPRN2/SEMA4C/SEPTIN8/SNAPIN/STX6/SV2A/SYT1	GO:0099501	exocytic vesicle membrane	0.5	0.869855	-0.678975
GO_CC	GO:0005681	spliceosomal complex	spliceosomal complex	10/1652	21/2874	0.872257	1	0.897129	4.92289e-13	10	CASC3/CLNS1A/CWC15/GPKOW/LGALS3/RALY/SART1/SMNDC1/SNRPB2/ZCCHC8	GO:0005681	spliceosomal complex	0.47619	0.828433	-0.917338
GO_CC	GO:0016363	nuclear matrix	nuclear matrix	10/1652	21/2874	0.872257	1	0.897129	4.92289e-13	10	ANXA2/CEBPA/CEBPB/FOS/KRT18/KRT8/LMNB1/SATB1/SORBS1/VIM	GO:0016363	nuclear matrix	0.47619	0.828433	-0.917338
GO_CC	GO:0005905	clathrin-coated pit	clathrin-coated pit	10/1652	22/2874	0.912631	1	0.897129	4.92289e-13	10	AP2B1/APP/CLTA/HIP1R/MYO6/NECAP2/SELE/SNX9/SORT1/TFRC	GO:0005905	clathrin-coated pit	0.454545	0.790777	-1.1452
GO_CC	GO:1905369	endopeptidase complex	endopeptidase complex	10/1652	22/2874	0.912631	1	0.897129	4.92289e-13	10	CFH/FCN1/HTRA2/MBL2/PLAU/PLAUR/PSMD1/PSME1/PSME2/THBD	GO:1905369	endopeptidase complex	0.454545	0.790777	-1.1452
GO_CC	GO:0031902	late endosome membrane	late endosome membrane	10/1652	24/2874	0.961814	1	0.897129	4.92289e-13	10	ANXA2/B2M/CD63/LAMP2/LAMP3/NOTCH1/SCARB2/SLC39A14/VAMP8/VTI1A	GO:0031902	late endosome membrane	0.416667	0.724879	-1.57342
GO_CC	GO:0090575	RNA polymerase II transcription regulator complex	rna polymerase ii transcription regulator complex	10/1652	28/2874	0.994175	1	0.897129	4.92289e-13	10	ANXA2/CEBPA/CEBPB/FOS/HIF1A/JUN/MED21/NFYA/STAT2/YAP1	GO:0090575	RNA polymerase II transcription regulator complex	0.357143	0.621325	-2.34081
GO_CC	GO:0061695	transferase complex, transferring phosphorus-containing groups	transferase complex, transferring phosphorus-containing groups	10/1652	35/2874	0.999872	1	0.897129	4.92289e-13	10	BECN1/CDK1/IGF1R/INSR/LEO1/POLR2F/PRKAB1/PYDC1/TGFBR1/TGFBR2	GO:0061695	transferase complex, transferring phosphorus-containing groups	0.285714	0.49706	-3.48021
GO_CC	GO:0034702	monoatomic ion channel complex	monoatomic ion channel complex	10/1652	37/2874	0.999961	1	0.897129	4.92289e-13	10	CLIC5/CNTNAP2/DPP10/HSPA2/LRRC38/PKD1/PKD2/SCN4B/VWC2/VWC2L	GO:0034702	monoatomic ion channel complex	0.27027	0.470192	-3.77074
GO_CC	GO:0030057	desmosome	desmosome	9/1652	13/2874	0.286027	1	0.897129	4.92289e-13	9	B4GALT1/CDH1/CDH2/CDSN/DSC2/DSG4/JAM3/POF1B/PPL	GO:0030057	desmosome	0.692308	1.20441	0.858739
GO_CC	GO:0031526	brush border membrane	brush border membrane	9/1652	14/2874	0.408755	1	0.897129	4.92289e-13	9	ACE2/B4GALT1/CA4/CD36/CDHR2/FOLR1/PDZK1/PLB1/SLC27A4	GO:0031526	brush border membrane	0.642857	1.11838	0.516195
GO_CC	GO:0005782	peroxisomal matrix	peroxisomal matrix	9/1652	15/2874	0.530611	1	0.897129	4.92289e-13	9	ACAA1/ACOX1/AGXT/ECI2/FABP1/HAO1/HMGCL/NOS2/POMC	GO:0005782	peroxisomal matrix	0.6	1.04383	0.197836
GO_CC	GO:0005798	Golgi-associated vesicle	golgi-associated vesicle	9/1652	15/2874	0.530611	1	0.897129	4.92289e-13	9	AP1G2/APP/CLTA/CSPG5/FURIN/IGF2R/PKD1/SORT1/TGOLN2	GO:0005798	Golgi-associated vesicle	0.6	1.04383	0.197836
GO_CC	GO:0031907	microbody lumen	microbody lumen	9/1652	15/2874	0.530611	1	0.897129	4.92289e-13	9	ACAA1/ACOX1/AGXT/ECI2/FABP1/HAO1/HMGCL/NOS2/POMC	GO:0031907	microbody lumen	0.6	1.04383	0.197836
GO_CC	GO:0005875	microtubule associated complex	microtubule associated complex	9/1652	16/2874	0.641671	1	0.897129	4.92289e-13	9	DYNLT1/FNTA/GABARAP/KIF1C/KIF22/MAP2/PXN/STAU1/TPR	GO:0005875	microtubule associated complex	0.5625	0.978587	-0.099851
GO_CC	GO:0031672	A band	a band	9/1652	16/2874	0.641671	1	0.897129	4.92289e-13	9	MYBPC1/MYBPC2/MYL3/MYL4/MYOM2/PPP1R12A/PPP2R5A/SLMAP/TTN	GO:0031672	A band	0.5625	0.978587	-0.099851
GO_CC	GO:0005840	ribosome	ribosome	9/1652	17/2874	0.736099	1	0.897129	4.92289e-13	9	APEX1/APOD/EIF2AK2/EIF4G1/GADD45GIP1/MRPL24/MRPL46/MRPL58/RPL14	GO:0005840	ribosome	0.529412	0.921023	-0.379673
GO_CC	GO:0016528	sarcoplasm	sarcoplasm	9/1652	18/2874	0.81189	1	0.897129	4.92289e-13	9	CTHRC1/FABP3/GSN/HRC/ITPR1/MB/NOS1/SPOCK1/THBS4	GO:0016528	sarcoplasm	0.5	0.869855	-0.643906
GO_CC	GO:0036126	sperm flagellum	sperm flagellum	9/1652	18/2874	0.81189	1	0.897129	4.92289e-13	9	AK2/ATG16L1/ATP1B1/CTSH/GABARAP/SLIRP/SPACA5/SPACA5B/TOMM20	GO:0036126	sperm flagellum	0.5	0.869855	-0.643906
GO_CC	GO:0097729	9+2 motile cilium	9+2 motile cilium	9/1652	19/2874	0.869832	1	0.897129	4.92289e-13	9	AK2/ATG16L1/ATP1B1/CTSH/GABARAP/SLIRP/SPACA5/SPACA5B/TOMM20	GO:0097729	9+2 motile cilium	0.473684	0.824073	-0.894425
GO_CC	GO:0000151	ubiquitin ligase complex	ubiquitin ligase complex	9/1652	33/2874	0.999899	1	0.897129	4.92289e-13	9	AMFR/CDC27/COMMD1/ELOB/GPR37/KCTD5/MED21/RAD51/SEL1L	GO:0000151	ubiquitin ligase complex	0.272727	0.474466	-3.52987
GO_CC	GO:0001891	phagocytic cup	phagocytic cup	8/1652	13/2874	0.499607	1	0.897129	4.92289e-13	8	AGER/AIF1/ANXA1/CORO1A/LCP1/MEGF10/SH3BP1/TNF	GO:0001891	phagocytic cup	0.615385	1.07059	0.296549
GO_CC	GO:0012507	ER to Golgi transport vesicle membrane	er to golgi transport vesicle membrane	8/1652	13/2874	0.499607	1	0.897129	4.92289e-13	8	AREG/B2M/CD59/CD74/FOLR1/MCFD2/TGFA/VTI1A	GO:0012507	ER to Golgi transport vesicle membrane	0.615385	1.07059	0.296549
GO_CC	GO:0032421	stereocilium bundle	stereocilium bundle	8/1652	13/2874	0.499607	1	0.897129	4.92289e-13	8	CALB1/CALB2/CEACAM16/CLIC5/EPS8L2/IDO1/IFT20/STX4	GO:0032421	stereocilium bundle	0.615385	1.07059	0.296549
GO_CC	GO:0071682	endocytic vesicle lumen	endocytic vesicle lumen	8/1652	13/2874	0.499607	1	0.897129	4.92289e-13	8	APOA1/CSF3/CTSL/GNLY/HYOU1/MPO/PGLYRP1/SCGB3A2	GO:0071682	endocytic vesicle lumen	0.615385	1.07059	0.296549
GO_CC	GO:0002102	podosome	podosome	8/1652	14/2874	0.620742	1	0.897129	4.92289e-13	8	ADAM8/AMOTL2/ARHGEF5/GSN/LCP1/PALLD/SRC/VCAM1	GO:0002102	podosome	0.571429	0.99412	-0.0256401
GO_CC	GO:0055038	recycling endosome membrane	recycling endosome membrane	8/1652	14/2874	0.620742	1	0.897129	4.92289e-13	8	B2M/CD274/PDIA3/SCAMP3/SORCS2/STX6/TFRC/VAMP8	GO:0055038	recycling endosome membrane	0.571429	0.99412	-0.0256401
GO_CC	GO:0090734	site of DNA damage	site of dna damage	8/1652	14/2874	0.620742	1	0.897129	4.92289e-13	8	ELOA/NBN/PARP1/PAXX/RAD51/SETMAR/TP53BP1/XRCC4	GO:0090734	site of DNA damage	0.571429	0.99412	-0.0256401
GO_CC	GO:0032993	protein-DNA complex	protein-dna complex	8/1652	19/2874	0.943615	1	0.897129	4.92289e-13	8	EP300/FOS/GLYR1/HHEX/MORF4L2/NFYA/PARP1/ZBTB17	GO:0032993	protein-DNA complex	0.421053	0.732509	-1.35994
GO_CC	GO:0000228	nuclear chromosome	nuclear chromosome	8/1652	20/2874	0.964479	1	0.897129	4.92289e-13	8	HSPA2/ING1/JUN/PARP1/RAD51/RCC1/TRIM24/TTN	GO:0000228	nuclear chromosome	0.4	0.695884	-1.58659
GO_CC	GO:0034451	centriolar satellite	centriolar satellite	8/1652	20/2874	0.964479	1	0.897129	4.92289e-13	8	CEP20/DBH/GPRC5C/IL4R/KRT18/PDZD2/PODXL/TACC3	GO:0034451	centriolar satellite	0.4	0.695884	-1.58659
GO_CC	GO:0000775	chromosome, centromeric region	chromosome, centromeric region	8/1652	23/2874	0.992112	1	0.897129	4.92289e-13	8	CEBPB/KIF22/MAD1L1/PPP1R12A/PPP2R5A/RASSF2/TP53BP1/TPR	GO:0000775	chromosome, centromeric region	0.347826	0.605116	-2.2104
GO_CC	GO:0010494	cytoplasmic stress granule	cytoplasmic stress granule	8/1652	24/2874	0.995382	1	0.897129	4.92289e-13	8	ANG/CASC3/CSDE1/EIF4G1/GIGYF2/PQBP1/RBPMS/STAU1	GO:0010494	cytoplasmic stress granule	0.333333	0.579903	-2.40254
GO_CC	GO:0014704	intercalated disc	intercalated disc	7/1652	10/2874	0.320931	1	0.897129	4.92289e-13	7	ATP1B1/CDH2/CXADR/DSC2/ITGB1/SCN4B/VAMP5	GO:0014704	intercalated disc	0.7	1.2178	0.802051
GO_CC	GO:0034399	nuclear periphery	nuclear periphery	7/1652	10/2874	0.320931	1	0.897129	4.92289e-13	7	DAG1/LBR/LMNB1/LMNB2/PSIP1/STX1B/TPR	GO:0034399	nuclear periphery	0.7	1.2178	0.802051
GO_CC	GO:0099522	cytosolic region	cytosolic region	7/1652	10/2874	0.320931	1	0.897129	4.92289e-13	7	BAIAP2/CALB1/DAG1/DBN1/FABP5/FUS/SYT1	GO:0099522	cytosolic region	0.7	1.2178	0.802051
GO_CC	GO:1905286	serine-type peptidase complex	serine-type peptidase complex	7/1652	10/2874	0.320931	1	0.897129	4.92289e-13	7	CFH/FCN1/HTRA2/MBL2/PLAU/PLAUR/THBD	GO:1905286	serine-type peptidase complex	0.7	1.2178	0.802051
GO_CC	GO:0034362	low-density lipoprotein particle	low-density lipoprotein particle	7/1652	11/2874	0.463453	1	0.897129	4.92289e-13	7	APOA1/APOA4/APOF/APOM/APP/MSR1/PLA2G7	GO:0034362	low-density lipoprotein particle	0.636364	1.10709	0.413679
GO_CC	GO:0042101	T cell receptor complex	t cell receptor complex	7/1652	11/2874	0.463453	1	0.897129	4.92289e-13	7	ALCAM/APBB1IP/CD4/CD6/CD8A/CEACAM1/SKAP1	GO:0042101	T cell receptor complex	0.636364	1.10709	0.413679
GO_CC	GO:0043195	terminal bouton	terminal bouton	7/1652	11/2874	0.463453	1	0.897129	4.92289e-13	7	CALB1/CALB2/NPY/NTRK2/OXT/SCGN/TNN	GO:0043195	terminal bouton	0.636364	1.10709	0.413679
GO_CC	GO:0060170	ciliary membrane	ciliary membrane	7/1652	11/2874	0.463453	1	0.897129	4.92289e-13	7	GPI/MXRA8/PKD1/PKD2/TCTN3/TXNDC15/UMOD	GO:0060170	ciliary membrane	0.636364	1.10709	0.413679
GO_CC	GO:0032420	stereocilium	stereocilium	7/1652	12/2874	0.596844	1	0.897129	4.92289e-13	7	CALB1/CALB2/CEACAM16/CLIC5/EPS8L2/IFT20/STX4	GO:0032420	stereocilium	0.583333	1.01483	0.0598479
GO_CC	GO:0032589	neuron projection membrane	neuron projection membrane	7/1652	12/2874	0.596844	1	0.897129	4.92289e-13	7	ATP6AP2/CNTNAP2/INSR/PPP1R9B/ROBO2/STX4/THY1	GO:0032589	neuron projection membrane	0.583333	1.01483	0.0598479
GO_CC	GO:0035861	site of double-strand break	site of double-strand break	7/1652	13/2874	0.710287	1	0.897129	4.92289e-13	7	NBN/PARP1/PAXX/RAD51/SETMAR/TP53BP1/XRCC4	GO:0035861	site of double-strand break	0.538462	0.936767	-0.265642
GO_CC	GO:0030117	membrane coat	membrane coat	7/1652	14/2874	0.799832	1	0.897129	4.92289e-13	7	AP1G2/AP2B1/AP3B1/AP3S2/CLTA/IGF2R/NECAP2	GO:0030117	membrane coat	0.5	0.869855	-0.567475
GO_CC	GO:0048475	coated membrane	coated membrane	7/1652	14/2874	0.799832	1	0.897129	4.92289e-13	7	AP1G2/AP2B1/AP3B1/AP3S2/CLTA/IGF2R/NECAP2	GO:0048475	coated membrane	0.5	0.869855	-0.567475
GO_CC	GO:0030670	phagocytic vesicle membrane	phagocytic vesicle membrane	7/1652	15/2874	0.866403	1	0.897129	4.92289e-13	7	B2M/CORO1A/LAMP2/STX4/TLR1/TLR2/VAMP8	GO:0030670	phagocytic vesicle membrane	0.466667	0.811864	-0.849272
GO_CC	GO:0031201	SNARE complex	snare complex	7/1652	15/2874	0.866403	1	0.897129	4.92289e-13	7	STX1B/STX3/STX4/STX6/STX8/VAMP8/VTI1A	GO:0031201	SNARE complex	0.466667	0.811864	-0.849272
GO_CC	GO:1904115	axon cytoplasm	axon cytoplasm	7/1652	15/2874	0.866403	1	0.897129	4.92289e-13	7	AP3B1/AP3S2/HIF1A/HSBP1/KIF1C/NEFL/SNAPIN	GO:1904115	axon cytoplasm	0.466667	0.811864	-0.849272
GO_CC	GO:0000781	chromosome, telomeric region	chromosome, telomeric region	7/1652	16/2874	0.913516	1	0.897129	4.92289e-13	7	APEX1/CDK1/FEN1/NBN/PARP1/RAD51/TP53BP1	GO:0000781	chromosome, telomeric region	0.4375	0.761123	-1.11389
GO_CC	GO:0000779	condensed chromosome, centromeric region	condensed chromosome, centromeric region	7/1652	19/2874	0.979826	1	0.897129	4.92289e-13	7	CEBPB/KIF22/MAD1L1/PPP1R12A/RASSF2/TP53BP1/TPR	GO:0000779	condensed chromosome, centromeric region	0.368421	0.640946	-1.82546
GO_CC	GO:0097730	non-motile cilium	non-motile cilium	7/1652	26/2874	0.999633	1	0.897129	4.92289e-13	7	BSG/IFT20/MERTK/PCDHB15/PKD2/STX3/VCAN	GO:0097730	non-motile cilium	0.269231	0.468383	-3.16557
GO_CC	GO:1902911	protein kinase complex	protein kinase complex	7/1652	28/2874	0.999895	1	0.897129	4.92289e-13	7	CDK1/IGF1R/INSR/PRKAB1/PYDC1/TGFBR1/TGFBR2	GO:1902911	protein kinase complex	0.25	0.434927	-3.49304
GO_CC	GO:0034703	cation channel complex	cation channel complex	7/1652	31/2874	0.999985	1	0.897129	4.92289e-13	7	CNTNAP2/DPP10/HSPA2/LRRC38/PKD1/PKD2/SCN4B	GO:0034703	cation channel complex	0.225806	0.392838	-3.95125
GO_CC	GO:0000791	euchromatin	euchromatin	6/1652	10/2874	0.568915	1	0.897129	4.92289e-13	6	HIF1A/JUN/KLF4/PADI2/PSIP1/TRIM24	GO:0000791	euchromatin	0.6	1.04383	0.161391
GO_CC	GO:0030140	trans-Golgi network transport vesicle	trans-golgi network transport vesicle	6/1652	10/2874	0.568915	1	0.897129	4.92289e-13	6	AP1G2/CLTA/FURIN/IGF2R/SORT1/TGOLN2	GO:0030140	trans-Golgi network transport vesicle	0.6	1.04383	0.161391
GO_CC	GO:0043198	dendritic shaft	dendritic shaft	6/1652	10/2874	0.568915	1	0.897129	4.92289e-13	6	APP/BAIAP2/EPHA4/MAP2/RTN4R/SEZ6	GO:0043198	dendritic shaft	0.6	1.04383	0.161391
GO_CC	GO:0016342	catenin complex	catenin complex	6/1652	11/2874	0.695469	1	0.897129	4.92289e-13	6	CDH1/CDH15/CDH17/CDH2/CDH3/CDH6	GO:0016342	catenin complex	0.545455	0.948932	-0.197273
GO_CC	GO:0140047	specialized extracellular matrix	specialized extracellular matrix	6/1652	11/2874	0.695469	1	0.897129	4.92289e-13	6	ACAN/BCAN/NCAN/RTBDN/TNC/VCAN	GO:0140047	specialized extracellular matrix	0.545455	0.948932	-0.197273
GO_CC	GO:0031430	M band	m band	6/1652	12/2874	0.794094	1	0.897129	4.92289e-13	6	MYBPC1/MYBPC2/MYOM2/PPP2R5A/SLMAP/TTN	GO:0031430	M band	0.5	0.869855	-0.525196
GO_CC	GO:0045171	intercellular bridge	intercellular bridge	6/1652	12/2874	0.794094	1	0.897129	4.92289e-13	6	CD34/KLK6/NGRN/OLFM4/SPESP1/TUBB3	GO:0045171	intercellular bridge	0.5	0.869855	-0.525196
GO_CC	GO:1990204	oxidoreductase complex	oxidoreductase complex	6/1652	12/2874	0.794094	1	0.897129	4.92289e-13	6	GMPR/NCF2/NDUFA5/NDUFS6/RRM2/SDHB	GO:1990204	oxidoreductase complex	0.5	0.869855	-0.525196
GO_CC	GO:0097386	glial cell projection	glial cell projection	6/1652	13/2874	0.865929	1	0.897129	4.92289e-13	6	ADGRG1/AIF1/APP/GFAP/ITGB1/LCP1	GO:0097386	glial cell projection	0.461538	0.802943	-0.827832
GO_CC	GO:0043209	myelin sheath	myelin sheath	6/1652	14/2874	0.915503	1	0.897129	4.92289e-13	6	ANXA2/BCL2/ITGB1/JAM3/SCRIB/STX4	GO:0043209	myelin sheath	0.428571	0.74559	-1.10931
GO_CC	GO:0140534	endoplasmic reticulum protein-containing complex	endoplasmic reticulum protein-containing complex	6/1652	17/2874	0.981917	1	0.897129	4.92289e-13	6	AMFR/B2M/HYOU1/MZB1/PDIA3/SEL1L	GO:0140534	endoplasmic reticulum protein-containing complex	0.352941	0.614015	-1.85557
GO_CC	GO:0000776	kinetochore	kinetochore	6/1652	18/2874	0.989633	1	0.897129	4.92289e-13	6	KIF22/MAD1L1/PPP1R12A/RASSF2/TP53BP1/TPR	GO:0000776	kinetochore	0.333333	0.579903	-2.07847
GO_CC	GO:0097731	9+0 non-motile cilium	9+0 non-motile cilium	6/1652	21/2874	0.998229	1	0.897129	4.92289e-13	6	BSG/IFT20/MERTK/PCDHB15/STX3/VCAN	GO:0097731	9+0 non-motile cilium	0.285714	0.49706	-2.68913
GO_CC	GO:0097733	photoreceptor cell cilium	photoreceptor cell cilium	6/1652	21/2874	0.998229	1	0.897129	4.92289e-13	6	BSG/IFT20/MERTK/PCDHB15/STX3/VCAN	GO:0097733	photoreceptor cell cilium	0.285714	0.49706	-2.68913
GO_CC	GO:0005814	centriole	centriole	6/1652	26/2874	0.999927	1	0.897129	4.92289e-13	6	CAPG/CEP20/FTCD/HSPA1A/IFT20/SSNA1	GO:0005814	centriole	0.230769	0.401471	-3.56401
GO_CC	GO:0016459	myosin complex	myosin complex	5/1652	10/2874	0.788983	1	0.897129	4.92289e-13	5	CGN/MYL1/MYL3/MYL4/MYO6	GO:0016459	myosin complex	0.5	0.869855	-0.479269
GO_CC	GO:0032839	dendrite cytoplasm	dendrite cytoplasm	5/1652	10/2874	0.788983	1	0.897129	4.92289e-13	5	BAIAP2/HIP1R/MAP2/MAP2K1/STAU1	GO:0032839	dendrite cytoplasm	0.5	0.869855	-0.479269
GO_CC	GO:0043083	synaptic cleft	synaptic cleft	5/1652	10/2874	0.788983	1	0.897129	4.92289e-13	5	ADGRB3/CBLN4/EGFLAM/NPTX1/NXPH1	GO:0043083	synaptic cleft	0.5	0.869855	-0.479269
GO_CC	GO:0048786	presynaptic active zone	presynaptic active zone	5/1652	12/2874	0.918922	1	0.897129	4.92289e-13	5	C1QBP/EGFLAM/STX1B/SV2A/SYT1	GO:0048786	presynaptic active zone	0.416667	0.724879	-1.11024
GO_CC	GO:0001750	photoreceptor outer segment	photoreceptor outer segment	5/1652	13/2874	0.952043	1	0.897129	4.92289e-13	5	BSG/IFT20/MERTK/STX3/VCAN	GO:0001750	photoreceptor outer segment	0.384615	0.669119	-1.39002
GO_CC	GO:0000421	autophagosome membrane	autophagosome membrane	5/1652	14/2874	0.972343	1	0.897129	4.92289e-13	5	ATG16L1/ATP6AP2/CALCOCO2/GABARAP/LAMP2	GO:0000421	autophagosome membrane	0.357143	0.621325	-1.65114
GO_CC	GO:0016234	inclusion body	inclusion body	5/1652	16/2874	0.991365	1	0.897129	4.92289e-13	5	BAG3/FGR/HSPA1A/NBN/TPR	GO:0016234	inclusion body	0.3125	0.543659	-2.12792
GO_CC	GO:0016605	PML body	pml body	5/1652	17/2874	0.995301	1	0.897129	4.92289e-13	5	CALCOCO2/LRCH4/NBN/RAD51/SATB1	GO:0016605	PML body	0.294118	0.511679	-2.34753
GO_CC	GO:0000922	spindle pole	spindle pole	5/1652	23/2874	0.999907	1	0.897129	4.92289e-13	5	MAD1L1/NEDD9/PSRC1/TACC3/UMOD	GO:0000922	spindle pole	0.217391	0.378198	-3.48061
GO_CC	GO:0005637	nuclear inner membrane	nuclear inner membrane	4/1652	10/2874	0.924411	1	0.897129	4.92289e-13	4	ITPR1/LBR/LMNB1/TOR1AIP1	GO:0005637	nuclear inner membrane	0.4	0.695884	-1.11993
GO_CC	GO:0005930	axoneme	axoneme	4/1652	10/2874	0.924411	1	0.897129	4.92289e-13	4	ATG16L1/CTSH/GABARAP/SSNA1	GO:0005930	axoneme	0.4	0.695884	-1.11993
GO_CC	GO:0097014	ciliary plasm	ciliary plasm	4/1652	10/2874	0.924411	1	0.897129	4.92289e-13	4	ATG16L1/CTSH/GABARAP/SSNA1	GO:0097014	ciliary plasm	0.4	0.695884	-1.11993
GO_CC	GO:0098533	ATPase dependent transmembrane transport complex	atpase dependent transmembrane transport complex	4/1652	10/2874	0.924411	1	0.897129	4.92289e-13	4	ABCA2/ATP1B1/ATP6AP2/ATP6V1D	GO:0098533	ATPase dependent transmembrane transport complex	0.4	0.695884	-1.11993
GO_CC	GO:0016529	sarcoplasmic reticulum	sarcoplasmic reticulum	4/1652	11/2874	0.957268	1	0.897129	4.92289e-13	4	HRC/ITPR1/NOS1/THBS4	GO:0016529	sarcoplasmic reticulum	0.363636	0.632622	-1.41918
GO_CC	GO:0030120	vesicle coat	vesicle coat	4/1652	11/2874	0.957268	1	0.897129	4.92289e-13	4	AP1G2/AP2B1/CLTA/NECAP2	GO:0030120	vesicle coat	0.363636	0.632622	-1.41918
GO_CC	GO:0030315	T-tubule	t-tubule	4/1652	11/2874	0.957268	1	0.897129	4.92289e-13	4	AHNAK/AHNAK2/ATP1B1/NOS1	GO:0030315	T-tubule	0.363636	0.632622	-1.41918
GO_CC	GO:0043073	germ cell nucleus	germ cell nucleus	4/1652	11/2874	0.957268	1	0.897129	4.92289e-13	4	HSPA2/RAD51/TRIM24/YAP1	GO:0043073	germ cell nucleus	0.363636	0.632622	-1.41918
GO_CC	GO:0031461	cullin-RING ubiquitin ligase complex	cullin-ring ubiquitin ligase complex	4/1652	12/2874	0.976441	1	0.897129	4.92289e-13	4	CDC27/COMMD1/ELOB/KCTD5	GO:0031461	cullin-RING ubiquitin ligase complex	0.333333	0.579903	-1.69528
GO_CC	GO:0001917	photoreceptor inner segment	photoreceptor inner segment	4/1652	15/2874	0.996485	1	0.897129	4.92289e-13	4	BSG/EPB41L5/NOS1/STX3	GO:0001917	photoreceptor inner segment	0.266667	0.463923	-2.41993
GO_CC	GO:0032153	cell division site	cell division site	4/1652	15/2874	0.996485	1	0.897129	4.92289e-13	4	ICAM2/ITGB1/SEPTIN3/SEPTIN8	GO:0032153	cell division site	0.266667	0.463923	-2.41993
GO_CC	GO:1902554	serine/threonine protein kinase complex	serine/threonine protein kinase complex	4/1652	23/2874	0.999987	1	0.897129	4.92289e-13	4	CDK1/PYDC1/TGFBR1/TGFBR2	GO:1902554	serine/threonine protein kinase complex	0.173913	0.302558	-3.90401
GO_CC	GO:0008076	voltage-gated potassium channel complex	voltage-gated potassium channel complex	3/1652	10/2874	0.981478	1	0.897129	4.92289e-13	3	CNTNAP2/DPP10/LRRC38	GO:0008076	voltage-gated potassium channel complex	0.3	0.521913	-1.76059
GO_CC	GO:0000502	proteasome complex	proteasome complex	3/1652	11/2874	0.990556	1	0.897129	4.92289e-13	3	PSMD1/PSME1/PSME2	GO:0000502	proteasome complex	0.272727	0.474466	-2.03013
GO_CC	GO:0034705	potassium channel complex	potassium channel complex	3/1652	11/2874	0.990556	1	0.897129	4.92289e-13	3	CNTNAP2/DPP10/LRRC38	GO:0034705	potassium channel complex	0.272727	0.474466	-2.03013
GO_CC	GO:1904949	ATPase complex	atpase complex	3/1652	12/2874	0.995261	1	0.897129	4.92289e-13	3	ATP6AP2/ATP6V1D/NCR1	GO:1904949	ATPase complex	0.25	0.434927	-2.28033
GO_CC	GO:0017053	transcription repressor complex	transcription repressor complex	2/1652	10/2874	0.997236	1	0.897129	4.92289e-13	2	JUN/RCOR1	GO:0017053	transcription repressor complex	0.2	0.347942	-2.40125
GO_CC	GO:0000932	P-body	p-body	2/1652	11/2874	0.99872	1	0.897129	4.92289e-13	2	CSDE1/RBPMS	GO:0000932	P-body	0.181818	0.316311	-2.64108
GO_CC	GO:0032154	cleavage furrow	cleavage furrow	2/1652	11/2874	0.99872	1	0.897129	4.92289e-13	2	ICAM2/ITGB1	GO:0032154	cleavage furrow	0.181818	0.316311	-2.64108
GO_CC	GO:0034704	calcium channel complex	calcium channel complex	2/1652	11/2874	0.99872	1	0.897129	4.92289e-13	2	HSPA2/PKD1	GO:0034704	calcium channel complex	0.181818	0.316311	-2.64108
GO_CC	GO:0101031	protein folding chaperone complex	protein folding chaperone complex	2/1652	11/2874	0.99872	1	0.897129	4.92289e-13	2	BAG3/SPAG1	GO:0101031	protein folding chaperone complex	0.181818	0.316311	-2.64108
GO_CC	GO:0005643	nuclear pore	nuclear pore	2/1652	12/2874	0.999412	1	0.897129	4.92289e-13	2	MAD1L1/TPR	GO:0005643	nuclear pore	0.166667	0.289952	-2.86537
GO_CC	GO:0000118	histone deacetylase complex	histone deacetylase complex	2/1652	13/2874	0.999732	1	0.897129	4.92289e-13	2	ING1/RCOR1	GO:0000118	histone deacetylase complex	0.153846	0.267648	-3.07659
GO_MF	GO:0038023	signaling receptor activity	signaling receptor activity	274/1616	362/2815	7.56726e-15	1.70642e-12	1.49354e-12	11.7679	274	ACVRL1/ADAM22/ADGRB3/ADGRD1/ADGRE1/ADGRE2/ADGRE5/ADGRF5/ADGRG1/ADGRG2/AGER/AMFR/AMOT/ASGR1/ASGR2/ATP6AP2/ATRN/AXL/BCAM/BSG/CD14/CD160/CD2/CD207/CD209/CD244/CD27/CD28/CD300A/CD300C/CD300E/CD300LF/CD302/CD33/CD36/CD4/CD40/CD46/CD5/CD69/CD7/CD72/CD74/CD79B/CD80/CD8A/CD93/CDON/CELSR2/CHAD/CLEC10A/CLEC12A/CLEC1A/CLEC1B/CLEC4A/CLEC4D/CLEC4G/CLEC4M/CLEC6A/CLEC7A/COLEC12/CR1/CR2/CRIM1/CRLF1/CSF1R/CSF2RA/CSF2RB/CSF3R/CSPG4/CTSH/DCBLD2/DCC/DDR1/DNER/EBI3/EDA2R/EDAR/EDNRB/EFEMP1/EFNA4/EGFR/EPHA1/EPHA2/EPHA4/EPHB4/EPHB6/ERBB3/ERBB4/F2/F2R/FAS/FCAMR/FCAR/FCER1A/FCER2/FCGR2A/FCGR3B/FCN1/FCRL1/FCRL2/FCRL5/FCRL6/FCRLB/FGFR2/FLT1/FLT3/FLT4/FOLR1/FOLR2/FOLR3/FZD8/GAL/GFRA1/GFRA2/GFRAL/GHR/GPA33/GPR158/GPR37/GPRC5C/HAVCR2/HJV/ICAM1/IFNGR1/IFNGR2/IFNLR1/IGF1R/IGF2R/IGSF8/IL10RA/IL10RB/IL12B/IL12RB1/IL13RA1/IL15RA/IL17RA/IL18R1/IL1R1/IL1RAP/IL1RL1/IL1RL2/IL20RA/IL2RA/IL2RG/IL3RA/IL4R/IL5RA/IL6R/IL6ST/IL7R/INSR/ITGA11/ITGA2/ITGA5/ITGA6/ITGAL/ITGAM/ITGAV/ITGB1/ITGB2/KDR/KIR2DL3/KIT/KLRB1/KLRD1/KLRF1/KLRK1/L1CAM/LAG3/LBP/LIFR/LILRA2/LILRA3/LILRA5/LILRA6/LILRB1/LILRB2/LILRB4/LRIG1/LRIG3/LRRN1/LY96/LYVE1/M6PR/MARCO/MBL2/MERTK/MET/MILR1/MRC1/NECTIN2/NEO1/NGFR/NOTCH1/NPY/NRP1/NRP2/NTRK2/NTRK3/OGFR/OSCAR/OSMR/PDCD1/PDGFRA/PECAM1/PGLYRP1/PIGR/PKD1/PLAUR/PLXNB2/PTH1R/PTK7/PTPRB/PTPRC/PTPRF/PTPRH/PTPRK/PTPRM/PTPRN2/PTPRR/PVR/REG1A/REG1B/REG3A/REG3G/REG4/RGMA/RGMB/ROBO1/ROBO2/ROBO4/ROR1/RTBDN/RTN4R/SCARB2/SCARF1/SDC4/SELE/SEMA4D/SIGLEC7/SIGLEC8/SLAMF1/SLAMF8/SORCS2/SORT1/TEK/TGFBR1/TGFBR2/TGFBR3/THBD/TIE1/TIGIT/TLR1/TLR2/TNFRSF10A/TNFRSF10B/TNFRSF10C/TNFRSF11A/TNFRSF11B/TNFRSF13B/TNFRSF13C/TNFRSF14/TNFRSF17/TNFRSF19/TNFRSF1A/TNFRSF1B/TNFRSF4/TNFRSF6B/TNFRSF8/TNFRSF9/TREM2/TREML2/UNC5D	GO:0038023	signaling receptor activity	0.756906	1.3185	7.535
GO_MF	GO:0060089	molecular transducer activity	molecular transducer activity	274/1616	362/2815	7.56726e-15	1.70642e-12	1.49354e-12	11.7679	274	ACVRL1/ADAM22/ADGRB3/ADGRD1/ADGRE1/ADGRE2/ADGRE5/ADGRF5/ADGRG1/ADGRG2/AGER/AMFR/AMOT/ASGR1/ASGR2/ATP6AP2/ATRN/AXL/BCAM/BSG/CD14/CD160/CD2/CD207/CD209/CD244/CD27/CD28/CD300A/CD300C/CD300E/CD300LF/CD302/CD33/CD36/CD4/CD40/CD46/CD5/CD69/CD7/CD72/CD74/CD79B/CD80/CD8A/CD93/CDON/CELSR2/CHAD/CLEC10A/CLEC12A/CLEC1A/CLEC1B/CLEC4A/CLEC4D/CLEC4G/CLEC4M/CLEC6A/CLEC7A/COLEC12/CR1/CR2/CRIM1/CRLF1/CSF1R/CSF2RA/CSF2RB/CSF3R/CSPG4/CTSH/DCBLD2/DCC/DDR1/DNER/EBI3/EDA2R/EDAR/EDNRB/EFEMP1/EFNA4/EGFR/EPHA1/EPHA2/EPHA4/EPHB4/EPHB6/ERBB3/ERBB4/F2/F2R/FAS/FCAMR/FCAR/FCER1A/FCER2/FCGR2A/FCGR3B/FCN1/FCRL1/FCRL2/FCRL5/FCRL6/FCRLB/FGFR2/FLT1/FLT3/FLT4/FOLR1/FOLR2/FOLR3/FZD8/GAL/GFRA1/GFRA2/GFRAL/GHR/GPA33/GPR158/GPR37/GPRC5C/HAVCR2/HJV/ICAM1/IFNGR1/IFNGR2/IFNLR1/IGF1R/IGF2R/IGSF8/IL10RA/IL10RB/IL12B/IL12RB1/IL13RA1/IL15RA/IL17RA/IL18R1/IL1R1/IL1RAP/IL1RL1/IL1RL2/IL20RA/IL2RA/IL2RG/IL3RA/IL4R/IL5RA/IL6R/IL6ST/IL7R/INSR/ITGA11/ITGA2/ITGA5/ITGA6/ITGAL/ITGAM/ITGAV/ITGB1/ITGB2/KDR/KIR2DL3/KIT/KLRB1/KLRD1/KLRF1/KLRK1/L1CAM/LAG3/LBP/LIFR/LILRA2/LILRA3/LILRA5/LILRA6/LILRB1/LILRB2/LILRB4/LRIG1/LRIG3/LRRN1/LY96/LYVE1/M6PR/MARCO/MBL2/MERTK/MET/MILR1/MRC1/NECTIN2/NEO1/NGFR/NOTCH1/NPY/NRP1/NRP2/NTRK2/NTRK3/OGFR/OSCAR/OSMR/PDCD1/PDGFRA/PECAM1/PGLYRP1/PIGR/PKD1/PLAUR/PLXNB2/PTH1R/PTK7/PTPRB/PTPRC/PTPRF/PTPRH/PTPRK/PTPRM/PTPRN2/PTPRR/PVR/REG1A/REG1B/REG3A/REG3G/REG4/RGMA/RGMB/ROBO1/ROBO2/ROBO4/ROR1/RTBDN/RTN4R/SCARB2/SCARF1/SDC4/SELE/SEMA4D/SIGLEC7/SIGLEC8/SLAMF1/SLAMF8/SORCS2/SORT1/TEK/TGFBR1/TGFBR2/TGFBR3/THBD/TIE1/TIGIT/TLR1/TLR2/TNFRSF10A/TNFRSF10B/TNFRSF10C/TNFRSF11A/TNFRSF11B/TNFRSF13B/TNFRSF13C/TNFRSF14/TNFRSF17/TNFRSF19/TNFRSF1A/TNFRSF1B/TNFRSF4/TNFRSF6B/TNFRSF8/TNFRSF9/TREM2/TREML2/UNC5D	GO:0060089	molecular transducer activity	0.756906	1.3185	7.535
GO_MF	GO:0004888	transmembrane signaling receptor activity	transmembrane signaling receptor activity	196/1616	257/2815	3.10945e-11	4.67455e-09	4.09139e-09	8.33026	196	ACVRL1/ADGRB3/ADGRD1/ADGRE1/ADGRE2/ADGRE5/ADGRF5/ADGRG1/ADGRG2/AGER/AXL/BCAM/CD14/CD160/CD27/CD300A/CD300C/CD300E/CD300LF/CD4/CD69/CD7/CD72/CD74/CD79B/CELSR2/CLEC12A/CLEC1A/CLEC1B/CLEC4A/CLEC4M/CR1/CR2/CRIM1/CRLF1/CSF1R/CSF2RA/CSF2RB/CSF3R/CTSH/DCC/DDR1/DNER/EBI3/EDA2R/EDAR/EDNRB/EFEMP1/EFNA4/EGFR/EPHA1/EPHA2/EPHA4/EPHB4/EPHB6/ERBB3/ERBB4/F2R/FAS/FCAMR/FCAR/FCER1A/FCER2/FCGR2A/FCGR3B/FCRL1/FCRL2/FCRL5/FCRL6/FCRLB/FGFR2/FLT1/FLT3/FLT4/FZD8/GAL/GFRA1/GFRA2/GFRAL/GHR/GPR158/GPR37/GPRC5C/HAVCR2/HJV/ICAM1/IFNGR1/IFNGR2/IFNLR1/IGF1R/IGF2R/IL10RA/IL10RB/IL12B/IL12RB1/IL13RA1/IL15RA/IL17RA/IL18R1/IL1R1/IL1RAP/IL1RL1/IL1RL2/IL20RA/IL2RA/IL2RG/IL3RA/IL4R/IL5RA/IL6R/IL6ST/IL7R/INSR/ITGA11/ITGA2/ITGAL/ITGB2/KDR/KIT/KLRB1/KLRD1/KLRF1/KLRK1/L1CAM/LAG3/LIFR/LILRA2/LILRA3/LILRA5/LILRA6/LILRB1/LILRB2/LILRB4/LYVE1/M6PR/MARCO/MERTK/MET/MILR1/MRC1/NGFR/NOTCH1/NPY/NRP1/NRP2/NTRK2/NTRK3/OSCAR/OSMR/PDGFRA/PECAM1/PIGR/PKD1/PLXNB2/PTH1R/PTK7/PTPRB/PTPRC/PTPRF/PTPRH/PTPRK/PTPRM/PTPRN2/PTPRR/ROBO1/ROBO2/ROR1/RTN4R/SCARB2/SCARF1/SELE/SEMA4D/SIGLEC8/SLAMF1/SORCS2/SORT1/TEK/TGFBR1/TGFBR2/TGFBR3/THBD/TIE1/TLR1/TLR2/TNFRSF10A/TNFRSF10B/TNFRSF10C/TNFRSF11A/TNFRSF14/TNFRSF19/TNFRSF1A/TNFRSF1B/TNFRSF4/TNFRSF8/TREM2/UNC5D	GO:0004888	transmembrane signaling receptor activity	0.762646	1.3285	6.41237
GO_MF	GO:0030246	carbohydrate binding	carbohydrate binding	101/1616	119/2815	5.18555e-11	5.84671e-09	5.11732e-09	8.23309	101	ACAN/AMBP/APCS/ASGR1/ASGR2/ATRN/BCAN/BSG/CD207/CD209/CD22/CD248/CD302/CD33/CD34/CD69/CD72/CD93/CEMIP2/CHI3L1/CLC/CLEC10A/CLEC11A/CLEC12A/CLEC14A/CLEC1A/CLEC1B/CLEC3B/CLEC4A/CLEC4D/CLEC4G/CLEC4M/CLEC5A/CLEC6A/CLEC7A/CNTN1/COLEC12/DBH/EGLN1/ENPP2/FAM3B/FAM3C/FAM3D/FBP1/FCER2/FCN1/FUOM/GALNT10/GALNT2/GALNT3/GALNT7/GPI/GUSB/IGF2R/KHK/KLRB1/KLRD1/KLRF1/KLRK1/LAYN/LGALS1/LGALS3/LGALS4/LGALS7B/LGALS8/LGALS9/MAN2B2/MBL2/MRC1/NCAN/NOMO1/NPTX2/OLR1/PAM/PGD/PKD1/PRG2/PRG3/PTN/PTX3/REG1A/REG1B/REG3A/REG3G/REG4/SELE/SELP/SFTPA1/SFTPA2/SFTPD/SIGLEC1/SIGLEC10/SIGLEC5/SIGLEC6/SIGLEC7/SIGLEC8/SIGLEC9/SORD/SOST/TALDO1/VCAN	GO:0030246	carbohydrate binding	0.848739	1.47847	6.19068
GO_MF	GO:0005539	glycosaminoglycan binding	glycosaminoglycan binding	105/1616	134/2815	1.56129e-07	1.40828e-05	1.23259e-05	4.85131	105	ACAN/ADA2/ADAMTS1/ADAMTS15/ADAMTS8/ADAMTSL5/ADGRE2/ADGRG1/AGRN/AMBP/ANG/ANGPTL3/APLP1/APOH/APP/AZU1/BCAN/BGN/C1QBP/CCDC80/CCL15/CCL23/CCL7/CCL8/CCN1/CCN2/CCN3/CCN4/CCN5/CFH/CLEC3B/COL5A1/COMP/CXCL10/CXCL11/CXCL13/CXCL8/DCN/EGFLAM/F2/FGF2/FGFBP1/FGFR2/FSTL1/FURIN/GFRA2/GPNMB/JCHAIN/LAYN/LPA/LPL/LRPAP1/LTBP2/LXN/LYVE1/MDK/MPO/MSTN/NCAN/NELL1/NELL2/NRP1/NRP2/NRTN/PDCD5/PGF/PGLYRP1/PODXL2/PRELP/PRG2/PTN/PTPRC/PTPRF/REG1A/REG1B/REG3A/REG3G/REG4/RSPO1/RSPO3/RTN4R/SELP/SERPINA5/SERPINC1/SERPIND1/SFRP1/SLIT2/SMOC1/SMOC2/SOD3/SOST/STAB2/SUSD5/TGFBR2/TGFBR3/THBS2/THBS4/TLR2/TNFRSF11B/TNXB/TREM2/VCAN/VEGFA/VEGFB/VIT	GO:0005539	glycosaminoglycan binding	0.783582	1.36497	5.02491
GO_MF	GO:0005178	integrin binding	integrin binding	67/1616	80/2815	3.25352e-07	1.91604e-05	1.67701e-05	4.71759	67	ACTN2/ACTN4/ADAM15/ADAM22/ADAM9/ADAMTS13/ADAMTS8/ANGPTL3/APP/CCN1/CCN2/CCN3/CCN4/CCN5/CD177/CDH17/COL3A1/COL5A1/COMP/CX3CL1/CXADR/CXCL12/DMP1/EDIL3/ESM1/F11R/FAP/FCER2/FGF2/GFAP/GFRA1/GPNMB/HSPG2/ICAM1/ICAM2/ICAM3/ICAM4/ICAM5/IL1B/ITGA2/ITGA5/ITGAM/ITGAV/ITGB1/ITGB2/ITGBL1/JAM2/JAM3/KDR/LAMB1/LCP1/LGALS8/MFGE8/PTN/SELP/SEMA7A/SPP1/SRC/TGFBI/THBS4/THY1/TNC/TNN/TNXB/TSPAN8/VCAM1/VWF	GO:0005178	integrin binding	0.8375	1.45889	4.83332
GO_MF	GO:0031406	carboxylic acid binding	carboxylic acid binding	54/1616	62/2815	3.39874e-07	1.91604e-05	1.67701e-05	4.71759	54	ACOX1/ADIPOQ/AGRN/AKR1C4/AMBP/APOC1/APP/CD22/CD33/DBH/EGLN1/FABP1/FABP2/FABP3/FABP4/FABP5/FABP6/FABP9/FCN1/FOLR1/FOLR2/FOLR3/FTCD/FURIN/GFRA2/GOT1/GSTA1/IGF2R/MDK/NOS1/NOS2/NOS3/NRTN/PAM/PGD/PSAP/PTGDS/RBP1/RBP2/RBP5/RBP7/RTN4R/SELE/SELP/SERPINA5/SHMT1/SIGLEC10/SIGLEC5/SIGLEC6/SIGLEC7/SIGLEC8/SIGLEC9/STX3/TNFRSF11B	GO:0031406	carboxylic acid binding	0.870968	1.51719	4.77984
GO_MF	GO:0043177	organic acid binding	organic acid binding	54/1616	62/2815	3.39874e-07	1.91604e-05	1.67701e-05	4.71759	54	ACOX1/ADIPOQ/AGRN/AKR1C4/AMBP/APOC1/APP/CD22/CD33/DBH/EGLN1/FABP1/FABP2/FABP3/FABP4/FABP5/FABP6/FABP9/FCN1/FOLR1/FOLR2/FOLR3/FTCD/FURIN/GFRA2/GOT1/GSTA1/IGF2R/MDK/NOS1/NOS2/NOS3/NRTN/PAM/PGD/PSAP/PTGDS/RBP1/RBP2/RBP5/RBP7/RTN4R/SELE/SELP/SERPINA5/SHMT1/SIGLEC10/SIGLEC5/SIGLEC6/SIGLEC7/SIGLEC8/SIGLEC9/STX3/TNFRSF11B	GO:0043177	organic acid binding	0.870968	1.51719	4.77984
GO_MF	GO:0008236	serine-type peptidase activity	serine-type peptidase activity	70/1616	85/2815	6.56834e-07	3.29147e-05	2.88085e-05	4.48261	70	ACE/ADAM8/AZU1/C1R/C1RL/C1S/C2/CELA2A/CELA3A/CFB/CFD/CFI/CLPP/CPVL/CTRB1/CTRC/CTSC/CTSH/CTSV/DAG1/DPP10/DPP4/DPP7/F10/F2/F9/FAP/FURIN/GZMA/GZMH/HGFAC/HTRA2/KLK10/KLK11/KLK12/KLK14/KLK15/KLK3/KLK4/KLK6/KLK7/KLK8/KLKB1/LONP1/LPA/MASP1/MMP1/MMP10/MMP12/MMP3/MMP7/MMP8/MMP9/PCSK9/PLAT/PLAU/PLG/PRCP/PROC/PRSS2/PRSS22/PRSS27/PRSS8/PRTN3/SCPEP1/TMPRSS11D/TMPRSS5/TPP1/TPSAB1/TPSD1	GO:0008236	serine-type peptidase activity	0.823529	1.43455	4.72218
GO_MF	GO:0017171	serine hydrolase activity	serine hydrolase activity	70/1616	86/2815	1.56934e-06	7.07772e-05	6.19476e-05	4.15011	70	ACE/ADAM8/AZU1/C1R/C1RL/C1S/C2/CELA2A/CELA3A/CFB/CFD/CFI/CLPP/CPVL/CTRB1/CTRC/CTSC/CTSH/CTSV/DAG1/DPP10/DPP4/DPP7/F10/F2/F9/FAP/FURIN/GZMA/GZMH/HGFAC/HTRA2/KLK10/KLK11/KLK12/KLK14/KLK15/KLK3/KLK4/KLK6/KLK7/KLK8/KLKB1/LONP1/LPA/MASP1/MMP1/MMP10/MMP12/MMP3/MMP7/MMP8/MMP9/PCSK9/PLAT/PLAU/PLG/PRCP/PROC/PRSS2/PRSS22/PRSS27/PRSS8/PRTN3/SCPEP1/TMPRSS11D/TMPRSS5/TPP1/TPSAB1/TPSD1	GO:0017171	serine hydrolase activity	0.813953	1.41787	4.56838
GO_MF	GO:0004252	serine-type endopeptidase activity	serine-type endopeptidase activity	64/1616	78/2815	2.62185e-06	0.000107496	9.40856e-05	3.96861	64	ADAM8/AZU1/C1R/C1RL/C1S/C2/CELA2A/CELA3A/CFB/CFD/CFI/CLPP/CTRB1/CTRC/CTSC/CTSH/CTSV/DAG1/DPP4/F10/F2/F9/FAP/FURIN/GZMA/GZMH/HGFAC/HTRA2/KLK10/KLK11/KLK12/KLK14/KLK15/KLK3/KLK4/KLK6/KLK7/KLK8/KLKB1/LONP1/LPA/MASP1/MMP1/MMP10/MMP12/MMP3/MMP7/MMP8/MMP9/PCSK9/PLAT/PLAU/PLG/PROC/PRSS2/PRSS22/PRSS27/PRSS8/PRTN3/TMPRSS11D/TMPRSS5/TPP1/TPSAB1/TPSD1	GO:0004252	serine-type endopeptidase activity	0.820513	1.4293	4.46314
GO_MF	GO:0048018	receptor ligand activity	receptor ligand activity	213/1616	307/2815	3.40877e-06	0.000128113	0.000112131	3.89241	213	ADA2/ADIPOQ/ADM/AGRP/ANG/ANGPT2/ANGPTL3/APOA1/APOA2/APP/AREG/ARTN/BMP6/C3/C5/CALCA/CALCB/CCL11/CCL14/CCL15/CCL16/CCL17/CCL18/CCL19/CCL20/CCL21/CCL22/CCL23/CCL25/CCL27/CCL28/CCL3/CCL4/CCL5/CCL7/CCL8/CCN3/CD274/CD48/CD70/CD80/CDNF/CHGB/CLEC11A/CRH/CRLF1/CSF1/CSF2/CSF3/CSPG5/CX3CL1/CXCL1/CXCL10/CXCL11/CXCL12/CXCL13/CXCL14/CXCL16/CXCL8/CXCL9/DEFB103A/DEFB103B/DEFB4A/DKK1/DLL1/DPP4/EBI3/EDN1/EFEMP1/EFNB2/EPO/F2/FAM3B/FAM3C/FAM3D/FASLG/FBN2/FGF2/FGF21/FGF23/FGF5/FLRT2/FLT3LG/GAL/GAS6/GAST/GCG/GDF15/GDF2/GDNF/GFER/GFRAL/GH1/GIP/GKN1/GPI/GPNMB/GRN/GRP/GUCA2A/HGF/HSPA1A/ICOSLG/IFNG/IFNL1/IGFBP7/IL10/IL12A/IL12B/IL15/IL16/IL17A/IL17C/IL18/IL19/IL1B/IL1RN/IL22/IL27/IL32/IL33/IL34/IL36G/IL6/INHBB/INHBC/INSL4/INSL5/KITLG/LEP/LGALS1/LGALS3/LGALS9/LIF/LRPAP1/LTA/MDK/MIA/MICA/MLN/MSTN/NAMPT/NBL1/NCR3LG1/NECTIN2/NECTIN4/NPPB/NPPC/NPY/NRTN/NTF4/OGN/OSM/OXT/PDGFA/PDGFB/PENK/PGF/PGLYRP1/PLAU/POMC/PPY/PRL/PROK1/PSPN/PTH/PTN/PVR/PYY/REG1A/REG3A/RETN/RLN2/S100A4/SCG2/SCGB3A1/SEMA3F/SEMA3G/SEMA4C/SEMA4D/SEMA6C/SEMA7A/SLURP1/SPP1/STC1/STC2/TAFA5/TFF1/TGFA/TGFB1/TGFB2/THBS4/TIMP1/TNF/TNFRSF11B/TNFRSF14/TNFSF10/TNFSF11/TNFSF12/TNFSF13/TNFSF13B/TNFSF14/TNFSF8/TTR/TYMP/ULBP2/VEGFA/VEGFB/VEGFD/VGF/VSTM1/WNT9A/XCL1	GO:0048018	receptor ligand activity	0.693811	1.20859	4.49436
GO_MF	GO:0030545	signaling receptor regulator activity	signaling receptor regulator activity	224/1616	326/2815	5.70396e-06	0.000197884	0.000173197	3.70359	224	ADA2/ADIPOQ/ADM/AGRP/ANG/ANGPT2/ANGPTL3/APOA1/APOA2/APP/AREG/ARTN/BMP6/C3/C5/CALCA/CALCB/CCL11/CCL14/CCL15/CCL16/CCL17/CCL18/CCL19/CCL20/CCL21/CCL22/CCL23/CCL25/CCL27/CCL28/CCL3/CCL4/CCL5/CCL7/CCL8/CCN3/CD274/CD48/CD70/CD80/CDNF/CHGB/CLEC11A/CLEC12A/CRH/CRLF1/CSF1/CSF2/CSF3/CSPG5/CX3CL1/CXCL1/CXCL10/CXCL11/CXCL12/CXCL13/CXCL14/CXCL16/CXCL8/CXCL9/DEFB103A/DEFB103B/DEFB4A/DKK1/DKK3/DKK4/DLL1/DPP4/DUT/EBI3/EDN1/EFEMP1/EFNB2/EPO/F2/FAM3B/FAM3C/FAM3D/FASLG/FBN2/FGF2/FGF21/FGF23/FGF5/FLRT2/FLT3LG/FST/GAL/GAS6/GAST/GCG/GDF15/GDF2/GDNF/GFER/GFRAL/GH1/GIP/GKN1/GPI/GPNMB/GRN/GRP/GUCA2A/HGF/HSPA1A/ICOSLG/IFNG/IFNL1/IGFBP2/IGFBP7/IL10/IL12A/IL12B/IL15/IL16/IL17A/IL17C/IL18/IL18BP/IL19/IL1B/IL1RN/IL22/IL27/IL32/IL33/IL34/IL36G/IL6/INHBB/INHBC/INSL4/INSL5/KITLG/LEP/LGALS1/LGALS3/LGALS9/LIF/LILRB4/LRPAP1/LTA/MDK/MIA/MICA/MLN/MSTN/NAMPT/NBL1/NCR3LG1/NECTIN2/NECTIN4/NPPB/NPPC/NPY/NRTN/NTF4/OGN/OSM/OXT/PCSK9/PDGFA/PDGFB/PENK/PGF/PGLYRP1/PLAU/POMC/PPY/PRL/PROK1/PSPN/PTH/PTN/PVR/PYY/REG1A/REG3A/RETN/RLN2/S100A4/SCG2/SCGB3A1/SEMA3F/SEMA3G/SEMA4C/SEMA4D/SEMA6C/SEMA7A/SLURP1/SPP1/SRC/STC1/STC2/TAFA5/TFF1/TGFA/TGFB1/TGFB2/THBS4/TIMP1/TNF/TNFRSF11B/TNFRSF14/TNFSF10/TNFSF11/TNFSF12/TNFSF13/TNFSF13B/TNFSF14/TNFSF8/TTR/TYMP/ULBP2/VEGFA/VEGFB/VEGFD/VGF/VSTM1/WFIKKN1/WNT9A/XCL1	GO:0030545	signaling receptor regulator activity	0.687117	1.19693	4.38908
GO_MF	GO:0030546	signaling receptor activator activity	signaling receptor activator activity	214/1616	311/2815	8.1819e-06	0.000263574	0.000230693	3.5791	214	ADA2/ADIPOQ/ADM/AGRP/ANG/ANGPT2/ANGPTL3/APOA1/APOA2/APP/AREG/ARTN/BMP6/C3/C5/CALCA/CALCB/CCL11/CCL14/CCL15/CCL16/CCL17/CCL18/CCL19/CCL20/CCL21/CCL22/CCL23/CCL25/CCL27/CCL28/CCL3/CCL4/CCL5/CCL7/CCL8/CCN3/CD274/CD48/CD70/CD80/CDNF/CHGB/CLEC11A/CRH/CRLF1/CSF1/CSF2/CSF3/CSPG5/CX3CL1/CXCL1/CXCL10/CXCL11/CXCL12/CXCL13/CXCL14/CXCL16/CXCL8/CXCL9/DEFB103A/DEFB103B/DEFB4A/DKK1/DLL1/DPP4/EBI3/EDN1/EFEMP1/EFNB2/EPO/F2/FAM3B/FAM3C/FAM3D/FASLG/FBN2/FGF2/FGF21/FGF23/FGF5/FLRT2/FLT3LG/GAL/GAS6/GAST/GCG/GDF15/GDF2/GDNF/GFER/GFRAL/GH1/GIP/GKN1/GPI/GPNMB/GRN/GRP/GUCA2A/HGF/HSPA1A/ICOSLG/IFNG/IFNL1/IGFBP7/IL10/IL12A/IL12B/IL15/IL16/IL17A/IL17C/IL18/IL19/IL1B/IL1RN/IL22/IL27/IL32/IL33/IL34/IL36G/IL6/INHBB/INHBC/INSL4/INSL5/KITLG/LEP/LGALS1/LGALS3/LGALS9/LIF/LRPAP1/LTA/MDK/MIA/MICA/MLN/MSTN/NAMPT/NBL1/NCR3LG1/NECTIN2/NECTIN4/NPPB/NPPC/NPY/NRTN/NTF4/OGN/OSM/OXT/PDGFA/PDGFB/PENK/PGF/PGLYRP1/PLAU/POMC/PPY/PRL/PROK1/PSPN/PTH/PTN/PVR/PYY/REG1A/REG3A/RETN/RLN2/S100A4/SCG2/SCGB3A1/SEMA3F/SEMA3G/SEMA4C/SEMA4D/SEMA6C/SEMA7A/SLURP1/SPP1/SRC/STC1/STC2/TAFA5/TFF1/TGFA/TGFB1/TGFB2/THBS4/TIMP1/TNF/TNFRSF11B/TNFRSF14/TNFSF10/TNFSF11/TNFSF12/TNFSF13/TNFSF13B/TNFSF14/TNFSF8/TTR/TYMP/ULBP2/VEGFA/VEGFB/VEGFD/VGF/VSTM1/WNT9A/XCL1	GO:0030546	signaling receptor activator activity	0.688103	1.19864	4.31135
GO_MF	GO:0019838	growth factor binding	growth factor binding	63/1616	78/2815	8.82644e-06	0.000265382	0.000232275	3.57613	63	ACVRL1/CCN1/CCN2/CD36/CHRDL1/COL3A1/COL4A1/COL5A1/CSF1R/CXCL13/EGFR/EPHA2/ERBB3/FGFBP1/FGFBP2/FGFR2/FLT1/FLT3/FLT4/FURIN/GHR/GPC1/IGF1R/IGF2R/IGFBP1/IGFBP2/IGFBP3/IGFBP4/IGFBP6/IGFBP7/IGFBPL1/IL10RA/IL1R1/IL1RN/IL2RA/IL2RG/IL6R/IL6ST/INSR/ITGA6/ITGAV/KAZALD1/KDR/KIT/LIFR/LRG1/LTBP2/LTBP3/NGFR/NRP1/NRP2/NTRK2/NTRK3/OSMR/PDGFA/PDGFB/PDGFRA/S100A13/SORT1/TGFBR1/TGFBR2/TGFBR3/WFIKKN1	GO:0019838	growth factor binding	0.807692	1.40696	4.23096
GO_MF	GO:1901681	sulfur compound binding	sulfur compound binding	90/1616	119/2815	1.83252e-05	0.000486156	0.000425507	3.31322	90	ADA2/ADAMTS1/ADAMTS15/ADAMTS8/ADAMTSL5/ADGRE2/ADGRG1/AGRN/AMBP/ANG/ANGPTL3/APLP1/APOH/APP/AZU1/CBS/CCDC80/CCL15/CCL23/CCL7/CCL8/CCN1/CCN2/CCN3/CCN4/CCN5/CD34/CFH/CLEC3B/COL5A1/COMP/CXCL10/CXCL11/CXCL13/CXCL8/DBI/ECI2/F2/FGF2/FGFBP1/FGFR2/FSTL1/FURIN/GFRA2/GPNMB/LPA/LPL/LRPAP1/LTBP2/LXN/MDK/MPO/MSTN/NELL1/NELL2/NRP1/NRP2/NRTN/PDCD5/PGF/PRELP/PRG2/PTGES2/PTN/PTPRC/PTPRF/RCC1/REG4/RSPO1/RSPO3/RTN4R/SELP/SERPINA5/SERPINC1/SERPIND1/SFRP1/SLIT2/SMOC1/SMOC2/SOD3/SOST/SULT2A1/TGFBR3/THBS2/THBS4/TNFRSF11B/TNXB/TPK1/VEGFA/VEGFB	GO:1901681	sulfur compound binding	0.756303	1.31745	4.10729
GO_MF	GO:0008201	heparin binding	heparin binding	76/1616	98/2815	1.77597e-05	0.000486156	0.000425507	3.31322	76	ADA2/ADAMTS1/ADAMTS15/ADAMTS8/ADAMTSL5/ADGRG1/ANG/ANGPTL3/APLP1/APOH/APP/AZU1/CCDC80/CCL15/CCL23/CCL7/CCL8/CCN1/CCN2/CCN3/CCN4/CCN5/CFH/CLEC3B/COL5A1/COMP/CXCL10/CXCL11/CXCL13/CXCL8/F2/FGF2/FGFBP1/FGFR2/FSTL1/FURIN/GPNMB/LPA/LPL/LRPAP1/LTBP2/LXN/MDK/MPO/MSTN/NELL1/NELL2/NRP1/NRP2/PDCD5/PGF/PRELP/PRG2/PTN/PTPRC/PTPRF/REG4/RSPO1/RSPO3/RTN4R/SELP/SERPINA5/SERPINC1/SERPIND1/SFRP1/SLIT2/SMOC1/SMOC2/SOD3/SOST/TGFBR3/THBS2/THBS4/TNXB/VEGFA/VEGFB	GO:0008201	heparin binding	0.77551	1.3509	4.10421
GO_MF	GO:0019199	transmembrane receptor protein kinase activity	transmembrane receptor protein kinase activity	37/1616	43/2815	4.93909e-05	0.00123752	0.00108313	2.90745	37	ACVRL1/AXL/CRIM1/CSF1R/DDR1/EFEMP1/EFNA4/EGFR/EPHA1/EPHA2/EPHA4/EPHB4/EPHB6/ERBB4/FGFR2/FLT1/FLT3/FLT4/HJV/IGF1R/IGF2R/INSR/KDR/KIT/MERTK/MET/NRP1/NRP2/NTRK2/NTRK3/PDGFRA/ROR1/TEK/TGFBR1/TGFBR2/TGFBR3/TIE1	GO:0019199	transmembrane receptor protein kinase activity	0.860465	1.49889	3.82664
GO_MF	GO:0005125	cytokine activity	cytokine activity	101/1616	138/2815	6.12146e-05	0.00145304	0.00127177	2.83772	101	ADIPOQ/AREG/BMP6/C3/C5/CCL11/CCL14/CCL15/CCL16/CCL17/CCL18/CCL19/CCL20/CCL21/CCL22/CCL23/CCL25/CCL27/CCL28/CCL3/CCL4/CCL5/CCL7/CCL8/CRLF1/CSF1/CSF2/CSF3/CX3CL1/CXCL1/CXCL10/CXCL11/CXCL12/CXCL13/CXCL14/CXCL16/CXCL8/CXCL9/EBI3/EDN1/EPO/FAM3B/FAM3C/FAM3D/FASLG/FGF2/FLT3LG/GDF15/GDF2/GH1/GPI/GRN/IFNG/IFNL1/IL10/IL12A/IL12B/IL15/IL16/IL17A/IL17C/IL18/IL19/IL1B/IL1RN/IL22/IL27/IL32/IL33/IL34/IL36G/IL6/INHBB/INHBC/KITLG/LIF/LTA/MSTN/NAMPT/OSM/SCG2/SCGB3A1/SLURP1/SPP1/TAFA5/TGFB1/TGFB2/TIMP1/TNF/TNFRSF11B/TNFSF10/TNFSF11/TNFSF12/TNFSF13/TNFSF13B/TNFSF14/TNFSF8/VEGFA/VSTM1/WNT9A/XCL1	GO:0005125	cytokine activity	0.731884	1.27491	3.84395
GO_MF	GO:0004175	endopeptidase activity	endopeptidase activity	93/1616	127/2815	0.000116936	0.0026369	0.00230794	2.57891	93	ACE/ACE2/ADAM12/ADAM15/ADAM22/ADAM8/ADAM9/ADAMTS1/ADAMTS13/ADAMTS15/ADAMTS16/ADAMTS4/ADAMTS8/AZU1/C1R/C1RL/C1S/C2/CASP1/CELA2A/CELA3A/CFB/CFD/CFI/CLPP/CTRB1/CTRC/CTSB/CTSC/CTSD/CTSH/CTSL/CTSO/CTSV/CTSZ/DAG1/DDI2/DPP4/F10/F2/F9/FAP/FURIN/GZMA/GZMH/HGFAC/HTRA2/KLK10/KLK11/KLK12/KLK14/KLK15/KLK3/KLK4/KLK6/KLK7/KLK8/KLKB1/LGMN/LONP1/LPA/MASP1/MEP1A/MEP1B/MME/MMP1/MMP10/MMP12/MMP3/MMP7/MMP8/MMP9/PCSK9/PDIA3/PGA4/PIK3IP1/PLAT/PLAU/PLG/PROC/PRSS2/PRSS22/PRSS27/PRSS8/PRTN3/REN/SFRP1/THOP1/TMPRSS11D/TMPRSS5/TPP1/TPSAB1/TPSD1	GO:0004175	endopeptidase activity	0.732283	1.27561	3.68933
GO_MF	GO:0019955	cytokine binding	cytokine binding	55/1616	70/2815	0.000142797	0.00306673	0.00268415	2.51332	55	ACVRL1/BGN/CASP1/CD36/CD4/CD74/CHRDL1/CHRDL2/COMP/CRLF1/CSF1R/CSF2RA/CSF3R/FGF2/GBP1/GHR/HJV/IFNGR1/IL10RA/IL12A/IL12B/IL12RB1/IL13RA1/IL18BP/IL18R1/IL1R1/IL1RL1/IL1RN/IL20RA/IL2RA/IL2RG/IL3RA/IL5RA/IL6R/IL6ST/ITGAV/ITGB1/KIT/LIFR/LRG1/LTBP3/MMP8/NBL1/NRP1/NRP2/OSMR/SOST/TGFBR1/TGFBR2/TGFBR3/TNFRSF11A/TNFRSF14/TNFRSF1A/TNFRSF1B/WFIKKN1	GO:0019955	cytokine binding	0.785714	1.36868	3.62577
GO_MF	GO:0004714	transmembrane receptor protein tyrosine kinase activity	transmembrane receptor protein tyrosine kinase activity	32/1616	38/2815	0.00038535	0.00789967	0.00691417	2.10239	32	AXL/CRIM1/CSF1R/DDR1/EFEMP1/EFNA4/EGFR/EPHA1/EPHA2/EPHA4/EPHB4/EPHB6/ERBB4/FGFR2/FLT1/FLT3/FLT4/IGF1R/IGF2R/INSR/KDR/KIT/MERTK/MET/NRP1/NRP2/NTRK2/NTRK3/PDGFRA/ROR1/TEK/TIE1	GO:0004714	transmembrane receptor protein tyrosine kinase activity	0.842105	1.46691	3.36364
GO_MF	GO:0005537	D-mannose binding	d-mannose binding	14/1616	14/2815	0.000412115	0.00808105	0.00707292	2.09253	14	ASGR1/ASGR2/BSG/CD207/CD209/CLEC10A/CLEC4A/CLEC4D/CLEC4G/CLEC4M/CLEC6A/IGF2R/MBL2/MRC1	GO:0005537	D-mannose binding	1	1.74196	3.23042
GO_MF	GO:0050840	extracellular matrix binding	extracellular matrix binding	36/1616	44/2815	0.000512503	0.00963079	0.00842933	2.01634	36	ADAM9/ADAMTS15/ADAMTSL2/ADAMTSL5/ADGRG1/AGRN/AMBP/BCAM/BGN/CCN1/CD248/CLEC14A/DAG1/DCN/DMP1/ELN/FBLN2/GPC1/ITGA2/ITGAV/ITGB1/LGALS1/LGALS3/LTBP2/NID1/SLIT2/SMOC1/SMOC2/SPOCK1/SPP1/SSC5D/TGFBI/TINAGL1/TNXB/VEGFA/VWA1	GO:0050840	extracellular matrix binding	0.818182	1.42524	3.29998
GO_MF	GO:0005201	extracellular matrix structural constituent	extracellular matrix structural constituent	57/1616	75/2815	0.000534126	0.00963563	0.00843357	2.01612	57	ACAN/ADIPOQ/AGRN/BGN/BMPER/CCN1/CD4/CHI3L1/CILP/COL15A1/COL18A1/COL28A1/COL3A1/COL4A1/COL5A1/COL6A3/COMP/CRELD1/CTHRC1/DCN/DPT/EDIL3/EFEMP1/ELN/ESM1/FBLN2/FBN2/FGA/HSPG2/IGFBP7/LAMA4/LAMB1/LTBP2/MATN2/MATN3/MFAP4/MFAP5/MFGE8/NID1/NID2/OGN/OPTC/PRELP/PRG2/PRG3/SPOCK1/SPON1/SRPX/TFPI2/TGFBI/THBS2/TINAGL1/TNC/TNXB/VCAN/VWA1/VWF	GO:0005201	extracellular matrix structural constituent	0.76	1.32389	3.30005
GO_MF	GO:0061135	endopeptidase regulator activity	endopeptidase regulator activity	66/1616	89/2815	0.000655193	0.0113651	0.00994726	1.94443	66	ABCA2/AHSG/AMBP/ANXA2/APP/BST2/C3/C5/CD109/COL28A1/COL6A3/CRIM1/CST3/CST5/CST6/CST7/CSTB/FETUB/FURIN/GBP2/ITIH3/ITIH4/LGMN/LPA/LXN/MANSC4/PEBP1/PI3/PSME1/PSME2/PZP/RARRES1/SERPINA1/SERPINA11/SERPINA3/SERPINA4/SERPINA5/SERPINA7/SERPINA9/SERPINB8/SERPINC1/SERPIND1/SERPINE1/SERPINF1/SERPINF2/SERPING1/SERPINH1/SERPINI2/SPINK1/SPINK2/SPINK4/SPINK5/SPINK6/SPINT1/SPINT2/SPOCK1/TFPI2/TIMP1/TIMP2/TIMP3/TIMP4/VSIR/WFDC1/WFDC12/WFDC2/WFIKKN1	GO:0061135	endopeptidase regulator activity	0.741573	1.29179	3.24692
GO_MF	GO:0048029	monosaccharide binding	monosaccharide binding	25/1616	29/2815	0.000869818	0.0145292	0.0127166	1.83776	25	ASGR1/ASGR2/BSG/CD207/CD209/CLEC10A/CLEC4A/CLEC4D/CLEC4G/CLEC4M/CLEC6A/COLEC12/DBH/EGLN1/FBP1/FUOM/GPI/IGF2R/KHK/LGALS9/MBL2/MRC1/PAM/SELP/TALDO1	GO:0048029	monosaccharide binding	0.862069	1.50169	3.1522
GO_MF	GO:0140375	immune receptor activity	immune receptor activity	58/1616	78/2815	0.00124203	0.0200055	0.0175098	1.69885	58	CD160/CD4/CD74/CR1/CR2/CRLF1/CSF2RA/CSF2RB/CSF3R/CTSH/EBI3/FCAR/FCER1A/FCER2/FCGR2A/FCGR3B/FLT3/GFRA1/GFRA2/GFRAL/GHR/IFNGR1/IFNGR2/IFNLR1/IL10RA/IL10RB/IL12B/IL12RB1/IL13RA1/IL15RA/IL17RA/IL18R1/IL1R1/IL1RAP/IL1RL1/IL1RL2/IL20RA/IL2RA/IL2RG/IL3RA/IL4R/IL5RA/IL6R/IL6ST/IL7R/KLRD1/KLRF1/KLRK1/LIFR/LILRA2/LILRA3/LILRA5/LILRA6/LILRB1/LILRB2/LILRB4/OSMR/PIGR	GO:0140375	immune receptor activity	0.74359	1.2953	3.07006
GO_MF	GO:0061134	peptidase regulator activity	peptidase regulator activity	72/1616	100/2815	0.00155039	0.0241112	0.0211033	1.61778	72	ABCA2/AHSG/AMBP/ANXA2/APP/BST2/C3/C5/CASP1/CD109/COL28A1/COL6A3/CRIM1/CST3/CST5/CST6/CST7/CSTB/CTSC/CTSH/FETUB/FURIN/GBP2/ITIH3/ITIH4/LGMN/LPA/LXN/MANSC4/PEBP1/PI16/PI3/PRSS22/PSME1/PSME2/PZP/RARRES1/SERPINA1/SERPINA11/SERPINA3/SERPINA4/SERPINA5/SERPINA7/SERPINA9/SERPINB8/SERPINC1/SERPIND1/SERPINE1/SERPINF1/SERPINF2/SERPING1/SERPINH1/SERPINI2/SPINK1/SPINK2/SPINK4/SPINK5/SPINK6/SPINT1/SPINT2/SPOCK1/TFPI2/TGFB1/TIMP1/TIMP2/TIMP3/TIMP4/VSIR/WFDC1/WFDC12/WFDC2/WFIKKN1	GO:0061134	peptidase regulator activity	0.72	1.25421	3.00454
GO_MF	GO:0001848	complement binding	complement binding	15/1616	16/2815	0.00174969	0.0263036	0.0230222	1.57998	15	APCS/C1QBP/CD59/CD93/CFB/CFH/CFHR2/CFHR5/CR1/CR2/ITGAM/ITGB2/MEGF10/PTX3/VSIG4	GO:0001848	complement binding	0.9375	1.63308	2.94776
GO_MF	GO:0005035	death receptor activity	death receptor activity	11/1616	11/2815	0.00219925	0.0300565	0.0263069	1.52206	11	EDA2R/FAS/NGFR/TNFRSF10A/TNFRSF10B/TNFRSF11A/TNFRSF14/TNFRSF19/TNFRSF1A/TNFRSF1B/TNFRSF4	GO:0005035	death receptor activity	1	1.74196	2.86193
GO_MF	GO:0005184	neuropeptide hormone activity	neuropeptide hormone activity	11/1616	11/2815	0.00219925	0.0300565	0.0263069	1.52206	11	AGRP/CALCB/CRH/GAL/GRP/NPY/OXT/PENK/PPY/PYY/VGF	GO:0005184	neuropeptide hormone activity	1	1.74196	2.86193
GO_MF	GO:0160041	neuropeptide activity	neuropeptide activity	11/1616	11/2815	0.00219925	0.0300565	0.0263069	1.52206	11	AGRP/CALCB/CRH/GAL/GRP/NPY/OXT/PENK/PPY/PYY/VGF	GO:0160041	neuropeptide activity	1	1.74196	2.86193
GO_MF	GO:0033293	monocarboxylic acid binding	monocarboxylic acid binding	20/1616	23/2815	0.00243674	0.0323226	0.0282903	1.49049	20	ACOX1/AKR1C4/APOC1/FABP1/FABP2/FABP3/FABP4/FABP5/FABP6/FABP9/GSTA1/IGF2R/PSAP/PTGDS/RBP1/RBP2/RBP5/RBP7/SERPINA5/STX3	GO:0033293	monocarboxylic acid binding	0.869565	1.51474	2.8772
GO_MF	GO:0004866	endopeptidase inhibitor activity	endopeptidase inhibitor activity	61/1616	84/2815	0.00251208	0.03237	0.0283317	1.48986	61	AHSG/AMBP/ANXA2/APP/BST2/C3/C5/CD109/COL28A1/COL6A3/CRIM1/CST3/CST5/CST6/CST7/CSTB/FETUB/FURIN/GBP2/ITIH3/ITIH4/LPA/LXN/MANSC4/PEBP1/PI3/PZP/RARRES1/SERPINA1/SERPINA11/SERPINA3/SERPINA4/SERPINA5/SERPINA7/SERPINA9/SERPINB8/SERPINC1/SERPIND1/SERPINE1/SERPINF1/SERPINF2/SERPING1/SERPINH1/SERPINI2/SPINK1/SPINK2/SPINK4/SPINK5/SPINK6/SPINT1/SPINT2/SPOCK1/TFPI2/TIMP1/TIMP2/TIMP3/TIMP4/WFDC1/WFDC12/WFDC2/WFIKKN1	GO:0004866	endopeptidase inhibitor activity	0.72619	1.26499	2.86209
GO_MF	GO:0005520	insulin-like growth factor binding	insulin-like growth factor binding	14/1616	15/2815	0.00288187	0.0361034	0.0315994	1.44245	14	CCN2/IGF1R/IGF2R/IGFBP1/IGFBP2/IGFBP3/IGFBP4/IGFBP6/IGFBP7/IGFBPL1/INSR/ITGA6/ITGAV/KAZALD1	GO:0005520	insulin-like growth factor binding	0.933333	1.62583	2.82093
GO_MF	GO:0030414	peptidase inhibitor activity	peptidase inhibitor activity	62/1616	86/2815	0.00309881	0.037772	0.0330599	1.42283	62	AHSG/AMBP/ANXA2/APP/BST2/C3/C5/CD109/COL28A1/COL6A3/CRIM1/CST3/CST5/CST6/CST7/CSTB/FETUB/FURIN/GBP2/ITIH3/ITIH4/LPA/LXN/MANSC4/PEBP1/PI16/PI3/PZP/RARRES1/SERPINA1/SERPINA11/SERPINA3/SERPINA4/SERPINA5/SERPINA7/SERPINA9/SERPINB8/SERPINC1/SERPIND1/SERPINE1/SERPINF1/SERPINF2/SERPING1/SERPINH1/SERPINI2/SPINK1/SPINK2/SPINK4/SPINK5/SPINK6/SPINT1/SPINT2/SPOCK1/TFPI2/TIMP1/TIMP2/TIMP3/TIMP4/WFDC1/WFDC12/WFDC2/WFIKKN1	GO:0030414	peptidase inhibitor activity	0.72093	1.25583	2.79685
GO_MF	GO:0008233	peptidase activity	peptidase activity	121/1616	180/2815	0.00343429	0.0387217	0.0338911	1.41205	121	ACE/ACE2/ADAM12/ADAM15/ADAM22/ADAM8/ADAM9/ADAMTS1/ADAMTS13/ADAMTS15/ADAMTS16/ADAMTS4/ADAMTS8/AZU1/C1R/C1RL/C1S/C2/CASP1/CELA2A/CELA3A/CFB/CFD/CFI/CLPP/CNDP1/CPA1/CPA2/CPA4/CPB1/CPE/CPM/CPVL/CPXM1/CPXM2/CTRB1/CTRC/CTSB/CTSC/CTSD/CTSH/CTSL/CTSO/CTSV/CTSZ/DAG1/DDI2/DNPEP/DPEP1/DPP10/DPP4/DPP7/F10/F2/F9/FAP/FOLH1/FURIN/GGH/GGT1/GGT5/GZMA/GZMH/HGFAC/HTRA2/KLK10/KLK11/KLK12/KLK14/KLK15/KLK3/KLK4/KLK6/KLK7/KLK8/KLKB1/LAP3/LGMN/LONP1/LPA/LTA4H/MASP1/MEP1A/MEP1B/METAP1D/MME/MMP1/MMP10/MMP12/MMP3/MMP7/MMP8/MMP9/NUDT16/OTUD7B/PCSK9/PDIA3/PEPD/PGA4/PIK3IP1/PLAT/PLAU/PLG/PRCP/PROC/PRSS2/PRSS22/PRSS27/PRSS8/PRTN3/REN/SCPEP1/SFRP1/THOP1/TMPRSS11D/TMPRSS5/TPP1/TPSAB1/TPSD1/USP28/XPNPEP2	GO:0008233	peptidase activity	0.672222	1.17098	2.75212
GO_MF	GO:0001618	virus receptor activity	virus receptor activity	39/1616	51/2815	0.00338684	0.0387217	0.0338911	1.41205	39	ACE2/AXL/BSG/CD209/CD4/CD46/CD55/CD80/CDK1/CLEC4G/CLEC4M/CLEC5A/CR1/CR2/CXADR/DAG1/DPP4/EFNB2/EGFR/EPHA2/F11R/HAVCR1/HSPA1A/ICAM1/ITGA2/ITGA5/ITGAV/ITGB1/MOG/MRC1/NCAM1/NECTIN2/NECTIN4/PVR/SCARB2/SLAMF1/TFRC/TNFRSF14/TNFRSF4	GO:0001618	virus receptor activity	0.764706	1.33208	2.77803
GO_MF	GO:0140272	exogenous protein binding	exogenous protein binding	39/1616	51/2815	0.00338684	0.0387217	0.0338911	1.41205	39	ACE2/AXL/BSG/CD209/CD4/CD46/CD55/CD80/CDK1/CLEC4G/CLEC4M/CLEC5A/CR1/CR2/CXADR/DAG1/DPP4/EFNB2/EGFR/EPHA2/F11R/HAVCR1/HSPA1A/ICAM1/ITGA2/ITGA5/ITGAV/ITGB1/MOG/MRC1/NCAM1/NECTIN2/NECTIN4/PVR/SCARB2/SLAMF1/TFRC/TNFRSF14/TNFRSF4	GO:0140272	exogenous protein binding	0.764706	1.33208	2.77803
GO_MF	GO:0008009	chemokine activity	chemokine activity	32/1616	41/2815	0.00452286	0.0484582	0.042413	1.31463	32	C3/C5/CCL11/CCL14/CCL15/CCL16/CCL17/CCL18/CCL19/CCL20/CCL21/CCL22/CCL23/CCL25/CCL27/CCL28/CCL3/CCL4/CCL5/CCL7/CCL8/CX3CL1/CXCL1/CXCL10/CXCL11/CXCL12/CXCL13/CXCL14/CXCL16/CXCL8/CXCL9/XCL1	GO:0008009	chemokine activity	0.780488	1.35957	2.69216
GO_MF	GO:0005504	fatty acid binding	fatty acid binding	16/1616	18/2815	0.00442024	0.0484582	0.042413	1.31463	16	ACOX1/APOC1/FABP1/FABP2/FABP3/FABP4/FABP5/FABP6/FABP9/GSTA1/PTGDS/RBP1/RBP2/RBP5/RBP7/STX3	GO:0005504	fatty acid binding	0.888889	1.5484	2.70935
GO_MF	GO:0001846	opsonin binding	opsonin binding	13/1616	14/2815	0.00472763	0.0484582	0.042413	1.31463	13	APCS/C1QBP/CD93/CFH/CFHR2/CFHR5/CR1/ITGAM/ITGAV/ITGB2/MEGF10/PTX3/VSIG4	GO:0001846	opsonin binding	0.928571	1.61753	2.68868
GO_MF	GO:0001968	fibronectin binding	fibronectin binding	13/1616	14/2815	0.00472763	0.0484582	0.042413	1.31463	13	CCDC80/CTSL/EPHA1/FSTL3/IGFBP3/IGFBP6/ITGAV/ITGB1/LILRB4/LPA/SDC4/SSC5D/VEGFA	GO:0001968	fibronectin binding	0.928571	1.61753	2.68868
GO_MF	GO:0004222	metalloendopeptidase activity	metalloendopeptidase activity	25/1616	31/2815	0.00560729	0.0561975	0.0491867	1.25028	25	ACE/ADAM12/ADAM15/ADAM22/ADAM8/ADAM9/ADAMTS1/ADAMTS13/ADAMTS15/ADAMTS16/ADAMTS4/ADAMTS8/KLK7/MEP1A/MEP1B/MME/MMP1/MMP10/MMP12/MMP3/MMP7/MMP8/MMP9/PRSS2/THOP1	GO:0004222	metalloendopeptidase activity	0.806452	1.4048	2.63065
GO_MF	GO:0050839	cell adhesion molecule binding	cell adhesion molecule binding	156/1616	239/2815	0.00584564	0.0573127	0.0501628	1.24175	156	ACTN2/ACTN4/ADAM15/ADAM22/ADAM8/ADAM9/ADAMTS13/ADAMTS8/ADD1/AGER/AHNAK/ANGPTL3/ANXA1/ANXA2/APP/ARHGAP1/BAG3/BAIAP2/BCAM/BSG/CAPG/CCN1/CCN2/CCN3/CCN4/CCN5/CCS/CD177/CD200/CD46/CDH1/CDH15/CDH17/CDH2/CDH3/CDH6/CDHR2/CEMIP2/CGN/CLSTN3/CNTN1/CNTN4/CNTN5/COL3A1/COL5A1/COMP/CPE/CX3CL1/CXADR/CXCL12/DBN1/DMP1/DSC2/DSCAM/EDIL3/EEF1D/EGFR/EPCAM/EPHA2/EPS8L2/ESAM/ESM1/ESYT2/EZR/F11R/FAP/FCER2/FGA/FGF2/GFAP/GFRA1/GIGYF2/GOLGA3/GPNMB/HSPA1A/HSPG2/ICAM1/ICAM2/ICAM3/ICAM4/ICAM5/IGSF9/IL1B/ITGA11/ITGA2/ITGA5/ITGA6/ITGAL/ITGAM/ITGAV/ITGB1/ITGB2/ITGBL1/JAM2/JAM3/KDR/KIRREL2/KRT18/LAMB1/LCP1/LGALS8/LILRB2/LRRC59/LRRFIP1/LYPLA2/MCAM/MFGE8/NECTIN2/NECTIN4/NEO1/NFASC/NINJ1/NPHS1/NRCAM/NUDC/OLFM4/PALLD/PCDH1/PCDH17/PCDH7/PCDH9/PCDHB15/PLIN3/PPL/PRDX6/PTN/PTPN1/PTPRB/PTPRF/PTPRH/PTPRM/PVR/ROBO4/RPL14/S100A11/S100P/SCRIB/SELP/SEMA7A/SIRPA/SNX2/SNX9/SPP1/SRC/SWAP70/TGFBI/THBS4/THY1/TNC/TNN/TNXB/TSPAN8/TXNDC9/VCAM1/VSIG10/VWF	GO:0050839	cell adhesion molecule binding	0.65272	1.13701	2.57008
GO_MF	GO:0019842	vitamin binding	vitamin binding	29/1616	37/2815	0.00615277	0.0590404	0.051675	1.22885	29	ADH4/AFM/AGXT/CALB1/CBLIF/CBS/DBH/EGLN1/FOLR1/FOLR2/FOLR3/FTCD/GOT1/KYNU/MMUT/MTR/PAM/PHYKPL/RBP1/RBP2/RBP5/RBP7/S100G/SCLY/SHMT1/SPTLC1/TCN1/TCN2/TPK1	GO:0019842	vitamin binding	0.783784	1.36532	2.59643
GO_MF	GO:0001664	G protein-coupled receptor binding	g protein-coupled receptor binding	73/1616	105/2815	0.00633997	0.0595693	0.0521379	1.22498	73	ACE/ADA2/ADM/AGRP/APLP1/APP/BAMBI/C1QBP/C3/C5/CALCA/CALCB/CCL11/CCL14/CCL15/CCL16/CCL17/CCL18/CCL19/CCL20/CCL21/CCL22/CCL23/CCL25/CCL27/CCL28/CCL3/CCL4/CCL5/CCL7/CCL8/CRH/CTHRC1/CX3CL1/CXCL1/CXCL10/CXCL11/CXCL12/CXCL13/CXCL14/CXCL16/CXCL8/CXCL9/DEFB103A/DEFB103B/DEFB4A/EDN1/EDNRB/FCN1/GAL/GCG/GIP/HSPA1A/INSL5/MARCO/MLN/NPY/OXT/PALM/PENK/POMC/PPP1R9B/PPY/PTH/PYY/RNF43/RSPO1/RSPO3/SFRP1/TAFA5/TFF2/WNT9A/XCL1	GO:0001664	G protein-coupled receptor binding	0.695238	1.21107	2.55869
GO_MF	GO:0005509	calcium ion binding	calcium ion binding	144/1616	220/2815	0.00689982	0.0625418	0.0547396	1.20383	144	ACTN2/ACTN4/ADAM8/ADAMTS13/ADGRE1/ADGRE2/ADGRE5/AGRN/AIF1/AIF1L/ANXA1/ANXA10/ANXA2/ANXA5/AOC3/APCS/ARSA/C1R/C1S/CALB1/CALB2/CANT1/CAPS/CD248/CD93/CDH1/CDH15/CDH17/CDH2/CDH3/CDH6/CDHR2/CELSR2/CEMIP2/CGREF1/CHP1/CLEC3B/CLEC4A/CLEC6A/CLGN/CLSTN2/CLSTN3/COMP/CRELD1/CRELD2/CRTAC1/DAG1/DGKA/DLL1/DMP1/DNER/DSC2/DSG4/EDIL3/EFCAB14/EFEMP1/EFHD1/EGFL7/EGFLAM/ENPP2/ESYT2/F10/F2/F9/FBLN2/FBN2/FSTL1/GALNT3/GAS6/GSN/HEG1/HPCAL1/HPGDS/HRC/HSPG2/IDS/ITGA5/ITGB1/ITPR1/LCP1/LETM1/LPCAT2/LPL/LTBP2/LTBP3/MAN1A2/MASP1/MATN2/MATN3/MCFD2/MMP12/MYL1/MYL3/MYL4/NCAN/NCS1/NELL1/NELL2/NID1/NID2/NOTCH1/NUCB2/PADI2/PADI4/PAM/PAMR1/PCDH1/PCDH17/PCDH7/PCDH9/PCDHB15/PKD2/PLA2G10/PLA2G2A/PLSCR3/PNLIPRP1/PON1/PPP3R1/PROC/PRSS2/RAB44/S100A11/S100A12/S100A13/S100A4/S100G/S100P/SCGN/SELP/SLIT2/SMOC1/SMOC2/SNED1/SPOCK1/STAB2/SWAP70/SYT1/THBD/THBS2/THBS4/TTN/UMOD/VCAN/VSNL1	GO:0005509	calcium ion binding	0.654545	1.14019	2.51379
GO_MF	GO:0019865	immunoglobulin binding	immunoglobulin binding	15/1616	17/2815	0.00693368	0.0625418	0.0547396	1.20383	15	AMBP/C1QA/CD22/CD4/FCAR/FCER1A/FCER2/FCGR2A/FCGR3B/JCHAIN/LGALS3/LILRA2/PIGR/UMOD/VWF	GO:0019865	immunoglobulin binding	0.882353	1.53702	2.57789
GO_MF	GO:0098631	cell adhesion mediator activity	cell adhesion mediator activity	34/1616	45/2815	0.00852388	0.0743546	0.0650787	1.12869	34	AGER/ANXA1/ANXA2/BAIAP2/BCAM/BSG/CD200/CDH1/CLSTN3/CNTN1/CNTN4/CNTN5/CXADR/DSC2/DSCAM/EPCAM/ESAM/IGSF9/ITGA11/ITGA2/ITGB1/JAM3/KRT18/MCAM/NECTIN4/NFASC/NINJ1/NRCAM/PALLD/PVR/ROBO4/S100A11/SIRPA/VCAM1	GO:0098631	cell adhesion mediator activity	0.755556	1.31614	2.48156
GO_MF	GO:0038024	cargo receptor activity	cargo receptor activity	28/1616	36/2815	0.00857303	0.0743546	0.0650787	1.12869	28	AGER/ASGR1/ASGR2/CD163/CD36/COLEC12/CXCL16/ENPP2/FOLR1/FOLR2/INSR/ITGAM/ITGB2/LGALS3BP/LYVE1/MARCO/MEGF10/MRC1/MSR1/OLR1/SCARA5/SCARB2/SCARF1/SCARF2/SDC1/SSC5D/STAB2/TFRC	GO:0038024	cargo receptor activity	0.777778	1.35485	2.48731
GO_MF	GO:0008237	metallopeptidase activity	metallopeptidase activity	45/1616	62/2815	0.0092358	0.0785915	0.068787	1.10462	45	ACE/ACE2/ADAM12/ADAM15/ADAM22/ADAM8/ADAM9/ADAMTS1/ADAMTS13/ADAMTS15/ADAMTS16/ADAMTS4/ADAMTS8/CNDP1/CPA1/CPA2/CPA4/CPB1/CPE/CPM/CPXM1/CPXM2/DNPEP/DPEP1/FOLH1/KLK7/LAP3/LTA4H/MEP1A/MEP1B/METAP1D/MME/MMP1/MMP10/MMP12/MMP3/MMP7/MMP8/MMP9/NUDT16/PEPD/PRCP/PRSS2/THOP1/XPNPEP2	GO:0008237	metallopeptidase activity	0.725806	1.26432	2.44287
GO_MF	GO:0005044	scavenger receptor activity	scavenger receptor activity	14/1616	16/2815	0.0108071	0.0902594	0.0789994	1.04451	14	AGER/CD163/CD36/COLEC12/CXCL16/ENPP2/LGALS3BP/MEGF10/MSR1/SCARB2/SCARF1/SCARF2/SSC5D/STAB2	GO:0005044	scavenger receptor activity	0.875	1.52421	2.44083
GO_MF	GO:0005319	lipid transporter activity	lipid transporter activity	23/1616	29/2815	0.0114139	0.0919227	0.0804552	1.03658	23	ABCA2/AKR1C4/APOA1/APOA2/APOA4/APOD/APOF/APOM/C2CD2L/CD36/CEACAM1/CPTP/FABP2/FABP3/FABP4/FABP5/GM2A/NPC2/PLSCR3/PLTP/SFTPA1/SLC27A4/TRIAP1	GO:0005319	lipid transporter activity	0.793103	1.38155	2.39736
GO_MF	GO:0048020	CCR chemokine receptor binding	ccr chemokine receptor binding	23/1616	29/2815	0.0114139	0.0919227	0.0804552	1.03658	23	CCL11/CCL14/CCL15/CCL16/CCL18/CCL19/CCL20/CCL21/CCL22/CCL23/CCL25/CCL27/CCL3/CCL4/CCL5/CCL7/CCL8/CX3CL1/CXCL13/DEFB103A/DEFB103B/DEFB4A/XCL1	GO:0048020	CCR chemokine receptor binding	0.793103	1.38155	2.39736
GO_MF	GO:0140677	molecular function activator activity	molecular function activator activity	278/1616	446/2815	0.0122517	0.0969392	0.0848459	1.0135	278	ABL1/ACE2/ACTN2/ADA2/ADGRB3/ADIPOQ/ADM/AGRP/ALDH1A1/ANG/ANGPT2/ANGPTL3/APOA1/APOA2/APOA4/APOC1/APOH/APP/AREG/ARHGAP1/ARHGAP30/ARHGAP5/ARTN/ATP1B1/BMP6/C3/C5/CA9/CALCA/CALCB/CASP1/CCL11/CCL14/CCL15/CCL16/CCL17/CCL18/CCL19/CCL20/CCL21/CCL22/CCL23/CCL25/CCL27/CCL28/CCL3/CCL4/CCL5/CCL7/CCL8/CCN3/CD274/CD33/CD48/CD70/CD80/CDNF/CHGB/CLEC11A/CRH/CRLF1/CSF1/CSF2/CSF3/CSPG5/CTSC/CTSH/CX3CL1/CXCL1/CXCL10/CXCL11/CXCL12/CXCL13/CXCL14/CXCL16/CXCL8/CXCL9/DEFB103A/DEFB103B/DEFB4A/DKK1/DLL1/DPP4/EBI3/EDN1/EFEMP1/EFNB2/EGFR/EPHA2/EPO/ERBB3/F2/FAM20A/FAM3B/FAM3C/FAM3D/FASLG/FBN2/FGF2/FGF21/FGF23/FGF5/FLRT2/FLT3LG/FNTA/FURIN/FXN/GAL/GAS6/GAST/GCG/GDF15/GDF2/GDNF/GFER/GFRAL/GH1/GHR/GIP/GKN1/GM2A/GPI/GPIHBP1/GPNMB/GPR158/GPRC5C/GRN/GRP/GUCA2A/HGF/HIF1A/HSPA1A/ICOSLG/IFNG/IFNL1/IGFBP3/IGFBP7/IL10/IL12A/IL12B/IL15/IL16/IL17A/IL17C/IL18/IL19/IL1B/IL1RN/IL22/IL27/IL32/IL33/IL34/IL36G/IL6/IL6ST/INHBB/INHBC/INSL4/INSL5/INSR/IQGAP2/JUN/KITLG/LEP/LGALS1/LGALS3/LGALS9/LGMN/LIF/LRPAP1/LRRC38/LTA/MAP2K1/MAPRE3/MDK/MET/MIA/MICA/MLN/MSTN/NAMPT/NBL1/NBN/NCF2/NCR3LG1/NCS1/NECTIN2/NECTIN4/NOTCH1/NPPB/NPPC/NPY/NRP1/NRTN/NTF4/OGN/OSM/OXT/PARP1/PDCD5/PDGFA/PDGFB/PDGFRA/PDZK1/PENK/PGF/PGLYRP1/PLAU/POMC/PPP2R5A/PPY/PRKRA/PRL/PROK1/PRSS22/PSAP/PSME1/PSME2/PSPN/PTH/PTN/PVR/PYY/REG1A/REG3A/RETN/RLN2/S100A4/SCG2/SCGB3A1/SEMA3F/SEMA3G/SEMA4C/SEMA4D/SEMA6C/SEMA7A/SH3BP1/SLURP1/SPP1/SRC/STC1/STC2/STX4/TAFA5/TCL1A/TFF1/TGFA/TGFB1/TGFB2/TGFBR2/THBS4/THY1/TIMP1/TNF/TNFRSF11B/TNFRSF14/TNFSF10/TNFSF11/TNFSF12/TNFSF13/TNFSF13B/TNFSF14/TNFSF8/TOR1AIP1/TREM2/TTR/TYMP/ULBP2/VCAN/VEGFA/VEGFB/VEGFD/VGF/VSIR/VSTM1/WNT9A/XCL1	GO:0140677	molecular function activator activity	0.623318	1.08579	2.2925
GO_MF	GO:0004713	protein tyrosine kinase activity	protein tyrosine kinase activity	38/1616	52/2815	0.0137238	0.104905	0.0918182	0.979202	38	ABL1/AXL/CRIM1/CSF1R/DDR1/EFEMP1/EFNA4/EGFR/EIF2AK2/EPHA1/EPHA2/EPHA4/EPHB4/EPHB6/ERBB4/FGFR2/FGR/FLT1/FLT3/FLT4/IGF1R/IGF2R/INSR/KDR/KIT/MAP2K1/MERTK/MET/NRP1/NRP2/NTRK2/NTRK3/PDGFRA/ROR1/SRC/TEK/TIE1/TTN	GO:0004713	protein tyrosine kinase activity	0.730769	1.27297	2.30619
GO_MF	GO:0004896	cytokine receptor activity	cytokine receptor activity	38/1616	52/2815	0.0137238	0.104905	0.0918182	0.979202	38	CD4/CD74/CRLF1/CSF2RA/CSF2RB/CSF3R/EBI3/FLT3/GFRA1/GFRA2/GFRAL/GHR/IFNGR1/IFNGR2/IFNLR1/IL10RA/IL10RB/IL12B/IL12RB1/IL13RA1/IL15RA/IL17RA/IL18R1/IL1R1/IL1RAP/IL1RL1/IL1RL2/IL20RA/IL2RA/IL2RG/IL3RA/IL4R/IL5RA/IL6R/IL6ST/IL7R/LIFR/OSMR	GO:0004896	cytokine receptor activity	0.730769	1.27297	2.30619
GO_MF	GO:0042379	chemokine receptor binding	chemokine receptor binding	36/1616	49/2815	0.0142955	0.107455	0.0940493	0.968775	36	C3/C5/CCL11/CCL14/CCL15/CCL16/CCL17/CCL18/CCL19/CCL20/CCL21/CCL22/CCL23/CCL25/CCL27/CCL28/CCL3/CCL4/CCL5/CCL7/CCL8/CX3CL1/CXCL1/CXCL10/CXCL11/CXCL12/CXCL13/CXCL14/CXCL16/CXCL8/CXCL9/DEFB103A/DEFB103B/DEFB4A/TFF2/XCL1	GO:0042379	chemokine receptor binding	0.734694	1.2798	2.2935
GO_MF	GO:0003823	antigen binding	antigen binding	18/1616	22/2815	0.0145871	0.107849	0.0943947	0.967183	18	B2M/C3/CD1C/CD209/CD40/CLEC4M/FCN1/IGLC2/IL7R/JCHAIN/KIR2DL3/KLRD1/LAG3/LILRA2/PLG/SIRPA/SLAMF1/SPON2	GO:0003823	antigen binding	0.818182	1.42524	2.32423
GO_MF	GO:0004867	serine-type endopeptidase inhibitor activity	serine-type endopeptidase inhibitor activity	43/1616	60/2815	0.0153827	0.111896	0.0979371	0.951184	43	AMBP/ANXA2/APP/CD109/COL28A1/COL6A3/CRIM1/FURIN/ITIH3/ITIH4/MANSC4/PEBP1/PI3/PZP/SERPINA1/SERPINA11/SERPINA3/SERPINA4/SERPINA5/SERPINA7/SERPINA9/SERPINB8/SERPINC1/SERPIND1/SERPINE1/SERPINF1/SERPINF2/SERPING1/SERPINH1/SERPINI2/SPINK1/SPINK2/SPINK4/SPINK5/SPINK6/SPINT1/SPINT2/SPOCK1/TFPI2/WFDC1/WFDC12/WFDC2/WFIKKN1	GO:0004867	serine-type endopeptidase inhibitor activity	0.716667	1.2484	2.25757
GO_MF	GO:0015026	coreceptor activity	coreceptor activity	28/1616	37/2815	0.0161027	0.115275	0.100894	0.938264	28	CD28/CD4/CD80/CD8A/CDON/CSF2RB/CSPG4/FCRL1/FCRL5/HJV/IL10RB/IL12RB1/IL1RAP/IL2RG/IL6ST/ITGAV/ITGB1/KDR/LBP/LY96/NECTIN2/NGFR/NRP1/PTK7/RGMA/RGMB/ROR1/TGFBR3	GO:0015026	coreceptor activity	0.756757	1.31824	2.26182
GO_MF	GO:0033691	sialic acid binding	sialic acid binding	13/1616	15/2815	0.0167251	0.116046	0.101569	0.935368	13	ADIPOQ/AGRN/CD22/CD33/FCN1/SELE/SELP/SIGLEC10/SIGLEC5/SIGLEC6/SIGLEC7/SIGLEC8/SIGLEC9	GO:0033691	sialic acid binding	0.866667	1.50969	2.29747
GO_MF	GO:0043178	alcohol binding	alcohol binding	13/1616	15/2815	0.0167251	0.116046	0.101569	0.935368	13	ADH4/APOA1/APOA2/APOD/APOF/ITPR1/NPC2/RBP1/RBP2/RBP5/RBP7/SCARB2/TPK1	GO:0043178	alcohol binding	0.866667	1.50969	2.29747
GO_MF	GO:0072341	modified amino acid binding	modified amino acid binding	25/1616	33/2815	0.0222411	0.151981	0.133021	0.818212	25	ANXA1/ANXA10/ANXA2/ANXA5/AXL/C1QA/CBS/CD300A/CD300LF/DPEP1/FOLR1/FOLR2/FOLR3/FTCD/GAS6/HAVCR1/MFGE8/MME/MMUT/PTGES2/SCARB2/SMPD3/SYT1/TIMD4/TREM2	GO:0072341	modified amino acid binding	0.757576	1.31966	2.1441
GO_MF	GO:0004181	metallocarboxypeptidase activity	metallocarboxypeptidase activity	14/1616	17/2815	0.0288831	0.191563	0.167665	0.717688	14	ACE/ACE2/CPA1/CPA2/CPA4/CPB1/CPE/CPM/CPXM1/CPXM2/FOLH1/MME/PEPD/PRCP	GO:0004181	metallocarboxypeptidase activity	0.823529	1.43455	2.086
GO_MF	GO:0030547	signaling receptor inhibitor activity	signaling receptor inhibitor activity	14/1616	17/2815	0.0288831	0.191563	0.167665	0.717688	14	CCL5/DKK1/DKK3/DKK4/DUT/FST/IGFBP2/IL18BP/IL1RN/LGALS3/LILRB4/LRPAP1/PCSK9/WFIKKN1	GO:0030547	signaling receptor inhibitor activity	0.823529	1.43455	2.086
GO_MF	GO:0005198	structural molecule activity	structural molecule activity	97/1616	149/2815	0.0301545	0.197097	0.172509	0.70532	97	ACAN/ACTN2/ADIPOQ/AGRN/AHNAK/B2M/BGN/BMPER/CCN1/CD4/CHI3L1/CILP/CLTA/COL15A1/COL18A1/COL28A1/COL3A1/COL4A1/COL5A1/COL6A3/COMP/CRELD1/CRYBB1/CRYBB2/CSRP3/CTHRC1/DAG1/DCN/DMD/DPT/EDIL3/EFEMP1/ELN/EPPK1/ESM1/FBLN2/FBN2/FGA/GFAP/HMGCL/HSPB6/HSPG2/IGF1R/IGFBP7/INSR/KRT18/KRT19/KRT5/LAMA4/LAMB1/LMNB1/LMNB2/LTBP2/MAP2/MATN2/MATN3/MFAP4/MFAP5/MFGE8/MRPL24/MRPL46/MYBPC1/MYBPC2/MYL1/MYL3/MYOM2/NEB/NEFL/NID1/NID2/OGN/OLFM4/OPTC/PI3/PPL/PRELP/PRG2/PRG3/RPL14/SMTN/SPOCK1/SPON1/SPRR3/SRPX/TFPI2/TGFBI/THBS2/TINAGL1/TNC/TNXB/TPR/TTN/TUBB3/VCAN/VIM/VWA1/VWF	GO:0005198	structural molecule activity	0.651007	1.13402	1.95129
GO_MF	GO:0016597	amino acid binding	amino acid binding	9/1616	10/2815	0.0325005	0.203579	0.178182	0.691266	9	AGXT/ASS1/DDAH1/NOS1/NOS2/NOS3/SCLY/SHMT1/TDO2	GO:0016597	amino acid binding	0.9	1.56776	2.08772
GO_MF	GO:0031994	insulin-like growth factor I binding	insulin-like growth factor i binding	9/1616	10/2815	0.0325005	0.203579	0.178182	0.691266	9	IGF1R/IGFBP1/IGFBP2/IGFBP3/IGFBP4/IGFBP6/INSR/ITGA6/ITGAV	GO:0031994	insulin-like growth factor I binding	0.9	1.56776	2.08772
GO_MF	GO:0070492	oligosaccharide binding	oligosaccharide binding	9/1616	10/2815	0.0325005	0.203579	0.178182	0.691266	9	LGALS1/LGALS3/LGALS9/REG1A/REG1B/REG3A/REG3G/SELE/SELP	GO:0070492	oligosaccharide binding	0.9	1.56776	2.08772
GO_MF	GO:0005179	hormone activity	hormone activity	44/1616	64/2815	0.0404419	0.249853	0.218684	0.602315	44	ADIPOQ/ADM/AGRP/CALCA/CALCB/CCL25/CCN3/CHGB/CRH/EDN1/EPO/FBN2/GAL/GAST/GCG/GDF15/GFRAL/GH1/GIP/GRP/GUCA2A/INHBB/INHBC/INSL4/INSL5/LEP/MLN/NPPB/NPPC/NPY/OXT/PENK/POMC/PPY/PRL/PTH/PYY/REG3A/RETN/RLN2/STC1/STC2/TTR/VGF	GO:0005179	hormone activity	0.6875	1.19759	1.85606
GO_MF	GO:0042169	SH2 domain binding	sh2 domain binding	13/1616	16/2815	0.0423697	0.258226	0.226012	0.588	13	ABL1/ARHGAP5/BLNK/DAG1/GHR/KIT/LILRB1/PAG1/SIGLEC10/SIT1/SKAP1/SLAMF1/SRC	GO:0042169	SH2 domain binding	0.8125	1.41534	1.9339
GO_MF	GO:0004180	carboxypeptidase activity	carboxypeptidase activity	19/1616	25/2815	0.0430664	0.258973	0.226665	0.586746	19	ACE/ACE2/CNDP1/CPA1/CPA2/CPA4/CPB1/CPE/CPM/CPVL/CPXM1/CPXM2/CTSZ/FOLH1/LAP3/MME/PEPD/PRCP/SCPEP1	GO:0004180	carboxypeptidase activity	0.76	1.32389	1.88814
GO_MF	GO:0008238	exopeptidase activity	exopeptidase activity	33/1616	47/2815	0.0485097	0.287867	0.251955	0.540809	33	ACE/ACE2/CNDP1/CPA1/CPA2/CPA4/CPB1/CPE/CPM/CPVL/CPXM1/CPXM2/CTSC/CTSH/CTSZ/DNPEP/DPEP1/DPP4/DPP7/FAP/FOLH1/GGH/LAP3/LTA4H/MEP1A/METAP1D/MME/NUDT16/PEPD/PRCP/SCPEP1/TPP1/XPNPEP2	GO:0008238	exopeptidase activity	0.702128	1.22308	1.79015
GO_MF	GO:0038187	pattern recognition receptor activity	pattern recognition receptor activity	22/1616	30/2815	0.0537355	0.310701	0.271941	0.507657	22	ASGR1/ASGR2/CD14/CD207/CD209/CD36/CLEC10A/CLEC12A/CLEC4A/CLEC4D/CLEC4G/CLEC4M/CLEC6A/CLEC7A/COLEC12/FCER2/FCN1/LY96/MARCO/MBL2/PGLYRP1/TLR2	GO:0038187	pattern recognition receptor activity	0.733333	1.27743	1.77329
GO_MF	GO:0042056	chemoattractant activity	chemoattractant activity	22/1616	30/2815	0.0537355	0.310701	0.271941	0.507657	22	APP/CCL15/CCL16/CCL3/CCL5/CX3CL1/CXCL10/DEFB103A/DEFB103B/DEFB4A/FGF2/GDNF/GPNMB/HGF/LGALS3/PDGFB/PGF/S100A4/SCG2/VEGFA/VEGFB/VEGFD	GO:0042056	chemoattractant activity	0.733333	1.27743	1.77329
GO_MF	GO:0004497	monooxygenase activity	monooxygenase activity	10/1616	12/2815	0.0588427	0.331726	0.290342	0.479221	10	AKR1C4/COQ7/DBH/HMOX2/NOS1/NOS2/NOS3/PAM/PCBD1/TYRP1	GO:0004497	monooxygenase activity	0.833333	1.45163	1.81985
GO_MF	GO:0016651	oxidoreductase activity, acting on NAD(P)H	oxidoreductase activity, acting on nad(p)h	10/1616	12/2815	0.0588427	0.331726	0.290342	0.479221	10	ADH4/AIFM1/AKR1C4/AMBP/CYB5R2/DCXR/NCF2/NOS3/RTN4IP1/TP53I3	GO:0016651	oxidoreductase activity, acting on NAD(P)H	0.833333	1.45163	1.81985
GO_MF	GO:0046906	tetrapyrrole binding	tetrapyrrole binding	23/1616	32/2815	0.0667051	0.371407	0.325074	0.430149	23	AMBP/CBLIF/CBS/CYB5A/HBQ1/HBZ/HMOX2/IDO1/LPO/MB/MMUT/MPO/MTR/NOS1/NOS2/NOS3/PTGES2/SRC/STC2/SUOX/TCN1/TCN2/TDO2	GO:0046906	tetrapyrrole binding	0.71875	1.25203	1.66435
GO_MF	GO:0016491	oxidoreductase activity	oxidoreductase activity	78/1616	122/2815	0.0804363	0.424723	0.371738	0.371894	78	ACAA1/ACOX1/ADH1B/ADH4/AIFM1/AKR1B10/AKR1C4/AKR7L/ALDH1A1/ALDH2/ALDH3A1/ALDH5A1/AMBP/AOC3/APEX1/CBS/CCS/CLIC5/COQ7/CTHRC1/CYB5R2/DBH/DCXR/DECR1/EGLN1/FXN/GFER/GMPR/GPD1/GSR/GSTA1/HADH/HAO1/HEPH/HMOX2/HSD11B1/HSD17B14/HSDL2/IDO1/IFI30/LBR/LIPF/LPO/MB/MECR/MPO/NCF2/NOS1/NOS2/NOS3/PAM/PCBD1/PDIA3/PDIA4/PECR/PGD/PRDX2/PRDX3/PRDX6/PTGES2/PTGR1/QDPR/QSOX1/RRM2/RTN4IP1/SDHB/SOD2/SOD3/SORD/STAB2/SUOX/TDO2/TP53I3/TXN/TXNDC5/TXNRD1/TYRP1/VCAM1	GO:0016491	oxidoreductase activity	0.639344	1.11371	1.4905
GO_MF	GO:0098632	cell-cell adhesion mediator activity	cell-cell adhesion mediator activity	24/1616	34/2815	0.08063	0.424723	0.371738	0.371894	24	ANXA1/ANXA2/BAIAP2/BSG/CD200/CDH1/CLSTN3/CNTN1/CNTN4/CNTN5/CXADR/DSC2/DSCAM/EPCAM/ESAM/IGSF9/JAM3/KRT18/NFASC/NRCAM/PALLD/ROBO4/S100A11/SIRPA	GO:0098632	cell-cell adhesion mediator activity	0.705882	1.22962	1.56356
GO_MF	GO:0001786	phosphatidylserine binding	phosphatidylserine binding	17/1616	23/2815	0.0791014	0.424723	0.371738	0.371894	17	ANXA1/ANXA10/ANXA2/ANXA5/AXL/C1QA/CD300A/CD300LF/GAS6/HAVCR1/MFGE8/MME/SCARB2/SMPD3/SYT1/TIMD4/TREM2	GO:0001786	phosphatidylserine binding	0.73913	1.28753	1.60719
GO_MF	GO:0008307	structural constituent of muscle	structural constituent of muscle	13/1616	17/2815	0.086201	0.424723	0.371738	0.371894	13	ACTN2/CSRP3/DAG1/DMD/KRT19/MYBPC1/MYBPC2/MYL1/MYL3/MYOM2/NEB/SMTN/TTN	GO:0008307	structural constituent of muscle	0.764706	1.33208	1.59412
GO_MF	GO:0009055	electron transfer activity	electron transfer activity	13/1616	17/2815	0.086201	0.424723	0.371738	0.371894	13	AKR1C4/ALDH2/COX5B/COX6B1/FDX1/FDX2/GSR/IDO1/NCF2/NDUFA5/NDUFS6/QDPR/SDHB	GO:0009055	electron transfer activity	0.764706	1.33208	1.59412
GO_MF	GO:0042287	MHC protein binding	mhc protein binding	13/1616	17/2815	0.086201	0.424723	0.371738	0.371894	13	CD244/CD4/CD74/CD8A/CLEC7A/FCRL6/KLRD1/KLRK1/LAG3/LILRB1/LILRB2/PILRA/PILRB	GO:0042287	MHC protein binding	0.764706	1.33208	1.59412
GO_MF	GO:0043236	laminin binding	laminin binding	13/1616	17/2815	0.086201	0.424723	0.371738	0.371894	13	ADAM9/AGRN/BCAM/DAG1/GPC1/ITGA2/ITGB1/LGALS1/LGALS3/NID1/SLIT2/SSC5D/TINAGL1	GO:0043236	laminin binding	0.764706	1.33208	1.59412
GO_MF	GO:0008028	monocarboxylic acid transmembrane transporter activity	monocarboxylic acid transmembrane transporter activity	9/1616	11/2815	0.0875815	0.424723	0.371738	0.371894	9	AKR1C4/CD36/CEACAM1/FABP2/FABP3/FABP4/FABP5/SLC16A1/SLC27A4	GO:0008028	monocarboxylic acid transmembrane transporter activity	0.818182	1.42524	1.64025
GO_MF	GO:0008191	metalloendopeptidase inhibitor activity	metalloendopeptidase inhibitor activity	9/1616	11/2815	0.0875815	0.424723	0.371738	0.371894	9	BST2/FETUB/LXN/RARRES1/SPOCK1/TIMP1/TIMP2/TIMP3/TIMP4	GO:0008191	metalloendopeptidase inhibitor activity	0.818182	1.42524	1.64025
GO_MF	GO:0023023	MHC protein complex binding	mhc protein complex binding	9/1616	11/2815	0.0875815	0.424723	0.371738	0.371894	9	ATP1B1/B2M/CD160/CD4/CD74/CD8A/KLRD1/LILRB1/LILRB2	GO:0023023	MHC protein complex binding	0.818182	1.42524	1.64025
GO_MF	GO:0030021	extracellular matrix structural constituent conferring compression resistance	extracellular matrix structural constituent conferring compression resistance	9/1616	11/2815	0.0875815	0.424723	0.371738	0.371894	9	ACAN/BGN/DCN/HSPG2/OGN/PRELP/PRG2/PRG3/VCAN	GO:0030021	extracellular matrix structural constituent conferring compression resistance	0.818182	1.42524	1.64025
GO_MF	GO:0048019	receptor antagonist activity	receptor antagonist activity	9/1616	11/2815	0.0875815	0.424723	0.371738	0.371894	9	CCL5/DKK1/DKK3/DKK4/FST/IL18BP/IL1RN/LRPAP1/WFIKKN1	GO:0048019	receptor antagonist activity	0.818182	1.42524	1.64025
GO_MF	GO:0016298	lipase activity	lipase activity	20/1616	28/2815	0.0924124	0.443383	0.38807	0.353221	20	CCL5/CES1/ENPP2/ENPP7/LCAT/LIPF/LPL/LYPLA2/MGLL/PDIA3/PLA2G10/PLA2G15/PLA2G2A/PLA2G7/PLB1/PNLIP/PNLIPRP1/PRDX6/SMPD1/SMPD3	GO:0016298	lipase activity	0.714286	1.24425	1.50774
GO_MF	GO:0004857	enzyme inhibitor activity	enzyme inhibitor activity	93/1616	148/2815	0.0984662	0.467456	0.409139	0.33026	93	AHSG/AMBP/ANGPTL3/ANGPTL4/ANXA1/ANXA2/ANXA5/APOA2/APOC1/APP/BST2/C1QBP/C3/C5/CCAR2/CD109/CHP1/CIT/CLSTN3/COL28A1/COL6A3/CRIM1/CST3/CST5/CST6/CST7/CSTB/EGLN1/FETUB/FURIN/GBP2/GCHFR/HTRA2/IFIT1/IGFBP2/IQGAP2/ITIH3/ITIH4/LGALS3/LILRB4/LPA/LXN/MANSC4/NOTCH1/PEBP1/PI16/PI3/PINLYP/PPP1R12A/PPP1R14D/PPP1R9B/PPP2R5A/PTN/PTPRC/PYDC1/PZP/RARRES1/SCGB1A1/SERPINA1/SERPINA11/SERPINA3/SERPINA4/SERPINA5/SERPINA7/SERPINA9/SERPINB8/SERPINC1/SERPIND1/SERPINE1/SERPINF1/SERPINF2/SERPING1/SERPINH1/SERPINI2/SIRPA/SLIT2/SPINK1/SPINK2/SPINK4/SPINK5/SPINK6/SPINT1/SPINT2/SPOCK1/TFPI2/TIMP1/TIMP2/TIMP3/TIMP4/WFDC1/WFDC12/WFDC2/WFIKKN1	GO:0004857	enzyme inhibitor activity	0.628378	1.09461	1.37251
GO_MF	GO:0005518	collagen binding	collagen binding	23/1616	33/2815	0.102706	0.482506	0.422313	0.316497	23	ADAM9/ADGRG1/C1QTNF1/COCH/COMP/CTSB/CTSL/DDR1/HSPG2/ITGA11/ITGA2/ITGB1/MMP12/MMP9/NID1/NID2/PDGFA/PDGFB/SERPINH1/SPOCK1/TGFBI/TNXB/VWF	GO:0005518	collagen binding	0.69697	1.21409	1.43598
GO_MF	GO:0016614	oxidoreductase activity, acting on CH-OH group of donors	oxidoreductase activity, acting on ch-oh group of donors	16/1616	22/2815	0.105451	0.490292	0.429127	0.309545	16	ADH1B/ADH4/AKR1B10/AKR1C4/AKR7L/ALDH3A1/DCXR/GPD1/HADH/HAO1/HSD11B1/HSD17B14/LIPF/PGD/PTGR1/SORD	GO:0016614	oxidoreductase activity, acting on CH-OH group of donors	0.727273	1.26688	1.45868
GO_MF	GO:0002020	protease binding	protease binding	38/1616	58/2815	0.129182	0.517096	0.452587	0.286429	38	ADAMTS4/ADAMTSL4/AMFR/ANXA2/BCL2/CD177/CHL1/CNTNAP2/COL3A1/COMP/CST3/CST7/CSTB/DPP4/FAP/FCER2/FURIN/IL1R1/ITGAV/ITGB1/KIT/LCN2/NTRK2/PLG/PSAP/PZP/SERPINA1/SERPINA5/SERPINC1/SERPINE1/SERPINF2/TIMP1/TIMP2/TNF/TNFRSF10A/TNFRSF8/TTN/VWF	GO:0002020	protease binding	0.655172	1.14128	1.26198
GO_MF	GO:0008235	metalloexopeptidase activity	metalloexopeptidase activity	22/1616	32/2815	0.129561	0.517096	0.452587	0.286429	22	ACE/ACE2/CNDP1/CPA1/CPA2/CPA4/CPB1/CPE/CPM/CPXM1/CPXM2/DPEP1/FOLH1/LAP3/LTA4H/MEP1A/METAP1D/MME/NUDT16/PEPD/PRCP/XPNPEP2	GO:0008235	metalloexopeptidase activity	0.6875	1.19759	1.30487
GO_MF	GO:0043394	proteoglycan binding	proteoglycan binding	19/1616	27/2815	0.11933	0.517096	0.452587	0.286429	19	ADA2/AGRN/APP/AZU1/CFH/COL5A1/COMP/CTSB/CTSL/FST/GPNMB/HPSE/ITGA2/LPL/NID1/PTPRC/PTPRF/SLIT2/TNC	GO:0043394	proteoglycan binding	0.703704	1.22582	1.36859
GO_MF	GO:0016705	oxidoreductase activity, acting on paired donors, with incorporation or reduction of molecular oxygen	oxidoreductase activity, acting on paired donors, with incorporation or reduction of molecular oxygen	12/1616	16/2815	0.118856	0.517096	0.452587	0.286429	12	AKR1C4/COQ7/CTHRC1/DBH/EGLN1/HMOX2/NOS1/NOS2/NOS3/PAM/PCBD1/TYRP1	GO:0016705	oxidoreductase activity, acting on paired donors, with incorporation or reduction of molecular oxygen	0.75	1.30647	1.42697
GO_MF	GO:0030145	manganese ion binding	manganese ion binding	12/1616	16/2815	0.118856	0.517096	0.452587	0.286429	12	ABL1/ARG1/ARG2/B4GALT1/FEN1/GALNT2/GALNT3/HMGCL/LAP3/NUDT16/PEPD/SOD2	GO:0030145	manganese ion binding	0.75	1.30647	1.42697
GO_MF	GO:0071813	lipoprotein particle binding	lipoprotein particle binding	12/1616	16/2815	0.118856	0.517096	0.452587	0.286429	12	APOA1/APOA2/CD36/COLEC12/GPIHBP1/LPL/MSR1/PCSK9/PLTP/SCARF1/STAB2/TREM2	GO:0071813	lipoprotein particle binding	0.75	1.30647	1.42697
GO_MF	GO:0071814	protein-lipid complex binding	protein-lipid complex binding	12/1616	16/2815	0.118856	0.517096	0.452587	0.286429	12	APOA1/APOA2/CD36/COLEC12/GPIHBP1/LPL/MSR1/PCSK9/PLTP/SCARF1/STAB2/TREM2	GO:0071814	protein-lipid complex binding	0.75	1.30647	1.42697
GO_MF	GO:0032393	MHC class I receptor activity	mhc class i receptor activity	10/1616	13/2815	0.124748	0.517096	0.452587	0.286429	10	CD160/CTSH/KLRF1/LILRA2/LILRA3/LILRA5/LILRA6/LILRB1/LILRB2/LILRB4	GO:0032393	MHC class I receptor activity	0.769231	1.33997	1.42609
GO_MF	GO:0050431	transforming growth factor beta binding	transforming growth factor beta binding	10/1616	13/2815	0.124748	0.517096	0.452587	0.286429	10	ACVRL1/CD36/CHRDL1/ITGAV/LRG1/LTBP3/TGFBR1/TGFBR2/TGFBR3/WFIKKN1	GO:0050431	transforming growth factor beta binding	0.769231	1.33997	1.42609
GO_MF	GO:0005001	transmembrane receptor protein tyrosine phosphatase activity	transmembrane receptor protein tyrosine phosphatase activity	8/1616	10/2815	0.128584	0.517096	0.452587	0.286429	8	PTPRB/PTPRC/PTPRF/PTPRH/PTPRK/PTPRM/PTPRN2/PTPRR	GO:0005001	transmembrane receptor protein tyrosine phosphatase activity	0.8	1.39356	1.44718
GO_MF	GO:0016903	oxidoreductase activity, acting on the aldehyde or oxo group of donors	oxidoreductase activity, acting on the aldehyde or oxo group of donors	8/1616	10/2815	0.128584	0.517096	0.452587	0.286429	8	ADH4/AKR1B10/AKR1C4/ALDH1A1/ALDH2/ALDH3A1/ALDH5A1/HAO1	GO:0016903	oxidoreductase activity, acting on the aldehyde or oxo group of donors	0.8	1.39356	1.44718
GO_MF	GO:0018455	alcohol dehydrogenase [NAD(P)+] activity	alcohol dehydrogenase [nad(p)+] activity	8/1616	10/2815	0.128584	0.517096	0.452587	0.286429	8	ADH1B/ADH4/AKR1B10/AKR1C4/AKR7L/ALDH3A1/DCXR/SORD	GO:0018455	alcohol dehydrogenase [NAD(P)+] activity	0.8	1.39356	1.44718
GO_MF	GO:0019198	transmembrane receptor protein phosphatase activity	transmembrane receptor protein phosphatase activity	8/1616	10/2815	0.128584	0.517096	0.452587	0.286429	8	PTPRB/PTPRC/PTPRF/PTPRH/PTPRK/PTPRM/PTPRN2/PTPRR	GO:0019198	transmembrane receptor protein phosphatase activity	0.8	1.39356	1.44718
GO_MF	GO:0030169	low-density lipoprotein particle binding	low-density lipoprotein particle binding	8/1616	10/2815	0.128584	0.517096	0.452587	0.286429	8	CD36/COLEC12/MSR1/PCSK9/PLTP/SCARF1/STAB2/TREM2	GO:0030169	low-density lipoprotein particle binding	0.8	1.39356	1.44718
GO_MF	GO:0046875	ephrin receptor binding	ephrin receptor binding	8/1616	10/2815	0.128584	0.517096	0.452587	0.286429	8	ABL1/APP/EFNA1/EFNA4/EFNB2/EPHA4/PTPN1/SRC	GO:0046875	ephrin receptor binding	0.8	1.39356	1.44718
GO_MF	GO:0071855	neuropeptide receptor binding	neuropeptide receptor binding	8/1616	10/2815	0.128584	0.517096	0.452587	0.286429	8	AGRP/CRH/EDN1/GAL/NPY/POMC/PPY/PYY	GO:0071855	neuropeptide receptor binding	0.8	1.39356	1.44718
GO_MF	GO:0052689	carboxylic ester hydrolase activity	carboxylic ester hydrolase activity	25/1616	37/2815	0.137221	0.542867	0.475143	0.265307	25	ALDH2/BCHE/CES1/CES2/CES3/ENPP2/LCAT/LIPF/LPL/LYPLA2/MGLL/MRPL58/PAFAH1B3/PLA2G10/PLA2G15/PLA2G2A/PLA2G7/PLB1/PNLIP/PNLIPRP1/PON1/PON2/PON3/PRDX6/SIAE	GO:0052689	carboxylic ester hydrolase activity	0.675676	1.177	1.25798
GO_MF	GO:0016860	intramolecular oxidoreductase activity	intramolecular oxidoreductase activity	15/1616	21/2815	0.138882	0.544658	0.47671	0.263876	15	CRELD1/CRELD2/DDT/ECHS1/ECI2/GPI/GSTA1/HPGDS/IDI2/PDIA3/PDIA4/PTGDS/PTGES2/QSOX1/TXNDC5	GO:0016860	intramolecular oxidoreductase activity	0.714286	1.24425	1.3041
GO_MF	GO:0140678	molecular function inhibitor activity	molecular function inhibitor activity	114/1616	186/2815	0.151062	0.582301	0.509657	0.234853	114	AHSG/AMBP/ANGPTL3/ANGPTL4/ANXA1/ANXA2/ANXA5/APOA2/APOC1/APP/BCL2/BST2/C1QBP/C3/C5/CCAR2/CCL5/CD109/CHP1/CIT/CLSTN3/COL28A1/COL6A3/COMMD1/CRIM1/CST3/CST5/CST6/CST7/CSTB/DKK1/DKK3/DKK4/DUT/EGLN1/FETUB/FST/FURIN/GBP2/GCHFR/HSPA1A/HTRA2/IFIT1/IGFBP2/IL18BP/IL1RN/IQGAP2/ITIH3/ITIH4/ITPR1/LAMP2/LGALS3/LILRB4/LPA/LRPAP1/LXN/MANSC4/NOTCH1/PCSK9/PEBP1/PI16/PI3/PINLYP/PKD1/PKD2/PPP1R12A/PPP1R14D/PPP1R9B/PPP2R5A/PTN/PTPRC/PYDC1/PZP/RARRES1/REG1A/SCGB1A1/SERPINA1/SERPINA11/SERPINA3/SERPINA4/SERPINA5/SERPINA7/SERPINA9/SERPINB8/SERPINC1/SERPIND1/SERPINE1/SERPINF1/SERPINF2/SERPING1/SERPINH1/SERPINI2/SIRPA/SLIT2/SOST/SPINK1/SPINK2/SPINK4/SPINK5/SPINK6/SPINT1/SPINT2/SPOCK1/STX8/TFPI2/TIMP1/TIMP2/TIMP3/TIMP4/VAMP8/WFDC1/WFDC12/WFDC2/WFIKKN1	GO:0140678	molecular function inhibitor activity	0.612903	1.06765	1.10816
GO_MF	GO:0008514	organic anion transmembrane transporter activity	organic anion transmembrane transporter activity	13/1616	18/2815	0.149849	0.582301	0.509657	0.234853	13	AKR1C4/CD36/CEACAM1/FABP2/FABP3/FABP4/FABP5/RTBDN/SLC16A1/SLC27A4/SLC39A14/SLC39A5/SLC4A1	GO:0008514	organic anion transmembrane transporter activity	0.722222	1.25808	1.27502
GO_MF	GO:0004620	phospholipase activity	phospholipase activity	18/1616	26/2815	0.152378	0.582393	0.509738	0.234784	18	CCL5/ENPP2/ENPP7/LCAT/LPL/LYPLA2/MGLL/PDIA3/PLA2G10/PLA2G15/PLA2G2A/PLA2G7/PLB1/PNLIP/PNLIPRP1/PRDX6/SMPD1/SMPD3	GO:0004620	phospholipase activity	0.692308	1.20597	1.22472
GO_MF	GO:0005540	hyaluronic acid binding	hyaluronic acid binding	9/1616	12/2815	0.173798	0.642483	0.562332	0.192139	9	ACAN/BCAN/C1QBP/LAYN/LYVE1/NCAN/STAB2/SUSD5/VCAN	GO:0005540	hyaluronic acid binding	0.75	1.30647	1.23491
GO_MF	GO:0015035	protein-disulfide reductase activity	protein-disulfide reductase activity	9/1616	12/2815	0.173798	0.642483	0.562332	0.192139	9	CCS/GFER/PDIA3/PDIA4/QSOX1/STAB2/TXN/TXNDC5/TXNRD1	GO:0015035	protein-disulfide reductase activity	0.75	1.30647	1.23491
GO_MF	GO:0055102	lipase inhibitor activity	lipase inhibitor activity	9/1616	12/2815	0.173798	0.642483	0.562332	0.192139	9	ANGPTL3/ANGPTL4/ANXA1/ANXA2/ANXA5/APOA2/APOC1/PINLYP/SCGB1A1	GO:0055102	lipase inhibitor activity	0.75	1.30647	1.23491
GO_MF	GO:0060229	lipase activator activity	lipase activator activity	9/1616	12/2815	0.173798	0.642483	0.562332	0.192139	9	APOH/CCL3/CCL5/CCL8/GM2A/GPIHBP1/PDGFRA/SRC/STX4	GO:0060229	lipase activator activity	0.75	1.30647	1.23491
GO_MF	GO:0005126	cytokine receptor binding	cytokine receptor binding	95/1616	155/2815	0.17834	0.651347	0.57009	0.186187	95	ADAM8/BAMBI/C3/C5/CCL11/CCL14/CCL15/CCL16/CCL17/CCL18/CCL19/CCL20/CCL21/CCL22/CCL23/CCL25/CCL27/CCL28/CCL3/CCL4/CCL5/CCL7/CCL8/CD300LF/CD70/CRLF1/CSF1/CSF2/CSF3/CX3CL1/CXCL1/CXCL10/CXCL11/CXCL12/CXCL13/CXCL14/CXCL16/CXCL8/CXCL9/DDT/DEFB103A/DEFB103B/DEFB4A/EBI3/EPO/FASLG/GH1/IFNG/IFNL1/IL10/IL12A/IL12B/IL12RB1/IL15/IL18/IL1B/IL1RN/IL22/IL27/IL33/IL34/IL36G/IL6/IL6R/IL6ST/INHBC/ITGA5/KITLG/LIF/LIFR/LRG1/LTA/NTF4/OSM/OSMR/PGF/PRL/TFF2/TGFB1/TGFB2/TGFBR1/TGFBR2/TGFBR3/TNF/TNFSF10/TNFSF11/TNFSF12/TNFSF13/TNFSF13B/TNFSF14/TNFSF8/VEGFA/VEGFB/VEGFD/XCL1	GO:0005126	cytokine receptor binding	0.612903	1.06765	1.0057
GO_MF	GO:0042277	peptide binding	peptide binding	36/1616	56/2815	0.180421	0.651347	0.57009	0.186187	36	AGER/ANG/AP2B1/APOA1/B2M/BCHE/C1QA/CD209/CD36/CD74/CLEC4M/CLTA/CRHBP/CST3/EPHA4/FURIN/GPR37/HSPG2/INSR/ITGA2/ITGAM/ITGB2/ITM2A/LILRB2/LRPAP1/MARCO/MME/MSR1/NGFR/SRP14/TGFB2/TLR2/TOMM20/TPP1/TREM2/TUBB3	GO:0042277	peptide binding	0.642857	1.11983	1.05136
GO_MF	GO:0016616	oxidoreductase activity, acting on the CH-OH group of donors, NAD or NADP as acceptor	oxidoreductase activity, acting on the ch-oh group of donors, nad or nadp as acceptor	14/1616	20/2815	0.180529	0.651347	0.57009	0.186187	14	ADH1B/ADH4/AKR1B10/AKR1C4/AKR7L/ALDH3A1/DCXR/GPD1/HADH/HSD11B1/HSD17B14/PGD/PTGR1/SORD	GO:0016616	oxidoreductase activity, acting on the CH-OH group of donors, NAD or NADP as acceptor	0.7	1.21937	1.1428
GO_MF	GO:0001530	lipopolysaccharide binding	lipopolysaccharide binding	12/1616	17/2815	0.197227	0.705949	0.61788	0.151227	12	CD14/CD6/F2/GBP1/LBP/LY96/NINJ1/RNASE3/SELP/SPON2/TLR2/TREM2	GO:0001530	lipopolysaccharide binding	0.705882	1.22962	1.10224
GO_MF	GO:0044877	protein-containing complex binding	protein-containing complex binding	199/1616	334/2815	0.212987	0.75577	0.661487	0.12161	199	ABL1/ACTN2/ACTN4/ACVRL1/ADAM15/ADAM22/ADAM9/ADAMTS13/ADAMTS8/ADD1/ADGRG1/AGER/AIF1/AIF1L/AMBP/AMFR/AMOTL2/ANG/ANGPTL3/AP2B1/APCS/APOA1/APOA2/APP/ATP1B1/B2M/BAG3/BAG4/BRK1/C1QA/C1QBP/C1QTNF1/C8B/CALCA/CAPG/CCN1/CCN2/CCN3/CCN4/CCN5/CD160/CD177/CD22/CD36/CD4/CD63/CD74/CD8A/CD93/CDH17/CEBPA/CLTA/COCH/COL3A1/COL5A1/COLEC12/COMP/CORO1A/CORO6/CSDE1/CTSB/CTSH/CTSL/CX3CL1/CXADR/CXCL12/DAG1/DDR1/DMP1/EDF1/EDIL3/EGFR/EPCAM/ESM1/EZR/F11R/FAP/FCAR/FCER1A/FCER2/FCGR2A/FCGR3B/FGF2/FGR/FLT3/FMNL1/FOS/FST/FSTL3/GAS2/GBP1/GFAP/GFRA1/GLYR1/GPIHBP1/GPNMB/GSN/HIP1R/HSPG2/ICAM1/ICAM2/ICAM3/ICAM4/ICAM5/IGF2R/IL12B/IL1B/INSR/IQGAP2/ITGA11/ITGA2/ITGA5/ITGAL/ITGAM/ITGAV/ITGB1/ITGB2/ITGBL1/JAM2/JAM3/JCHAIN/KCTD5/KDR/KLRD1/KRT19/LAMB1/LCP1/LETM1/LGALS3/LGALS8/LILRA2/LILRB1/LILRB2/LPL/M6PR/MAP2K1/MEGF10/MFGE8/MMP12/MMP9/MSR1/MTIF3/MYL4/MYO6/NEB/NEFL/NID1/NID2/NOMO1/PAFAH1B3/PARP1/PCSK9/PDGFA/PDGFB/PDGFRA/PDZK1/PIGR/PLTP/POF1B/PPP1R9B/PQBP1/PSMG3/PTN/PTPRC/PTPRF/PTX3/RCC1/SCARF1/SELP/SEMA7A/SERPINH1/SNX9/SORT1/SPOCK1/SPP1/SRC/STAB2/TFRC/TGFB1/TGFBI/TGFBR1/TGFBR2/TGFBR3/THBS4/THY1/TLR2/TNC/TNN/TNXB/TOP2B/TPM3/TPR/TREM2/TSPAN8/TTN/TTR/UMOD/VCAM1/VWF	GO:0044877	protein-containing complex binding	0.595808	1.03787	0.855751
GO_MF	GO:0015036	disulfide oxidoreductase activity	disulfide oxidoreductase activity	10/1616	14/2815	0.216174	0.75577	0.661487	0.12161	10	CCS/GFER/GSR/PDIA3/PDIA4/QSOX1/STAB2/TXN/TXNDC5/TXNRD1	GO:0015036	disulfide oxidoreductase activity	0.714286	1.24425	1.06346
GO_MF	GO:0050660	flavin adenine dinucleotide binding	flavin adenine dinucleotide binding	10/1616	14/2815	0.216174	0.75577	0.661487	0.12161	10	ACOX1/AIFM1/CYB5R2/GFER/GSR/NOS1/NOS2/NOS3/QSOX1/TXNRD1	GO:0050660	flavin adenine dinucleotide binding	0.714286	1.24425	1.06346
GO_MF	GO:0020037	heme binding	heme binding	18/1616	27/2815	0.218473	0.757934	0.663381	0.120368	18	AMBP/CBS/CYB5A/HBQ1/HBZ/HMOX2/IDO1/LPO/MB/MPO/NOS1/NOS2/NOS3/PTGES2/SRC/STC2/SUOX/TDO2	GO:0020037	heme binding	0.666667	1.1613	0.977581
GO_MF	GO:0034185	apolipoprotein binding	apolipoprotein binding	8/1616	11/2815	0.237924	0.806795	0.706146	0.0932367	8	APP/LCAT/LILRB4/LPA/LPL/PCSK9/PLG/TREM2	GO:0034185	apolipoprotein binding	0.727273	1.26688	1.02942
GO_MF	GO:0042834	peptidoglycan binding	peptidoglycan binding	8/1616	11/2815	0.237924	0.806795	0.706146	0.0932367	8	JCHAIN/PGLYRP1/REG1A/REG1B/REG3A/REG3G/TLR2/TREM2	GO:0042834	peptidoglycan binding	0.727273	1.26688	1.02942
GO_MF	GO:0061809	NAD+ nucleosidase activity, cyclic ADP-ribose generating	nad+ nucleosidase activity, cyclic adp-ribose generating	8/1616	11/2815	0.237924	0.806795	0.706146	0.0932367	8	CD38/IL18R1/IL1R1/IL1RAP/IL1RL1/IL1RL2/TLR1/TLR2	GO:0061809	NAD+ nucleosidase activity, cyclic ADP-ribose generating	0.727273	1.26688	1.02942
GO_MF	GO:0016504	peptidase activator activity	peptidase activator activity	11/1616	16/2815	0.25553	0.85366	0.747164	0.0687152	11	APP/CASP1/CTSC/CTSH/FURIN/LGMN/PRSS22/PSME1/PSME2/TGFB1/VSIR	GO:0016504	peptidase activator activity	0.6875	1.19759	0.920039
GO_MF	GO:0050661	NADP binding	nadp binding	11/1616	16/2815	0.25553	0.85366	0.747164	0.0687152	11	DECR1/GLYR1/GSR/HSD11B1/LBR/NOS1/NOS2/NOS3/PGD/QDPR/TP53I3	GO:0050661	NADP binding	0.6875	1.19759	0.920039
GO_MF	GO:0008083	growth factor activity	growth factor activity	64/1616	105/2815	0.259366	0.860104	0.752805	0.0654489	64	ADA2/ANGPTL3/AREG/ARTN/BMP6/CCN3/CDNF/CLEC11A/CSF1/CSF2/CSF3/CSPG5/CXCL1/CXCL12/DKK1/EFEMP1/F2/FGF2/FGF21/FGF23/FGF5/GDF15/GDF2/GDNF/GFER/GH1/GKN1/GPI/GRN/HGF/IL10/IL12A/IL12B/IL34/IL6/INHBB/INHBC/KITLG/LIF/MDK/MIA/MSTN/NRTN/NTF4/OGN/OSM/PDGFA/PDGFB/PGF/PROK1/PSPN/PTN/REG1A/TFF1/TGFA/TGFB1/TGFB2/THBS4/TIMP1/TYMP/VEGFA/VEGFB/VEGFD/VGF	GO:0008083	growth factor activity	0.609524	1.06176	0.74871
GO_MF	GO:0004869	cysteine-type endopeptidase inhibitor activity	cysteine-type endopeptidase inhibitor activity	9/1616	13/2815	0.28416	0.921986	0.806967	0.0352755	9	AHSG/CST3/CST5/CST6/CST7/CSTB/FETUB/SPOCK1/WFDC2	GO:0004869	cysteine-type endopeptidase inhibitor activity	0.692308	1.20597	0.863998
GO_MF	GO:0005342	organic acid transmembrane transporter activity	organic acid transmembrane transporter activity	9/1616	13/2815	0.28416	0.921986	0.806967	0.0352755	9	AKR1C4/CD36/CEACAM1/FABP2/FABP3/FABP4/FABP5/SLC16A1/SLC27A4	GO:0005342	organic acid transmembrane transporter activity	0.692308	1.20597	0.863998
GO_MF	GO:0046943	carboxylic acid transmembrane transporter activity	carboxylic acid transmembrane transporter activity	9/1616	13/2815	0.28416	0.921986	0.806967	0.0352755	9	AKR1C4/CD36/CEACAM1/FABP2/FABP3/FABP4/FABP5/SLC16A1/SLC27A4	GO:0046943	carboxylic acid transmembrane transporter activity	0.692308	1.20597	0.863998
GO_MF	GO:0016667	oxidoreductase activity, acting on a sulfur group of donors	oxidoreductase activity, acting on a sulfur group of donors	12/1616	18/2815	0.291985	0.940608	0.823266	0.0265912	12	CCS/GFER/GSR/IFI30/PDIA3/PDIA4/QSOX1/STAB2/SUOX/TXN/TXNDC5/TXNRD1	GO:0016667	oxidoreductase activity, acting on a sulfur group of donors	0.666667	1.1613	0.796906
GO_MF	GO:0005507	copper ion binding	copper ion binding	15/1616	23/2815	0.294597	0.942291	0.824738	0.0258149	15	ANG/AOC3/APOA4/ATOX1/CCS/COMMD1/DBH/GPC1/HEPH/PAM/PRND/S100A12/S100A13/SNCG/SOD3	GO:0005507	copper ion binding	0.652174	1.13606	0.760507
GO_MF	GO:0042803	protein homodimerization activity	protein homodimerization activity	125/1616	211/2815	0.313619	0.97931	0.857139	0.00907983	125	ACOX1/ACTN4/ADA2/ADD1/ADIPOQ/AGXT/AMBP/ANG/APOA1/APOA2/APOA4/APP/B2M/BAX/BNIP3L/BST2/CALCOCO2/CANT1/CBS/CCL5/CD4/CDA/CDSN/CEACAM1/CEACAM5/CEBPA/CEBPB/COMMD1/CORO1A/CR2/CSF1/CSF1R/CST7/DPP4/DPY30/DUSP29/ERBB4/F11R/FAP/FGFR2/FLT4/GBP1/GBP2/GDF15/GDNF/GHR/GLA/GLB1/GPD1/GRPEL1/GZMA/HHEX/HIP1R/HPGDS/HSD11B1/HSPB6/IL17A/IL6R/INHBB/ITPR1/JAM3/JCHAIN/KHK/KIT/KYNU/LILRB1/LILRB2/LPL/LRRFIP1/MASP1/MGLL/MME/MMUT/MSTN/MUC13/NECTIN2/NOS2/NTRK2/NUDT16/NUDT5/PADI2/PAFAH1B3/PARP1/PAXX/PDGFA/PDGFB/PDGFRA/PECAM1/PKD2/PON1/PON2/PON3/PRKRA/PSAP/PTH1R/RBPMS/RRM2/S100A11/S100A13/S100P/SCARB2/SCLY/SERPINF2/SETMAR/SHMT1/SLC4A1/SLIT2/SNX2/SNX9/ST6GAL1/STC2/TFRC/TGFB2/TIMM10/TP53I3/TPR/TTN/TXN/TYMP/TYRP1/UPB1/VEGFA/VWA1/XCL1/ZHX2	GO:0042803	protein homodimerization activity	0.592417	1.03196	0.560347
GO_MF	GO:0004859	phospholipase inhibitor activity	phospholipase inhibitor activity	7/1616	10/2815	0.319199	0.97931	0.857139	0.00907983	7	ANGPTL3/ANXA1/ANXA2/ANXA5/APOC1/PINLYP/SCGB1A1	GO:0004859	phospholipase inhibitor activity	0.7	1.21937	0.806643
GO_MF	GO:0016004	phospholipase activator activity	phospholipase activator activity	7/1616	10/2815	0.319199	0.97931	0.857139	0.00907983	7	CCL3/CCL5/CCL8/GM2A/PDGFRA/SRC/STX4	GO:0016004	phospholipase activator activity	0.7	1.21937	0.806643
GO_MF	GO:0016782	transferase activity, transferring sulphur-containing groups	transferase activity, transferring sulphur-containing groups	7/1616	10/2815	0.319199	0.97931	0.857139	0.00907983	7	ACAA1/HS3ST3B1/HS6ST1/HS6ST2/MOCS2/OXCT1/SULT2A1	GO:0016782	transferase activity, transferring sulphur-containing groups	0.7	1.21937	0.806643
GO_MF	GO:0017134	fibroblast growth factor binding	fibroblast growth factor binding	7/1616	10/2815	0.319199	0.97931	0.857139	0.00907983	7	CXCL13/FGFBP1/FGFR2/GPC1/ITGAV/S100A13/TGFBR3	GO:0017134	fibroblast growth factor binding	0.7	1.21937	0.806643
GO_MF	GO:0032396	inhibitory MHC class I receptor activity	inhibitory mhc class i receptor activity	7/1616	10/2815	0.319199	0.97931	0.857139	0.00907983	7	LILRA2/LILRA3/LILRA5/LILRA6/LILRB1/LILRB2/LILRB4	GO:0032396	inhibitory MHC class I receptor activity	0.7	1.21937	0.806643
GO_MF	GO:0051861	glycolipid binding	glycolipid binding	13/1616	20/2815	0.32576	0.986027	0.863018	0.00611138	13	CD1C/CEACAM5/DPEP1/FCGR3B/HSPA2/LAMB1/PSAP/RTN4R/SELP/THY1/TPP1/TREM2/ULBP2	GO:0051861	glycolipid binding	0.65	1.13227	0.689068
GO_MF	GO:0045236	CXCR chemokine receptor binding	cxcr chemokine receptor binding	10/1616	15/2815	0.325388	0.986027	0.863018	0.00611138	10	CCL27/CCL28/CX3CL1/CXCL10/CXCL11/CXCL12/CXCL13/CXCL8/CXCL9/TFF2	GO:0045236	CXCR chemokine receptor binding	0.666667	1.1613	0.727083
GO_MF	GO:0016787	hydrolase activity	hydrolase activity	269/1616	488/2815	0.879394	1	0.875248	1.39227e-09	269	ABCA2/ACE/ACE2/ACOT13/ACP1/ACP5/ACP6/ACTA2/ACY1/ACY3/ADA/ADA2/ADAM12/ADAM15/ADAM22/ADAM8/ADAM9/ADAMTS1/ADAMTS13/ADAMTS15/ADAMTS16/ADAMTS4/ADAMTS8/AHCY/ALDH2/ALPP/ANG/APEX1/ARG1/ARG2/ARHGAP5/ARSA/ARSB/ASAH1/AZU1/BCHE/BTD/C1R/C1RL/C1S/C2/CA3/CANT1/CASP1/CCL5/CD101/CD38/CDA/CELA2A/CELA3A/CEMIP2/CES1/CES2/CES3/CFB/CFD/CFI/CHIT1/CLPP/CNDP1/CPA1/CPA2/CPA4/CPB1/CPE/CPM/CPPED1/CPVL/CPXM1/CPXM2/CTBS/CTRB1/CTRC/CTSB/CTSC/CTSD/CTSH/CTSL/CTSO/CTSV/CTSZ/DAG1/DCTPP1/DDAH1/DDI2/DNM3/DNPEP/DPEP1/DPP10/DPP4/DPP7/DUSP29/DUT/ENPP2/ENPP5/ENPP6/ENPP7/ENTPD2/ENTPD6/F10/F2/F9/FAP/FBP1/FEN1/FOLH1/FURIN/GBP1/GBP2/GGH/GGT1/GGT5/GIMAP8/GLA/GLB1/GM2A/GNPDA1/GNPDA2/GUSB/GZMA/GZMH/HAGH/HGFAC/HPSE/HSPA1A/HSPA2/HTRA2/HYAL1/IDS/IDUA/IL18R1/IL1R1/IL1RAP/IL1RL1/IL1RL2/ILKAP/INPP5D/KIF1C/KIF22/KLK10/KLK11/KLK12/KLK14/KLK15/KLK3/KLK4/KLK6/KLK7/KLK8/KLKB1/KYNU/LAP3/LCAT/LGMN/LIPF/LONP1/LPA/LPL/LTA4H/LYPLA2/MAN1A2/MAN2B2/MASP1/MEP1A/MEP1B/METAP1D/MGLL/MME/MMP1/MMP10/MMP12/MMP3/MMP7/MMP8/MMP9/MMUT/MRPL58/NIT2/NT5C1A/NT5C3A/NT5E/NUDT16/NUDT2/NUDT5/OPLAH/OTUD7B/PADI2/PADI4/PAFAH1B3/PCSK9/PDIA3/PEPD/PGA4/PGLYRP1/PHOSPHO1/PIK3IP1/PLA2G10/PLA2G15/PLA2G2A/PLA2G7/PLAT/PLAU/PLB1/PLG/PMS1/PNLIP/PNLIPRP1/PON1/PON2/PON3/PPP3R1/PRCP/PRDX6/PROC/PRSS2/PRSS22/PRSS27/PRSS8/PRTN3/PRUNE2/PTP4A3/PTPN1/PTPRB/PTPRC/PTPRF/PTPRH/PTPRK/PTPRM/PTPRN2/PTPRR/RAB44/RAB6A/RALB/REN/RFC4/RIDA/RNASE1/RNASE3/RNASE4/RNASE6/RNASET2/SCPEP1/SEPTIN3/SEPTIN8/SETMAR/SFRP1/SGSH/SIAE/SMPD1/SMPD3/SPACA5/SPACA5B/SPAG1/TDP1/THOP1/TIGAR/TLR1/TLR2/TMPRSS11D/TMPRSS5/TPP1/TPSAB1/TPSD1/TUBB3/UPB1/USP28/VNN2/XPNPEP2/ZBP1	GO:0016787	hydrolase activity	0.55123	0.960217	-1.12197
GO_MF	GO:0097367	carbohydrate derivative binding	carbohydrate derivative binding	249/1616	436/2815	0.5756	1	0.875248	1.39227e-09	249	ABCA2/ABL1/ACAN/ACTA2/ACTN4/ACVRL1/ADA2/ADAMTS1/ADAMTS15/ADAMTS8/ADAMTSL5/ADGRE2/ADGRG1/ADIPOQ/AGRN/AIFM1/AK2/AMBP/ANG/ANGPTL3/APLP1/APOH/APP/ARHGEF5/ASS1/AXL/AZU1/BCAN/BGN/C1QBP/CAMKK1/CCDC80/CCL15/CCL23/CCL7/CCL8/CCN1/CCN2/CCN3/CCN4/CCN5/CD14/CD1C/CD200/CD22/CD33/CD6/CDA/CDK1/CEACAM5/CFH/CHI3L1/CHIT1/CIT/CKB/CKMT1A/CKMT1B/CLEC3B/CLEC4G/COL5A1/COMP/CSF1R/CTBS/CTSB/CTSL/CXCL10/CXCL11/CXCL13/CXCL8/DAPK2/DCN/DCTPP1/DDR1/DGKA/DNM3/DPEP1/DUT/EGFLAM/EGFR/EIF2AK2/EIF4G1/ENTPD2/EPHA1/EPHA2/EPHA4/EPHB4/EPHB6/ERBB3/ERBB4/F2/FBP1/FCGR3B/FCN1/FGF2/FGFBP1/FGFR2/FGR/FKBP4/FLT1/FLT3/FLT4/FST/FSTL1/FURIN/GBP1/GBP2/GFRA2/GIMAP8/GLB1/GPI/GPNMB/HAO1/HPSE/HSPA1A/HSPA2/HYOU1/IGF1R/INSR/ITGA2/ITPR1/JCHAIN/KDR/KHK/KIF1C/KIF22/KIT/LAMB1/LAYN/LBP/LGALS4/LGALS9/LONP1/LPA/LPL/LRPAP1/LTBP2/LXN/LY96/LYVE1/MAP2K1/MAPK13/MAPK9/MDK/MERTK/MET/MKI67/MPO/MSTN/MVK/MYO6/NADK/NCAN/NELL1/NELL2/NID1/NINJ1/NMNAT1/NOS1/NOS2/NOS3/NRP1/NRP2/NRTN/NTRK2/NTRK3/NUDT2/OPLAH/PALM3/PDCD5/PDGFRA/PEBP1/PGF/PGLYRP1/PMS1/PODXL2/PRELP/PRG2/PSAP/PTK7/PTN/PTPRC/PTPRF/RAB44/RAB6A/RAD51/RALB/RBKS/REG1A/REG1B/REG3A/REG3G/REG4/RFC4/RNASE3/ROR1/RSPO1/RSPO3/RTN4R/SELE/SELP/SEPTIN3/SEPTIN8/SERPINA5/SERPINC1/SERPIND1/SFRP1/SIGLEC10/SIGLEC5/SIGLEC6/SIGLEC7/SIGLEC8/SIGLEC9/SLIT2/SMOC1/SMOC2/SOD3/SOST/SPAG1/SPON2/SRC/SRPK2/STAB2/SULT2A1/SUSD5/SWAP70/TEK/TGFBR1/TGFBR2/TGFBR3/THBS2/THBS4/THY1/TIE1/TK1/TLR2/TNC/TNFRSF11B/TNXB/TOP2B/TPK1/TPP1/TREM2/TTN/TUBB3/ULBP2/VCAN/VEGFA/VEGFB/VIT	GO:0097367	carbohydrate derivative binding	0.571101	0.994832	-0.136242
GO_MF	GO:0140096	catalytic activity, acting on a protein	catalytic activity, acting on a protein	236/1616	423/2815	0.783073	1	0.875248	1.39227e-09	236	ABL1/ACE/ACE2/ACP1/ACVRL1/ADAM12/ADAM15/ADAM22/ADAM8/ADAM9/ADAMTS1/ADAMTS13/ADAMTS15/ADAMTS16/ADAMTS4/ADAMTS8/AMFR/ART3/ATG16L1/AXL/AZU1/BRD2/C1R/C1RL/C1S/C2/CAMKK1/CASP1/CCL3/CCL5/CCL8/CCS/CDK1/CELA2A/CELA3A/CFB/CFD/CFI/CIT/CLPP/CNDP1/CPA1/CPA2/CPA4/CPB1/CPE/CPM/CPPED1/CPVL/CPXM1/CPXM2/CRELD1/CRELD2/CRIM1/CSF1R/CTRB1/CTRC/CTSB/CTSC/CTSD/CTSH/CTSL/CTSO/CTSV/CTSZ/DAG1/DAPK2/DDI2/DDR1/DNPEP/DPEP1/DPP10/DPP4/DPP7/DTX3/DUSP29/EFEMP1/EFNA4/EGFR/EGLN1/EIF2AK2/EP300/EPHA1/EPHA2/EPHA4/EPHB4/EPHB6/ERBB3/ERBB4/F10/F2/F9/FAP/FGFR2/FGR/FKBP4/FKBP5/FLT1/FLT3/FLT4/FNTA/FOLH1/FURIN/GALNT10/GALNT2/GALNT3/GALNT7/GCNT1/GFER/GGH/GGT1/GGT5/GZMA/GZMH/HGFAC/HJV/HTRA2/IGF1R/IGF2R/ILKAP/INSR/KDR/KIT/KLK10/KLK11/KLK12/KLK14/KLK15/KLK3/KLK4/KLK6/KLK7/KLK8/KLKB1/LAP3/LGMN/LONP1/LPA/LTA4H/LYPLA2/MAP2K1/MAPK13/MAPK9/MASP1/MED21/MEP1A/MEP1B/MERTK/MET/METAP1D/MME/MMP1/MMP10/MMP12/MMP3/MMP7/MMP8/MMP9/MYCBP2/NHLRC3/NMT1/NOS1/NRP1/NRP2/NTRK2/NTRK3/NUDT16/OTUD7B/PADI2/PADI4/PAM/PARP1/PCSK9/PDGFRA/PDIA3/PDIA4/PEPD/PGA4/PIK3IP1/PLAT/PLAU/PLG/PPP1R9B/PPP3R1/PRCP/PROC/PRSS2/PRSS22/PRSS27/PRSS8/PRTN3/PTK7/PTP4A3/PTPN1/PTPRB/PTPRC/PTPRF/PTPRH/PTPRK/PTPRM/PTPRN2/PTPRR/QPCT/QSOX1/RASSF2/REN/RNF149/RNF43/ROR1/SCPEP1/SETMAR/SFRP1/SRC/SRPK2/STAB2/TEK/TGFBR1/TGFBR2/TGFBR3/THOP1/TIE1/TMPRSS11D/TMPRSS5/TP53BP1/TPP1/TPSAB1/TPSD1/TRIM24/TRIM58/TTN/TXN/TXNDC5/TXNRD1/UBE2L6/USP28/XPNPEP2	GO:0140096	catalytic activity, acting on a protein	0.55792	0.971871	-0.728476
GO_MF	GO:0019899	enzyme binding	enzyme binding	236/1616	471/2815	0.999806	1	0.875248	1.39227e-09	236	ABL1/ACE/ACTA2/ACVRL1/ADAM9/ADAMTS4/ADAMTSL4/AKAP12/AMFR/ANGPT2/ANGPTL3/ANGPTL4/ANXA2/AP3B1/APOA1/APOA2/APOH/APP/ARHGAP1/ARTN/ATG16L1/ATOX1/ATP1B1/BAG4/BCHE/BCL2/BCL2L11/BECN1/BLNK/BRK1/C1QBP/CASC3/CASP1/CBS/CCAR2/CCDC50/CD160/CD177/CD2/CD22/CD28/CD33/CD4/CD40/CD6/CD74/CDC27/CDH1/CDH2/CEACAM1/CEACAM20/CEACAM3/CEBPA/CEBPB/CHL1/CHP1/CIT/CKB/CLEC6A/CLPP/CLTA/CNTNAP2/COL3A1/COMP/CSF1R/CSF3/CSPG4/CST3/CST7/CSTB/CTSC/CYB5A/DMD/DPP4/DSCAM/EGFR/EGLN1/ELOB/EPHA1/EPHA4/ERBB3/EZR/FAP/FAS/FCER2/FCRL2/FCRL6/FGR/FLT3LG/FLT4/FMNL1/FNTA/FURIN/FZD8/GABARAP/GAS6/GBP1/GCHFR/GDNF/GFAP/GFRAL/GHR/GPI/GPIHBP1/GPR37/GSN/HIF1A/HNRNPUL1/HRC/HSPA1A/HSPA2/HSPB6/IFT20/IGF2R/IL15RA/IL1R1/IL6R/IQGAP2/ITGAV/ITGB1/ITGB2/JUN/KIT/KLF4/LAMB1/LAMP2/LCN2/LCP1/LEO1/LGALS3/LGALS9/LILRB1/LILRB2/LILRB4/LMNB1/LONP1/LRPAP1/LTBR/MAP2K1/MAPRE3/MET/MST1/MYCBP2/MYOM2/NACC1/NCF2/NEDD9/NEFL/NELL1/NELL2/NGFR/NOTCH1/NPC2/NRP1/NRTN/NTRK2/PARP1/PAXX/PEBP1/PKD1/PKD2/PLAUR/PLG/PMS1/PPP1R12A/PPP1R9B/PPP2R5A/PPP3R1/PRDX3/PRDX6/PREB/PRKAB1/PRKRA/PRTN3/PSAP/PSMD1/PSPN/PTN/PTPN1/PTPRC/PTPRK/PTPRR/PXN/PYDC1/PZP/RAD51/RALB/RCC1/RCOR1/RFC4/SCAMP3/SCARB2/SCRIB/SDC4/SELE/SERPINA1/SERPINA5/SERPINC1/SERPINE1/SERPINF2/SETMAR/SIGLEC10/SIRPA/SIT1/SKAP1/SNX9/SOD2/SORT1/SOX9/SRC/STAT2/STAU1/STC2/STX1B/STX8/SV2A/SYTL4/TAX1BP1/TCL1A/TFRC/TGFB1/TGFBR1/TIMP1/TIMP2/TNF/TNFRSF10A/TNFRSF14/TNFRSF1B/TNFRSF8/TOR1AIP1/TPR/TREM2/TTN/VSIR/VWF/XRCC4	GO:0019899	enzyme binding	0.501062	0.872827	-3.51075
GO_MF	GO:0043168	anion binding	anion binding	202/1616	395/2815	0.997126	1	0.875248	1.39227e-09	202	ABCA2/ABL1/ACE/ACOX1/ACTA2/ACTN2/ACVRL1/ADIPOQ/AGRN/AGXT/AIFM1/AK2/AKR1C4/AMBP/ANXA1/ANXA10/ANXA2/ANXA5/APOC1/APP/ARHGEF5/ASS1/AXL/C1QA/CAMKK1/CAPG/CBS/CD22/CD300A/CD300LF/CD33/CD34/CDK1/CIT/CKB/CKMT1A/CKMT1B/COMMD1/CPTP/CSF1R/CTSC/CYB5R2/DAPK2/DBH/DBI/DDR1/DECR1/DEFB4A/DGKA/DNM3/ECI2/EGFR/EGLN1/EIF2AK2/EIF4G1/ENTPD2/EPHA1/EPHA2/EPHA4/EPHB4/EPHB6/ERBB3/ERBB4/FABP1/FABP2/FABP3/FABP4/FABP5/FABP6/FABP9/FBP1/FCN1/FGFR2/FGR/FKBP4/FLT1/FLT3/FLT4/FOLH1/FOLR1/FOLR2/FOLR3/FTCD/FURIN/GAS6/GBP1/GBP2/GFER/GFRA2/GIMAP8/GOT1/GSN/GSR/GSTA1/HADH/HAO1/HAVCR1/HIP1R/HSPA1A/HSPA2/HYOU1/IGF1R/IGF2R/INSR/IQGAP2/ITPR1/KDR/KHK/KIF1C/KIF22/KIT/KYNU/LBR/LCN2/LONP1/MAP2K1/MAPK13/MAPK9/MDK/MERTK/MET/MFGE8/MKI67/MME/MVK/MYO6/NADK/NMNAT1/NOS1/NOS2/NOS3/NRTN/NTRK2/NTRK3/NUDT16/NUDT2/OPLAH/PALM3/PAM/PDGFRA/PEBP1/PGD/PHYKPL/PLTP/PMS1/PSAP/PTGDS/PTGES2/PTK7/QDPR/QSOX1/RAB44/RAB6A/RAD51/RALB/RBKS/RBP1/RBP2/RBP5/RBP7/RCC1/RFC4/ROR1/RTBDN/RTN4R/SCARB2/SELE/SELP/SEPTIN3/SEPTIN8/SERPINA5/SHMT1/SIGLEC10/SIGLEC5/SIGLEC6/SIGLEC7/SIGLEC8/SIGLEC9/SMPD3/SPAG1/SPTLC1/SRC/SRPK2/STX3/SULT2A1/SWAP70/SYT1/TEK/TGFBR1/TGFBR2/TIE1/TIMD4/TK1/TNFRSF11B/TOP2B/TP53I3/TPK1/TPP1/TREM2/TTN/TUBB3/TXNRD1	GO:0043168	anion binding	0.511392	0.890823	-2.71641
GO_MF	GO:0030234	enzyme regulator activity	enzyme regulator activity	183/1616	331/2815	0.813227	1	0.875248	1.39227e-09	183	ABCA2/ABL1/ADGRB3/ADIPOQ/AHSG/ALDH1A1/AMBP/ANGPTL3/ANGPTL4/ANXA1/ANXA2/ANXA5/APOA1/APOA2/APOA4/APOC1/APOH/APP/AREG/ARHGAP1/ARHGAP30/ARHGAP5/ARHGEF5/BST2/C1QBP/C3/C5/CASP1/CCAR2/CCL3/CCL5/CCL8/CD109/CD27/CD33/CHP1/CIT/CLSTN3/COL28A1/COL6A3/CRIM1/CST3/CST5/CST6/CST7/CSTB/CTSC/CTSH/CXCL1/CXCL10/DNMBP/EEF1D/EFNB2/EGFR/EGLN1/EIF2AK2/EPO/EPS8L2/ERBB3/FAM20A/FETUB/FLT3/FNTA/FURIN/FXN/GAS6/GBP2/GCHFR/GDF2/GHR/GM2A/GPIHBP1/GPR158/GPRC5C/GUCA2A/HTRA2/IFIT1/IGFBP2/IGFBP3/IL6ST/INSR/IQGAP2/ITIH3/ITIH4/JUN/KLF4/LGALS3/LGMN/LILRB4/LPA/LXN/MANSC4/MAP2K1/MAPRE3/MSTN/MYCBP2/NBN/NCF2/NCS1/NOTCH1/NPPB/NPPC/NRP1/NUCB2/PARP1/PDCD5/PDGFB/PDGFRA/PEBP1/PI16/PI3/PIK3IP1/PINLYP/PPP1R12A/PPP1R14D/PPP1R9B/PPP2R5A/PPP3R1/PRDX3/PREB/PRKRA/PRSS22/PSAP/PSMD1/PSME1/PSME2/PTN/PTPRC/PYDC1/PZP/RARRES1/RCC1/SCGB1A1/SERPINA1/SERPINA11/SERPINA3/SERPINA4/SERPINA5/SERPINA7/SERPINA9/SERPINB8/SERPINC1/SERPIND1/SERPINE1/SERPINF1/SERPINF2/SERPING1/SERPINH1/SERPINI2/SH3BP1/SIRPA/SLIT2/SPINK1/SPINK2/SPINK4/SPINK5/SPINK6/SPINT1/SPINT2/SPOCK1/SRC/STX4/SWAP70/TCL1A/TFPI2/TGFA/TGFB1/TGFBR2/THY1/TIMP1/TIMP2/TIMP3/TIMP4/TNFSF14/TREM2/TTN/VCAN/VEGFA/VSIR/WFDC1/WFDC12/WFDC2/WFIKKN1	GO:0030234	enzyme regulator activity	0.55287	0.963075	-0.830101
GO_MF	GO:1901363	heterocyclic compound binding	heterocyclic compound binding	155/1616	333/2815	0.999992	1	0.875248	1.39227e-09	155	ABCA2/ABL1/ACOX1/ACTA2/ACTN4/ACVRL1/ADH4/AFM/AGXT/AIFM1/AK2/ALDH1A1/ALDH2/ARHGEF5/ASS1/AXL/CAMKK1/CBLIF/CBS/CDA/CDK1/CIT/CKB/CKMT1A/CKMT1B/CSF1R/CYB5R2/DAPK2/DBH/DBI/DCTPP1/DDR1/DECR1/DGKA/DNM3/DUT/ECI2/EGFR/EGLN1/EIF2AK2/EIF4G1/ENTPD2/EPHA1/EPHA2/EPHA4/EPHB4/EPHB6/ERBB3/ERBB4/FBP1/FGFR2/FGR/FKBP4/FLT1/FLT3/FLT4/FOLR1/FOLR2/FOLR3/FTCD/GBP1/GBP2/GFER/GIMAP8/GLYR1/GOT1/GPD1/GSR/HADH/HAO1/HSD11B1/HSPA1A/HSPA2/HYOU1/IGF1R/INSR/ITPR1/KDR/KHK/KIF1C/KIF22/KIT/KYNU/LBR/LCN2/LONP1/MAP2K1/MAPK13/MAPK9/MERTK/MET/MKI67/MMUT/MOCS2/MTR/MVK/MYO6/NADK/NMNAT1/NOS1/NOS2/NOS3/NT5C1A/NT5C3A/NT5E/NTRK2/NTRK3/NUDT16/NUDT2/OPLAH/PALM3/PAM/PARP1/PDGFRA/PEBP1/PGD/PHYKPL/PMS1/PTK7/QDPR/QSOX1/RAB44/RAB6A/RAD51/RALB/RBKS/RFC4/ROR1/RTBDN/RTN4IP1/SCLY/SEPTIN3/SEPTIN8/SHMT1/SLC27A4/SORD/SPAG1/SPTLC1/SRC/SRPK2/SULT2A1/SWAP70/TCN1/TCN2/TEK/TGFBR1/TGFBR2/TIE1/TK1/TOP2B/TP53I3/TPK1/TTN/TUBB3/TXNRD1	GO:1901363	heterocyclic compound binding	0.465465	0.81082	-4.26746
GO_MF	GO:0003676	nucleic acid binding	nucleic acid binding	152/1616	348/2815	1	1	0.875248	1.39227e-09	152	ABL1/ACTN4/ADD1/AGER/AHNAK/AIFM1/ANG/ANXA2/APEX1/APP/ASS1/BAG4/BCL2/BST2/C1QBP/CASC3/CCAR2/CDH2/CEBPA/CEBPB/CKAP4/CLNS1A/CORO1A/CR2/CSDE1/CSTB/CWC15/DCN/DUT/EDF1/EEF1D/EGFR/EIF1AX/EIF2AK2/EIF4G1/ELAVL4/ENPP2/EP300/EPPK1/ERBB4/EZR/FEN1/FKBP4/FOS/FOSB/FUS/GIGYF2/GLYR1/GPKOW/GRN/GRSF1/HHEX/HIF1A/HNRNPUL1/HSPA1A/IFIT1/IMMT/JCHAIN/JUN/KIF1C/KIF22/KLF4/KRT18/LBR/LEP/LGALS1/LGALS3/LMNB1/LONP1/LRRC59/LRRFIP1/LTA4H/MKI67/MMP12/MNDA/MRPL24/MTDH/NACC1/NBN/NFATC3/NFYA/NGRN/NOTCH1/NUCB2/NUDT16/NUDT5/OTUD7B/PARP1/PCSK9/PDCD5/PDIA3/PDIA4/PEBP1/PMS1/POLR2F/PQBP1/PREB/PRKRA/PSIP1/PTGES2/PTPN1/RAD51/RALY/RBFOX3/RBPMS/RCC1/RFC4/RIDA/RNASE1/RNASE10/RNASE3/RNASE4/RNASE6/RNASET2/RPL14/S100A4/SAFB2/SART1/SATB1/SCG3/SERPINA3/SERPINH1/SETMAR/SHMT1/SLIRP/SMNDC1/SNRPB2/SOD2/SOX9/SRP14/SRPK2/STAT2/STAU1/SWAP70/TCOF1/TDP1/TDRKH/TFRC/TNF/TOP2B/TP53BP1/TPR/TRIM24/TXN/VIM/WDR46/XRCC4/YAP1/ZBP1/ZBTB17/ZCCHC8/ZHX2	GO:0003676	nucleic acid binding	0.436782	0.760854	-5.53148
GO_MF	GO:0046983	protein dimerization activity	protein dimerization activity	143/1616	248/2815	0.494053	1	0.875248	1.39227e-09	143	ACOX1/ACTN4/ADA2/ADD1/ADIPOQ/AGXT/AIFM1/AMBP/ANG/AOC3/APOA1/APOA2/APOA4/APP/ATP1B1/B2M/BAX/BCL2/BMP6/BNIP3L/BST2/CALCOCO2/CANT1/CBS/CCL11/CCL5/CD4/CDA/CDSN/CEACAM1/CEACAM5/CEACAM6/CEACAM8/CEBPA/CEBPB/CFHR5/COMMD1/CORO1A/CR2/CSF1/CSF1R/CST7/DPP4/DPY30/DUSP29/ERBB3/ERBB4/F11R/FAP/FGFR2/FLT4/GBP1/GBP2/GDF15/GDNF/GHR/GLA/GLB1/GPD1/GRPEL1/GZMA/HHEX/HIF1A/HIP1R/HPGDS/HSD11B1/HSPB6/IL10/IL12A/IL12B/IL17A/IL6R/INHBB/ITGB1/ITPR1/JAM3/JCHAIN/KHK/KIT/KYNU/LILRB1/LILRB2/LPL/LRRFIP1/MASP1/MGLL/MME/MMUT/MSTN/MUC13/NECTIN2/NOS2/NTRK2/NUDT16/NUDT5/PADI2/PAFAH1B3/PARP1/PAXX/PDGFA/PDGFB/PDGFRA/PECAM1/PKD2/PON1/PON2/PON3/PRKRA/PSAP/PTH1R/RBPMS/RCC1/RRM2/S100A11/S100A13/S100P/SCARB2/SCLY/SERPINF2/SETMAR/SHMT1/SLC4A1/SLIT2/SNX2/SNX9/ST6GAL1/STC2/SYT1/TCOF1/TFRC/TGFB2/TIMM10/TP53I3/TPR/TTN/TXN/TYMP/TYRP1/UPB1/VEGFA/VWA1/XCL1/ZHX2	GO:0046983	protein dimerization activity	0.576613	1.00443	0.0848751
GO_MF	GO:0016740	transferase activity	transferase activity	140/1616	287/2815	0.999227	1	0.875248	1.39227e-09	140	ABL1/ACAA1/ACVRL1/AGXT/AK2/AMFR/ART3/ATG16L1/AXL/B3GNT7/B4GALT1/BCAT1/BRD2/CAMKK1/CCL3/CCL5/CCL8/CD38/CDK1/CIT/CKB/CKMT1A/CKMT1B/CRIM1/CSF1R/DAPK2/DDR1/DGKA/DHPS/DTX3/EFEMP1/EFNA4/EGFR/EIF2AK2/EP300/EPHA1/EPHA2/EPHA4/EPHB4/EPHB6/ERBB3/ERBB4/EXTL1/FGFR2/FGR/FLT1/FLT3/FLT4/FNTA/FTCD/FUT3/FUT5/GALNT10/GALNT2/GALNT3/GALNT7/GCNT1/GGT1/GGT5/GOT1/GSTA1/GSTA3/HADH/HJV/HNMT/HPGDS/HS3ST3B1/HS6ST1/HS6ST2/IGF1R/IGF2R/INSR/KDR/KHK/KIT/LCAT/LPCAT2/MAP2K1/MAPK13/MAPK9/MED21/MERTK/MET/MOCS2/MTR/MVK/MYCBP2/NADK/NAMPT/NHLRC3/NMNAT1/NMT1/NOS1/NRP1/NRP2/NT5C3A/NTRK2/NTRK3/NUDT5/OXCT1/PAFAH1B3/PARP1/PCYT2/PDGFRA/PHYKPL/PLA2G15/POLR2F/PPP1R9B/PRDX6/PTK7/QPCT/RASSF2/RBKS/RNF149/RNF43/ROR1/SAT2/SCLY/SETMAR/SHMT1/SPTLC1/SRC/SRPK2/ST3GAL1/ST6GAL1/SULT2A1/TALDO1/TEK/TGFBR1/TGFBR2/TGFBR3/TIE1/TK1/TP53BP1/TPK1/TRIM24/TRIM58/TTN/TYMP/UBE2L6	GO:0016740	transferase activity	0.487805	0.849734	-3.11807
GO_MF	GO:0046914	transition metal ion binding	transition metal ion binding	133/1616	258/2815	0.980073	1	0.875248	1.39227e-09	133	ABL1/ACE/ACE2/ACP5/ADA/ADA2/ADAM8/ADAMTS1/ADAMTS13/ADAMTS15/ADAMTS4/ADAMTS8/ADH1B/ADH4/ALPP/AMFR/ANG/AOC3/APLP1/APOA4/APP/ARG1/ARG2/ATOX1/B4GALT1/CA12/CA14/CA3/CA4/CA5A/CA6/CA9/CALB1/CALCOCO2/CCS/CD4/CDA/CIT/COMMD1/CPA1/CPA2/CPA4/CPB1/CPE/CPM/CPXM1/CPXM2/CRIP2/DBH/DGKA/DMD/DNPEP/DPEP1/DTNB/DTX3/EGLN1/ENPP2/ENPP5/ENPP7/EP300/FDX1/FEN1/FUS/FXN/GALNT2/GALNT3/GLO1/GPC1/HBQ1/HBZ/HEPH/HMGCL/ING1/KLF4/LAP3/LCN2/LTA4H/MEP1A/MEP1B/MME/MMP1/MMP10/MMP12/MMP3/MMP7/MMP8/MMP9/MTR/MYCBP2/NFU1/NOS1/NOS3/NT5E/NUDT16/OTUD7B/PAM/PARP1/PEPD/PGLYRP1/PLA2G15/PLSCR3/PRND/PTPN1/QPCT/RNF149/RNF43/RRM2/RTN4IP1/S100A12/S100A13/S100A4/S100G/S100P/SETMAR/SMPD1/SNCG/SOD2/SOD3/SORD/SUOX/SYTL4/TAB2/TAX1BP1/TIMM10/TIMP1/TIMP2/TK1/TNFSF10/TRIM24/TRIM58/ZBTB17/ZCCHC8/ZHX2	GO:0046914	transition metal ion binding	0.515504	0.897985	-1.99564
GO_MF	GO:1901265	nucleoside phosphate binding	nucleoside phosphate binding	130/1616	299/2815	1	1	0.875248	1.39227e-09	130	ABCA2/ABL1/ACOX1/ACTA2/ACVRL1/ADH4/AIFM1/AK2/ALDH1A1/ALDH2/ARHGEF5/ASS1/AXL/CAMKK1/CDK1/CIT/CKB/CKMT1A/CKMT1B/CSF1R/CYB5R2/DAPK2/DBI/DCTPP1/DDR1/DECR1/DGKA/DNM3/DUT/ECI2/EGFR/EIF2AK2/EIF4G1/ENTPD2/EPHA1/EPHA2/EPHA4/EPHB4/EPHB6/ERBB3/ERBB4/FBP1/FGFR2/FGR/FKBP4/FLT1/FLT3/FLT4/GBP1/GBP2/GFER/GIMAP8/GLYR1/GPD1/GSR/HADH/HAO1/HSD11B1/HSPA1A/HSPA2/HYOU1/IGF1R/INSR/ITPR1/KDR/KHK/KIF1C/KIF22/KIT/LBR/LONP1/MAP2K1/MAPK13/MAPK9/MERTK/MET/MKI67/MOCS2/MVK/MYO6/NADK/NMNAT1/NOS1/NOS2/NOS3/NT5C1A/NT5C3A/NT5E/NTRK2/NTRK3/NUDT16/NUDT2/OPLAH/PALM3/PARP1/PDGFRA/PEBP1/PGD/PMS1/PTK7/QDPR/QSOX1/RAB44/RAB6A/RAD51/RALB/RBKS/RFC4/ROR1/RTN4IP1/SEPTIN3/SEPTIN8/SLC27A4/SORD/SPAG1/SRC/SRPK2/SULT2A1/SWAP70/TEK/TGFBR1/TGFBR2/TIE1/TK1/TOP2B/TP53I3/TPK1/TTN/TUBB3/TXNRD1	GO:1901265	nucleoside phosphate binding	0.434783	0.757372	-5.15103
GO_MF	GO:0000166	nucleotide binding	nucleotide binding	128/1616	295/2815	1	1	0.875248	1.39227e-09	128	ABCA2/ABL1/ACOX1/ACTA2/ACVRL1/ADH4/AIFM1/AK2/ALDH1A1/ALDH2/ARHGEF5/ASS1/AXL/CAMKK1/CDK1/CIT/CKB/CKMT1A/CKMT1B/CSF1R/CYB5R2/DAPK2/DCTPP1/DDR1/DECR1/DGKA/DNM3/DUT/EGFR/EIF2AK2/EIF4G1/ENTPD2/EPHA1/EPHA2/EPHA4/EPHB4/EPHB6/ERBB3/ERBB4/FBP1/FGFR2/FGR/FKBP4/FLT1/FLT3/FLT4/GBP1/GBP2/GFER/GIMAP8/GLYR1/GPD1/GSR/HADH/HAO1/HSD11B1/HSPA1A/HSPA2/HYOU1/IGF1R/INSR/ITPR1/KDR/KHK/KIF1C/KIF22/KIT/LBR/LONP1/MAP2K1/MAPK13/MAPK9/MERTK/MET/MKI67/MOCS2/MVK/MYO6/NADK/NMNAT1/NOS1/NOS2/NOS3/NT5C1A/NT5C3A/NT5E/NTRK2/NTRK3/NUDT16/NUDT2/OPLAH/PALM3/PARP1/PDGFRA/PEBP1/PGD/PMS1/PTK7/QDPR/QSOX1/RAB44/RAB6A/RAD51/RALB/RBKS/RFC4/ROR1/RTN4IP1/SEPTIN3/SEPTIN8/SLC27A4/SORD/SPAG1/SRC/SRPK2/SULT2A1/SWAP70/TEK/TGFBR1/TGFBR2/TIE1/TK1/TOP2B/TP53I3/TPK1/TTN/TUBB3/TXNRD1	GO:0000166	nucleotide binding	0.433898	0.755832	-5.14486
GO_MF	GO:0008289	lipid binding	lipid binding	113/1616	197/2815	0.536439	1	0.875248	1.39227e-09	113	ACOX1/ACTN2/ADH4/ANXA1/ANXA10/ANXA2/ANXA5/APOA1/APOA2/APOA4/APOC1/APOD/APOF/APOH/APOL1/APOM/ARHGEF5/AXL/BAX/BLNK/BPIFB1/BPIFB2/C1QA/C2CD2L/CALB1/CAPG/CD14/CD1C/CD300A/CD300LF/CD36/CD4/CD55/CD6/CEACAM5/COMMD1/CPTP/DBI/DEFB4A/DGKA/DPEP1/ECI2/ESYT2/F10/F2/FABP1/FABP2/FABP3/FABP4/FABP5/FABP6/FABP9/FCGR3B/GABARAP/GAS6/GBP1/GHR/GPIHBP1/GSN/GSTA1/HAVCR1/HIP1R/HSD11B1/HSPA2/IGF2R/IQGAP2/ITPR1/JCHAIN/LAMB1/LBP/LIPF/LY96/MFGE8/MME/NINJ1/NPC2/PEBP1/PLA2G10/PLA2G15/PLA2G2A/PLA2G7/PLIN1/PLTP/PON1/PRAP1/PSAP/PTGDS/RBP1/RBP2/RBP5/RBP7/RNASE3/RTN4R/S100A13/S100G/SCARB2/SELP/SERPINA5/SHBG/SMPD3/SNX2/SNX9/SPON2/STX3/SYT1/SYTL4/THY1/TIMD4/TLR1/TLR2/TPP1/TREM2/ULBP2	GO:0008289	lipid binding	0.573604	0.999193	-0.0136379
GO_MF	GO:0017076	purine nucleotide binding	purine nucleotide binding	112/1616	265/2815	1	1	0.875248	1.39227e-09	112	ABCA2/ABL1/ACTA2/ACVRL1/ADH4/AK2/ALDH1A1/ALDH2/ARHGEF5/ASS1/AXL/CAMKK1/CDK1/CIT/CKB/CKMT1A/CKMT1B/CSF1R/DAPK2/DDR1/DECR1/DGKA/DNM3/EGFR/EIF2AK2/EIF4G1/ENTPD2/EPHA1/EPHA2/EPHA4/EPHB4/EPHB6/ERBB3/ERBB4/FBP1/FGFR2/FGR/FKBP4/FLT1/FLT3/FLT4/GBP1/GBP2/GIMAP8/GLYR1/GPD1/GSR/HADH/HSD11B1/HSPA1A/HSPA2/HYOU1/IGF1R/INSR/ITPR1/KDR/KHK/KIF1C/KIF22/KIT/LBR/LONP1/MAP2K1/MAPK13/MAPK9/MERTK/MET/MKI67/MVK/MYO6/NADK/NMNAT1/NOS1/NOS2/NOS3/NTRK2/NTRK3/NUDT2/OPLAH/PALM3/PARP1/PDGFRA/PEBP1/PGD/PMS1/PTK7/QDPR/RAB44/RAB6A/RAD51/RALB/RBKS/RFC4/ROR1/SEPTIN3/SEPTIN8/SORD/SPAG1/SRC/SRPK2/SULT2A1/SWAP70/TEK/TGFBR1/TGFBR2/TIE1/TK1/TOP2B/TP53I3/TPK1/TTN/TUBB3	GO:0017076	purine nucleotide binding	0.422642	0.736223	-5.23677
GO_MF	GO:0030554	adenyl nucleotide binding	adenyl nucleotide binding	99/1616	223/2815	0.999983	1	0.875248	1.39227e-09	99	ABCA2/ABL1/ACTA2/ACVRL1/ADH4/AK2/ALDH1A1/ALDH2/ASS1/AXL/CAMKK1/CDK1/CIT/CKB/CKMT1A/CKMT1B/CSF1R/DAPK2/DDR1/DECR1/DGKA/EGFR/EIF2AK2/EIF4G1/ENTPD2/EPHA1/EPHA2/EPHA4/EPHB4/EPHB6/ERBB3/ERBB4/FBP1/FGFR2/FGR/FKBP4/FLT1/FLT3/FLT4/GLYR1/GPD1/GSR/HADH/HSD11B1/HSPA1A/HSPA2/HYOU1/IGF1R/INSR/ITPR1/KDR/KHK/KIF1C/KIF22/KIT/LBR/LONP1/MAP2K1/MAPK13/MAPK9/MERTK/MET/MKI67/MVK/MYO6/NADK/NMNAT1/NOS1/NOS2/NOS3/NTRK2/NTRK3/OPLAH/PALM3/PARP1/PDGFRA/PEBP1/PGD/PMS1/PTK7/QDPR/RAD51/RBKS/RFC4/ROR1/SORD/SRC/SRPK2/SULT2A1/SWAP70/TEK/TGFBR1/TGFBR2/TIE1/TK1/TOP2B/TP53I3/TPK1/TTN	GO:0030554	adenyl nucleotide binding	0.443946	0.773334	-4.09443
GO_MF	GO:0032553	ribonucleotide binding	ribonucleotide binding	98/1616	242/2815	1	1	0.875248	1.39227e-09	98	ABCA2/ABL1/ACTA2/ACVRL1/AK2/ARHGEF5/ASS1/AXL/CAMKK1/CDK1/CIT/CKB/CKMT1A/CKMT1B/CSF1R/DAPK2/DDR1/DGKA/DNM3/EGFR/EIF2AK2/EIF4G1/ENTPD2/EPHA1/EPHA2/EPHA4/EPHB4/EPHB6/ERBB3/ERBB4/FBP1/FGFR2/FGR/FKBP4/FLT1/FLT3/FLT4/GBP1/GBP2/GIMAP8/HAO1/HSPA1A/HSPA2/HYOU1/IGF1R/INSR/ITPR1/KDR/KHK/KIF1C/KIF22/KIT/LONP1/MAP2K1/MAPK13/MAPK9/MERTK/MET/MKI67/MVK/MYO6/NADK/NMNAT1/NOS1/NOS2/NOS3/NTRK2/NTRK3/NUDT2/OPLAH/PALM3/PDGFRA/PEBP1/PMS1/PTK7/RAB44/RAB6A/RAD51/RALB/RBKS/RFC4/ROR1/SEPTIN3/SEPTIN8/SPAG1/SRC/SRPK2/SULT2A1/SWAP70/TEK/TGFBR1/TGFBR2/TIE1/TK1/TOP2B/TPK1/TTN/TUBB3	GO:0032553	ribonucleotide binding	0.404959	0.70542	-5.56371
GO_MF	GO:0032555	purine ribonucleotide binding	purine ribonucleotide binding	94/1616	237/2815	1	1	0.875248	1.39227e-09	94	ABCA2/ABL1/ACTA2/ACVRL1/AK2/ARHGEF5/ASS1/AXL/CAMKK1/CDK1/CIT/CKB/CKMT1A/CKMT1B/CSF1R/DAPK2/DDR1/DGKA/DNM3/EGFR/EIF2AK2/EIF4G1/ENTPD2/EPHA1/EPHA2/EPHA4/EPHB4/EPHB6/ERBB3/ERBB4/FBP1/FGFR2/FGR/FKBP4/FLT1/FLT3/FLT4/GBP1/GBP2/GIMAP8/HSPA1A/HSPA2/HYOU1/IGF1R/INSR/ITPR1/KDR/KHK/KIF1C/KIF22/KIT/LONP1/MAP2K1/MAPK13/MAPK9/MERTK/MET/MKI67/MVK/MYO6/NADK/NMNAT1/NTRK2/NTRK3/NUDT2/OPLAH/PALM3/PDGFRA/PEBP1/PMS1/PTK7/RAB44/RAB6A/RAD51/RALB/RBKS/RFC4/ROR1/SEPTIN3/SEPTIN8/SPAG1/SRC/SRPK2/SULT2A1/SWAP70/TEK/TGFBR1/TGFBR2/TIE1/TK1/TOP2B/TPK1/TTN/TUBB3	GO:0032555	purine ribonucleotide binding	0.396624	0.690902	-5.77167
GO_MF	GO:0060090	molecular adaptor activity	molecular adaptor activity	93/1616	198/2815	0.999147	1	0.875248	1.39227e-09	93	ABL1/ACTN2/ACTN4/ADD1/AGER/AMFR/AP1G2/AP2B1/APEX1/ASAH1/ATG16L1/ATP1B1/BAG3/BAIAP2/BCL2/BECN1/BLNK/BRD2/C1QBP/CCDC134/CD274/CREG1/DRAXIN/EDF1/EIF4G1/EP300/FCRL2/FGA/FGF2/FKBP4/FKBP5/FLRT2/FNTA/FUS/GAS6/GIGYF2/GLYR1/HDGFL2/HIP1R/HSBP1/HSPA1A/ING1/JCHAIN/KLF4/LAMP2/LBR/LGALS3/LPL/MAGED1/MAP2K1/MED21/MKI67/MTDH/NBN/NEFL/NMNAT1/NOTCH1/PAG1/PAXX/PBXIP1/PCBD1/PDZK1/PGLYRP1/PQBP1/PSIP1/PSMG3/RALY/RBPMS/RCOR1/SCRIB/SEPTIN3/SEPTIN8/SH2D1A/SLC4A1/SLMAP/SOD3/SORBS1/STX1B/STX3/STX4/STX6/STX8/SYT1/TAB2/TAX1BP1/TCOF1/TGFBR2/TP53BP1/TRIM24/VAMP8/VIM/VTI1A/YAP1	GO:0060090	molecular adaptor activity	0.469697	0.818191	-3.07977
GO_MF	GO:0003723	RNA binding	rna binding	93/1616	211/2815	0.999981	1	0.875248	1.39227e-09	93	ACTN4/ADD1/AGER/AHNAK/ANG/ANXA2/APEX1/ASS1/BAG4/BST2/C1QBP/CASC3/CCAR2/CDH2/CKAP4/CLNS1A/CORO1A/CSDE1/CSTB/CWC15/DCN/DUT/EDF1/EIF1AX/EIF2AK2/EIF4G1/ELAVL4/EP300/EPPK1/EZR/FKBP4/FUS/GIGYF2/GPKOW/GRN/GRSF1/HNRNPUL1/HSPA1A/IFIT1/IMMT/JUN/KIF1C/KLF4/KRT18/LBR/LGALS1/LGALS3/LONP1/LRRC59/LRRFIP1/LTA4H/MKI67/MRPL24/MTDH/NGRN/NUDT16/NUDT5/PARP1/PCSK9/PDIA3/PDIA4/PEBP1/PRKRA/PSIP1/PTPN1/RALY/RBFOX3/RBPMS/RIDA/RNASET2/RPL14/S100A4/SAFB2/SART1/SCG3/SERPINH1/SHMT1/SLIRP/SMNDC1/SNRPB2/SOX9/SRP14/SRPK2/STAU1/TCOF1/TDRKH/TFRC/TPR/TXN/VIM/WDR46/ZBP1/ZCCHC8	GO:0003723	RNA binding	0.440758	0.767781	-4.07091
GO_MF	GO:0008270	zinc ion binding	zinc ion binding	92/1616	201/2815	0.99978	1	0.875248	1.39227e-09	92	ACE/ACE2/ADA/ADA2/ADAM8/ADAMTS1/ADAMTS13/ADAMTS15/ADAMTS4/ADAMTS8/ADH1B/ADH4/ALPP/AMFR/CA12/CA14/CA3/CA4/CA5A/CA6/CA9/CALB1/CALCOCO2/CD4/CDA/CIT/CPA1/CPA2/CPA4/CPB1/CPE/CPM/CPXM1/CPXM2/CRIP2/DGKA/DMD/DNPEP/DPEP1/DTNB/DTX3/EGLN1/ENPP2/ENPP5/ENPP7/EP300/FUS/GLO1/ING1/KLF4/LTA4H/MEP1A/MEP1B/MME/MMP1/MMP10/MMP12/MMP3/MMP7/MMP8/MMP9/MTR/MYCBP2/NT5E/OTUD7B/PAM/PARP1/PGLYRP1/PLA2G15/PTPN1/QPCT/RNF149/RNF43/RTN4IP1/S100A12/S100A13/SETMAR/SMPD1/SORD/SYTL4/TAB2/TAX1BP1/TIMM10/TIMP1/TIMP2/TK1/TNFSF10/TRIM24/TRIM58/ZBTB17/ZCCHC8/ZHX2	GO:0008270	zinc ion binding	0.457711	0.797313	-3.46134
GO_MF	GO:0035639	purine ribonucleoside triphosphate binding	purine ribonucleoside triphosphate binding	92/1616	227/2815	1	1	0.875248	1.39227e-09	92	ABCA2/ABL1/ACTA2/ACVRL1/AK2/ARHGEF5/ASS1/AXL/CAMKK1/CDK1/CIT/CKB/CKMT1A/CKMT1B/CSF1R/DAPK2/DDR1/DGKA/DNM3/EGFR/EIF2AK2/EIF4G1/ENTPD2/EPHA1/EPHA2/EPHA4/EPHB4/EPHB6/ERBB3/ERBB4/FGFR2/FGR/FKBP4/FLT1/FLT3/FLT4/GBP1/GBP2/GIMAP8/HSPA1A/HSPA2/HYOU1/IGF1R/INSR/ITPR1/KDR/KHK/KIF1C/KIF22/KIT/LONP1/MAP2K1/MAPK13/MAPK9/MERTK/MET/MKI67/MVK/MYO6/NADK/NMNAT1/NTRK2/NTRK3/NUDT2/OPLAH/PALM3/PDGFRA/PEBP1/PMS1/PTK7/RAB44/RAB6A/RAD51/RALB/RBKS/RFC4/ROR1/SEPTIN3/SEPTIN8/SPAG1/SRC/SRPK2/SWAP70/TEK/TGFBR1/TGFBR2/TIE1/TK1/TOP2B/TPK1/TTN/TUBB3	GO:0035639	purine ribonucleoside triphosphate binding	0.405286	0.705991	-5.36247
GO_MF	GO:0019900	kinase binding	kinase binding	89/1616	198/2815	0.999903	1	0.875248	1.39227e-09	89	ABL1/ACE/ACTA2/ACVRL1/ADAM9/ANGPT2/APP/ARTN/ATP1B1/BCL2L11/BECN1/BLNK/C1QBP/CASP1/CD160/CD2/CD28/CD4/CD6/CDH1/CDH2/CEACAM1/CEACAM20/CEACAM3/CEBPA/CEBPB/CHP1/CIT/CSPG4/DSCAM/EGFR/EPHA1/EPHA4/EZR/FAS/FGR/FLT3LG/FNTA/GAS6/GDNF/GFAP/GFRAL/GHR/GSN/HIF1A/HSPB6/IL15RA/ITGAV/ITGB1/ITGB2/MAP2K1/MAPRE3/MST1/MYOM2/NEDD9/NELL1/NELL2/NRP1/NRTN/PARP1/PEBP1/PKD1/PLG/PPP1R12A/PPP1R9B/PPP2R5A/PRDX3/PRKAB1/PSPN/PTN/PTPN1/PTPRC/PTPRK/PTPRR/PYDC1/SCRIB/SDC4/SIRPA/SIT1/SKAP1/SOX9/STX1B/SV2A/TAX1BP1/TCL1A/TFRC/TPR/TREM2/TTN	GO:0019900	kinase binding	0.449495	0.783	-3.6759
GO_MF	GO:0008092	cytoskeletal protein binding	cytoskeletal protein binding	82/1616	184/2815	0.999891	1	0.875248	1.39227e-09	82	ABL1/ACE/ACTN2/ACTN4/ADD1/AIF1/AIF1L/AMOTL2/ANG/ANXA2/B4GALT1/BCL2L11/CAPG/CDH1/CEACAM1/CGN/CHP1/CORO1A/CORO6/CSRP3/DAG1/DBN1/DMD/DNM3/EGFR/ENAH/EP300/EPB41L5/EPS8L2/EZR/FABP3/FKBP4/FMNL1/FNTA/FTCD/GABARAP/GAS2/GBP1/GSN/HIP1R/HSPA2/IQGAP2/ITGB1/KIF1C/KIF22/LCP1/LGMN/LMOD1/LSP1/MAP2/MAPRE3/MTUS1/MYBPC1/MYBPC2/MYL3/MYL4/MYO6/NEB/NEFL/NOS3/NPHS1/NRCAM/PALLD/PDCD5/PKD2/POF1B/PPP1R9B/PSRC1/PTPRC/PXN/RAB6A/S100A4/SLC4A1/SMTN/SORBS1/SSNA1/TMOD4/TMSB10/TOR1AIP1/TPM3/TPR/TTN	GO:0008092	cytoskeletal protein binding	0.445652	0.776306	-3.64314
GO_MF	GO:0032559	adenyl ribonucleotide binding	adenyl ribonucleotide binding	81/1616	195/2815	0.999999	1	0.875248	1.39227e-09	81	ABCA2/ABL1/ACTA2/ACVRL1/AK2/ASS1/AXL/CAMKK1/CDK1/CIT/CKB/CKMT1A/CKMT1B/CSF1R/DAPK2/DDR1/DGKA/EGFR/EIF2AK2/EIF4G1/ENTPD2/EPHA1/EPHA2/EPHA4/EPHB4/EPHB6/ERBB3/ERBB4/FBP1/FGFR2/FGR/FKBP4/FLT1/FLT3/FLT4/HSPA1A/HSPA2/HYOU1/IGF1R/INSR/ITPR1/KDR/KHK/KIF1C/KIF22/KIT/LONP1/MAP2K1/MAPK13/MAPK9/MERTK/MET/MKI67/MVK/MYO6/NADK/NMNAT1/NTRK2/NTRK3/OPLAH/PALM3/PDGFRA/PEBP1/PMS1/PTK7/RAD51/RBKS/RFC4/ROR1/SRC/SRPK2/SULT2A1/SWAP70/TEK/TGFBR1/TGFBR2/TIE1/TK1/TOP2B/TPK1/TTN	GO:0032559	adenyl ribonucleotide binding	0.415385	0.723581	-4.64416
GO_MF	GO:0005524	ATP binding	atp binding	79/1616	187/2815	0.999994	1	0.875248	1.39227e-09	79	ABCA2/ABL1/ACTA2/ACVRL1/AK2/ASS1/AXL/CAMKK1/CDK1/CIT/CKB/CKMT1A/CKMT1B/CSF1R/DAPK2/DDR1/DGKA/EGFR/EIF2AK2/EIF4G1/ENTPD2/EPHA1/EPHA2/EPHA4/EPHB4/EPHB6/ERBB3/ERBB4/FGFR2/FGR/FKBP4/FLT1/FLT3/FLT4/HSPA1A/HSPA2/HYOU1/IGF1R/INSR/ITPR1/KDR/KHK/KIF1C/KIF22/KIT/LONP1/MAP2K1/MAPK13/MAPK9/MERTK/MET/MKI67/MVK/MYO6/NADK/NMNAT1/NTRK2/NTRK3/OPLAH/PALM3/PDGFRA/PEBP1/PMS1/PTK7/RAD51/RBKS/RFC4/ROR1/SRC/SRPK2/SWAP70/TEK/TGFBR1/TGFBR2/TIE1/TK1/TOP2B/TPK1/TTN	GO:0005524	ATP binding	0.42246	0.735906	-4.3385
GO_MF	GO:0016772	transferase activity, transferring phosphorus-containing groups	transferase activity, transferring phosphorus-containing groups	78/1616	150/2815	0.927554	1	0.875248	1.39227e-09	78	ABL1/ACVRL1/AK2/ART3/AXL/BRD2/CAMKK1/CCL3/CCL5/CCL8/CDK1/CIT/CKB/CKMT1A/CKMT1B/CRIM1/CSF1R/DAPK2/DDR1/DGKA/EFEMP1/EFNA4/EGFR/EIF2AK2/EPHA1/EPHA2/EPHA4/EPHB4/EPHB6/ERBB3/ERBB4/FGFR2/FGR/FLT1/FLT3/FLT4/HJV/IGF1R/IGF2R/INSR/KDR/KHK/KIT/MAP2K1/MAPK13/MAPK9/MED21/MERTK/MET/MVK/NADK/NMNAT1/NRP1/NRP2/NT5C3A/NTRK2/NTRK3/NUDT5/PARP1/PCYT2/PDGFRA/POLR2F/PPP1R9B/PTK7/RASSF2/RBKS/ROR1/SRC/SRPK2/TEK/TGFBR1/TGFBR2/TGFBR3/TIE1/TK1/TPK1/TRIM24/TTN	GO:0016772	transferase activity, transferring phosphorus-containing groups	0.52	0.905817	-1.37608
GO_MF	GO:0030674	protein-macromolecule adaptor activity	protein-macromolecule adaptor activity	78/1616	169/2815	0.999075	1	0.875248	1.39227e-09	78	ABL1/ACTN2/ACTN4/ADD1/AMFR/AP1G2/AP2B1/APEX1/ASAH1/ATG16L1/ATP1B1/BAG3/BAIAP2/BECN1/BLNK/BRD2/C1QBP/CCDC134/CD274/CREG1/EDF1/EP300/FCRL2/FGA/FGF2/FKBP4/FKBP5/FLRT2/FUS/GAS6/GLYR1/HDGFL2/HIP1R/HSBP1/HSPA1A/ING1/JCHAIN/KLF4/LAMP2/LBR/LGALS3/LPL/MAGED1/MAP2K1/MED21/MKI67/MTDH/NBN/NEFL/NMNAT1/NOTCH1/PAG1/PBXIP1/PCBD1/PDZK1/PQBP1/PSIP1/RALY/RBPMS/RCOR1/SCRIB/SH2D1A/SLC4A1/SLMAP/SORBS1/STX1B/STX3/STX4/STX6/STX8/SYT1/TAX1BP1/TCOF1/TP53BP1/TRIM24/VAMP8/VTI1A/YAP1	GO:0030674	protein-macromolecule adaptor activity	0.461538	0.803979	-3.05087
GO_MF	GO:0008047	enzyme activator activity	enzyme activator activity	74/1616	147/2815	0.968452	1	0.875248	1.39227e-09	74	ABL1/ADGRB3/ADIPOQ/ALDH1A1/APOA1/APOA2/APOA4/APOC1/APOH/APP/AREG/ARHGAP1/ARHGAP30/ARHGAP5/CASP1/CCL3/CCL5/CCL8/CD33/CTSC/CTSH/CXCL1/EFNB2/EGFR/EPO/ERBB3/FAM20A/FNTA/FURIN/FXN/GDF2/GHR/GM2A/GPIHBP1/GPR158/GPRC5C/GUCA2A/IGFBP3/IL6ST/INSR/IQGAP2/JUN/LGMN/MAP2K1/MAPRE3/MSTN/NBN/NCF2/NCS1/NPPB/NPPC/NRP1/PARP1/PDCD5/PDGFB/PDGFRA/PPP2R5A/PRKRA/PRSS22/PSAP/PSME1/PSME2/SH3BP1/SRC/STX4/TCL1A/TGFA/TGFB1/TGFBR2/THY1/TREM2/VCAN/VEGFA/VSIR	GO:0008047	enzyme activator activity	0.503401	0.876903	-1.77946
GO_MF	GO:0019901	protein kinase binding	protein kinase binding	74/1616	178/2815	0.999996	1	0.875248	1.39227e-09	74	ABL1/ACE/ACTA2/ACVRL1/ADAM9/ANGPT2/APP/ARTN/ATP1B1/BCL2L11/BECN1/BLNK/C1QBP/CD2/CD28/CD4/CD6/CDH1/CDH2/CEACAM1/CEACAM20/CEACAM3/CIT/CSPG4/DSCAM/EPHA1/EPHA4/EZR/FGR/FLT3LG/FNTA/GAS6/GDNF/GFRAL/GHR/HIF1A/HSPB6/IL15RA/ITGAV/ITGB1/ITGB2/MAP2K1/MAPRE3/MST1/NEDD9/NELL1/NELL2/NRP1/NRTN/PARP1/PEBP1/PKD1/PPP1R12A/PRDX3/PRKAB1/PSPN/PTN/PTPN1/PTPRC/PTPRK/PTPRR/PYDC1/SCRIB/SDC4/SIRPA/SKAP1/SOX9/STX1B/SV2A/TCL1A/TFRC/TPR/TREM2/TTN	GO:0019901	protein kinase binding	0.41573	0.724184	-4.41314
GO_MF	GO:0003677	DNA binding	dna binding	71/1616	165/2815	0.999953	1	0.875248	1.39227e-09	71	ABL1/ACTN4/AGER/AIFM1/ANG/APEX1/APP/BCL2/CEBPA/CEBPB/CR2/EDF1/EEF1D/EGFR/EP300/ERBB4/FEN1/FOS/FOSB/FUS/GLYR1/HHEX/HIF1A/JCHAIN/JUN/KIF22/KLF4/LBR/LEP/LMNB1/LONP1/LRRFIP1/MKI67/MMP12/MNDA/NACC1/NBN/NFATC3/NFYA/NOTCH1/NUCB2/OTUD7B/PARP1/PDCD5/PMS1/POLR2F/PQBP1/PREB/PSIP1/PTGES2/RAD51/RCC1/RFC4/SAFB2/SATB1/SERPINA3/SETMAR/SOD2/SOX9/STAT2/SWAP70/TDP1/TNF/TOP2B/TP53BP1/TRIM24/XRCC4/YAP1/ZBP1/ZBTB17/ZHX2	GO:0003677	DNA binding	0.430303	0.749569	-3.8484
GO_MF	GO:0016788	hydrolase activity, acting on ester bonds	hydrolase activity, acting on ester bonds	70/1616	129/2815	0.797117	1	0.875248	1.39227e-09	70	ACOT13/ACP1/ACP5/ACP6/ACY3/ALDH2/ALPP/APEX1/ARSA/ARSB/BCHE/CA3/CCL5/CES1/CES2/CES3/CPPED1/DUSP29/ENPP2/ENPP6/ENPP7/FBP1/FEN1/HAGH/IDS/ILKAP/INPP5D/LCAT/LIPF/LPL/LYPLA2/MGLL/MRPL58/NT5C1A/NT5C3A/NT5E/NUDT16/PAFAH1B3/PDIA3/PHOSPHO1/PLA2G10/PLA2G15/PLA2G2A/PLA2G7/PLB1/PNLIP/PNLIPRP1/PON1/PON2/PON3/PPP3R1/PRDX6/PTP4A3/PTPN1/PTPRB/PTPRC/PTPRF/PTPRH/PTPRK/PTPRM/PTPRN2/PTPRR/RIDA/SETMAR/SGSH/SIAE/SMPD1/SMPD3/TDP1/TIGAR	GO:0016788	hydrolase activity, acting on ester bonds	0.542636	0.945247	-0.738961
GO_MF	GO:0016301	kinase activity	kinase activity	70/1616	136/2815	0.935733	1	0.875248	1.39227e-09	70	ABL1/ACVRL1/AK2/AXL/BRD2/CAMKK1/CCL3/CCL5/CCL8/CDK1/CIT/CKB/CKMT1A/CKMT1B/CRIM1/CSF1R/DAPK2/DDR1/DGKA/EFEMP1/EFNA4/EGFR/EIF2AK2/EPHA1/EPHA2/EPHA4/EPHB4/EPHB6/ERBB3/ERBB4/FGFR2/FGR/FLT1/FLT3/FLT4/HJV/IGF1R/IGF2R/INSR/KDR/KHK/KIT/MAP2K1/MAPK13/MAPK9/MERTK/MET/MVK/NADK/NRP1/NRP2/NTRK2/NTRK3/PDGFRA/PPP1R9B/PTK7/RASSF2/RBKS/ROR1/SRC/SRPK2/TEK/TGFBR1/TGFBR2/TGFBR3/TIE1/TK1/TPK1/TRIM24/TTN	GO:0016301	kinase activity	0.514706	0.896595	-1.43483
GO_MF	GO:0019904	protein domain specific binding	protein domain specific binding	70/1616	150/2815	0.997467	1	0.875248	1.39227e-09	70	ABL1/ACOX1/ACP1/ACTN2/ADAM12/ADAM15/ADAM9/APP/ARHGAP1/ARHGAP5/BAIAP2/BAX/BCL2/BLNK/CAPG/CASP1/CD40/CEBPA/CIT/CLEC3B/CRIM1/CXADR/DAG1/ENAH/EPB41L5/EPHA4/EZR/F11R/FZD8/GHR/GPR37/GUSB/HIF1A/HIP1R/HSPA1A/IL1B/INPP5D/INSR/ITPR1/KIT/L1CAM/LAMP2/LBR/LILRB1/LONP1/M6PR/NEFL/OCLN/PAG1/PDZK1/PKD1/PKD2/PLAUR/PLG/PLSCR3/PPP3R1/RAB6A/ROBO1/SH3BP1/SHISA5/SIGLEC10/SIRPA/SIT1/SKAP1/SLAMF1/SPON1/SRC/TGFBR3/VIM/XRCC4	GO:0019904	protein domain specific binding	0.466667	0.812913	-2.73347
GO_MF	GO:0016773	phosphotransferase activity, alcohol group as acceptor	phosphotransferase activity, alcohol group as acceptor	65/1616	125/2815	0.909949	1	0.875248	1.39227e-09	65	ABL1/ACVRL1/AXL/BRD2/CAMKK1/CCL3/CCL5/CCL8/CDK1/CIT/CRIM1/CSF1R/DAPK2/DDR1/DGKA/EFEMP1/EFNA4/EGFR/EIF2AK2/EPHA1/EPHA2/EPHA4/EPHB4/EPHB6/ERBB3/ERBB4/FGFR2/FGR/FLT1/FLT3/FLT4/HJV/IGF1R/IGF2R/INSR/KDR/KHK/KIT/MAP2K1/MAPK13/MAPK9/MERTK/MET/MVK/NADK/NRP1/NRP2/NT5C3A/NTRK2/NTRK3/PDGFRA/PPP1R9B/PTK7/RASSF2/RBKS/ROR1/SRC/SRPK2/TEK/TGFBR1/TGFBR2/TGFBR3/TIE1/TRIM24/TTN	GO:0016773	phosphotransferase activity, alcohol group as acceptor	0.52	0.905817	-1.25033
GO_MF	GO:0004672	protein kinase activity	protein kinase activity	59/1616	111/2815	0.846725	1	0.875248	1.39227e-09	59	ABL1/ACVRL1/AXL/BRD2/CAMKK1/CCL3/CCL5/CCL8/CDK1/CIT/CRIM1/CSF1R/DAPK2/DDR1/EFEMP1/EFNA4/EGFR/EIF2AK2/EPHA1/EPHA2/EPHA4/EPHB4/EPHB6/ERBB3/ERBB4/FGFR2/FGR/FLT1/FLT3/FLT4/HJV/IGF1R/IGF2R/INSR/KDR/KIT/MAP2K1/MAPK13/MAPK9/MERTK/MET/NRP1/NRP2/NTRK2/NTRK3/PDGFRA/PPP1R9B/PTK7/RASSF2/ROR1/SRC/SRPK2/TEK/TGFBR1/TGFBR2/TGFBR3/TIE1/TRIM24/TTN	GO:0004672	protein kinase activity	0.531532	0.925904	-0.924538
GO_MF	GO:0045296	cadherin binding	cadherin binding	57/1616	111/2815	0.920866	1	0.875248	1.39227e-09	57	ADD1/AHNAK/ANXA1/ANXA2/ARHGAP1/BAG3/BAIAP2/BSG/CAPG/CCS/CD46/CDH1/CDH15/CDH17/CDH2/CDH3/CDH6/CEMIP2/CGN/DBN1/EEF1D/EGFR/EPCAM/EPHA2/EPS8L2/ESYT2/EZR/F11R/GIGYF2/GOLGA3/HSPA1A/ITGA6/ITGB1/KDR/KRT18/LRRC59/LRRFIP1/LYPLA2/NEO1/NUDC/OLFM4/PLIN3/PPL/PRDX6/PTPN1/PTPRB/PTPRH/PTPRM/RPL14/S100A11/S100P/SCRIB/SNX2/SNX9/SRC/SWAP70/TXNDC9	GO:0045296	cadherin binding	0.513514	0.894518	-1.31617
GO_MF	GO:0005543	phospholipid binding	phospholipid binding	56/1616	112/2815	0.956275	1	0.875248	1.39227e-09	56	ACTN2/ANXA1/ANXA10/ANXA2/ANXA5/APOA1/APOA2/APOA4/APOC1/APOH/APOM/AXL/C1QA/C2CD2L/CAPG/CD300A/CD300LF/CEACAM5/COMMD1/CPTP/DEFB4A/DGKA/DPEP1/ESYT2/F10/FCGR3B/GABARAP/GAS6/GSN/HAVCR1/HIP1R/IQGAP2/ITPR1/JCHAIN/MFGE8/MME/PEBP1/PLA2G10/PLA2G15/PLA2G2A/PLA2G7/PLTP/PON1/PSAP/SCARB2/SERPINA5/SMPD3/SNX2/SNX9/SYT1/SYTL4/THY1/TIMD4/TPP1/TREM2/ULBP2	GO:0005543	phospholipid binding	0.5	0.870978	-1.61742
GO_MF	GO:0005215	transporter activity	transporter activity	54/1616	102/2815	0.848689	1	0.875248	1.39227e-09	54	ABCA2/ADAMTS8/AKR1C4/APOA1/APOA2/APOA4/APOD/APOF/APOL1/APOM/ATP1B1/ATP6V1D/ATRAID/BAX/BCL2/C2CD2L/CD36/CDH17/CEACAM1/CHP1/CLIC5/COX5B/COX6B1/CPTP/FABP2/FABP3/FABP4/FABP5/GM2A/GPIHBP1/IGF1R/ITPR1/LETM1/LRRC38/M6PR/NCS1/NDUFA5/NDUFS6/NPC2/PKD1/PKD2/PLSCR3/PLTP/RTBDN/SCN4B/SFTPA1/SLC16A1/SLC27A4/SLC39A14/SLC39A5/SLC4A1/SV2A/TOMM20/TRIAP1	GO:0005215	transporter activity	0.529412	0.922212	-0.928886
GO_MF	GO:0003779	actin binding	actin binding	49/1616	92/2815	0.822642	1	0.875248	1.39227e-09	49	ABL1/ACE/ACTN2/ACTN4/ADD1/AIF1/AIF1L/AMOTL2/ANG/CAPG/CEACAM1/CGN/CORO1A/CORO6/CSRP3/DAG1/DBN1/DMD/EGFR/ENAH/EPS8L2/EZR/FMNL1/GAS2/GBP1/GSN/HIP1R/IQGAP2/ITGB1/LCP1/LMOD1/LSP1/MYBPC1/MYBPC2/MYL3/MYL4/MYO6/NEB/NOS3/PALLD/POF1B/PPP1R9B/S100A4/SMTN/SORBS1/TMOD4/TMSB10/TPM3/TTN	GO:0003779	actin binding	0.532609	0.927781	-0.817517
GO_MF	GO:0033218	amide binding	amide binding	48/1616	86/2815	0.662057	1	0.875248	1.39227e-09	48	AGER/APOA1/APP/BCHE/C1QA/C2CD2L/CD1C/CD300LF/CD36/CD74/CPTP/CRHBP/CSF2RA/CST3/DBI/ECI2/EDNRB/EPHA4/FKBP4/FKBP5/FOLH1/FOLR1/FOLR2/FOLR3/FTCD/GHR/HSPG2/IGF1R/INSR/ITGA2/ITGAM/ITGB2/ITM2A/LBP/LILRB2/LRPAP1/MARCO/MSR1/NGFR/PLTP/PSAP/PTGES2/PTH1R/RTN4R/TGFB2/TLR1/TLR2/TREM2	GO:0033218	amide binding	0.55814	0.972254	-0.303332
GO_MF	GO:0140110	transcription regulator activity	transcription regulator activity	44/1616	120/2815	0.999999	1	0.875248	1.39227e-09	44	ABL1/ACTN2/ACTN4/APEX1/ASAH1/C1QBP/CD274/CEBPA/CEBPB/CREG1/EDF1/EP300/FOS/FOSB/FUS/HHEX/HIF1A/HSBP1/HSPA1A/JUN/KLF4/LRRFIP1/MAGED1/MED21/MTDH/NACC1/NFATC3/NFYA/NOTCH1/PBXIP1/PCBD1/PQBP1/PSIP1/RALY/RBPMS/RCOR1/SATB1/SOX9/STAT2/TP53BP1/TRIM24/YAP1/ZBTB17/ZHX2	GO:0140110	transcription regulator activity	0.366667	0.638717	-4.69496
GO_MF	GO:0070851	growth factor receptor binding	growth factor receptor binding	39/1616	79/2815	0.942443	1	0.875248	1.39227e-09	39	AGR2/APP/AREG/ARTN/CD300LF/CSF2/CSF3/EFEMP1/ERBB4/ESM1/FGF2/FGF21/FGF23/FGF5/FLRT2/GDNF/IL10/IL12A/IL12B/IL12RB1/IL1B/IL1R1/IL1RN/IL36G/IL6/IL6R/IL6ST/ITGA5/NRTN/PDGFA/PDGFB/PDGFRA/PGF/PSPN/SNX2/TGFA/VEGFA/VEGFB/VEGFD	GO:0070851	growth factor receptor binding	0.493671	0.859953	-1.46556
GO_MF	GO:0019207	kinase regulator activity	kinase regulator activity	39/1616	80/2815	0.955097	1	0.875248	1.39227e-09	39	ABL1/ADIPOQ/AHSG/AREG/CCL5/CHP1/CIT/CXCL10/EFNB2/EGFR/EPO/ERBB3/FAM20A/FLT3/GDF2/GHR/GPRC5C/HTRA2/IL6ST/INSR/KLF4/LILRB4/MAP2K1/MAPRE3/MSTN/NBN/PIK3IP1/PPP2R5A/PRKRA/PTPRC/PYDC1/SRC/TCL1A/TGFA/TGFB1/TGFBR2/TREM2/TTN/VEGFA	GO:0019207	kinase regulator activity	0.4875	0.849203	-1.5883
GO_MF	GO:0042578	phosphoric ester hydrolase activity	phosphoric ester hydrolase activity	37/1616	72/2815	0.878056	1	0.875248	1.39227e-09	37	ACP1/ACP5/ACP6/ALPP/APEX1/CA3/CCL5/CPPED1/DUSP29/ENPP2/ENPP6/ENPP7/FBP1/ILKAP/INPP5D/NT5C1A/NT5C3A/NT5E/PDIA3/PHOSPHO1/PON1/PON3/PPP3R1/PTP4A3/PTPN1/PTPRB/PTPRC/PTPRF/PTPRH/PTPRK/PTPRM/PTPRN2/PTPRR/SMPD1/SMPD3/TDP1/TIGAR	GO:0042578	phosphoric ester hydrolase activity	0.513889	0.895172	-1.04594
GO_MF	GO:0022857	transmembrane transporter activity	transmembrane transporter activity	37/1616	78/2815	0.972123	1	0.875248	1.39227e-09	37	ABCA2/ADAMTS8/AKR1C4/APOL1/ATP1B1/ATP6V1D/ATRAID/BAX/BCL2/CD36/CDH17/CEACAM1/CHP1/CLIC5/COX5B/COX6B1/FABP2/FABP3/FABP4/FABP5/ITPR1/LETM1/LRRC38/NCS1/NDUFA5/NDUFS6/PKD1/PKD2/RTBDN/SCN4B/SLC16A1/SLC27A4/SLC39A14/SLC39A5/SLC4A1/SV2A/TOMM20	GO:0022857	transmembrane transporter activity	0.474359	0.826312	-1.80573
GO_MF	GO:0003690	double-stranded DNA binding	double-stranded dna binding	36/1616	100/2815	0.999996	1	0.875248	1.39227e-09	36	ABL1/ACTN4/APEX1/CEBPA/CEBPB/EEF1D/EGFR/ERBB4/FEN1/FOS/FOSB/HHEX/HIF1A/JUN/KLF4/LMNB1/LRRFIP1/MMP12/MNDA/NACC1/NFATC3/NFYA/PMS1/PQBP1/PSIP1/RAD51/SATB1/SETMAR/SOX9/STAT2/TDP1/TNF/TRIM24/YAP1/ZBP1/ZBTB17	GO:0003690	double-stranded DNA binding	0.36	0.627104	-4.40733
GO_MF	GO:0008134	transcription factor binding	transcription factor binding	35/1616	95/2815	0.999987	1	0.875248	1.39227e-09	35	ACTN4/ADD1/ASAH1/BAIAP2/BCL2/C1QBP/CD34/CEBPA/CEBPB/CIT/DLL1/EDF1/EEF1D/ELOB/EP300/FBP1/FKBP4/FLT3/FOS/HHEX/HIF1A/JUN/KLF4/MTDH/NBN/PADI2/PARP1/PBXIP1/PSIP1/SOST/SOX9/TP53BP1/TRIM24/YAP1/ZBTB17	GO:0008134	transcription factor binding	0.368421	0.641773	-4.12296
GO_MF	GO:0019887	protein kinase regulator activity	protein kinase regulator activity	32/1616	70/2815	0.982753	1	0.875248	1.39227e-09	32	ABL1/ADIPOQ/AREG/CCL5/CHP1/CIT/CXCL10/EFNB2/EGFR/EPO/ERBB3/FAM20A/GDF2/GHR/GPRC5C/HTRA2/IL6ST/INSR/LILRB4/MAP2K1/MAPRE3/MSTN/NBN/PRKRA/PTPRC/PYDC1/SRC/TCL1A/TGFA/TGFB1/TTN/VEGFA	GO:0019887	protein kinase regulator activity	0.457143	0.796322	-2.00306
GO_MF	GO:0044389	ubiquitin-like protein ligase binding	ubiquitin-like protein ligase binding	32/1616	80/2815	0.999496	1	0.875248	1.39227e-09	32	BAG4/BCL2/BECN1/CASC3/CBS/CCDC50/CD40/CEBPB/CKB/EGFR/ELOB/ERBB3/FZD8/GABARAP/GPI/GPR37/HIF1A/HSPA1A/JUN/LTBR/NGFR/PARP1/PRDX6/PSMD1/RALB/SCAMP3/SNX9/STAT2/STX8/TGFBR1/TNFRSF14/TNFRSF1B	GO:0044389	ubiquitin-like protein ligase binding	0.4	0.696782	-3.1937
GO_MF	GO:0016462	pyrophosphatase activity	pyrophosphatase activity	31/1616	93/2815	0.999999	1	0.875248	1.39227e-09	31	ABCA2/ARHGAP5/CANT1/DCTPP1/DNM3/DUT/ENPP5/ENTPD2/ENTPD6/GBP1/GBP2/GIMAP8/HSPA1A/HSPA2/KIF1C/KIF22/LONP1/MMUT/NUDT16/NUDT2/NUDT5/PHOSPHO1/PMS1/PRUNE2/RAB44/RAB6A/RALB/RFC4/SEPTIN3/SEPTIN8/TUBB3	GO:0016462	pyrophosphatase activity	0.333333	0.580652	-4.77359
GO_MF	GO:0016817	hydrolase activity, acting on acid anhydrides	hydrolase activity, acting on acid anhydrides	31/1616	93/2815	0.999999	1	0.875248	1.39227e-09	31	ABCA2/ARHGAP5/CANT1/DCTPP1/DNM3/DUT/ENPP5/ENTPD2/ENTPD6/GBP1/GBP2/GIMAP8/HSPA1A/HSPA2/KIF1C/KIF22/LONP1/MMUT/NUDT16/NUDT2/NUDT5/PHOSPHO1/PMS1/PRUNE2/RAB44/RAB6A/RALB/RFC4/SEPTIN3/SEPTIN8/TUBB3	GO:0016817	hydrolase activity, acting on acid anhydrides	0.333333	0.580652	-4.77359
GO_MF	GO:0016818	hydrolase activity, acting on acid anhydrides, in phosphorus-containing anhydrides	hydrolase activity, acting on acid anhydrides, in phosphorus-containing anhydrides	31/1616	93/2815	0.999999	1	0.875248	1.39227e-09	31	ABCA2/ARHGAP5/CANT1/DCTPP1/DNM3/DUT/ENPP5/ENTPD2/ENTPD6/GBP1/GBP2/GIMAP8/HSPA1A/HSPA2/KIF1C/KIF22/LONP1/MMUT/NUDT16/NUDT2/NUDT5/PHOSPHO1/PMS1/PRUNE2/RAB44/RAB6A/RALB/RFC4/SEPTIN3/SEPTIN8/TUBB3	GO:0016818	hydrolase activity, acting on acid anhydrides, in phosphorus-containing anhydrides	0.333333	0.580652	-4.77359
GO_MF	GO:0031625	ubiquitin protein ligase binding	ubiquitin protein ligase binding	30/1616	74/2815	0.998942	1	0.875248	1.39227e-09	30	BAG4/BCL2/BECN1/CASC3/CBS/CCDC50/CD40/CKB/EGFR/ELOB/ERBB3/FZD8/GABARAP/GPI/GPR37/HIF1A/HSPA1A/JUN/LTBR/NGFR/PARP1/PRDX6/PSMD1/RALB/SCAMP3/SNX9/STX8/TGFBR1/TNFRSF14/TNFRSF1B	GO:0031625	ubiquitin protein ligase binding	0.405405	0.706198	-2.97296
GO_MF	GO:0140297	DNA-binding transcription factor binding	dna-binding transcription factor binding	30/1616	80/2815	0.99991	1	0.875248	1.39227e-09	30	ACTN4/ADD1/ASAH1/BCL2/CD34/CEBPA/CEBPB/DLL1/EEF1D/EP300/FBP1/FKBP4/FLT3/FOS/HHEX/HIF1A/JUN/KLF4/MTDH/NBN/PADI2/PARP1/PBXIP1/PSIP1/SOST/SOX9/TP53BP1/TRIM24/YAP1/ZBTB17	GO:0140297	DNA-binding transcription factor binding	0.375	0.653233	-3.65239
GO_MF	GO:0043565	sequence-specific DNA binding	sequence-specific dna binding	30/1616	94/2815	1	1	0.875248	1.39227e-09	30	ABL1/ACTN4/APEX1/BCL2/CEBPA/CEBPB/EEF1D/ERBB4/FOS/FOSB/HHEX/HIF1A/JUN/KLF4/LMNB1/LONP1/LRRFIP1/MMP12/NACC1/NFATC3/NFYA/SAFB2/SATB1/SOX9/STAT2/TNF/TP53BP1/TRIM24/YAP1/ZBTB17	GO:0043565	sequence-specific DNA binding	0.319149	0.555943	-5.0829
GO_MF	GO:0046982	protein heterodimerization activity	protein heterodimerization activity	29/1616	51/2815	0.590314	1	0.875248	1.39227e-09	29	ADD1/AOC3/APOA2/APP/ATP1B1/BAX/BCL2/BMP6/CEACAM6/CEACAM8/CEBPA/CEBPB/CFHR5/ERBB3/HIF1A/HIP1R/IL12A/IL12B/IL17A/ITGB1/JAM3/PAFAH1B3/PDGFA/PDGFB/RCC1/SNX2/SYT1/TCOF1/ZHX2	GO:0046982	protein heterodimerization activity	0.568627	0.990524	-0.0792736
GO_MF	GO:0016829	lyase activity	lyase activity	28/1616	56/2815	0.897235	1	0.875248	1.39227e-09	28	CA12/CA14/CA3/CA4/CA5A/CA6/CA9/CBS/CD38/DDT/ECHDC3/ECHS1/FTCD/GLO1/GOT1/HMGCL/L3HYPDH/NPL/PAM/PCBD1/PHYKPL/PTGES2/PTS/RNASE1/RNASE4/RNASET2/SCLY/SHMT1	GO:0016829	lyase activity	0.5	0.870978	-1.13202
GO_MF	GO:0003682	chromatin binding	chromatin binding	28/1616	76/2815	0.999919	1	0.875248	1.39227e-09	28	ACTN4/APEX1/APP/BRD2/CDK1/CEBPA/CEBPB/COQ7/EGFR/EP300/FABP1/FOS/FUS/GLYR1/JUN/KLF4/MPO/NOTCH1/PARP1/PSIP1/RAD51/RCC1/RCOR1/SOX9/TOP2B/TPR/TRIM24/YAP1	GO:0003682	chromatin binding	0.368421	0.641773	-3.67487
GO_MF	GO:0019902	phosphatase binding	phosphatase binding	27/1616	51/2815	0.786935	1	0.875248	1.39227e-09	27	AP3B1/BCL2/CD22/CD33/CDC27/CDH2/CEACAM1/CSF1R/CTSC/EGFR/FCRL2/FCRL6/FLT4/GHR/LGALS3/LILRB1/LILRB2/LILRB4/MET/PPP1R9B/PPP3R1/PTPN1/PXN/SIGLEC10/SIRPA/SKAP1/STAU1	GO:0019902	phosphatase binding	0.529412	0.922212	-0.650734
GO_MF	GO:0003712	transcription coregulator activity	transcription coregulator activity	27/1616	58/2815	0.965216	1	0.875248	1.39227e-09	27	ABL1/ACTN2/ACTN4/APEX1/ASAH1/C1QBP/CD274/CREG1/EDF1/EP300/FUS/HSBP1/HSPA1A/MAGED1/MED21/MTDH/NOTCH1/PBXIP1/PCBD1/PQBP1/PSIP1/RALY/RBPMS/RCOR1/TP53BP1/TRIM24/YAP1	GO:0003712	transcription coregulator activity	0.465517	0.81091	-1.68903
GO_MF	GO:0016853	isomerase activity	isomerase activity	27/1616	67/2815	0.998526	1	0.875248	1.39227e-09	27	CRELD1/CRELD2/DDT/ECHS1/ECI2/FKBP4/FKBP5/FUOM/GNPDA1/GNPDA2/GPI/GSTA1/HPGDS/IDI2/KIF1C/KIF22/MMUT/MYO6/PDIA3/PDIA4/PTGDS/PTGES2/QSOX1/RAD51/RFC4/TOP2B/TXNDC5	GO:0016853	isomerase activity	0.402985	0.701982	-2.86579
GO_MF	GO:0019209	kinase activator activity	kinase activator activity	26/1616	47/2815	0.672117	1	0.875248	1.39227e-09	26	ABL1/ADIPOQ/AREG/CCL5/EFNB2/EGFR/EPO/ERBB3/FAM20A/GDF2/GHR/GPRC5C/IL6ST/INSR/MAP2K1/MAPRE3/MSTN/NBN/PRKRA/SRC/TCL1A/TGFA/TGFB1/TGFBR2/TREM2/VEGFA	GO:0019209	kinase activator activity	0.553191	0.963635	-0.291826
GO_MF	GO:0016791	phosphatase activity	phosphatase activity	26/1616	52/2815	0.890533	1	0.875248	1.39227e-09	26	ACP1/ACP5/ACP6/ALPP/CA3/CPPED1/DUSP29/FBP1/ILKAP/INPP5D/NT5C1A/NT5C3A/NT5E/PHOSPHO1/PPP3R1/PTP4A3/PTPN1/PTPRB/PTPRC/PTPRF/PTPRH/PTPRK/PTPRM/PTPRN2/PTPRR/TIGAR	GO:0016791	phosphatase activity	0.5	0.870978	-1.09006
GO_MF	GO:0051015	actin filament binding	actin filament binding	25/1616	42/2815	0.454379	1	0.875248	1.39227e-09	25	ABL1/ACTN2/ACTN4/ADD1/AIF1/AIF1L/AMOTL2/CAPG/CORO1A/CORO6/EGFR/EZR/FMNL1/GAS2/GSN/HIP1R/IQGAP2/LCP1/MYL4/MYO6/NEB/POF1B/PPP1R9B/TPM3/TTN	GO:0051015	actin filament binding	0.595238	1.03688	0.279507
GO_MF	GO:1990782	protein tyrosine kinase binding	protein tyrosine kinase binding	25/1616	43/2815	0.52585	1	0.875248	1.39227e-09	25	ANGPT2/ARTN/BLNK/CD2/CD4/CDH1/CEACAM1/CEACAM20/CEACAM3/DSCAM/EPHA4/FLT3LG/FNTA/GAS6/GDNF/GFRAL/GHR/ITGB1/MST1/NEDD9/NRTN/PSPN/PTPN1/SIRPA/TREM2	GO:1990782	protein tyrosine kinase binding	0.581395	1.01276	0.0979094
GO_MF	GO:1990837	sequence-specific double-stranded DNA binding	sequence-specific double-stranded dna binding	25/1616	85/2815	1	1	0.875248	1.39227e-09	25	ABL1/ACTN4/CEBPA/CEBPB/EEF1D/ERBB4/FOS/FOSB/HHEX/HIF1A/JUN/KLF4/LMNB1/LRRFIP1/MMP12/NACC1/NFATC3/NFYA/SATB1/SOX9/STAT2/TNF/TRIM24/YAP1/ZBTB17	GO:1990837	sequence-specific double-stranded DNA binding	0.294118	0.51234	-5.2993
GO_MF	GO:0019903	protein phosphatase binding	protein phosphatase binding	24/1616	43/2815	0.645844	1	0.875248	1.39227e-09	24	AP3B1/BCL2/CD22/CD33/CDC27/CDH2/CEACAM1/CSF1R/EGFR/FCRL2/FCRL6/FLT4/GHR/LGALS3/LILRB1/LILRB2/LILRB4/MET/PPP1R9B/PTPN1/PXN/SIRPA/SKAP1/STAU1	GO:0019903	protein phosphatase binding	0.55814	0.972254	-0.212818
GO_MF	GO:0030295	protein kinase activator activity	protein kinase activator activity	24/1616	43/2815	0.645844	1	0.875248	1.39227e-09	24	ABL1/ADIPOQ/AREG/CCL5/EFNB2/EGFR/EPO/ERBB3/FAM20A/GDF2/GHR/GPRC5C/IL6ST/INSR/MAP2K1/MAPRE3/MSTN/NBN/PRKRA/SRC/TCL1A/TGFA/TGFB1/VEGFA	GO:0030295	protein kinase activator activity	0.55814	0.972254	-0.212818
GO_MF	GO:0016798	hydrolase activity, acting on glycosyl bonds	hydrolase activity, acting on glycosyl bonds	24/1616	44/2815	0.707139	1	0.875248	1.39227e-09	24	APEX1/CD38/CEMIP2/CHIT1/CTBS/GLA/GLB1/GM2A/GUSB/HPSE/HYAL1/IDUA/IL18R1/IL1R1/IL1RAP/IL1RL1/IL1RL2/MAN1A2/MAN2B2/SMPD1/SPACA5/SPACA5B/TLR1/TLR2	GO:0016798	hydrolase activity, acting on glycosyl bonds	0.545455	0.950158	-0.386795
GO_MF	GO:0016810	hydrolase activity, acting on carbon-nitrogen (but not peptide) bonds	hydrolase activity, acting on carbon-nitrogen (but not peptide) bonds	24/1616	48/2815	0.883344	1	0.875248	1.39227e-09	24	ACY1/ACY3/ADA/ADA2/ARG1/ARG2/ASAH1/BTD/CD101/CDA/DDAH1/DPEP1/GNPDA1/GNPDA2/KLK3/NIT2/OPLAH/PADI2/PADI4/PGLYRP1/RIDA/UPB1/VNN2/ZBP1	GO:0016810	hydrolase activity, acting on carbon-nitrogen (but not peptide) bonds	0.5	0.870978	-1.04654
GO_MF	GO:0016746	acyltransferase activity	acyltransferase activity	24/1616	65/2815	0.999756	1	0.875248	1.39227e-09	24	ACAA1/AMFR/ATG16L1/DTX3/EP300/GGT1/GGT5/LCAT/LPCAT2/MED21/MYCBP2/NHLRC3/NMT1/PAFAH1B3/PLA2G15/PRDX6/QPCT/RNF149/RNF43/SAT2/SPTLC1/TRIM24/TRIM58/UBE2L6	GO:0016746	acyltransferase activity	0.369231	0.643184	-3.37838
GO_MF	GO:0140640	catalytic activity, acting on a nucleic acid	catalytic activity, acting on a nucleic acid	23/1616	68/2815	0.999978	1	0.875248	1.39227e-09	23	ANG/APEX1/ENPP2/FEN1/GGT1/GGT5/MED21/MRPL58/NT5C3A/NUDT16/PMS1/POLR2F/RAD51/RFC4/RIDA/RNASE1/RNASE3/RNASE4/RNASE6/RNASET2/SETMAR/TDP1/TOP2B	GO:0140640	catalytic activity, acting on a nucleic acid	0.338235	0.589191	-3.98051
GO_MF	GO:0000976	transcription cis-regulatory region binding	transcription cis-regulatory region binding	23/1616	83/2815	1	1	0.875248	1.39227e-09	23	ACTN4/CEBPA/CEBPB/EEF1D/ERBB4/FOS/FOSB/HHEX/HIF1A/JUN/KLF4/LRRFIP1/MMP12/NACC1/NFATC3/NFYA/SATB1/SOX9/STAT2/TNF/TRIM24/YAP1/ZBTB17	GO:0000976	transcription cis-regulatory region binding	0.277108	0.482711	-5.55272
GO_MF	GO:0001067	transcription regulatory region nucleic acid binding	transcription regulatory region nucleic acid binding	23/1616	83/2815	1	1	0.875248	1.39227e-09	23	ACTN4/CEBPA/CEBPB/EEF1D/ERBB4/FOS/FOSB/HHEX/HIF1A/JUN/KLF4/LRRFIP1/MMP12/NACC1/NFATC3/NFYA/SATB1/SOX9/STAT2/TNF/TRIM24/YAP1/ZBTB17	GO:0001067	transcription regulatory region nucleic acid binding	0.277108	0.482711	-5.55272
GO_MF	GO:0001540	amyloid-beta binding	amyloid-beta binding	22/1616	38/2815	0.544434	1	0.875248	1.39227e-09	22	AGER/APOA1/BCHE/C1QA/CD36/CD74/CST3/EPHA4/HSPG2/INSR/ITGA2/ITGAM/ITGB2/ITM2A/LILRB2/LRPAP1/MARCO/MSR1/NGFR/TGFB2/TLR2/TREM2	GO:0001540	amyloid-beta binding	0.578947	1.0085	0.0612382
GO_MF	GO:0017111	ribonucleoside triphosphate phosphatase activity	ribonucleoside triphosphate phosphatase activity	22/1616	75/2815	1	1	0.875248	1.39227e-09	22	ABCA2/ARHGAP5/DNM3/ENTPD2/ENTPD6/GBP1/GBP2/GIMAP8/HSPA1A/HSPA2/KIF1C/KIF22/LONP1/MMUT/PMS1/RAB44/RAB6A/RALB/RFC4/SEPTIN3/SEPTIN8/TUBB3	GO:0017111	ribonucleoside triphosphate phosphatase activity	0.293333	0.510974	-4.98265
GO_MF	GO:0015318	inorganic molecular entity transmembrane transporter activity	inorganic molecular entity transmembrane transporter activity	21/1616	52/2815	0.995749	1	0.875248	1.39227e-09	21	ADAMTS8/APOL1/ATP1B1/ATP6V1D/CHP1/CLIC5/COX5B/COX6B1/ITPR1/LETM1/LRRC38/NCS1/NDUFA5/NDUFS6/PKD1/PKD2/SCN4B/SLC16A1/SLC39A14/SLC39A5/SLC4A1	GO:0015318	inorganic molecular entity transmembrane transporter activity	0.403846	0.703482	-2.50516
GO_MF	GO:0015631	tubulin binding	tubulin binding	21/1616	61/2815	0.999923	1	0.875248	1.39227e-09	21	B4GALT1/BCL2L11/CGN/CHP1/DAG1/DNM3/EZR/FNTA/FTCD/GABARAP/GAS2/KIF1C/KIF22/MAP2/MAPRE3/MTUS1/NEFL/PDCD5/PSRC1/SSNA1/TPR	GO:0015631	tubulin binding	0.344262	0.59969	-3.66904
GO_MF	GO:0030695	GTPase regulator activity	gtpase regulator activity	21/1616	68/2815	0.999998	1	0.875248	1.39227e-09	21	ADGRB3/ALDH1A1/ARHGAP1/ARHGAP30/ARHGAP5/ARHGEF5/DNMBP/EEF1D/EPS8L2/IQGAP2/JUN/MYCBP2/NRP1/NUCB2/PREB/RCC1/SH3BP1/SIRPA/SLIT2/SWAP70/THY1	GO:0030695	GTPase regulator activity	0.308824	0.537957	-4.47694
GO_MF	GO:0060589	nucleoside-triphosphatase regulator activity	nucleoside-triphosphatase regulator activity	21/1616	68/2815	0.999998	1	0.875248	1.39227e-09	21	ADGRB3/ALDH1A1/ARHGAP1/ARHGAP30/ARHGAP5/ARHGEF5/DNMBP/EEF1D/EPS8L2/IQGAP2/JUN/MYCBP2/NRP1/NUCB2/PREB/RCC1/SH3BP1/SIRPA/SLIT2/SWAP70/THY1	GO:0060589	nucleoside-triphosphatase regulator activity	0.308824	0.537957	-4.47694
GO_MF	GO:0003713	transcription coactivator activity	transcription coactivator activity	20/1616	37/2815	0.721403	1	0.875248	1.39227e-09	20	ABL1/ACTN2/ACTN4/APEX1/CD274/EDF1/EP300/FUS/MAGED1/MED21/MTDH/NOTCH1/PBXIP1/PCBD1/PQBP1/PSIP1/RBPMS/TP53BP1/TRIM24/YAP1	GO:0003713	transcription coactivator activity	0.540541	0.941598	-0.415087
GO_MF	GO:0015075	monoatomic ion transmembrane transporter activity	monoatomic ion transmembrane transporter activity	20/1616	51/2815	0.997266	1	0.875248	1.39227e-09	20	APOL1/ATP1B1/ATP6V1D/CHP1/CLIC5/COX5B/COX6B1/ITPR1/LETM1/LRRC38/NCS1/NDUFA5/NDUFS6/PKD1/PKD2/SCN4B/SLC16A1/SLC39A14/SLC39A5/SLC4A1	GO:0015075	monoatomic ion transmembrane transporter activity	0.392157	0.68312	-2.65084
GO_MF	GO:0051087	protein-folding chaperone binding	protein-folding chaperone binding	20/1616	51/2815	0.997266	1	0.875248	1.39227e-09	20	AMFR/APP/BAG3/BAG4/BAX/CDK1/CTSC/DNAJB14/GPR37/GRN/GRPEL1/HSPA2/HSPB6/HYOU1/PGLYRP1/PLG/SCARB2/TFRC/TIMM10/VWF	GO:0051087	protein-folding chaperone binding	0.392157	0.68312	-2.65084
GO_MF	GO:0061629	RNA polymerase II-specific DNA-binding transcription factor binding	rna polymerase ii-specific dna-binding transcription factor binding	20/1616	58/2815	0.999886	1	0.875248	1.39227e-09	20	ACTN4/ADD1/ASAH1/CD34/CEBPA/CEBPB/DLL1/EP300/FBP1/FKBP4/FLT3/FOS/HIF1A/JUN/KLF4/MTDH/PADI2/PARP1/TP53BP1/TRIM24	GO:0061629	RNA polymerase II-specific DNA-binding transcription factor binding	0.344828	0.600674	-3.56694
GO_MF	GO:0000977	RNA polymerase II transcription regulatory region sequence-specific DNA binding	rna polymerase ii transcription regulatory region sequence-specific dna binding	20/1616	72/2815	1	1	0.875248	1.39227e-09	20	ACTN4/CEBPA/CEBPB/EEF1D/FOS/FOSB/HHEX/HIF1A/JUN/KLF4/LRRFIP1/NACC1/NFATC3/NFYA/SATB1/SOX9/STAT2/TRIM24/YAP1/ZBTB17	GO:0000977	RNA polymerase II transcription regulatory region sequence-specific DNA binding	0.277778	0.483877	-5.14968
GO_MF	GO:0004930	G protein-coupled receptor activity	g protein-coupled receptor activity	19/1616	35/2815	0.709763	1	0.875248	1.39227e-09	19	ADGRB3/ADGRD1/ADGRE1/ADGRE2/ADGRE5/ADGRF5/ADGRG1/ADGRG2/CELSR2/EDNRB/F2R/FZD8/GAL/GPR158/GPR37/GPRC5C/NPY/PTH1R/SORCS2	GO:0004930	G protein-coupled receptor activity	0.542857	0.945633	-0.375682
GO_MF	GO:0031072	heat shock protein binding	heat shock protein binding	19/1616	42/2815	0.96041	1	0.875248	1.39227e-09	19	APOA1/APOA2/BAX/CDK1/DNAJB14/EEF1D/FKBP4/FKBP5/GBP1/GPR37/HIF1A/HSPA1A/HSPA2/ITGAM/ITGB2/KDR/PGLYRP1/TFRC/TPR	GO:0031072	heat shock protein binding	0.452381	0.788027	-1.60658
GO_MF	GO:0035091	phosphatidylinositol binding	phosphatidylinositol binding	19/1616	49/2815	0.997369	1	0.875248	1.39227e-09	19	ACTN2/ANXA2/C2CD2L/CAPG/CEACAM5/COMMD1/DEFB4A/DPEP1/ESYT2/FCGR3B/GSN/HIP1R/IQGAP2/ITPR1/SNX2/SNX9/SYT1/THY1/ULBP2	GO:0035091	phosphatidylinositol binding	0.387755	0.675452	-2.66026
GO_MF	GO:0000978	RNA polymerase II cis-regulatory region sequence-specific DNA binding	rna polymerase ii cis-regulatory region sequence-specific dna binding	19/1616	69/2815	1	1	0.875248	1.39227e-09	19	CEBPA/CEBPB/EEF1D/FOS/FOSB/HHEX/HIF1A/JUN/KLF4/LRRFIP1/NACC1/NFATC3/NFYA/SATB1/SOX9/STAT2/TRIM24/YAP1/ZBTB17	GO:0000978	RNA polymerase II cis-regulatory region sequence-specific DNA binding	0.275362	0.479669	-5.07957
GO_MF	GO:0000987	cis-regulatory region sequence-specific DNA binding	cis-regulatory region sequence-specific dna binding	19/1616	70/2815	1	1	0.875248	1.39227e-09	19	CEBPA/CEBPB/EEF1D/FOS/FOSB/HHEX/HIF1A/JUN/KLF4/LRRFIP1/NACC1/NFATC3/NFYA/SATB1/SOX9/STAT2/TRIM24/YAP1/ZBTB17	GO:0000987	cis-regulatory region sequence-specific DNA binding	0.271429	0.472816	-5.18457
GO_MF	GO:0005516	calmodulin binding	calmodulin binding	18/1616	32/2815	0.625532	1	0.875248	1.39227e-09	18	ACE/ADD1/AKAP12/CAMKK1/CEACAM1/DAPK2/EDF1/FAS/IQGAP2/MAP2/MYO6/NGFR/NOS1/NOS2/NOS3/PPP3R1/SYT1/TTN	GO:0005516	calmodulin binding	0.5625	0.97985	-0.133066
GO_MF	GO:0141108	transporter regulator activity	transporter regulator activity	18/1616	46/2815	0.996124	1	0.875248	1.39227e-09	18	ACE2/ACTN2/AMBP/ATP1B1/BCL2/CHP1/COMMD1/DPP10/ITPR1/LAMP2/LRRC38/NOS1/NPY/PCSK9/PDZK1/SCN4B/STX8/VAMP8	GO:0141108	transporter regulator activity	0.391304	0.681635	-2.52706
GO_MF	GO:0004674	protein serine/threonine kinase activity	protein serine/threonine kinase activity	18/1616	56/2815	0.999967	1	0.875248	1.39227e-09	18	ABL1/ACVRL1/BRD2/CAMKK1/CDK1/CIT/DAPK2/EGFR/EIF2AK2/HJV/MAP2K1/MAPK13/MAPK9/SRPK2/TGFBR1/TGFBR2/TGFBR3/TTN	GO:0004674	protein serine/threonine kinase activity	0.321429	0.559914	-3.86126
GO_MF	GO:0048306	calcium-dependent protein binding	calcium-dependent protein binding	17/1616	32/2815	0.750568	1	0.875248	1.39227e-09	17	ANXA1/ANXA2/CD177/CHP1/CLEC4M/MASP1/MBL2/NOS1/PLSCR3/S100A11/S100A12/S100A13/S100A4/S100G/S100P/SELP/SYT1	GO:0048306	calcium-dependent protein binding	0.53125	0.925414	-0.492549
GO_MF	GO:0008324	monoatomic cation transmembrane transporter activity	monoatomic cation transmembrane transporter activity	17/1616	45/2815	0.997608	1	0.875248	1.39227e-09	17	ATP1B1/ATP6V1D/CHP1/COX5B/COX6B1/ITPR1/LETM1/LRRC38/NCS1/NDUFA5/NDUFS6/PKD1/PKD2/SCN4B/SLC16A1/SLC39A14/SLC39A5	GO:0008324	monoatomic cation transmembrane transporter activity	0.377778	0.658072	-2.68395
GO_MF	GO:0022890	inorganic cation transmembrane transporter activity	inorganic cation transmembrane transporter activity	17/1616	45/2815	0.997608	1	0.875248	1.39227e-09	17	ATP1B1/ATP6V1D/CHP1/COX5B/COX6B1/ITPR1/LETM1/LRRC38/NCS1/NDUFA5/NDUFS6/PKD1/PKD2/SCN4B/SLC16A1/SLC39A14/SLC39A5	GO:0022890	inorganic cation transmembrane transporter activity	0.377778	0.658072	-2.68395
GO_MF	GO:0140657	ATP-dependent activity	atp-dependent activity	17/1616	49/2815	0.999631	1	0.875248	1.39227e-09	17	ABCA2/ATP1B1/ATP6V1D/CLPP/HSPA1A/HSPA2/HYOU1/KIF1C/KIF22/LONP1/MYO6/PMS1/RAD51/RFC4/SLC27A4/TOMM20/TOP2B	GO:0140657	ATP-dependent activity	0.346939	0.604352	-3.24305
GO_MF	GO:0000981	DNA-binding transcription factor activity, RNA polymerase II-specific	dna-binding transcription factor activity, rna polymerase ii-specific	17/1616	64/2815	1	1	0.875248	1.39227e-09	17	CEBPA/CEBPB/FOS/FOSB/HHEX/HIF1A/JUN/KLF4/LRRFIP1/NACC1/NFATC3/NFYA/SATB1/SOX9/STAT2/ZBTB17/ZHX2	GO:0000981	DNA-binding transcription factor activity, RNA polymerase II-specific	0.265625	0.462707	-5.04695
GO_MF	GO:0003700	DNA-binding transcription factor activity	dna-binding transcription factor activity	17/1616	65/2815	1	1	0.875248	1.39227e-09	17	CEBPA/CEBPB/FOS/FOSB/HHEX/HIF1A/JUN/KLF4/LRRFIP1/NACC1/NFATC3/NFYA/SATB1/SOX9/STAT2/ZBTB17/ZHX2	GO:0003700	DNA-binding transcription factor activity	0.261538	0.455588	-5.15455
GO_MF	GO:0016209	antioxidant activity	antioxidant activity	16/1616	27/2815	0.503814	1	0.875248	1.39227e-09	16	AMBP/APOA4/APOM/FABP1/GSR/GSTA1/LPO/MB/MPO/PRDX2/PRDX3/PRDX6/SOD2/SOD3/TXN/TXNRD1	GO:0016209	antioxidant activity	0.592593	1.03227	0.195572
GO_MF	GO:0022804	active transmembrane transporter activity	active transmembrane transporter activity	16/1616	28/2815	0.590473	1	0.875248	1.39227e-09	16	ABCA2/ADAMTS8/ATP1B1/ATP6V1D/CDH17/CHP1/COX5B/COX6B1/LETM1/NDUFA5/NDUFS6/SLC16A1/SLC39A14/SLC39A5/SLC4A1/TOMM20	GO:0022804	active transmembrane transporter activity	0.571429	0.995403	-0.0283758
GO_MF	GO:0016757	glycosyltransferase activity	glycosyltransferase activity	16/1616	29/2815	0.669968	1	0.875248	1.39227e-09	16	ART3/B3GNT7/B4GALT1/EXTL1/FUT3/FUT5/GALNT10/GALNT2/GALNT3/GALNT7/GCNT1/NAMPT/PARP1/ST3GAL1/ST6GAL1/TYMP	GO:0016757	glycosyltransferase activity	0.551724	0.961079	-0.24455
GO_MF	GO:0097110	scaffold protein binding	scaffold protein binding	16/1616	29/2815	0.669968	1	0.875248	1.39227e-09	16	BAIAP2/CD163/CIT/DLL1/IL6ST/KRT18/KRT5/KRT8/MAP2K1/NOS1/NOS3/PSAP/SRC/TCOF1/TREM2/VIM	GO:0097110	scaffold protein binding	0.551724	0.961079	-0.24455
GO_MF	GO:0008017	microtubule binding	microtubule binding	16/1616	42/2815	0.996457	1	0.875248	1.39227e-09	16	BCL2L11/CGN/CHP1/DNM3/EZR/FNTA/FTCD/GABARAP/GAS2/KIF1C/KIF22/MAP2/MAPRE3/MTUS1/PSRC1/SSNA1	GO:0008017	microtubule binding	0.380952	0.663602	-2.54962
GO_MF	GO:0140098	catalytic activity, acting on RNA	catalytic activity, acting on rna	16/1616	46/2815	0.999454	1	0.875248	1.39227e-09	16	ANG/APEX1/FEN1/GGT1/GGT5/MED21/MRPL58/NT5C3A/NUDT16/POLR2F/RIDA/RNASE1/RNASE3/RNASE4/RNASE6/RNASET2	GO:0140098	catalytic activity, acting on RNA	0.347826	0.605898	-3.12824
GO_MF	GO:0051020	GTPase binding	gtpase binding	16/1616	47/2815	0.999666	1	0.875248	1.39227e-09	16	ARHGAP1/ATG16L1/BECN1/BRK1/CLTA/FMNL1/IFT20/IQGAP2/LCP1/MAP2K1/MYCBP2/NCF2/NGFR/PREB/RCC1/SYTL4	GO:0051020	GTPase binding	0.340426	0.593006	-3.26608
GO_MF	GO:0000287	magnesium ion binding	magnesium ion binding	16/1616	48/2815	0.999798	1	0.875248	1.39227e-09	16	ABL1/ALPP/DCTPP1/DUT/FEN1/HMGCL/HPGDS/ITGB1/MVK/NT5C1A/NT5C3A/NUDT16/NUDT5/PLSCR3/S100P/SRPK2	GO:0000287	magnesium ion binding	0.333333	0.580652	-3.40145
GO_MF	GO:0004721	phosphoprotein phosphatase activity	phosphoprotein phosphatase activity	15/1616	29/2815	0.791954	1	0.875248	1.39227e-09	15	ACP1/CPPED1/DUSP29/ILKAP/PPP3R1/PTP4A3/PTPN1/PTPRB/PTPRC/PTPRF/PTPRH/PTPRK/PTPRM/PTPRN2/PTPRR	GO:0004721	phosphoprotein phosphatase activity	0.517241	0.901011	-0.621966
GO_MF	GO:0008234	cysteine-type peptidase activity	cysteine-type peptidase activity	15/1616	37/2815	0.987562	1	0.875248	1.39227e-09	15	CASP1/CTSB/CTSC/CTSD/CTSH/CTSL/CTSO/CTSV/CTSZ/GGH/LGMN/OTUD7B/PDIA3/SFRP1/USP28	GO:0008234	cysteine-type peptidase activity	0.405405	0.706198	-2.08815
GO_MF	GO:0016247	channel regulator activity	channel regulator activity	15/1616	40/2815	0.99665	1	0.875248	1.39227e-09	15	ACTN2/AMBP/BCL2/CHP1/COMMD1/DPP10/ITPR1/LAMP2/LRRC38/NOS1/NPY/PCSK9/SCN4B/STX8/VAMP8	GO:0016247	channel regulator activity	0.375	0.653233	-2.56395
GO_MF	GO:0003729	mRNA binding	mrna binding	15/1616	45/2815	0.999701	1	0.875248	1.39227e-09	15	C1QBP/CASC3/CSDE1/EIF4G1/ELAVL4/FUS/GRSF1/NUDT16/RBFOX3/RBPMS/RIDA/SHMT1/SLIRP/STAU1/TPR	GO:0003729	mRNA binding	0.333333	0.580652	-3.29165
GO_MF	GO:0005525	GTP binding	gtp binding	15/1616	45/2815	0.999701	1	0.875248	1.39227e-09	15	ARHGEF5/DNM3/FKBP4/GBP1/GBP2/GIMAP8/INSR/NUDT2/RAB44/RAB6A/RALB/SEPTIN3/SEPTIN8/SPAG1/TUBB3	GO:0005525	GTP binding	0.333333	0.580652	-3.29165
GO_MF	GO:0019001	guanyl nucleotide binding	guanyl nucleotide binding	15/1616	50/2815	0.999979	1	0.875248	1.39227e-09	15	ARHGEF5/DNM3/FKBP4/GBP1/GBP2/GIMAP8/INSR/NUDT2/RAB44/RAB6A/RALB/SEPTIN3/SEPTIN8/SPAG1/TUBB3	GO:0019001	guanyl nucleotide binding	0.3	0.522587	-3.95371
GO_MF	GO:0032561	guanyl ribonucleotide binding	guanyl ribonucleotide binding	15/1616	50/2815	0.999979	1	0.875248	1.39227e-09	15	ARHGEF5/DNM3/FKBP4/GBP1/GBP2/GIMAP8/INSR/NUDT2/RAB44/RAB6A/RALB/SEPTIN3/SEPTIN8/SPAG1/TUBB3	GO:0032561	guanyl ribonucleotide binding	0.3	0.522587	-3.95371
GO_MF	GO:0004553	hydrolase activity, hydrolyzing O-glycosyl compounds	hydrolase activity, hydrolyzing o-glycosyl compounds	14/1616	26/2815	0.716843	1	0.875248	1.39227e-09	14	CEMIP2/CHIT1/CTBS/GLA/GLB1/GM2A/GUSB/HPSE/HYAL1/IDUA/MAN1A2/MAN2B2/SPACA5/SPACA5B	GO:0004553	hydrolase activity, hydrolyzing O-glycosyl compounds	0.538462	0.937976	-0.368804
GO_MF	GO:0042562	hormone binding	hormone binding	14/1616	27/2815	0.783742	1	0.875248	1.39227e-09	14	ALDH1A1/APP/C2CD2L/CRHBP/CSF2RA/CTSH/EDNRB/EGFR/GHR/IGF1R/INSR/PTH1R/SHBG/TTR	GO:0042562	hormone binding	0.518519	0.903236	-0.586438
GO_MF	GO:0016755	aminoacyltransferase activity	aminoacyltransferase activity	14/1616	42/2815	0.999559	1	0.875248	1.39227e-09	14	AMFR/ATG16L1/DTX3/GGT1/GGT5/MED21/MYCBP2/NHLRC3/QPCT/RNF149/RNF43/TRIM24/TRIM58/UBE2L6	GO:0016755	aminoacyltransferase activity	0.333333	0.580652	-3.17832
GO_MF	GO:0019208	phosphatase regulator activity	phosphatase regulator activity	13/1616	23/2815	0.620354	1	0.875248	1.39227e-09	13	CD33/EIF2AK2/IGFBP2/IGFBP3/LGALS3/PPP1R12A/PPP1R14D/PPP1R9B/PPP2R5A/PPP3R1/PTN/SIRPA/VCAN	GO:0019208	phosphatase regulator activity	0.565217	0.984584	-0.0861717
GO_MF	GO:0019888	protein phosphatase regulator activity	protein phosphatase regulator activity	13/1616	23/2815	0.620354	1	0.875248	1.39227e-09	13	CD33/EIF2AK2/IGFBP2/IGFBP3/LGALS3/PPP1R12A/PPP1R14D/PPP1R9B/PPP2R5A/PPP3R1/PTN/SIRPA/VCAN	GO:0019888	protein phosphatase regulator activity	0.565217	0.984584	-0.0861717
GO_MF	GO:0016835	carbon-oxygen lyase activity	carbon-oxygen lyase activity	13/1616	25/2815	0.77504	1	0.875248	1.39227e-09	13	CA12/CA14/CA3/CA4/CA5A/CA6/CA9/CBS/ECHDC3/ECHS1/L3HYPDH/PCBD1/PTS	GO:0016835	carbon-oxygen lyase activity	0.52	0.905817	-0.549053
GO_MF	GO:0032813	tumor necrosis factor receptor superfamily binding	tumor necrosis factor receptor superfamily binding	13/1616	25/2815	0.77504	1	0.875248	1.39227e-09	13	ADAM8/CD70/FASLG/LTA/NTF4/TNF/TNFSF10/TNFSF11/TNFSF12/TNFSF13/TNFSF13B/TNFSF14/TNFSF8	GO:0032813	tumor necrosis factor receptor superfamily binding	0.52	0.905817	-0.549053
GO_MF	GO:0008013	beta-catenin binding	beta-catenin binding	13/1616	27/2815	0.879198	1	0.875248	1.39227e-09	13	CDH1/CDH15/CDH17/CDH2/CDH3/CDH6/CXADR/EP300/KLF4/PTPRK/PXN/SOX9/TREM2	GO:0008013	beta-catenin binding	0.481481	0.838719	-0.977442
GO_MF	GO:0030971	receptor tyrosine kinase binding	receptor tyrosine kinase binding	13/1616	27/2815	0.879198	1	0.875248	1.39227e-09	13	ANGPT2/ARTN/BLNK/CD2/FLT3LG/FNTA/GAS6/GDNF/GFRAL/MST1/NRTN/PSPN/PTPN1	GO:0030971	receptor tyrosine kinase binding	0.481481	0.838719	-0.977442
GO_MF	GO:0004518	nuclease activity	nuclease activity	13/1616	28/2815	0.91436	1	0.875248	1.39227e-09	13	ANG/APEX1/ENPP2/FEN1/NUDT16/RIDA/RNASE1/RNASE3/RNASE4/RNASE6/RNASET2/SETMAR/TDP1	GO:0004518	nuclease activity	0.464286	0.808765	-1.18046
GO_MF	GO:0017124	SH3 domain binding	sh3 domain binding	13/1616	32/2815	0.982103	1	0.875248	1.39227e-09	13	ACP1/ADAM12/ADAM15/ADAM9/ARHGAP1/CIT/ENAH/HIP1R/INPP5D/PLSCR3/SH3BP1/SIRPA/SKAP1	GO:0017124	SH3 domain binding	0.40625	0.707669	-1.93048
GO_MF	GO:0051082	unfolded protein binding	unfolded protein binding	13/1616	35/2815	0.995323	1	0.875248	1.39227e-09	13	APCS/CCAR2/CLGN/GRPEL1/HSPA1A/HSPA2/HSPB6/HTRA2/HYOU1/NUDC/SERPINH1/SIL1/TOMM20	GO:0051082	unfolded protein binding	0.371429	0.647012	-2.43918
GO_MF	GO:0099106	ion channel regulator activity	ion channel regulator activity	13/1616	38/2815	0.998913	1	0.875248	1.39227e-09	13	AMBP/CHP1/COMMD1/DPP10/ITPR1/LAMP2/LRRC38/NOS1/NPY/PCSK9/SCN4B/STX8/VAMP8	GO:0099106	ion channel regulator activity	0.342105	0.595932	-2.91093
GO_MF	GO:0005200	structural constituent of cytoskeleton	structural constituent of cytoskeleton	12/1616	19/2815	0.395914	1	0.875248	1.39227e-09	12	ACTN2/AGRN/DMD/GFAP/KRT19/KRT5/LMNB1/LMNB2/NEFL/PPL/TUBB3/VIM	GO:0005200	structural constituent of cytoskeleton	0.631579	1.10018	0.508596
GO_MF	GO:0004725	protein tyrosine phosphatase activity	protein tyrosine phosphatase activity	12/1616	21/2815	0.600788	1	0.875248	1.39227e-09	12	ACP1/DUSP29/PTP4A3/PTPN1/PTPRB/PTPRC/PTPRF/PTPRH/PTPRK/PTPRM/PTPRN2/PTPRR	GO:0004725	protein tyrosine phosphatase activity	0.571429	0.995403	-0.0245433
GO_MF	GO:0140104	molecular carrier activity	molecular carrier activity	12/1616	21/2815	0.600788	1	0.875248	1.39227e-09	12	ATOX1/BAG3/CBLIF/CCS/CD14/FXN/HBQ1/HBZ/MB/RBP2/TCN2/TIMM10	GO:0140104	molecular carrier activity	0.571429	0.995403	-0.0245433
GO_MF	GO:0016836	hydro-lyase activity	hydro-lyase activity	12/1616	24/2815	0.827679	1	0.875248	1.39227e-09	12	CA12/CA14/CA3/CA4/CA5A/CA6/CA9/CBS/ECHDC3/ECHS1/L3HYPDH/PCBD1	GO:0016836	hydro-lyase activity	0.5	0.870978	-0.736824
GO_MF	GO:0000149	SNARE binding	snare binding	12/1616	25/2815	0.876268	1	0.875248	1.39227e-09	12	ABL1/SNAPIN/STX1B/STX3/STX4/STX6/STX8/SYT1/TNFAIP2/TXLNA/VAMP8/VTI1A	GO:0000149	SNARE binding	0.48	0.836139	-0.955251
GO_MF	GO:0004197	cysteine-type endopeptidase activity	cysteine-type endopeptidase activity	12/1616	25/2815	0.876268	1	0.875248	1.39227e-09	12	CASP1/CTSB/CTSC/CTSD/CTSH/CTSL/CTSO/CTSV/CTSZ/LGMN/PDIA3/SFRP1	GO:0004197	cysteine-type endopeptidase activity	0.48	0.836139	-0.955251
GO_MF	GO:0044325	transmembrane transporter binding	transmembrane transporter binding	12/1616	27/2815	0.940316	1	0.875248	1.39227e-09	12	ACTN2/ACTN4/CNTNAP2/DPP10/HRC/LRRC38/NOS1/PKD1/PKD2/PPP1R9B/SCN4B/SRC	GO:0044325	transmembrane transporter binding	0.444444	0.774202	-1.36845
GO_MF	GO:0003924	GTPase activity	gtpase activity	12/1616	41/2815	0.999936	1	0.875248	1.39227e-09	12	ARHGAP5/DNM3/GBP1/GBP2/GIMAP8/MMUT/RAB44/RAB6A/RALB/SEPTIN3/SEPTIN8/TUBB3	GO:0003924	GTPase activity	0.292683	0.509841	-3.66986
GO_MF	GO:0005164	tumor necrosis factor receptor binding	tumor necrosis factor receptor binding	11/1616	17/2815	0.362418	1	0.875248	1.39227e-09	11	CD70/FASLG/LTA/TNF/TNFSF10/TNFSF11/TNFSF12/TNFSF13/TNFSF13B/TNFSF14/TNFSF8	GO:0005164	tumor necrosis factor receptor binding	0.647059	1.12715	0.610354
GO_MF	GO:0016758	hexosyltransferase activity	hexosyltransferase activity	11/1616	19/2815	0.57923	1	0.875248	1.39227e-09	11	B3GNT7/B4GALT1/EXTL1/FUT3/FUT5/GALNT10/GALNT2/GALNT3/GALNT7/GCNT1/TYMP	GO:0016758	hexosyltransferase activity	0.578947	1.0085	0.0431546
GO_MF	GO:0004519	endonuclease activity	endonuclease activity	11/1616	20/2815	0.674668	1	0.875248	1.39227e-09	11	ANG/APEX1/FEN1/NUDT16/RIDA/RNASE1/RNASE3/RNASE4/RNASE6/RNASET2/SETMAR	GO:0004519	endonuclease activity	0.55	0.958075	-0.218406
GO_MF	GO:0046873	metal ion transmembrane transporter activity	metal ion transmembrane transporter activity	11/1616	32/2815	0.997596	1	0.875248	1.39227e-09	11	ATP1B1/CHP1/ITPR1/LETM1/LRRC38/NCS1/PKD1/PKD2/SCN4B/SLC39A14/SLC39A5	GO:0046873	metal ion transmembrane transporter activity	0.34375	0.598797	-2.64945
GO_MF	GO:0019787	ubiquitin-like protein transferase activity	ubiquitin-like protein transferase activity	11/1616	38/2815	0.999908	1	0.875248	1.39227e-09	11	AMFR/ATG16L1/DTX3/MED21/MYCBP2/NHLRC3/RNF149/RNF43/TRIM24/TRIM58/UBE2L6	GO:0019787	ubiquitin-like protein transferase activity	0.289474	0.50425	-3.57141
GO_MF	GO:0031267	small GTPase binding	small gtpase binding	11/1616	39/2815	0.999948	1	0.875248	1.39227e-09	11	ARHGAP1/BRK1/FMNL1/IFT20/IQGAP2/MAP2K1/MYCBP2/NCF2/NGFR/RCC1/SYTL4	GO:0031267	small GTPase binding	0.282051	0.491321	-3.71313
GO_MF	GO:0001216	DNA-binding transcription activator activity	dna-binding transcription activator activity	11/1616	40/2815	0.999971	1	0.875248	1.39227e-09	11	CEBPA/CEBPB/FOS/FOSB/HHEX/HIF1A/JUN/KLF4/NFATC3/SOX9/ZBTB17	GO:0001216	DNA-binding transcription activator activity	0.275	0.479038	-3.85193
GO_MF	GO:0001228	DNA-binding transcription activator activity, RNA polymerase II-specific	dna-binding transcription activator activity, rna polymerase ii-specific	11/1616	40/2815	0.999971	1	0.875248	1.39227e-09	11	CEBPA/CEBPB/FOS/FOSB/HHEX/HIF1A/JUN/KLF4/NFATC3/SOX9/ZBTB17	GO:0001228	DNA-binding transcription activator activity, RNA polymerase II-specific	0.275	0.479038	-3.85193
GO_MF	GO:0030165	PDZ domain binding	pdz domain binding	10/1616	16/2815	0.441819	1	0.875248	1.39227e-09	10	ACOX1/BAIAP2/CIT/CRIM1/CXADR/F11R/FZD8/GPR37/PDZK1/TGFBR3	GO:0030165	PDZ domain binding	0.625	1.08872	0.413108
GO_MF	GO:0030296	protein tyrosine kinase activator activity	protein tyrosine kinase activator activity	10/1616	17/2815	0.555249	1	0.875248	1.39227e-09	10	AREG/CCL5/EFNB2/EGFR/ERBB3/GHR/IL6ST/SRC/TGFA/VEGFA	GO:0030296	protein tyrosine kinase activator activity	0.588235	1.02468	0.118471
GO_MF	GO:0005496	steroid binding	steroid binding	10/1616	18/2815	0.657935	1	0.875248	1.39227e-09	10	APOA1/APOA2/APOD/APOF/CALB1/HSD11B1/NPC2/S100G/SCARB2/SHBG	GO:0005496	steroid binding	0.555556	0.967753	-0.159313
GO_MF	GO:0140463	chromatin-protein adaptor activity	chromatin-protein adaptor activity	10/1616	18/2815	0.657935	1	0.875248	1.39227e-09	10	BRD2/EP300/FGF2/GLYR1/HDGFL2/ING1/LBR/NBN/TP53BP1/TRIM24	GO:0140463	chromatin-protein adaptor activity	0.555556	0.967753	-0.159313
GO_MF	GO:0004540	RNA nuclease activity	rna nuclease activity	10/1616	19/2815	0.745386	1	0.875248	1.39227e-09	10	ANG/APEX1/FEN1/NUDT16/RIDA/RNASE1/RNASE3/RNASE4/RNASE6/RNASET2	GO:0004540	RNA nuclease activity	0.526316	0.916819	-0.422287
GO_MF	GO:0043539	protein serine/threonine kinase activator activity	protein serine/threonine kinase activator activity	10/1616	20/2815	0.816103	1	0.875248	1.39227e-09	10	ABL1/ADIPOQ/FAM20A/GDF2/MAP2K1/MAPRE3/MSTN/NBN/TCL1A/TGFB1	GO:0043539	protein serine/threonine kinase activator activity	0.5	0.870978	-0.672143
GO_MF	GO:0140313	molecular sequestering activity	molecular sequestering activity	10/1616	20/2815	0.816103	1	0.875248	1.39227e-09	10	C1R/CD59/CD69/DBN1/IFIT1/LCN2/NFKBIE/TCN1/TMSB10/TTR	GO:0140313	molecular sequestering activity	0.5	0.870978	-0.672143
GO_MF	GO:0016747	acyltransferase activity, transferring groups other than amino-acyl groups	acyltransferase activity, transferring groups other than amino-acyl groups	10/1616	23/2815	0.940772	1	0.875248	1.39227e-09	10	ACAA1/EP300/LCAT/LPCAT2/NMT1/PAFAH1B3/PLA2G15/PRDX6/SAT2/SPTLC1	GO:0016747	acyltransferase activity, transferring groups other than amino-acyl groups	0.434783	0.757372	-1.35619
GO_MF	GO:0016922	nuclear receptor binding	nuclear receptor binding	10/1616	24/2815	0.9612	1	0.875248	1.39227e-09	10	ACTN4/ASAH1/CEBPB/EP300/FKBP4/FLT3/HIF1A/PADI2/PARP1/TRIM24	GO:0016922	nuclear receptor binding	0.416667	0.725815	-1.56582
GO_MF	GO:0051117	ATPase binding	atpase binding	10/1616	26/2815	0.984279	1	0.875248	1.39227e-09	10	ATOX1/ATP1B1/CLPP/EGFR/EZR/HRC/PKD2/RALB/SRC/TOR1AIP1	GO:0051117	ATPase binding	0.384615	0.669983	-1.96233
GO_MF	GO:0015267	channel activity	channel activity	10/1616	35/2815	0.999868	1	0.875248	1.39227e-09	10	APOL1/BAX/BCL2/CLIC5/ITPR1/LRRC38/NCS1/PKD1/PKD2/SCN4B	GO:0015267	channel activity	0.285714	0.497702	-3.47094
GO_MF	GO:0022803	passive transmembrane transporter activity	passive transmembrane transporter activity	10/1616	35/2815	0.999868	1	0.875248	1.39227e-09	10	APOL1/BAX/BCL2/CLIC5/ITPR1/LRRC38/NCS1/PKD1/PKD2/SCN4B	GO:0022803	passive transmembrane transporter activity	0.285714	0.497702	-3.47094
GO_MF	GO:0004842	ubiquitin-protein transferase activity	ubiquitin-protein transferase activity	10/1616	36/2815	0.999926	1	0.875248	1.39227e-09	10	AMFR/DTX3/MED21/MYCBP2/NHLRC3/RNF149/RNF43/TRIM24/TRIM58/UBE2L6	GO:0004842	ubiquitin-protein transferase activity	0.277778	0.483877	-3.61771
GO_MF	GO:0005096	GTPase activator activity	gtpase activator activity	10/1616	41/2815	0.999997	1	0.875248	1.39227e-09	10	ADGRB3/ALDH1A1/ARHGAP1/ARHGAP30/ARHGAP5/IQGAP2/JUN/NRP1/SH3BP1/THY1	GO:0005096	GTPase activator activity	0.243902	0.424867	-4.30606
GO_MF	GO:0106310	protein serine kinase activity	protein serine kinase activity	10/1616	43/2815	0.999999	1	0.875248	1.39227e-09	10	CAMKK1/CDK1/CIT/DAPK2/EIF2AK2/MAP2K1/MAPK13/MAPK9/SRPK2/TTN	GO:0106310	protein serine kinase activity	0.232558	0.405106	-4.563
GO_MF	GO:0043395	heparan sulfate proteoglycan binding	heparan sulfate proteoglycan binding	9/1616	14/2815	0.406535	1	0.875248	1.39227e-09	9	AGRN/APP/AZU1/CFH/COMP/FST/ITGA2/LPL/PTPRC	GO:0043395	heparan sulfate proteoglycan binding	0.642857	1.11983	0.521724
GO_MF	GO:0016627	oxidoreductase activity, acting on the CH-CH group of donors	oxidoreductase activity, acting on the ch-ch group of donors	9/1616	15/2815	0.528254	1	0.875248	1.39227e-09	9	ACAA1/ACOX1/DECR1/LBR/MECR/PECR/PTGES2/PTGR1/SDHB	GO:0016627	oxidoreductase activity, acting on the CH-CH group of donors	0.6	1.04517	0.20362
GO_MF	GO:0004177	aminopeptidase activity	aminopeptidase activity	9/1616	16/2815	0.639386	1	0.875248	1.39227e-09	9	CTSH/DNPEP/DPP4/DPP7/LAP3/LTA4H/METAP1D/PEPD/XPNPEP2	GO:0004177	aminopeptidase activity	0.5625	0.97985	-0.0938227
GO_MF	GO:0005506	iron ion binding	iron ion binding	9/1616	16/2815	0.639386	1	0.875248	1.39227e-09	9	ACP5/EGLN1/FDX1/FXN/HBQ1/HBZ/LCN2/NFU1/RRM2	GO:0005506	iron ion binding	0.5625	0.97985	-0.0938227
GO_MF	GO:0016799	hydrolase activity, hydrolyzing N-glycosyl compounds	hydrolase activity, hydrolyzing n-glycosyl compounds	9/1616	16/2815	0.639386	1	0.875248	1.39227e-09	9	APEX1/CD38/IL18R1/IL1R1/IL1RAP/IL1RL1/IL1RL2/TLR1/TLR2	GO:0016799	hydrolase activity, hydrolyzing N-glycosyl compounds	0.5625	0.97985	-0.0938227
GO_MF	GO:0051287	NAD binding	nad binding	9/1616	16/2815	0.639386	1	0.875248	1.39227e-09	9	ADH4/ALDH1A1/ALDH2/GLYR1/GPD1/HADH/PARP1/QDPR/SORD	GO:0051287	NAD binding	0.5625	0.97985	-0.0938227
GO_MF	GO:0003714	transcription corepressor activity	transcription corepressor activity	9/1616	18/2815	0.810144	1	0.875248	1.39227e-09	9	APEX1/ASAH1/C1QBP/CREG1/HSBP1/HSPA1A/PBXIP1/RCOR1/YAP1	GO:0003714	transcription corepressor activity	0.5	0.870978	-0.637423
GO_MF	GO:0008081	phosphoric diester hydrolase activity	phosphoric diester hydrolase activity	9/1616	18/2815	0.810144	1	0.875248	1.39227e-09	9	APEX1/CCL5/ENPP2/ENPP6/ENPP7/PDIA3/SMPD1/SMPD3/TDP1	GO:0008081	phosphoric diester hydrolase activity	0.5	0.870978	-0.637423
GO_MF	GO:0017046	peptide hormone binding	peptide hormone binding	9/1616	18/2815	0.810144	1	0.875248	1.39227e-09	9	APP/C2CD2L/CRHBP/CSF2RA/EDNRB/GHR/IGF1R/INSR/PTH1R	GO:0017046	peptide hormone binding	0.5	0.870978	-0.637423
GO_MF	GO:0051219	phosphoprotein binding	phosphoprotein binding	9/1616	22/2815	0.962375	1	0.875248	1.39227e-09	9	ABL1/FGR/FKBP4/IGF2R/LEO1/LRP11/PKD2/PLAT/SRC	GO:0051219	phosphoprotein binding	0.409091	0.712618	-1.57075
GO_MF	GO:0005085	guanyl-nucleotide exchange factor activity	guanyl-nucleotide exchange factor activity	9/1616	27/2815	0.996834	1	0.875248	1.39227e-09	9	ARHGEF5/DNMBP/EEF1D/EPS8L2/MYCBP2/NUCB2/PREB/RCC1/SWAP70	GO:0005085	guanyl-nucleotide exchange factor activity	0.333333	0.580652	-2.54146
GO_MF	GO:0001217	DNA-binding transcription repressor activity	dna-binding transcription repressor activity	9/1616	28/2815	0.998155	1	0.875248	1.39227e-09	9	CEBPB/HHEX/HIF1A/JUN/LRRFIP1/NACC1/NFATC3/SATB1/ZBTB17	GO:0001217	DNA-binding transcription repressor activity	0.321429	0.559914	-2.71657
GO_MF	GO:0016811	hydrolase activity, acting on carbon-nitrogen (but not peptide) bonds, in linear amides	hydrolase activity, acting on carbon-nitrogen (but not peptide) bonds, in linear amides	9/1616	29/2815	0.998939	1	0.875248	1.39227e-09	9	ACY1/ACY3/ASAH1/BTD/KLK3/NIT2/PGLYRP1/UPB1/VNN2	GO:0016811	hydrolase activity, acting on carbon-nitrogen (but not peptide) bonds, in linear amides	0.310345	0.540607	-2.88646
GO_MF	GO:1901981	phosphatidylinositol phosphate binding	phosphatidylinositol phosphate binding	9/1616	29/2815	0.998939	1	0.875248	1.39227e-09	9	ACTN2/ANXA2/CAPG/COMMD1/DEFB4A/GSN/HIP1R/IQGAP2/SYT1	GO:1901981	phosphatidylinositol phosphate binding	0.310345	0.540607	-2.88646
GO_MF	GO:0061630	ubiquitin protein ligase activity	ubiquitin protein ligase activity	9/1616	33/2815	0.999896	1	0.875248	1.39227e-09	9	AMFR/DTX3/MED21/MYCBP2/NHLRC3/RNF149/RNF43/TRIM24/TRIM58	GO:0061630	ubiquitin protein ligase activity	0.272727	0.475079	-3.52084
GO_MF	GO:0061659	ubiquitin-like protein ligase activity	ubiquitin-like protein ligase activity	9/1616	34/2815	0.999943	1	0.875248	1.39227e-09	9	AMFR/DTX3/MED21/MYCBP2/NHLRC3/RNF149/RNF43/TRIM24/TRIM58	GO:0061659	ubiquitin-like protein ligase activity	0.264706	0.461106	-3.66957
GO_MF	GO:0005160	transforming growth factor beta receptor binding	transforming growth factor beta receptor binding	8/1616	12/2815	0.366176	1	0.875248	1.39227e-09	8	BAMBI/INHBC/LRG1/TGFB1/TGFB2/TGFBR1/TGFBR2/TGFBR3	GO:0005160	transforming growth factor beta receptor binding	0.666667	1.1613	0.649975
GO_MF	GO:0120013	lipid transfer activity	lipid transfer activity	8/1616	12/2815	0.366176	1	0.875248	1.39227e-09	8	APOA1/APOA2/APOA4/C2CD2L/CPTP/NPC2/PLTP/TRIAP1	GO:0120013	lipid transfer activity	0.666667	1.1613	0.649975
GO_MF	GO:0003725	double-stranded RNA binding	double-stranded rna binding	8/1616	13/2815	0.497403	1	0.875248	1.39227e-09	8	EIF2AK2/LRRFIP1/MTDH/PRKRA/STAU1/TFRC/VIM/ZBP1	GO:0003725	double-stranded RNA binding	0.615385	1.07197	0.30191
GO_MF	GO:0004521	RNA endonuclease activity	rna endonuclease activity	8/1616	13/2815	0.497403	1	0.875248	1.39227e-09	8	ANG/APEX1/FEN1/NUDT16/RIDA/RNASE1/RNASE4/RNASET2	GO:0004521	RNA endonuclease activity	0.615385	1.07197	0.30191
GO_MF	GO:0016779	nucleotidyltransferase activity	nucleotidyltransferase activity	8/1616	13/2815	0.497403	1	0.875248	1.39227e-09	8	ABL1/ART3/MED21/NMNAT1/NUDT5/PARP1/PCYT2/POLR2F	GO:0016779	nucleotidyltransferase activity	0.615385	1.07197	0.30191
GO_MF	GO:0015078	proton transmembrane transporter activity	proton transmembrane transporter activity	8/1616	14/2815	0.61856	1	0.875248	1.39227e-09	8	ATP6V1D/CHP1/COX5B/COX6B1/LETM1/NDUFA5/NDUFS6/SLC16A1	GO:0015078	proton transmembrane transporter activity	0.571429	0.995403	-0.0200145
GO_MF	GO:0015291	secondary active transmembrane transporter activity	secondary active transmembrane transporter activity	8/1616	14/2815	0.61856	1	0.875248	1.39227e-09	8	ADAMTS8/CDH17/CHP1/LETM1/SLC16A1/SLC39A14/SLC39A5/SLC4A1	GO:0015291	secondary active transmembrane transporter activity	0.571429	0.995403	-0.0200145
GO_MF	GO:0015399	primary active transmembrane transporter activity	primary active transmembrane transporter activity	8/1616	14/2815	0.61856	1	0.875248	1.39227e-09	8	ABCA2/ATP1B1/ATP6V1D/COX5B/COX6B1/NDUFA5/NDUFS6/TOMM20	GO:0015399	primary active transmembrane transporter activity	0.571429	0.995403	-0.0200145
GO_MF	GO:0017022	myosin binding	myosin binding	8/1616	14/2815	0.61856	1	0.875248	1.39227e-09	8	CORO1A/DMD/GSN/MYBPC1/MYL3/MYL4/NPHS1/RAB6A	GO:0017022	myosin binding	0.571429	0.995403	-0.0200145
GO_MF	GO:0070279	vitamin B6 binding	vitamin b6 binding	8/1616	14/2815	0.61856	1	0.875248	1.39227e-09	8	AGXT/CBS/GOT1/KYNU/PHYKPL/SCLY/SHMT1/SPTLC1	GO:0070279	vitamin B6 binding	0.571429	0.995403	-0.0200145
GO_MF	GO:0008194	UDP-glycosyltransferase activity	udp-glycosyltransferase activity	8/1616	15/2815	0.721766	1	0.875248	1.39227e-09	8	B3GNT7/B4GALT1/EXTL1/GALNT10/GALNT2/GALNT3/GALNT7/GCNT1	GO:0008194	UDP-glycosyltransferase activity	0.533333	0.929043	-0.319842
GO_MF	GO:0004601	peroxidase activity	peroxidase activity	8/1616	16/2815	0.804147	1	0.875248	1.39227e-09	8	GSTA1/LPO/MB/MPO/PRDX2/PRDX3/PRDX6/TXNRD1	GO:0004601	peroxidase activity	0.5	0.870978	-0.600754
GO_MF	GO:0016684	oxidoreductase activity, acting on peroxide as acceptor	oxidoreductase activity, acting on peroxide as acceptor	8/1616	16/2815	0.804147	1	0.875248	1.39227e-09	8	GSTA1/LPO/MB/MPO/PRDX2/PRDX3/PRDX6/TXNRD1	GO:0016684	oxidoreductase activity, acting on peroxide as acceptor	0.5	0.870978	-0.600754
GO_MF	GO:0016248	channel inhibitor activity	channel inhibitor activity	8/1616	17/2815	0.866465	1	0.875248	1.39227e-09	8	AMBP/BCL2/COMMD1/ITPR1/LAMP2/PCSK9/STX8/VAMP8	GO:0016248	channel inhibitor activity	0.470588	0.819744	-0.865295
GO_MF	GO:0031490	chromatin DNA binding	chromatin dna binding	8/1616	17/2815	0.866465	1	0.875248	1.39227e-09	8	ACTN4/APEX1/CEBPA/CEBPB/EP300/KLF4/NOTCH1/RCC1	GO:0031490	chromatin DNA binding	0.470588	0.819744	-0.865295
GO_MF	GO:0046332	SMAD binding	smad binding	8/1616	17/2815	0.866465	1	0.875248	1.39227e-09	8	ACVRL1/COL3A1/FOS/JUN/PARP1/TGFBR1/TGFBR2/TGFBR3	GO:0046332	SMAD binding	0.470588	0.819744	-0.865295
GO_MF	GO:0141110	transporter inhibitor activity	transporter inhibitor activity	8/1616	17/2815	0.866465	1	0.875248	1.39227e-09	8	AMBP/BCL2/COMMD1/ITPR1/LAMP2/PCSK9/STX8/VAMP8	GO:0141110	transporter inhibitor activity	0.470588	0.819744	-0.865295
GO_MF	GO:0005546	phosphatidylinositol-4,5-bisphosphate binding	phosphatidylinositol-4,5-bisphosphate binding	8/1616	18/2815	0.911522	1	0.875248	1.39227e-09	8	ACTN2/ANXA2/CAPG/COMMD1/DEFB4A/GSN/HIP1R/SYT1	GO:0005546	phosphatidylinositol-4,5-bisphosphate binding	0.444444	0.774202	-1.11553
GO_MF	GO:0070325	lipoprotein particle receptor binding	lipoprotein particle receptor binding	8/1616	18/2815	0.911522	1	0.875248	1.39227e-09	8	APOA1/APOA2/APP/DKK1/HSPG2/LRPAP1/PCSK9/SYT1	GO:0070325	lipoprotein particle receptor binding	0.444444	0.774202	-1.11553
GO_MF	GO:0060590	ATPase regulator activity	atpase regulator activity	8/1616	19/2815	0.942864	1	0.875248	1.39227e-09	8	ATP1B1/BAG3/BAG4/CCAR2/GRPEL1/HYOU1/SIL1/TOR1AIP1	GO:0060590	ATPase regulator activity	0.421053	0.733455	-1.35317
GO_MF	GO:0001221	transcription coregulator binding	transcription coregulator binding	8/1616	21/2815	0.977726	1	0.875248	1.39227e-09	8	BAIAP2/CIT/ELOB/EP300/FOS/HIF1A/KLF4/ZBTB17	GO:0001221	transcription coregulator binding	0.380952	0.663602	-1.79607
GO_MF	GO:1902936	phosphatidylinositol bisphosphate binding	phosphatidylinositol bisphosphate binding	8/1616	21/2815	0.977726	1	0.875248	1.39227e-09	8	ACTN2/ANXA2/CAPG/COMMD1/DEFB4A/GSN/HIP1R/SYT1	GO:1902936	phosphatidylinositol bisphosphate binding	0.380952	0.663602	-1.79607
GO_MF	GO:0019210	kinase inhibitor activity	kinase inhibitor activity	8/1616	24/2815	0.995284	1	0.875248	1.39227e-09	8	AHSG/CHP1/CIT/HTRA2/LILRB4/PPP2R5A/PTPRC/PYDC1	GO:0019210	kinase inhibitor activity	0.333333	0.580652	-2.39482
GO_MF	GO:0043021	ribonucleoprotein complex binding	ribonucleoprotein complex binding	8/1616	24/2815	0.995284	1	0.875248	1.39227e-09	8	ANG/C1QBP/CSDE1/LETM1/MTIF3/NOMO1/PQBP1/TOP2B	GO:0043021	ribonucleoprotein complex binding	0.333333	0.580652	-2.39482
GO_MF	GO:0140097	catalytic activity, acting on DNA	catalytic activity, acting on dna	8/1616	25/2815	0.997275	1	0.875248	1.39227e-09	8	APEX1/FEN1/PMS1/RAD51/RFC4/SETMAR/TDP1/TOP2B	GO:0140097	catalytic activity, acting on DNA	0.32	0.557426	-2.58004
GO_MF	GO:0001227	DNA-binding transcription repressor activity, RNA polymerase II-specific	dna-binding transcription repressor activity, rna polymerase ii-specific	8/1616	26/2815	0.998446	1	0.875248	1.39227e-09	8	CEBPB/HHEX/JUN/LRRFIP1/NACC1/NFATC3/SATB1/ZBTB17	GO:0001227	DNA-binding transcription repressor activity, RNA polymerase II-specific	0.307692	0.535986	-2.75909
GO_MF	GO:0005216	monoatomic ion channel activity	monoatomic ion channel activity	8/1616	30/2815	0.999854	1	0.875248	1.39227e-09	8	APOL1/CLIC5/ITPR1/LRRC38/NCS1/PKD1/PKD2/SCN4B	GO:0005216	monoatomic ion channel activity	0.266667	0.464521	-3.42266
GO_MF	GO:0035591	signaling adaptor activity	signaling adaptor activity	8/1616	30/2815	0.999854	1	0.875248	1.39227e-09	8	BLNK/FCRL2/LAMP2/MAP2K1/PAG1/SCRIB/SORBS1/TAX1BP1	GO:0035591	signaling adaptor activity	0.266667	0.464521	-3.42266
GO_MF	GO:0016887	ATP hydrolysis activity	atp hydrolysis activity	8/1616	32/2815	0.999958	1	0.875248	1.39227e-09	8	ABCA2/HSPA1A/HSPA2/KIF1C/KIF22/LONP1/PMS1/RFC4	GO:0016887	ATP hydrolysis activity	0.25	0.435489	-3.7279
GO_MF	GO:0005161	platelet-derived growth factor receptor binding	platelet-derived growth factor receptor binding	7/1616	11/2815	0.461429	1	0.875248	1.39227e-09	7	IL1R1/ITGA5/PDGFA/PDGFB/PDGFRA/VEGFA/VEGFD	GO:0005161	platelet-derived growth factor receptor binding	0.636364	1.10852	0.41858
GO_MF	GO:0051427	hormone receptor binding	hormone receptor binding	7/1616	11/2815	0.461429	1	0.875248	1.39227e-09	7	CRH/FABP4/GH1/LEP/NPPB/NPPC/PTH	GO:0051427	hormone receptor binding	0.636364	1.10852	0.41858
GO_MF	GO:0004089	carbonate dehydratase activity	carbonate dehydratase activity	7/1616	12/2815	0.594783	1	0.875248	1.39227e-09	7	CA12/CA14/CA3/CA4/CA5A/CA6/CA9	GO:0004089	carbonate dehydratase activity	0.583333	1.01614	0.065039
GO_MF	GO:0042826	histone deacetylase binding	histone deacetylase binding	7/1616	12/2815	0.594783	1	0.875248	1.39227e-09	7	CEBPA/CEBPB/HIF1A/HSPA1A/KLF4/NACC1/PARP1	GO:0042826	histone deacetylase binding	0.583333	1.01614	0.065039
GO_MF	GO:0005080	protein kinase C binding	protein kinase c binding	7/1616	13/2815	0.708393	1	0.875248	1.39227e-09	7	ABL1/ADAM9/C1QBP/ITGAV/NELL1/NELL2/SDC4	GO:0005080	protein kinase C binding	0.538462	0.937976	-0.260178
GO_MF	GO:0005484	SNAP receptor activity	snap receptor activity	7/1616	13/2815	0.708393	1	0.875248	1.39227e-09	7	STX1B/STX3/STX4/STX6/STX8/VAMP8/VTI1A	GO:0005484	SNAP receptor activity	0.538462	0.937976	-0.260178
GO_MF	GO:0030020	extracellular matrix structural constituent conferring tensile strength	extracellular matrix structural constituent conferring tensile strength	7/1616	13/2815	0.708393	1	0.875248	1.39227e-09	7	COL15A1/COL18A1/COL28A1/COL3A1/COL4A1/COL5A1/COL6A3	GO:0030020	extracellular matrix structural constituent conferring tensile strength	0.538462	0.937976	-0.260178
GO_MF	GO:0030170	pyridoxal phosphate binding	pyridoxal phosphate binding	7/1616	13/2815	0.708393	1	0.875248	1.39227e-09	7	AGXT/CBS/GOT1/KYNU/PHYKPL/SHMT1/SPTLC1	GO:0030170	pyridoxal phosphate binding	0.538462	0.937976	-0.260178
GO_MF	GO:0046625	sphingolipid binding	sphingolipid binding	7/1616	14/2815	0.798225	1	0.875248	1.39227e-09	7	CD300LF/CPTP/LAMB1/PLTP/PSAP/RTN4R/SELP	GO:0046625	sphingolipid binding	0.5	0.870978	-0.561753
GO_MF	GO:0140566	histone reader activity	histone reader activity	7/1616	15/2815	0.865126	1	0.875248	1.39227e-09	7	BRD2/EP300/FGF2/HDGFL2/ING1/TP53BP1/TRIM24	GO:0140566	histone reader activity	0.466667	0.812913	-0.843305
GO_MF	GO:0001653	peptide receptor activity	peptide receptor activity	7/1616	16/2815	0.912555	1	0.875248	1.39227e-09	7	EDNRB/F2R/GAL/GPR37/OGFR/PTH1R/SORCS2	GO:0001653	peptide receptor activity	0.4375	0.762106	-1.10768
GO_MF	GO:0005154	epidermal growth factor receptor binding	epidermal growth factor receptor binding	7/1616	16/2815	0.912555	1	0.875248	1.39227e-09	7	AGR2/AREG/EFEMP1/ERBB4/ITGA5/SNX2/TGFA	GO:0005154	epidermal growth factor receptor binding	0.4375	0.762106	-1.10768
GO_MF	GO:0008200	ion channel inhibitor activity	ion channel inhibitor activity	7/1616	16/2815	0.912555	1	0.875248	1.39227e-09	7	AMBP/COMMD1/ITPR1/LAMP2/PCSK9/STX8/VAMP8	GO:0008200	ion channel inhibitor activity	0.4375	0.762106	-1.10768
GO_MF	GO:0042393	histone binding	histone binding	7/1616	19/2815	0.979505	1	0.875248	1.39227e-09	7	AGER/BRD2/CTSL/GLYR1/NBN/RCC1/TP53BP1	GO:0042393	histone binding	0.368421	0.641773	-1.81861
GO_MF	GO:0003785	actin monomer binding	actin monomer binding	6/1616	10/2815	0.566997	1	0.875248	1.39227e-09	6	ABL1/CORO1A/MYL3/MYL4/NOS3/TMSB10	GO:0003785	actin monomer binding	0.6	1.04517	0.166107
GO_MF	GO:0008429	phosphatidylethanolamine binding	phosphatidylethanolamine binding	6/1616	10/2815	0.566997	1	0.875248	1.39227e-09	6	CD300A/ESYT2/GABARAP/PEBP1/PLTP/TREM2	GO:0008429	phosphatidylethanolamine binding	0.6	1.04517	0.166107
GO_MF	GO:0043274	phospholipase binding	phospholipase binding	6/1616	10/2815	0.566997	1	0.875248	1.39227e-09	6	BLNK/CLEC6A/LMNB1/NEFL/SELE/SRC	GO:0043274	phospholipase binding	0.6	1.04517	0.166107
GO_MF	GO:0051536	iron-sulfur cluster binding	iron-sulfur cluster binding	6/1616	10/2815	0.566997	1	0.875248	1.39227e-09	6	FDX1/FDX2/FXN/GLRX5/NFU1/SDHB	GO:0051536	iron-sulfur cluster binding	0.6	1.04517	0.166107
GO_MF	GO:0002039	p53 binding	p53 binding	6/1616	11/2815	0.69368	1	0.875248	1.39227e-09	6	EP300/HIF1A/NTRK3/TP53BP1/TRIAP1/TRIM24	GO:0002039	p53 binding	0.545455	0.950158	-0.192256
GO_MF	GO:0005544	calcium-dependent phospholipid binding	calcium-dependent phospholipid binding	6/1616	11/2815	0.69368	1	0.875248	1.39227e-09	6	ANXA1/ANXA10/ANXA2/ANXA5/ESYT2/SYT1	GO:0005544	calcium-dependent phospholipid binding	0.545455	0.950158	-0.192256
GO_MF	GO:0022853	active monoatomic ion transmembrane transporter activity	active monoatomic ion transmembrane transporter activity	6/1616	11/2815	0.69368	1	0.875248	1.39227e-09	6	ATP1B1/ATP6V1D/COX5B/COX6B1/NDUFA5/NDUFS6	GO:0022853	active monoatomic ion transmembrane transporter activity	0.545455	0.950158	-0.192256
GO_MF	GO:0051540	metal cluster binding	metal cluster binding	6/1616	11/2815	0.69368	1	0.875248	1.39227e-09	6	FDX1/FDX2/FXN/GLRX5/NFU1/SDHB	GO:0051540	metal cluster binding	0.545455	0.950158	-0.192256
GO_MF	GO:0003684	damaged DNA binding	damaged dna binding	6/1616	12/2815	0.792577	1	0.875248	1.39227e-09	6	APEX1/EP300/FEN1/NBN/PARP1/TP53BP1	GO:0003684	damaged DNA binding	0.5	0.870978	-0.519897
GO_MF	GO:0004864	protein phosphatase inhibitor activity	protein phosphatase inhibitor activity	6/1616	13/2815	0.864735	1	0.875248	1.39227e-09	6	IGFBP2/LGALS3/PPP1R14D/PPP1R9B/PTN/SIRPA	GO:0004864	protein phosphatase inhibitor activity	0.461538	0.803979	-0.822266
GO_MF	GO:0016407	acetyltransferase activity	acetyltransferase activity	6/1616	13/2815	0.864735	1	0.875248	1.39227e-09	6	ACAA1/EP300/LCAT/LPCAT2/PAFAH1B3/SAT2	GO:0016407	acetyltransferase activity	0.461538	0.803979	-0.822266
GO_MF	GO:0019212	phosphatase inhibitor activity	phosphatase inhibitor activity	6/1616	13/2815	0.864735	1	0.875248	1.39227e-09	6	IGFBP2/LGALS3/PPP1R14D/PPP1R9B/PTN/SIRPA	GO:0019212	phosphatase inhibitor activity	0.461538	0.803979	-0.822266
GO_MF	GO:0180051	translation factor activity	translation factor activity	6/1616	13/2815	0.864735	1	0.875248	1.39227e-09	6	DENR/EEF1D/EIF1AX/EIF4G1/MRPL58/MTIF3	GO:0180051	translation factor activity	0.461538	0.803979	-0.822266
GO_MF	GO:0008528	G protein-coupled peptide receptor activity	g protein-coupled peptide receptor activity	6/1616	14/2815	0.914617	1	0.875248	1.39227e-09	6	EDNRB/F2R/GAL/GPR37/PTH1R/SORCS2	GO:0008528	G protein-coupled peptide receptor activity	0.428571	0.746552	-1.10349
GO_MF	GO:0016741	transferase activity, transferring one-carbon groups	transferase activity, transferring one-carbon groups	6/1616	14/2815	0.914617	1	0.875248	1.39227e-09	6	FTCD/HNMT/MTR/SETMAR/SHMT1/TP53BP1	GO:0016741	transferase activity, transferring one-carbon groups	0.428571	0.746552	-1.10349
GO_MF	GO:0043028	cysteine-type endopeptidase regulator activity involved in apoptotic process	cysteine-type endopeptidase regulator activity involved in apoptotic process	6/1616	14/2815	0.914617	1	0.875248	1.39227e-09	6	CASP1/CD27/CTSH/GAS6/PRDX3/TNFSF14	GO:0043028	cysteine-type endopeptidase regulator activity involved in apoptotic process	0.428571	0.746552	-1.10349
GO_MF	GO:0050750	low-density lipoprotein particle receptor binding	low-density lipoprotein particle receptor binding	6/1616	15/2815	0.94761	1	0.875248	1.39227e-09	6	APP/DKK1/HSPG2/LRPAP1/PCSK9/SYT1	GO:0050750	low-density lipoprotein particle receptor binding	0.4	0.696782	-1.36677
GO_MF	GO:0019905	syntaxin binding	syntaxin binding	6/1616	16/2815	0.968644	1	0.875248	1.39227e-09	6	ABL1/STX6/STX8/SYT1/TXLNA/VAMP8	GO:0019905	syntaxin binding	0.375	0.653233	-1.61462
GO_MF	GO:0140993	histone modifying activity	histone modifying activity	6/1616	17/2815	0.98164	1	0.875248	1.39227e-09	6	CDK1/EP300/PADI2/PADI4/SETMAR/TP53BP1	GO:0140993	histone modifying activity	0.352941	0.614808	-1.84906
GO_MF	GO:0030544	Hsp70 protein binding	hsp70 protein binding	6/1616	19/2815	0.994051	1	0.875248	1.39227e-09	6	BAX/CDK1/DNAJB14/GPR37/PGLYRP1/TFRC	GO:0030544	Hsp70 protein binding	0.315789	0.550091	-2.28405
GO_MF	GO:0044183	protein folding chaperone	protein folding chaperone	6/1616	20/2815	0.996695	1	0.875248	1.39227e-09	6	CD74/CLGN/HSPA1A/HSPA2/HSPB6/HYOU1	GO:0044183	protein folding chaperone	0.3	0.522587	-2.48709
GO_MF	GO:0140030	modification-dependent protein binding	modification-dependent protein binding	6/1616	20/2815	0.996695	1	0.875248	1.39227e-09	6	BRD2/EP300/NBN/OTUD7B/TAB2/UBQLN3	GO:0140030	modification-dependent protein binding	0.3	0.522587	-2.48709
GO_MF	GO:0004860	protein kinase inhibitor activity	protein kinase inhibitor activity	6/1616	22/2815	0.999021	1	0.875248	1.39227e-09	6	CHP1/CIT/HTRA2/LILRB4/PTPRC/PYDC1	GO:0004860	protein kinase inhibitor activity	0.272727	0.475079	-2.86908
GO_MF	GO:0005261	monoatomic cation channel activity	monoatomic cation channel activity	6/1616	25/2815	0.999855	1	0.875248	1.39227e-09	6	ITPR1/LRRC38/NCS1/PKD1/PKD2/SCN4B	GO:0005261	monoatomic cation channel activity	0.24	0.418069	-3.39244
GO_MF	GO:0120543	macromolecular conformation isomerase activity	macromolecular conformation isomerase activity	6/1616	28/2815	0.99998	1	0.875248	1.39227e-09	6	KIF1C/KIF22/MYO6/RAD51/RFC4/TOP2B	GO:0120543	macromolecular conformation isomerase activity	0.214286	0.373276	-3.86865
GO_MF	GO:0042805	actinin binding	actinin binding	5/1616	10/2815	0.787571	1	0.875248	1.39227e-09	5	CSRP3/DAG1/PALLD/PKD2/TTN	GO:0042805	actinin binding	0.5	0.870978	-0.474429
GO_MF	GO:0070006	metalloaminopeptidase activity	metalloaminopeptidase activity	5/1616	10/2815	0.787571	1	0.875248	1.39227e-09	5	LAP3/LTA4H/METAP1D/PEPD/XPNPEP2	GO:0070006	metalloaminopeptidase activity	0.5	0.870978	-0.474429
GO_MF	GO:0016765	transferase activity, transferring alkyl or aryl (other than methyl) groups	transferase activity, transferring alkyl or aryl (other than methyl) groups	5/1616	11/2815	0.865813	1	0.875248	1.39227e-09	5	DHPS/FNTA/GSTA1/GSTA3/HPGDS	GO:0016765	transferase activity, transferring alkyl or aryl (other than methyl) groups	0.454545	0.791798	-0.803092
GO_MF	GO:0048156	tau protein binding	tau protein binding	5/1616	11/2815	0.865813	1	0.875248	1.39227e-09	5	EP300/FKBP4/HSPA2/LGMN/MAP2	GO:0048156	tau protein binding	0.454545	0.791798	-0.803092
GO_MF	GO:0140006	histone H3 reader activity	histone h3 reader activity	5/1616	11/2815	0.865813	1	0.875248	1.39227e-09	5	BRD2/FGF2/HDGFL2/ING1/TRIM24	GO:0140006	histone H3 reader activity	0.454545	0.791798	-0.803092
GO_MF	GO:0140693	molecular condensate scaffold activity	molecular condensate scaffold activity	5/1616	11/2815	0.865813	1	0.875248	1.39227e-09	5	BLNK/FUS/LGALS3/MKI67/SYT1	GO:0140693	molecular condensate scaffold activity	0.454545	0.791798	-0.803092
GO_MF	GO:0016830	carbon-carbon lyase activity	carbon-carbon lyase activity	5/1616	12/2815	0.918125	1	0.875248	1.39227e-09	5	DDT/GOT1/HMGCL/NPL/SHMT1	GO:0016830	carbon-carbon lyase activity	0.416667	0.725815	-1.10483
GO_MF	GO:0005104	fibroblast growth factor receptor binding	fibroblast growth factor receptor binding	5/1616	14/2815	0.971982	1	0.875248	1.39227e-09	5	FGF2/FGF21/FGF23/FGF5/FLRT2	GO:0005104	fibroblast growth factor receptor binding	0.357143	0.622127	-1.64523
GO_MF	GO:0015085	calcium ion transmembrane transporter activity	calcium ion transmembrane transporter activity	5/1616	14/2815	0.971982	1	0.875248	1.39227e-09	5	ITPR1/LETM1/NCS1/PKD1/PKD2	GO:0015085	calcium ion transmembrane transporter activity	0.357143	0.622127	-1.64523
GO_MF	GO:0030276	clathrin binding	clathrin binding	5/1616	14/2815	0.971982	1	0.875248	1.39227e-09	5	AP2B1/CLTA/DNER/HIP1R/SYT1	GO:0030276	clathrin binding	0.357143	0.622127	-1.64523
GO_MF	GO:0003697	single-stranded DNA binding	single-stranded dna binding	5/1616	16/2815	0.991224	1	0.875248	1.39227e-09	5	JCHAIN/LONP1/RAD51/SETMAR/TDP1	GO:0003697	single-stranded DNA binding	0.3125	0.544361	-2.12155
GO_MF	GO:0140101	catalytic activity, acting on a tRNA	catalytic activity, acting on a trna	5/1616	17/2815	0.995217	1	0.875248	1.39227e-09	5	ANG/GGT1/GGT5/MRPL58/NT5C3A	GO:0140101	catalytic activity, acting on a tRNA	0.294118	0.51234	-2.34094
GO_MF	GO:0043022	ribosome binding	ribosome binding	5/1616	20/2815	0.999288	1	0.875248	1.39227e-09	5	ANG/C1QBP/LETM1/MTIF3/NOMO1	GO:0043022	ribosome binding	0.25	0.435489	-2.94083
GO_MF	GO:0001223	transcription coactivator binding	transcription coactivator binding	4/1616	10/2815	0.923719	1	0.875248	1.39227e-09	4	CIT/EP300/HIF1A/ZBTB17	GO:0001223	transcription coactivator binding	0.4	0.696782	-1.11497
GO_MF	GO:0003743	translation initiation factor activity	translation initiation factor activity	4/1616	10/2815	0.923719	1	0.875248	1.39227e-09	4	DENR/EIF1AX/EIF4G1/MTIF3	GO:0003743	translation initiation factor activity	0.4	0.696782	-1.11497
GO_MF	GO:0008094	ATP-dependent activity, acting on DNA	atp-dependent activity, acting on dna	4/1616	10/2815	0.923719	1	0.875248	1.39227e-09	4	PMS1/RAD51/RFC4/TOP2B	GO:0008094	ATP-dependent activity, acting on DNA	0.4	0.696782	-1.11497
GO_MF	GO:0015103	inorganic anion transmembrane transporter activity	inorganic anion transmembrane transporter activity	4/1616	10/2815	0.923719	1	0.875248	1.39227e-09	4	ADAMTS8/APOL1/CLIC5/SLC4A1	GO:0015103	inorganic anion transmembrane transporter activity	0.4	0.696782	-1.11497
GO_MF	GO:0030297	transmembrane receptor protein tyrosine kinase activator activity	transmembrane receptor protein tyrosine kinase activator activity	4/1616	10/2815	0.923719	1	0.875248	1.39227e-09	4	AREG/EFNB2/TGFA/VEGFA	GO:0030297	transmembrane receptor protein tyrosine kinase activator activity	0.4	0.696782	-1.11497
GO_MF	GO:0005246	calcium channel regulator activity	calcium channel regulator activity	4/1616	11/2815	0.956807	1	0.875248	1.39227e-09	4	AMBP/ITPR1/NOS1/NPY	GO:0005246	calcium channel regulator activity	0.363636	0.633438	-1.41393
GO_MF	GO:0008168	methyltransferase activity	methyltransferase activity	4/1616	11/2815	0.956807	1	0.875248	1.39227e-09	4	HNMT/MTR/SETMAR/TP53BP1	GO:0008168	methyltransferase activity	0.363636	0.633438	-1.41393
GO_MF	GO:0140311	protein sequestering activity	protein sequestering activity	4/1616	11/2815	0.956807	1	0.875248	1.39227e-09	4	CD59/DBN1/NFKBIE/TMSB10	GO:0140311	protein sequestering activity	0.363636	0.633438	-1.41393
GO_MF	GO:0003774	cytoskeletal motor activity	cytoskeletal motor activity	4/1616	12/2815	0.976149	1	0.875248	1.39227e-09	4	KIF1C/KIF22/MYL3/MYO6	GO:0003774	cytoskeletal motor activity	0.333333	0.580652	-1.68977
GO_MF	GO:0004527	exonuclease activity	exonuclease activity	4/1616	12/2815	0.976149	1	0.875248	1.39227e-09	4	APEX1/ENPP2/FEN1/TDP1	GO:0004527	exonuclease activity	0.333333	0.580652	-1.68977
GO_MF	GO:0004722	protein serine/threonine phosphatase activity	protein serine/threonine phosphatase activity	4/1616	12/2815	0.976149	1	0.875248	1.39227e-09	4	CPPED1/DUSP29/ILKAP/PPP3R1	GO:0004722	protein serine/threonine phosphatase activity	0.333333	0.580652	-1.68977
GO_MF	GO:0005262	calcium channel activity	calcium channel activity	4/1616	12/2815	0.976149	1	0.875248	1.39227e-09	4	ITPR1/NCS1/PKD1/PKD2	GO:0005262	calcium channel activity	0.333333	0.580652	-1.68977
GO_MF	GO:0017080	sodium channel regulator activity	sodium channel regulator activity	4/1616	12/2815	0.976149	1	0.875248	1.39227e-09	4	COMMD1/NOS1/PCSK9/SCN4B	GO:0017080	sodium channel regulator activity	0.333333	0.580652	-1.68977
GO_MF	GO:0015081	sodium ion transmembrane transporter activity	sodium ion transmembrane transporter activity	4/1616	14/2815	0.993156	1	0.875248	1.39227e-09	4	ATP1B1/CHP1/PKD2/SCN4B	GO:0015081	sodium ion transmembrane transporter activity	0.285714	0.497702	-2.18697
GO_MF	GO:0022836	gated channel activity	gated channel activity	4/1616	17/2815	0.999062	1	0.875248	1.39227e-09	4	ITPR1/LRRC38/NCS1/PKD2	GO:0022836	gated channel activity	0.235294	0.409872	-2.83283
GO_MF	GO:0043130	ubiquitin binding	ubiquitin binding	4/1616	20/2815	0.999884	1	0.875248	1.39227e-09	4	AMFR/DDI2/TAB2/UBE2L6	GO:0043130	ubiquitin binding	0.2	0.348391	-3.39457
GO_MF	GO:0032182	ubiquitin-like protein binding	ubiquitin-like protein binding	4/1616	23/2815	0.999987	1	0.875248	1.39227e-09	4	AMFR/DDI2/TAB2/UBE2L6	GO:0032182	ubiquitin-like protein binding	0.173913	0.302949	-3.89623
GO_MF	GO:0015079	potassium ion transmembrane transporter activity	potassium ion transmembrane transporter activity	3/1616	10/2815	0.98126	1	0.875248	1.39227e-09	3	ATP1B1/LRRC38/PKD2	GO:0015079	potassium ion transmembrane transporter activity	0.3	0.522587	-1.7555
GO_MF	GO:0016410	N-acyltransferase activity	n-acyltransferase activity	3/1616	10/2815	0.98126	1	0.875248	1.39227e-09	3	EP300/NMT1/SAT2	GO:0016410	N-acyltransferase activity	0.3	0.522587	-1.7555
GO_MF	GO:0140416	transcription regulator inhibitor activity	transcription regulator inhibitor activity	3/1616	10/2815	0.98126	1	0.875248	1.39227e-09	3	HSPA1A/PKD1/PKD2	GO:0140416	transcription regulator inhibitor activity	0.3	0.522587	-1.7555
GO_MF	GO:0003730	mRNA 3'-UTR binding	mrna 3'-utr binding	3/1616	11/2815	0.99043	1	0.875248	1.39227e-09	3	ELAVL4/FUS/RBPMS	GO:0003730	mRNA 3'-UTR binding	0.272727	0.475079	-2.02476
GO_MF	GO:0015459	potassium channel regulator activity	potassium channel regulator activity	3/1616	11/2815	0.99043	1	0.875248	1.39227e-09	3	CHP1/DPP10/LRRC38	GO:0015459	potassium channel regulator activity	0.272727	0.475079	-2.02476
GO_MF	GO:0120544	polypeptide conformation or assembly isomerase activity	polypeptide conformation or assembly isomerase activity	3/1616	11/2815	0.99043	1	0.875248	1.39227e-09	3	KIF1C/KIF22/MYO6	GO:0120544	polypeptide conformation or assembly isomerase activity	0.272727	0.475079	-2.02476
GO_MF	GO:0022843	voltage-gated monoatomic cation channel activity	voltage-gated monoatomic cation channel activity	3/1616	12/2815	0.99519	1	0.875248	1.39227e-09	3	LRRC38/NCS1/PKD2	GO:0022843	voltage-gated monoatomic cation channel activity	0.25	0.435489	-2.2747
GO_MF	GO:0045309	protein phosphorylated amino acid binding	protein phosphorylated amino acid binding	3/1616	12/2815	0.99519	1	0.875248	1.39227e-09	3	ABL1/FGR/LEO1	GO:0045309	protein phosphorylated amino acid binding	0.25	0.435489	-2.2747
GO_MF	GO:0160215	deacylase activity	deacylase activity	3/1616	12/2815	0.99519	1	0.875248	1.39227e-09	3	ACOT13/CES1/CES2	GO:0160215	deacylase activity	0.25	0.435489	-2.2747
GO_MF	GO:0003925	G protein activity	g protein activity	3/1616	13/2815	0.997615	1	0.875248	1.39227e-09	3	GBP1/RAB44/RALB	GO:0003925	G protein activity	0.230769	0.40199	-2.50853
GO_MF	GO:0005244	voltage-gated monoatomic ion channel activity	voltage-gated monoatomic ion channel activity	3/1616	13/2815	0.997615	1	0.875248	1.39227e-09	3	LRRC38/NCS1/PKD2	GO:0005244	voltage-gated monoatomic ion channel activity	0.230769	0.40199	-2.50853
GO_MF	GO:0022832	voltage-gated channel activity	voltage-gated channel activity	3/1616	13/2815	0.997615	1	0.875248	1.39227e-09	3	LRRC38/NCS1/PKD2	GO:0022832	voltage-gated channel activity	0.230769	0.40199	-2.50853
GO_MF	GO:0051879	Hsp90 protein binding	hsp90 protein binding	3/1616	13/2815	0.997615	1	0.875248	1.39227e-09	3	GBP1/HIF1A/KDR	GO:0051879	Hsp90 protein binding	0.230769	0.40199	-2.50853
GO_MF	GO:0030291	protein serine/threonine kinase inhibitor activity	protein serine/threonine kinase inhibitor activity	3/1616	14/2815	0.998831	1	0.875248	1.39227e-09	3	CIT/HTRA2/PYDC1	GO:0030291	protein serine/threonine kinase inhibitor activity	0.214286	0.373276	-2.72871
GO_MF	GO:0031593	polyubiquitin modification-dependent protein binding	polyubiquitin modification-dependent protein binding	3/1616	14/2815	0.998831	1	0.875248	1.39227e-09	3	OTUD7B/TAB2/UBQLN3	GO:0031593	polyubiquitin modification-dependent protein binding	0.214286	0.373276	-2.72871
GO_MF	GO:0120545	nucleic acid conformation isomerase activity	nucleic acid conformation isomerase activity	3/1616	17/2815	0.99987	1	0.875248	1.39227e-09	3	RAD51/RFC4/TOP2B	GO:0120545	nucleic acid conformation isomerase activity	0.176471	0.307404	-3.32471
GO_MF	GO:0001671	ATPase activator activity	atpase activator activity	2/1616	10/2815	0.997196	1	0.875248	1.39227e-09	2	ATP1B1/TOR1AIP1	GO:0001671	ATPase activator activity	0.2	0.348391	-2.39604
GO_MF	GO:0005123	death receptor binding	death receptor binding	2/1616	10/2815	0.997196	1	0.875248	1.39227e-09	2	FASLG/NTF4	GO:0005123	death receptor binding	0.2	0.348391	-2.39604
GO_MF	GO:0043531	ADP binding	adp binding	2/1616	10/2815	0.997196	1	0.875248	1.39227e-09	2	LONP1/MYO6	GO:0043531	ADP binding	0.2	0.348391	-2.39604
GO_MF	GO:0001784	phosphotyrosine residue binding	phosphotyrosine residue binding	2/1616	11/2815	0.9987	1	0.875248	1.39227e-09	2	ABL1/FGR	GO:0001784	phosphotyrosine residue binding	0.181818	0.316719	-2.6356
GO_MF	GO:0004386	helicase activity	helicase activity	2/1616	11/2815	0.9987	1	0.875248	1.39227e-09	2	RAD51/RFC4	GO:0004386	helicase activity	0.181818	0.316719	-2.6356
GO_MF	GO:0004843	cysteine-type deubiquitinase activity	cysteine-type deubiquitinase activity	2/1616	11/2815	0.9987	1	0.875248	1.39227e-09	2	OTUD7B/USP28	GO:0004843	cysteine-type deubiquitinase activity	0.181818	0.316719	-2.6356
GO_MF	GO:0019003	GDP binding	gdp binding	2/1616	11/2815	0.9987	1	0.875248	1.39227e-09	2	GBP1/RALB	GO:0019003	GDP binding	0.181818	0.316719	-2.6356
GO_MF	GO:0030159	signaling receptor complex adaptor activity	signaling receptor complex adaptor activity	2/1616	11/2815	0.9987	1	0.875248	1.39227e-09	2	BLNK/SORBS1	GO:0030159	signaling receptor complex adaptor activity	0.181818	0.316719	-2.6356
GO_MF	GO:0003727	single-stranded RNA binding	single-stranded rna binding	2/1616	12/2815	0.999402	1	0.875248	1.39227e-09	2	ELAVL4/LONP1	GO:0003727	single-stranded RNA binding	0.166667	0.290326	-2.85964
GO_MF	GO:0019783	ubiquitin-like protein peptidase activity	ubiquitin-like protein peptidase activity	2/1616	12/2815	0.999402	1	0.875248	1.39227e-09	2	OTUD7B/USP28	GO:0019783	ubiquitin-like protein peptidase activity	0.166667	0.290326	-2.85964
GO_MF	GO:0101005	deubiquitinase activity	deubiquitinase activity	2/1616	12/2815	0.999402	1	0.875248	1.39227e-09	2	OTUD7B/USP28	GO:0101005	deubiquitinase activity	0.166667	0.290326	-2.85964
GO_MF	GO:1990841	promoter-specific chromatin binding	promoter-specific chromatin binding	2/1616	12/2815	0.999402	1	0.875248	1.39227e-09	2	FOS/KLF4	GO:1990841	promoter-specific chromatin binding	0.166667	0.290326	-2.85964
GO_MF	GO:0016874	ligase activity	ligase activity	2/1616	17/2815	0.999989	1	0.875248	1.39227e-09	2	ASS1/SLC27A4	GO:0016874	ligase activity	0.117647	0.204936	-3.81659
HALLMARK	HALLMARK_EPITHELIAL_MESENCHYMAL_TRANSITION	epithelial mesenchymal transition	epithelial mesenchymal transition	83/739	105/1221	2.04527e-05	0.000854917	0.000746736	3.06808	83	ACTA2/ADAM12/APLP1/AREG/BGN/CAPG/CCN1/CCN2/CD59/CDH2/CDH6/COL3A1/COL4A1/COL5A1/COL6A3/COMP/CRLF1/CTHRC1/CXCL1/CXCL12/CXCL8/DCN/DKK1/EDIL3/ELN/FAP/FAS/FBLN2/FBN2/FGF2/FSTL1/FSTL3/FZD8/GPC1/IGFBP2/IGFBP3/IGFBP4/IL15/IL32/IL6/ITGA2/ITGA5/ITGAV/ITGB1/JUN/LGALS1/MATN2/MATN3/MFAP5/MMP1/MMP3/NID2/NT5E/PLAUR/PRSS2/PTX3/PVR/QSOX1/SCG2/SDC1/SDC4/SERPINE1/SERPINH1/SFRP1/SFRP4/SLIT2/SPOCK1/SPP1/TFPI2/TGFB1/TGFBI/TGFBR3/THBS2/THY1/TIMP1/TIMP3/TNC/TNFRSF11B/TNFRSF12A/VCAM1/VCAN/VEGFA/VIM	HALLMARK_EPITHELIAL_MESENCHYMAL_TRANSITION	epithelial mesenchymal transition	0.790476	1.30605	4.06008
HALLMARK	HALLMARK_INFLAMMATORY_RESPONSE	inflammatory response	inflammatory response	72/739	90/1221	3.63794e-05	0.000854917	0.000746736	3.06808	72	ADGRE1/ADM/AXL/BST2/CCL17/CCL20/CCL22/CCL5/CCL7/CD14/CD40/CD48/CD55/CD69/CD70/CLEC5A/CSF1/CSF3/CSF3R/CX3CL1/CXCL10/CXCL11/CXCL8/CXCL9/DCBLD2/EBI3/EDN1/EIF2AK2/HIF1A/ICAM1/ICAM4/ICOSLG/IFNGR2/IL10/IL10RA/IL12B/IL15/IL15RA/IL18/IL18R1/IL1B/IL1R1/IL4R/IL6/IL7R/ITGA5/LAMP3/LIF/LTA/MARCO/MEP1A/MET/MSR1/NAMPT/NMI/OLR1/OSM/OSMR/PCDH7/PLAUR/PVR/SCARF1/SELE/SEMA4D/SERPINE1/SLAMF1/TIMP1/TLR1/TLR2/TNFRSF1B/TNFRSF9/TNFSF10	HALLMARK_INFLAMMATORY_RESPONSE	inflammatory response	0.8	1.32179	3.92587
HALLMARK	HALLMARK_IL6_JAK_STAT3_SIGNALING	il6 jak stat3 signaling	il6 jak stat3 signaling	47/739	57/1221	0.000242796	0.0038038	0.00332247	2.41978	47	ACVRL1/CCL7/CD14/CD36/CD38/CSF1/CSF2/CSF2RA/CSF2RB/CSF3R/CXCL1/CXCL10/CXCL11/CXCL13/CXCL9/EBI3/FAS/IFNGR1/IFNGR2/IL10RB/IL12RB1/IL13RA1/IL15RA/IL17RA/IL18R1/IL1B/IL1R1/IL2RA/IL2RG/IL3RA/IL4R/IL6/IL6ST/JUN/LTBR/OSMR/PLA2G2A/PTPN1/REG1A/STAT2/TGFB1/TLR2/TNF/TNFRSF12A/TNFRSF1A/TNFRSF1B/TNFRSF21	HALLMARK_IL6_JAK_STAT3_SIGNALING	il6 jak stat3 signaling	0.824561	1.36237	3.46808
HALLMARK	HALLMARK_COAGULATION	coagulation	coagulation	61/739	82/1221	0.00468472	0.0550455	0.04808	1.25928	61	ADAM9/ANG/ANXA1/APOA1/APOC1/C1QA/C1R/C1S/C2/C3/C8B/C9/CFB/CFD/CFH/CFI/COMP/CRIP2/CTSB/CTSH/CTSO/CTSV/DPP4/F10/F2/F9/FGA/FURIN/GSN/ITGA2/KLK8/KLKB1/LAMP2/LGMN/LTA4H/MBL2/MEP1A/MMP1/MMP10/MMP3/MMP7/MMP8/MMP9/MST1/OLR1/PDGFB/PECAM1/PLAT/PLAU/PLG/PROC/S100A13/SERPINA1/SERPINC1/SERPINE1/SERPING1/TFPI2/THBD/TIMP1/TIMP3/VWF	HALLMARK_COAGULATION	coagulation	0.743902	1.2291	2.65857
HALLMARK	HALLMARK_COMPLEMENT	complement	complement	73/739	101/1221	0.00699115	0.0657168	0.057401	1.18232	73	ACTN2/ADAM9/ANG/ANXA5/APOA4/APOC1/ATOX1/C1QA/C1R/C1S/C2/C3/C4BPB/C9/CASP1/CCL5/CD36/CD46/CD55/CD59/CDA/CEBPB/CFB/CFH/CPM/CR1/CR2/CTSB/CTSC/CTSD/CTSH/CTSL/CTSO/CTSV/CXCL1/DPP4/F10/F2/FCN1/FDX1/GZMA/HSPA1A/IL6/ITGAM/KLKB1/KYNU/LAMP2/LAP3/LGALS3/LGMN/LTA4H/MMP12/MMP8/OLR1/PCSK9/PDGFB/PLA2G7/PLAT/PLAUR/PLG/PRCP/S100A12/S100A13/SCG3/SERPINA1/SERPINC1/SERPINE1/SERPING1/SRC/STX4/TFPI2/TIMP1/TIMP2	HALLMARK_COMPLEMENT	complement	0.722772	1.19419	2.52204
HALLMARK	HALLMARK_ANGIOGENESIS	angiogenesis	angiogenesis	21/739	25/1221	0.0102344	0.0801696	0.070025	1.09599	21	APOH/APP/COL3A1/FSTL1/ITGAV/LPL/LRPAP1/NRP1/OLR1/PDGFA/PGLYRP1/PRG2/S100A4/SERPINA5/SPP1/STC1/THBD/TIMP1/TNFRSF21/VCAN/VEGFA	HALLMARK_ANGIOGENESIS	angiogenesis	0.84	1.38788	2.42536
HALLMARK	HALLMARK_INTERFERON_GAMMA_RESPONSE	interferon gamma response	interferon gamma response	56/739	79/1221	0.0320465	0.188273	0.164449	0.725211	56	B2M/BST2/C1R/C1S/CASP1/CCL5/CCL7/CD274/CD38/CD40/CD69/CD74/CFB/CFH/CSF2RB/CXCL10/CXCL11/CXCL9/EIF2AK2/FAS/GZMA/HIF1A/ICAM1/IDO1/IFI30/IFIT1/IFIT3/IL10RA/IL15/IL15RA/IL18BP/IL4R/IL6/KLRK1/LAP3/LGALS3BP/NAMPT/NMI/OGFR/PSME1/PSME2/PTPN1/SAMD9L/SELP/SERPING1/SLAMF7/SOD2/STAT2/TNFAIP2/TNFSF10/UBE2L6/VAMP5/VAMP8/VCAM1/XCL1/ZBP1	HALLMARK_INTERFERON_GAMMA_RESPONSE	interferon gamma response	0.708861	1.1712	1.94747
HALLMARK	HALLMARK_KRAS_SIGNALING_UP	kras signaling up	kras signaling up	56/739	79/1221	0.0320465	0.188273	0.164449	0.725211	56	ACE/ADAM8/AKAP12/ANGPTL4/ANXA10/APOD/ARG1/CCL20/CFB/CFH/CFHR2/CLEC4A/CPE/CSF2/CSF2RA/CXCL10/DCBLD2/DNMBP/FLT4/GALNT3/GPNMB/HSD11B1/IGFBP3/IL10RA/IL1B/IL1RL2/IL2RG/IL33/IL7R/ITGA2/ITGB2/ITGBL1/KLF4/LCP1/LIF/LY96/MMP10/MMP9/NRP1/PDCD1LG2/PECAM1/PIGR/PLAT/PLAU/PLAUR/PTPRR/RETN/SATB1/SCG3/SERPINA3/SOX9/SPON1/SPP1/ST6GAL1/TNFRSF1B/TSPAN1	HALLMARK_KRAS_SIGNALING_UP	kras signaling up	0.708861	1.1712	1.94747
HALLMARK	HALLMARK_XENOBIOTIC_METABOLISM	xenobiotic metabolism	xenobiotic metabolism	50/739	72/1221	0.0689962	0.360313	0.314719	0.44332	50	ACOX1/ACP1/AHCY/ALDH2/ALDH3A1/ANGPTL3/ARG1/ARG2/BCAT1/CCL25/CD36/CDA/CES1/CFB/CYB5A/DCXR/DDT/DHPS/EPHA2/F10/FABP1/FAS/FBP1/FETUB/GSR/GSTA3/HGFAC/HSD11B1/IGFBP1/IGFBP4/IL1R1/ITIH4/KYNU/LCAT/LONP1/MBL2/NINJ1/NMT1/PGD/PLG/PTGDS/PTGR1/PTS/REG1A/SERPINE1/SPINT2/TDO2/TGFB2/TNFRSF1A/UPB1	HALLMARK_XENOBIOTIC_METABOLISM	xenobiotic metabolism	0.694444	1.14738	1.59564
HALLMARK	HALLMARK_TNFA_SIGNALING_VIA_NFKB	tnfa signaling via nfkb	tnfa signaling via nfkb	50/739	73/1221	0.0934384	0.368695	0.32204	0.433333	50	AREG/B4GALT1/CCL20/CCL4/CCL5/CCN1/CD69/CD80/CD83/CEBPB/CSF1/CSF2/CXCL1/CXCL10/CXCL11/EDN1/EFNA1/FOS/FOSB/ICAM1/ICOSLG/IFNGR2/IL12B/IL15RA/IL18/IL1B/IL6/IL6ST/IL7R/JUN/KLF4/KYNU/LIF/NAMPT/NFKBIE/NINJ1/OLR1/PLAU/PLAUR/PTX3/SDC4/SERPINB8/SERPINE1/SOD2/TLR2/TNC/TNF/TNFAIP2/TNFRSF9/VEGFA	HALLMARK_TNFA_SIGNALING_VIA_NFKB	tnfa signaling via nfkb	0.684932	1.13167	1.43596
HALLMARK	HALLMARK_ESTROGEN_RESPONSE_LATE	estrogen response late	estrogen response late	41/739	59/1221	0.0941349	0.368695	0.32204	0.433333	41	AGR2/AMFR/AREG/ASS1/BCL2/CA12/CCN5/CDH1/CELSR2/CKB/CPE/CXCL12/CXCL14/DCXR/FABP5/FKBP4/FKBP5/FOS/GAL/GLA/IGFBP4/IL6ST/KLF4/KLK10/KLK11/KRT19/MAPK13/MDK/MICB/MOCS2/NBL1/PDZK1/SERPINA1/SERPINA3/SERPINA5/SLC16A1/SORD/TFF1/TFF3/TFPI2/TPSAB1	HALLMARK_ESTROGEN_RESPONSE_LATE	estrogen response late	0.694915	1.14816	1.4439
HALLMARK	HALLMARK_ESTROGEN_RESPONSE_EARLY	estrogen response early	estrogen response early	34/739	48/1221	0.0884739	0.368695	0.32204	0.433333	34	AMFR/AREG/B4GALT1/BCL2/CA12/CALB2/CANT1/CCN5/CELSR2/CXCL12/FKBP4/FKBP5/FOS/GFRA1/GLA/IGF1R/IGFBP4/IL6ST/INHBB/KLF4/KLK10/KRT18/KRT19/KRT8/LRIG1/MICB/MSMB/NBL1/PDZK1/PODXL/SLC16A1/STC2/TFF1/TFF3	HALLMARK_ESTROGEN_RESPONSE_EARLY	estrogen response early	0.708333	1.17033	1.4902
HALLMARK	HALLMARK_ADIPOGENESIS	adipogenesis	adipogenesis	40/739	58/1221	0.112178	0.405566	0.354246	0.391939	40	ACOX1/ADIPOQ/AIFM1/AK2/ALDH2/ANGPTL4/C3/CD302/CD36/CHCHD10/COL15A1/COL4A1/DDT/DECR1/ECHS1/ENPP2/FABP4/GRPEL1/HADH/IFNGR1/IMMT/LAMA4/LEP/LIFR/LPL/MGLL/NDUFA5/NMT1/OMD/ORM1/PHLDB1/PRDX3/PREB/QDPR/RETN/SDHB/SNCG/SORBS1/TALDO1/VEGFB	HALLMARK_ADIPOGENESIS	adipogenesis	0.689655	1.13947	1.34706
HALLMARK	HALLMARK_ALLOGRAFT_REJECTION	allograft rejection	allograft rejection	68/739	104/1221	0.169847	0.5702	0.498047	0.243973	68	B2M/BCAT1/C2/CAPG/CCL11/CCL19/CCL22/CCL4/CCL5/CCL7/CD2/CD28/CD4/CD40/CD7/CD74/CD80/CD8A/CFP/CRTAM/CSF1/CXCL13/CXCL9/EGFR/F2/F2R/FAS/FASLG/FGR/GBP2/GCNT1/GZMA/HIF1A/ICAM1/ICOSLG/IFNG/IFNGR1/IFNGR2/IL10/IL12A/IL12B/IL12RB1/IL15/IL16/IL18/IL1B/IL2RA/IL2RG/IL4R/IL6/INHBB/ITGAL/ITGB2/KLRD1/LIF/MBL2/MMP9/NCR1/NOS2/PTPRC/SIT1/TGFB1/TGFB2/THY1/TIMP1/TLR1/TLR2/TNF	HALLMARK_ALLOGRAFT_REJECTION	allograft rejection	0.653846	1.08031	1.05978
HALLMARK	HALLMARK_APICAL_JUNCTION	apical junction	apical junction	52/739	79/1221	0.190684	0.597477	0.521872	0.223679	52	ACTN2/ACTN4/ADAM15/ADAM9/AMIGO2/B4GALT1/BAIAP2/CALB2/CD209/CD274/CD276/CD34/CD99/CDH1/CDH15/CDH3/CDH6/CDSN/CNTN1/CX3CL1/DMP1/EGFR/HADH/ICAM1/ICAM2/ICAM4/ICAM5/ITGA2/ITGB1/JAM3/LAYN/MAPK13/MDK/MMP9/NECTIN2/NECTIN4/NFASC/NRTN/PCDH1/PECAM1/PKD1/PTPRC/SIRPA/SLIT2/SRC/STX4/TGFBI/THY1/TNFRSF11B/VCAM1/VCAN/VWF	HALLMARK_APICAL_JUNCTION	apical junction	0.658228	1.08755	0.995849
HALLMARK	HALLMARK_GLYCOLYSIS	glycolysis	glycolysis	36/739	55/1221	0.268222	0.727222	0.6352	0.138333	36	AGRN/ANG/ANGPTL4/ARTN/B4GALT1/CDK1/COL5A1/CYB5A/DCN/DSC2/EGFR/FKBP4/GNPDA1/GOT1/GPC1/GUSB/HS6ST2/IDUA/IGFBP3/IL13RA1/MERTK/MET/NT5E/PAM/QSOX1/SDC1/SOX9/STC1/STC2/TALDO1/TFF3/TGFA/TGFBI/TXN/VCAN/VEGFA	HALLMARK_GLYCOLYSIS	glycolysis	0.654545	1.08146	0.765178
HALLMARK	HALLMARK_OXIDATIVE_PHOSPHORYLATION	oxidative phosphorylation	oxidative phosphorylation	22/739	33/1221	0.293984	0.727222	0.6352	0.138333	22	ACAA1/AIFM1/ATP1B1/ATP6V1D/BAX/COX5B/COX6B1/CYB5A/DECR1/ECHS1/FDX1/FXN/GPI/GRPEL1/HTRA2/IMMT/NDUFA5/NDUFS6/POLR2F/PRDX3/SDHB/TIMM10	HALLMARK_OXIDATIVE_PHOSPHORYLATION	oxidative phosphorylation	0.666667	1.10149	0.73155
HALLMARK	HALLMARK_ANDROGEN_RESPONSE	androgen response	androgen response	17/739	25/1221	0.289507	0.727222	0.6352	0.138333	17	ADAMTS1/AKAP12/B2M/B4GALT1/DBI/FKBP5/GSR/HSD17B14/IQGAP2/ITGAV/KLK3/KRT19/KRT8/LIFR/MERTK/SELENOP/SORD	HALLMARK_ANDROGEN_RESPONSE	androgen response	0.68	1.12352	0.77235
HALLMARK	HALLMARK_CHOLESTEROL_HOMEOSTASIS	cholesterol homeostasis	cholesterol homeostasis	16/739	23/1221	0.251229	0.727222	0.6352	0.138333	16	ABCA2/ADH4/ALCAM/ANXA5/CBS/CXCL16/FABP5/GUSB/LGALS3/LGMN/LPL/MVK/PCYT2/PLAUR/S100A11/TNFRSF12A	HALLMARK_CHOLESTEROL_HOMEOSTASIS	cholesterol homeostasis	0.695652	1.14938	0.895168
HALLMARK	HALLMARK_INTERFERON_ALPHA_RESPONSE	interferon alpha response	interferon alpha response	25/739	39/1221	0.386871	0.909147	0.794104	0.0413658	25	B2M/BST2/C1S/CASP1/CD74/CSF1/CXCL10/CXCL11/EIF2AK2/GBP2/GMPR/IFI30/IFIT3/IL15/IL4R/LAMP3/LAP3/LGALS3BP/NMI/OGFR/PSME1/PSME2/SAMD9L/STAT2/UBE2L6	HALLMARK_INTERFERON_ALPHA_RESPONSE	interferon alpha response	0.641026	1.05912	0.464475
HALLMARK	HALLMARK_HEDGEHOG_SIGNALING	hedgehog signaling	hedgehog signaling	10/739	15/1221	0.41888	0.937493	0.818863	0.0280321	10	ADGRG1/AMOT/L1CAM/NRCAM/NRP1/NRP2/PLG/SCG2/THY1/VEGFA	HALLMARK_HEDGEHOG_SIGNALING	hedgehog signaling	0.666667	1.10149	0.489517
HALLMARK	HALLMARK_IL2_STAT5_SIGNALING	il2 stat5 signaling	il2 stat5 signaling	51/739	83/1221	0.478267	0.999954	0.87342	1.99631e-05	51	AGER/AHCY/AHNAK/ALCAM/APLP1/BCL2/CAPG/CD48/CD79B/CD83/CDCP1/CKAP4/COCH/CSF1/CSF2/CST7/CTSZ/CXCL10/FLT3LG/FURIN/IFNGR1/IGF1R/IGF2R/IL10/IL10RA/IL18R1/IL1RL1/IL2RA/IL3RA/IL4R/ITGA6/ITGAV/LIF/LRIG1/NCS1/NRP1/NT5E/PENK/PTH1R/SELP/SERPINC1/SNX9/SPP1/SWAP70/TNFRSF1B/TNFRSF21/TNFRSF4/TNFRSF8/TNFRSF9/TNFSF10/TNFSF11	HALLMARK_IL2_STAT5_SIGNALING	il2 stat5 signaling	0.614458	1.01523	0.177857
HALLMARK	HALLMARK_APOPTOSIS	apoptosis	apoptosis	43/739	72/1221	0.608224	0.999954	0.87342	1.99631e-05	43	ADD1/ANXA1/APP/BAX/BCL2L11/BGN/BNIP3L/CASP1/CD14/CD2/CD38/CD69/DCN/ERBB3/F2/F2R/FAS/FASLG/GSN/GSR/HGF/IFNGR1/IGF2R/IGFBP6/IL18/IL1B/IL6/JUN/KRT18/LGALS3/NEDD9/PLAT/PPP3R1/SATB1/SOD2/TGFB2/TGFBR3/TIMP1/TIMP2/TIMP3/TNF/TNFRSF12A/TNFSF10	HALLMARK_APOPTOSIS	apoptosis	0.597222	0.98675	-0.143449
HALLMARK	HALLMARK_MYOGENESIS	myogenesis	myogenesis	41/739	69/1221	0.628057	0.999954	0.87342	1.99631e-05	41	ACTN2/ADAM12/AGRN/APOD/APP/CD36/CFD/CKB/COL15A1/COL3A1/COL6A3/CSRP3/DAPK2/DMD/ERBB3/FABP3/FGF2/FST/GSN/HRC/IGFBP3/IGFBP7/ITGB1/LSP1/MAPRE3/MB/MYL1/MYL3/MYL4/MYOM2/NCAM1/NOS1/NOTCH1/PLXNB2/PTP4A3/SMTN/SOD3/SORBS1/STC2/TGFB1/TPM3	HALLMARK_MYOGENESIS	myogenesis	0.594203	0.981761	-0.193048
HALLMARK	HALLMARK_HYPOXIA	hypoxia	hypoxia	39/739	65/1221	0.589722	0.999954	0.87342	1.99631e-05	39	ADM/AKAP12/ANGPTL4/ANXA2/BCAN/BCL2/BGN/BNIP3L/CA12/CCN1/CCN2/CCN5/COL5A1/DCN/EFNA1/EGFR/FBP1/FOS/GPC1/GPI/IDS/IGFBP1/IGFBP3/IL6/JUN/LXN/NCAN/PAM/PDGFB/PGF/PLAUR/S100A4/SDC4/SERPINE1/SRPX/STC1/STC2/TGFBI/VEGFA	HALLMARK_HYPOXIA	hypoxia	0.6	0.99134	-0.0888161
HALLMARK	HALLMARK_KRAS_SIGNALING_DN	kras signaling dn	kras signaling dn	36/739	59/1221	0.52621	0.999954	0.87342	1.99631e-05	36	AKR1B10/C5/CALCB/CD207/CD80/CELSR2/CLSTN3/CPA2/CPB1/DCC/DTNB/EDAR/EDN1/EFHD1/GDNF/GPRC5C/IDUA/IFNG/IGFBP2/IL12B/INSL5/ITIH3/KLK7/KLK8/KRT5/LGALS7/NOS1/NPHS1/OXT/PDCD1/SCGB1A1/SELENOP/SPRR3/TCL1A/TFF2/TGFB2	HALLMARK_KRAS_SIGNALING_DN	kras signaling dn	0.610169	1.00814	0.0793475
HALLMARK	HALLMARK_P53_PATHWAY	p53 pathway	p53 pathway	33/739	61/1221	0.882001	0.999954	0.87342	1.99631e-05	33	ADA/APP/BAIAP2/BAX/CASP1/CEBPA/CTSD/DCXR/DGKA/EPHA2/EPS8L2/F2R/FAS/FOS/GM2A/IFI30/INHBB/JUN/KLF4/KLK8/LIF/NINJ1/NOTCH1/PDGFA/PLXNB2/PRKAB1/S100A4/SDC1/TCN2/TGFA/TGFB1/TRIAP1/VAMP8	HALLMARK_P53_PATHWAY	p53 pathway	0.540984	0.893831	-1.05296
HALLMARK	HALLMARK_FATTY_ACID_METABOLISM	fatty acid metabolism	fatty acid metabolism	27/739	48/1221	0.780027	0.999954	0.87342	1.99631e-05	27	ACAA1/ACOX1/ALDH1A1/ALDH3A1/AOC3/APEX1/CA4/CA6/CD36/DECR1/ECHS1/ECI2/FABP1/FABP2/GPD1/HADH/HMGCL/HSDL2/LGALS1/MGLL/NBN/PCBD1/PRDX6/PSME1/PTS/TDO2/UBE2L6	HALLMARK_FATTY_ACID_METABOLISM	fatty acid metabolism	0.5625	0.929381	-0.617835
HALLMARK	HALLMARK_UV_RESPONSE_UP	uv response up	uv response up	26/739	55/1221	0.985238	0.999954	0.87342	1.99631e-05	26	ACAA1/APOM/BCL2L11/BSG/C4BPB/CREG1/CTSV/EPCAM/FEN1/FKBP4/FOS/FOSB/FURIN/GAL/GGH/GRPEL1/HSPA2/ICAM1/IGFBP2/IL6/IL6ST/NPTX2/NTRK3/RFC4/SOD2/TFRC	HALLMARK_UV_RESPONSE_UP	uv response up	0.472727	0.781055	-2.05658
HALLMARK	HALLMARK_MTORC1_SIGNALING	mtorc1 signaling	mtorc1 signaling	24/739	47/1221	0.932717	0.999954	0.87342	1.99631e-05	24	ATP6V1D/BCAT1/CFP/CORO1A/CTSC/GLA/GOT1/GPI/GSR/IFI30/IMMT/ITGB2/LGMN/LTA4H/M6PR/NAMPT/NMT1/QDPR/RRM2/SERPINH1/SORD/STC1/TFRC/TXNRD1	HALLMARK_MTORC1_SIGNALING	mtorc1 signaling	0.510638	0.843693	-1.35261
HALLMARK	HALLMARK_HEME_METABOLISM	heme metabolism	heme metabolism	23/739	51/1221	0.99226	0.999954	0.87342	1.99631e-05	23	ACP5/ADD1/BCAM/BNIP3L/BSG/C3/CDC27/CTSB/ERMAP/FTCD/GLRX5/HAGH/HBQ1/HBZ/HTRA2/ICAM4/IGSF3/LAMP2/MYL4/PRDX2/SLC4A1/TFRC/TRIM58	HALLMARK_HEME_METABOLISM	heme metabolism	0.45098	0.745125	-2.30144
HALLMARK	HALLMARK_SPERMATOGENESIS	spermatogenesis	spermatogenesis	18/739	30/1221	0.602535	0.999954	0.87342	1.99631e-05	18	ACE/ACRBP/ACRV1/ART3/CDK1/CLGN/CRISP2/DCC/HBZ/HSPA2/JAM3/MEP1B/NOS1/PEBP1/POMC/RFC4/SCG3/TALDO1	HALLMARK_SPERMATOGENESIS	spermatogenesis	0.6	0.99134	-0.0594455
HALLMARK	HALLMARK_UV_RESPONSE_DN	uv response dn	uv response dn	18/739	39/1221	0.977876	0.999954	0.87342	1.99631e-05	18	ANXA2/ATRN/CCN1/CDON/COL3A1/DDAH1/EFEMP1/GCNT1/IGF1R/KIT/MET/MGLL/NRP1/PTPRM/RBPMS/SERPINE1/TGFBR2/TGFBR3	HALLMARK_UV_RESPONSE_DN	uv response dn	0.461538	0.762569	-1.86526
HALLMARK	HALLMARK_E2F_TARGETS	e2f targets	e2f targets	16/739	36/1221	0.984318	0.999954	0.87342	1.99631e-05	16	AK2/CDK1/CIT/DCTPP1/DUT/KIF22/LBR/LMNB1/MKI67/NBN/PSIP1/RRM2/SHMT1/TACC3/TFRC/TK1	HALLMARK_E2F_TARGETS	e2f targets	0.444444	0.734326	-2.00272
HALLMARK	HALLMARK_PROTEIN_SECRETION	protein secretion	protein secretion	15/739	31/1221	0.942294	0.999954	0.87342	1.99631e-05	15	AP2B1/AP3B1/CD63/CLTA/CTSC/EGFR/GLA/IGF2R/KRT18/LAMP2/M6PR/PAM/SCAMP3/SNX2/TSPAN8	HALLMARK_PROTEIN_SECRETION	protein secretion	0.483871	0.799467	-1.39982
HALLMARK	HALLMARK_MITOTIC_SPINDLE	mitotic spindle	mitotic spindle	15/739	45/1221	0.999954	0.999954	0.87342	1.99631e-05	15	ABL1/ACTN4/ARHGAP5/BCL2L11/CDC27/CDK1/EZR/GSN/KIF22/LMNB1/NEDD9/PALLD/PKD2/PXN/STAU1	HALLMARK_MITOTIC_SPINDLE	mitotic spindle	0.333333	0.550744	-3.8008
HALLMARK	HALLMARK_UNFOLDED_PROTEIN_RESPONSE	unfolded protein response	unfolded protein response	13/739	31/1221	0.989366	0.999954	0.87342	1.99631e-05	13	BAG3/CEBPB/EIF4EBP1/EIF4G1/FUS/HYOU1/IFIT1/IGFBP1/NFYA/PREB/STC2/VEGFA/ZBTB17	HALLMARK_UNFOLDED_PROTEIN_RESPONSE	unfolded protein response	0.419355	0.692872	-2.14391
HALLMARK	HALLMARK_DNA_REPAIR	dna repair	dna repair	13/739	34/1221	0.997733	0.999954	0.87342	1.99631e-05	13	ADA/BCAM/CANT1/CDA/DUT/EDF1/ELOA/FEN1/NT5C3A/POLR2F/RAD51/RFC4/STX3	HALLMARK_DNA_REPAIR	dna repair	0.382353	0.631736	-2.69558
HALLMARK	HALLMARK_APICAL_SURFACE	apical surface	apical surface	12/739	19/1221	0.506492	0.999954	0.87342	1.99631e-05	12	APP/B4GALT1/CD160/CX3CL1/DCBLD2/EPHB4/IL2RG/MDGA1/PCSK9/PLAUR/SRPX/THY1	HALLMARK_APICAL_SURFACE	apical surface	0.631579	1.04352	0.236617
HALLMARK	HALLMARK_MYC_TARGETS_V1	myc targets v1	myc targets v1	12/739	27/1221	0.971773	0.999954	0.87342	1.99631e-05	12	ACP1/APEX1/C1QBP/CLNS1A/DUT/EIF1AX/GLO1/PRDX3/PSMD1/RFC4/RPL14/SNRPB2	HALLMARK_MYC_TARGETS_V1	myc targets v1	0.444444	0.734326	-1.72786
HALLMARK	HALLMARK_REACTIVE_OXYGEN_SPECIES_PATHWAY	reactive oxygen species pathway	reactive oxygen species pathway	11/739	21/1221	0.84028	0.999954	0.87342	1.99631e-05	11	ATOX1/GSR/HHEX/HMOX2/LSP1/MPO/PRDX2/PRDX6/SOD2/TXN/TXNRD1	HALLMARK_REACTIVE_OXYGEN_SPECIES_PATHWAY	reactive oxygen species pathway	0.52381	0.865455	-0.769776
HALLMARK	HALLMARK_G2M_CHECKPOINT	g2m checkpoint	g2m checkpoint	11/739	31/1221	0.998809	0.999954	0.87342	1.99631e-05	11	ABL1/CDC27/CDK1/DMD/HIF1A/KIF22/LBR/LMNB1/MKI67/TACC3/TGFB1	HALLMARK_G2M_CHECKPOINT	g2m checkpoint	0.354839	0.586276	-2.888
HALLMARK	HALLMARK_BILE_ACID_METABOLISM	bile acid metabolism	bile acid metabolism	9/739	18/1221	0.876874	0.999954	0.87342	1.99631e-05	9	ABCA2/AGXT/ALDH1A1/APOA1/BMP6/HAO1/PECR/RBP1/TTR	HALLMARK_BILE_ACID_METABOLISM	bile acid metabolism	0.5	0.826116	-0.9199
HALLMARK	HALLMARK_PEROXISOME	peroxisome	peroxisome	9/739	23/1221	0.989464	0.999954	0.87342	1.99631e-05	9	ACAA1/ACOX1/ALDH1A1/ECI2/FABP6/HMGCL/SCGB1A1/SOD2/TTR	HALLMARK_PEROXISOME	peroxisome	0.391304	0.646526	-2.11822
HALLMARK	HALLMARK_TGF_BETA_SIGNALING	tgf beta signaling	tgf beta signaling	8/739	15/1221	0.800473	0.999954	0.87342	1.99631e-05	8	CDH1/FNTA/FURIN/IFNGR2/LTBP2/SERPINE1/TGFB1/TGFBR1	HALLMARK_TGF_BETA_SIGNALING	tgf beta signaling	0.533333	0.881191	-0.573061
HALLMARK	HALLMARK_PI3K_AKT_MTOR_SIGNALING	pi3k akt mtor signaling	pi3k akt mtor signaling	8/739	29/1221	0.999937	0.999954	0.87342	1.99631e-05	8	CDK1/EGFR/FASLG/IL2RG/MAPK9/RALB/STAT2/TNFRSF1A	HALLMARK_PI3K_AKT_MTOR_SIGNALING	pi3k akt mtor signaling	0.275862	0.455788	-3.67119
HALLMARK	HALLMARK_PANCREAS_BETA_CELLS	pancreas beta cells	pancreas beta cells	5/739	10/1221	0.843357	0.999954	0.87342	1.99631e-05	5	CHGA/DPP4/GCG/SCGN/SRP14	HALLMARK_PANCREAS_BETA_CELLS	pancreas beta cells	0.5	0.826116	-0.683385
KEGG	KEGG_CYTOKINE_CYTOKINE_RECEPTOR_INTERACTION	cytokine cytokine receptor interaction	cytokine cytokine receptor interaction	139/615	182/1071	4.62711e-09	4.8122e-07	4.43229e-07	6.31766	139	ACVRL1/CCL11/CCL14/CCL15/CCL16/CCL17/CCL18/CCL19/CCL20/CCL21/CCL22/CCL23/CCL25/CCL27/CCL28/CCL3/CCL4/CCL5/CCL7/CCL8/CD27/CD40/CD70/CSF1/CSF1R/CSF2/CSF2RA/CSF2RB/CSF3/CSF3R/CX3CL1/CXCL1/CXCL10/CXCL11/CXCL12/CXCL13/CXCL14/CXCL16/CXCL8/CXCL9/EDA2R/EDAR/EGFR/EPO/FAS/FASLG/FLT1/FLT3/FLT3LG/FLT4/GH1/GHR/HGF/IFNG/IFNGR1/IFNGR2/IFNL1/IFNLR1/IL10/IL10RA/IL10RB/IL12A/IL12B/IL12RB1/IL13RA1/IL15/IL15RA/IL17A/IL17RA/IL18/IL18R1/IL19/IL1B/IL1R1/IL1RAP/IL20RA/IL22/IL2RA/IL2RG/IL3RA/IL4R/IL5RA/IL6/IL6R/IL6ST/IL7R/INHBB/INHBC/KDR/KIT/KITLG/LEP/LIF/LIFR/LTA/LTBR/MET/NGFR/OSM/OSMR/PDGFA/PDGFB/PDGFRA/PRL/RELT/TGFB1/TGFB2/TGFBR1/TGFBR2/TNF/TNFRSF10A/TNFRSF10B/TNFRSF10C/TNFRSF11A/TNFRSF11B/TNFRSF12A/TNFRSF13B/TNFRSF13C/TNFRSF14/TNFRSF17/TNFRSF19/TNFRSF1A/TNFRSF1B/TNFRSF21/TNFRSF4/TNFRSF6B/TNFRSF8/TNFRSF9/TNFSF10/TNFSF11/TNFSF12/TNFSF13/TNFSF13B/TNFSF14/TNFSF8/VEGFA/VEGFB/VEGFD/XCL1	KEGG_CYTOKINE_CYTOKINE_RECEPTOR_INTERACTION	cytokine cytokine receptor interaction	0.763736	1.33002	5.67245
KEGG	KEGG_CELL_ADHESION_MOLECULES_CAMS	cell adhesion molecules cams	cell adhesion molecules cams	56/615	71/1071	7.63834e-05	0.00264796	0.00243891	2.57709	56	ALCAM/CD2/CD22/CD274/CD276/CD28/CD34/CD4/CD40/CD58/CD6/CD80/CD8A/CD99/CDH1/CDH15/CDH2/CDH3/CNTN1/CNTNAP2/ESAM/F11R/ICAM1/ICAM2/ICAM3/ICOSLG/ITGA6/ITGAL/ITGAM/ITGAV/ITGB1/ITGB2/JAM2/JAM3/L1CAM/NCAM1/NCAM2/NECTIN2/NEO1/NFASC/NRCAM/OCLN/PDCD1/PDCD1LG2/PECAM1/PTPRC/PTPRF/PTPRM/PVR/SDC1/SDC4/SELE/SELP/SIGLEC1/VCAM1/VCAN	KEGG_CELL_ADHESION_MOLECULES_CAMS	cell adhesion molecules cams	0.788732	1.37355	3.78114
KEGG	KEGG_COMPLEMENT_AND_COAGULATION_CASCADES	complement and coagulation cascades	complement and coagulation cascades	41/615	49/1071	6.17435e-05	0.00264796	0.00243891	2.57709	41	C1QA/C1R/C1S/C2/C3/C4BPB/C5/C7/C8B/C9/CD46/CD55/CD59/CFB/CFD/CFH/CFI/CR1/CR2/F10/F2/F2R/F9/FGA/KLKB1/MASP1/MBL2/PLAT/PLAU/PLAUR/PLG/PROC/SERPINA1/SERPINA5/SERPINC1/SERPIND1/SERPINE1/SERPINF2/SERPING1/THBD/VWF	KEGG_COMPLEMENT_AND_COAGULATION_CASCADES	complement and coagulation cascades	0.836735	1.45714	3.80252
KEGG	KEGG_LYSOSOME	lysosome	lysosome	39/615	48/1071	0.000336254	0.0087426	0.0080524	2.05836	39	ABCA2/ACP5/AP3B1/AP3S2/ARSA/ARSB/ASAH1/CD164/CD63/CLTA/CTSB/CTSC/CTSD/CTSH/CTSL/CTSO/CTSV/CTSZ/GLA/GLB1/GM2A/GUSB/HYAL1/IDS/IDUA/IGF2R/LAMP2/LAMP3/LGMN/M6PR/NPC2/PLA2G15/PSAP/PSAPL1/SCARB2/SGSH/SMPD1/SORT1/TPP1	KEGG_LYSOSOME	lysosome	0.8125	1.41494	3.4144
KEGG	KEGG_PPAR_SIGNALING_PATHWAY	ppar signaling pathway	ppar signaling pathway	21/615	24/1071	0.00149118	0.0310166	0.0285679	1.50841	21	ACAA1/ACOX1/ADIPOQ/ANGPTL4/APOA1/APOA2/CD36/DBI/FABP1/FABP2/FABP3/FABP4/FABP5/FABP6/LPL/MMP1/OLR1/PLIN1/PLTP/SLC27A4/SORBS1	KEGG_PPAR_SIGNALING_PATHWAY	ppar signaling pathway	0.875	1.52378	3.01251
KEGG	KEGG_HEMATOPOIETIC_CELL_LINEAGE	hematopoietic cell lineage	hematopoietic cell lineage	44/615	59/1071	0.00385796	0.0668713	0.061592	1.17476	44	CD14/CD1C/CD2/CD22/CD33/CD34/CD36/CD38/CD4/CD5/CD55/CD59/CD7/CD8A/CR1/CR2/CSF1/CSF1R/CSF2/CSF2RA/CSF3/CSF3R/EPO/FCER2/FLT3/FLT3LG/IL1B/IL1R1/IL2RA/IL3RA/IL4R/IL5RA/IL6/IL6R/IL7R/ITGA2/ITGA5/ITGA6/ITGAM/KIT/KITLG/MME/TFRC/TNF	KEGG_HEMATOPOIETIC_CELL_LINEAGE	hematopoietic cell lineage	0.745763	1.29872	2.73996
KEGG	KEGG_LEUKOCYTE_TRANSENDOTHELIAL_MIGRATION	leukocyte transendothelial migration	leukocyte transendothelial migration	23/615	29/1071	0.0109179	0.162209	0.149403	0.789925	23	ACTN2/ACTN4/ARHGAP5/CD99/CXCL12/ESAM/EZR/F11R/ICAM1/ITGAL/ITGAM/ITGB1/ITGB2/JAM2/JAM3/MAPK13/MMP9/NCF2/OCLN/PECAM1/PXN/THY1/VCAM1	KEGG_LEUKOCYTE_TRANSENDOTHELIAL_MIGRATION	leukocyte transendothelial migration	0.793103	1.38116	2.41557
KEGG	KEGG_LEISHMANIA_INFECTION	leishmania infection	leishmania infection	24/615	31/1071	0.0156439	0.20337	0.187315	0.691712	24	C3/CR1/FCGR2A/FCGR3B/FOS/IFNG/IFNGR1/IFNGR2/IL10/IL12A/IL12B/IL1B/ITGAM/ITGB1/ITGB2/JUN/MAPK13/NCF2/NOS2/TAB2/TGFB1/TGFB2/TLR2/TNF	KEGG_LEISHMANIA_INFECTION	leishmania infection	0.774194	1.34823	2.2839
KEGG	KEGG_AXON_GUIDANCE	axon guidance	axon guidance	29/615	39/1071	0.0200627	0.231835	0.213533	0.63482	29	ABL1/CHP1/CXCL12/DCC/EFNA1/EFNA4/EFNB2/EPHA1/EPHA2/EPHA4/EPHB4/EPHB6/ITGB1/L1CAM/MET/NFATC3/NRP1/PLXNB2/PPP3R1/ROBO1/ROBO2/SEMA3F/SEMA3G/SEMA4C/SEMA4D/SEMA6C/SEMA7A/SLIT2/UNC5D	KEGG_AXON_GUIDANCE	axon guidance	0.74359	1.29493	2.17803
KEGG	KEGG_INTESTINAL_IMMUNE_NETWORK_FOR_IGA_PRODUCTION	intestinal immune network for iga production	intestinal immune network for iga production	20/615	26/1071	0.0304509	0.264711	0.243813	0.577228	20	CCL25/CCL27/CCL28/CD28/CD40/CD80/CXCL12/ICOSLG/IL10/IL15/IL15RA/IL6/LTBR/PIGR/TGFB1/TNFRSF13B/TNFRSF13C/TNFRSF17/TNFSF13/TNFSF13B	KEGG_INTESTINAL_IMMUNE_NETWORK_FOR_IGA_PRODUCTION	intestinal immune network for iga production	0.769231	1.33959	2.03482
KEGG	KEGG_ANTIGEN_PROCESSING_AND_PRESENTATION	antigen processing and presentation	antigen processing and presentation	18/615	23/1071	0.0305435	0.264711	0.243813	0.577228	18	B2M/CD4/CD74/CD8A/CTSB/CTSL/HSPA1A/HSPA2/IFI30/KIR2DL2/KIR2DL3/KLRD1/LGMN/LTA/NFYA/PDIA3/PSME1/PSME2	KEGG_ANTIGEN_PROCESSING_AND_PRESENTATION	antigen processing and presentation	0.782609	1.36288	2.0422
KEGG	KEGG_PRION_DISEASES	prion diseases	prion diseases	14/615	17/1071	0.0283744	0.264711	0.243813	0.577228	14	BAX/C1QA/C5/C7/C8B/C9/CCL5/HSPA1A/IL1B/IL6/MAP2K1/NCAM1/NCAM2/NOTCH1	KEGG_PRION_DISEASES	prion diseases	0.823529	1.43415	2.09453
KEGG	KEGG_SYSTEMIC_LUPUS_ERYTHEMATOSUS	systemic lupus erythematosus	systemic lupus erythematosus	19/615	25/1071	0.0420878	0.336703	0.310121	0.472753	19	ACTN2/ACTN4/C1QA/C1R/C1S/C2/C3/C5/C7/C8B/C9/CD28/CD40/CD80/FCGR2A/FCGR3B/IFNG/IL10/TNF	KEGG_SYSTEMIC_LUPUS_ERYTHEMATOSUS	systemic lupus erythematosus	0.76	1.32351	1.89995
KEGG	KEGG_ARGININE_AND_PROLINE_METABOLISM	arginine and proline metabolism	arginine and proline metabolism	14/615	18/1071	0.0609127	0.452494	0.416771	0.344387	14	ACY1/ALDH2/ARG1/ARG2/ASS1/CKB/CKMT1A/CKMT1B/GOT1/LAP3/NOS1/NOS2/NOS3/SAT2	KEGG_ARGININE_AND_PROLINE_METABOLISM	arginine and proline metabolism	0.777778	1.35447	1.76056
KEGG	KEGG_ECM_RECEPTOR_INTERACTION	ecm receptor interaction	ecm receptor interaction	28/615	42/1071	0.140442	0.973734	0.89686	0.0115596	28	AGRN/CD36/CHAD/COL3A1/COL4A1/COL5A1/COL6A3/COMP/DAG1/HSPG2/ITGA11/ITGA2/ITGA5/ITGA6/ITGAV/ITGB1/LAMA4/LAMB1/SDC1/SDC4/SPP1/SV2A/THBS2/THBS4/TNC/TNN/TNXB/VWF	KEGG_ECM_RECEPTOR_INTERACTION	ecm receptor interaction	0.666667	1.16098	1.23545
KEGG	KEGG_PATHWAYS_IN_CANCER	pathways in cancer	pathways in cancer	64/615	121/1071	0.87832	0.999746	0.920818	0.000110467	64	ABL1/BAX/BCL2/CDH1/CEBPA/COL4A1/CSF1R/CSF2RA/CSF3R/CXCL8/DAPK2/DCC/EGFR/EGLN1/ELOB/EP300/FAS/FASLG/FGF2/FGF21/FGF23/FGF5/FGFR2/FLT3/FLT3LG/FOS/FZD8/HGF/HIF1A/IGF1R/IL6/ITGA2/ITGA6/ITGAV/ITGB1/JUN/KIT/KITLG/KLK3/LAMA4/LAMB1/MAP2K1/MAPK9/MET/MMP1/MMP9/NOS2/PDGFA/PDGFB/PDGFRA/PGF/RAD51/RALB/TGFA/TGFB1/TGFB2/TGFBR1/TGFBR2/TPM3/TPR/VEGFA/VEGFB/VEGFD/WNT9A	KEGG_PATHWAYS_IN_CANCER	pathways in cancer	0.528926	0.921105	-1.06962
KEGG	KEGG_FOCAL_ADHESION	focal adhesion	focal adhesion	45/615	75/1071	0.366144	0.999746	0.920818	0.000110467	45	ACTN2/ACTN4/ARHGAP5/BCL2/CHAD/COL3A1/COL4A1/COL5A1/COL6A3/COMP/EGFR/FLT1/FLT4/HGF/IGF1R/ITGA11/ITGA2/ITGA5/ITGA6/ITGAV/ITGB1/JUN/KDR/LAMA4/LAMB1/MAP2K1/MAPK9/MET/PDGFA/PDGFB/PDGFRA/PGF/PPP1R12A/PXN/SPP1/SRC/THBS2/THBS4/TNC/TNN/TNXB/VEGFA/VEGFB/VEGFD/VWF	KEGG_FOCAL_ADHESION	focal adhesion	0.6	1.04488	0.467823
KEGG	KEGG_JAK_STAT_SIGNALING_PATHWAY	jak stat signaling pathway	jak stat signaling pathway	42/615	76/1071	0.698058	0.999746	0.920818	0.000110467	42	CSF2/CSF2RA/CSF2RB/CSF3/CSF3R/EP300/EPO/GH1/GHR/IFNG/IFNGR1/IFNGR2/IFNL1/IFNLR1/IL10/IL10RA/IL10RB/IL12A/IL12B/IL12RB1/IL13RA1/IL15/IL15RA/IL19/IL20RA/IL22/IL2RA/IL2RG/IL3RA/IL4R/IL5RA/IL6/IL6R/IL6ST/IL7R/LEP/LIF/LIFR/OSM/OSMR/PRL/STAT2	KEGG_JAK_STAT_SIGNALING_PATHWAY	jak stat signaling pathway	0.552632	0.962388	-0.394887
KEGG	KEGG_MAPK_SIGNALING_PATHWAY	mapk signaling pathway	mapk signaling pathway	35/615	87/1071	0.999746	0.999746	0.920818	0.000110467	35	CD14/CHP1/EGFR/FAS/FASLG/FGF2/FGF21/FGF23/FGF5/FGFR2/FOS/HSPA1A/HSPA2/IL1B/IL1R1/JUN/MAP2K1/MAPK13/MAPK9/NTF4/NTRK2/PDGFA/PDGFB/PDGFRA/PLA2G10/PLA2G2A/PPP3R1/PTPRR/TAB2/TGFB1/TGFB2/TGFBR1/TGFBR2/TNF/TNFRSF1A	KEGG_MAPK_SIGNALING_PATHWAY	mapk signaling pathway	0.402299	0.700589	-3.38203
KEGG	KEGG_CHEMOKINE_SIGNALING_PATHWAY	chemokine signaling pathway	chemokine signaling pathway	34/615	62/1071	0.712212	0.999746	0.920818	0.000110467	34	CCL11/CCL14/CCL15/CCL16/CCL17/CCL18/CCL19/CCL20/CCL21/CCL22/CCL23/CCL25/CCL27/CCL28/CCL3/CCL4/CCL5/CCL7/CCL8/CX3CL1/CXCL1/CXCL10/CXCL11/CXCL12/CXCL13/CXCL14/CXCL16/CXCL8/CXCL9/FGR/MAP2K1/PXN/STAT2/XCL1	KEGG_CHEMOKINE_SIGNALING_PATHWAY	chemokine signaling pathway	0.548387	0.954996	-0.423787
KEGG	KEGG_REGULATION_OF_ACTIN_CYTOSKELETON	regulation of actin cytoskeleton	regulation of actin cytoskeleton	32/615	69/1071	0.979033	0.999746	0.920818	0.000110467	32	ACTN2/ACTN4/BAIAP2/BRK1/CD14/EGFR/ENAH/EZR/F2/F2R/FGF2/FGF21/FGF23/FGF5/FGFR2/GSN/IQGAP2/ITGA11/ITGA2/ITGA5/ITGA6/ITGAL/ITGAM/ITGAV/ITGB1/ITGB2/MAP2K1/PDGFA/PDGFB/PDGFRA/PPP1R12A/PXN	KEGG_REGULATION_OF_ACTIN_CYTOSKELETON	regulation of actin cytoskeleton	0.463768	0.807635	-1.91762
KEGG	KEGG_NATURAL_KILLER_CELL_MEDIATED_CYTOTOXICITY	natural killer cell mediated cytotoxicity	natural killer cell mediated cytotoxicity	31/615	48/1071	0.190712	0.999746	0.920818	0.000110467	31	CD244/CD48/CHP1/CSF2/FAS/FASLG/FCGR3B/ICAM1/ICAM2/IFNG/IFNGR1/IFNGR2/ITGAL/ITGB2/KIR2DL2/KIR2DL3/KLRD1/KLRK1/MAP2K1/MICA/MICB/NCR1/NFATC3/PPP3R1/SH2D1A/TNF/TNFRSF10A/TNFRSF10B/TNFRSF10C/TNFSF10/ULBP2	KEGG_NATURAL_KILLER_CELL_MEDIATED_CYTOTOXICITY	natural killer cell mediated cytotoxicity	0.645833	1.1247	1.02608
KEGG	KEGG_TOLL_LIKE_RECEPTOR_SIGNALING_PATHWAY	toll like receptor signaling pathway	toll like receptor signaling pathway	26/615	40/1071	0.20559	0.999746	0.920818	0.000110467	26	CCL3/CCL4/CCL5/CD14/CD40/CD80/CXCL10/CXCL11/CXCL8/CXCL9/FOS/IL12A/IL12B/IL1B/IL6/JUN/LBP/LY96/MAP2K1/MAPK13/MAPK9/SPP1/TAB2/TLR1/TLR2/TNF	KEGG_TOLL_LIKE_RECEPTOR_SIGNALING_PATHWAY	toll like receptor signaling pathway	0.65	1.13195	0.987327
KEGG	KEGG_ENDOCYTOSIS	endocytosis	endocytosis	21/615	53/1071	0.997557	0.999746	0.920818	0.000110467	21	AP2B1/CLTA/CSF1R/DNM3/EGFR/ERBB3/ERBB4/F2R/FGFR2/FLT1/HSPA1A/HSPA2/IGF1R/IL2RA/IL2RG/KDR/KIT/MET/PDGFRA/SRC/TFRC	KEGG_ENDOCYTOSIS	endocytosis	0.396226	0.690014	-2.68691
KEGG	KEGG_ADHERENS_JUNCTION	adherens junction	adherens junction	20/615	34/1071	0.506642	0.999746	0.920818	0.000110467	20	ACP1/ACTN2/ACTN4/BAIAP2/CDH1/EGFR/EP300/IGF1R/INSR/MET/NECTIN2/NECTIN4/PTPN1/PTPRB/PTPRF/PTPRM/SORBS1/SRC/TGFBR1/TGFBR2	KEGG_ADHERENS_JUNCTION	adherens junction	0.588235	1.02439	0.16777
KEGG	KEGG_T_CELL_RECEPTOR_SIGNALING_PATHWAY	t cell receptor signaling pathway	t cell receptor signaling pathway	18/615	40/1071	0.961957	0.999746	0.920818	0.000110467	18	CD28/CD4/CD8A/CHP1/CSF2/FOS/IFNG/IL10/JUN/MAP2K1/MAPK13/MAPK9/NFATC3/NFKBIE/PDCD1/PPP3R1/PTPRC/TNF	KEGG_T_CELL_RECEPTOR_SIGNALING_PATHWAY	t cell receptor signaling pathway	0.45	0.783659	-1.61878
KEGG	KEGG_APOPTOSIS	apoptosis	apoptosis	18/615	42/1071	0.981928	0.999746	0.920818	0.000110467	18	AIFM1/BAX/BCL2/CHP1/CSF2RB/FAS/FASLG/IL1B/IL1R1/IL1RAP/IL3RA/PPP3R1/TNF/TNFRSF10A/TNFRSF10B/TNFRSF10C/TNFRSF1A/TNFSF10	KEGG_APOPTOSIS	apoptosis	0.428571	0.746341	-1.94676
KEGG	KEGG_HYPERTROPHIC_CARDIOMYOPATHY_HCM	hypertrophic cardiomyopathy hcm	hypertrophic cardiomyopathy hcm	17/615	25/1071	0.190923	0.999746	0.920818	0.000110467	17	ACE/DAG1/DMD/IL6/ITGA11/ITGA2/ITGA5/ITGA6/ITGAV/ITGB1/MYL3/PRKAB1/TGFB1/TGFB2/TNF/TPM3/TTN	KEGG_HYPERTROPHIC_CARDIOMYOPATHY_HCM	hypertrophic cardiomyopathy hcm	0.68	1.1842	1.08176
KEGG	KEGG_TGF_BETA_SIGNALING_PATHWAY	tgf beta signaling pathway	tgf beta signaling pathway	16/615	23/1071	0.164389	0.999746	0.920818	0.000110467	16	ACVRL1/BMP6/COMP/DCN/EP300/FST/IFNG/INHBB/INHBC/TGFB1/TGFB2/TGFBR1/TGFBR2/THBS2/THBS4/TNF	KEGG_TGF_BETA_SIGNALING_PATHWAY	tgf beta signaling pathway	0.695652	1.21145	1.18999
KEGG	KEGG_RENAL_CELL_CARCINOMA	renal cell carcinoma	renal cell carcinoma	16/615	26/1071	0.413313	0.999746	0.920818	0.000110467	16	EGLN1/ELOB/EP300/HGF/HIF1A/JUN/MAP2K1/MET/PDGFB/PGF/TGFA/TGFB1/TGFB2/VEGFA/VEGFB/VEGFD	KEGG_RENAL_CELL_CARCINOMA	renal cell carcinoma	0.615385	1.07167	0.429449
KEGG	KEGG_ALZHEIMERS_DISEASE	alzheimers disease	alzheimers disease	16/615	36/1071	0.961204	0.999746	0.920818	0.000110467	16	APP/CHP1/COX5B/COX6B1/FAS/IL1B/ITPR1/LPL/MME/NDUFA5/NDUFS6/NOS1/PPP3R1/SDHB/TNF/TNFRSF1A	KEGG_ALZHEIMERS_DISEASE	alzheimers disease	0.444444	0.773984	-1.60128
KEGG	KEGG_NOD_LIKE_RECEPTOR_SIGNALING_PATHWAY	nod like receptor signaling pathway	nod like receptor signaling pathway	15/615	25/1071	0.480443	0.999746	0.920818	0.000110467	15	CASP1/CCL11/CCL5/CCL7/CCL8/CXCL1/CXCL8/IL18/IL1B/IL6/MAPK13/MAPK9/PYDC1/TAB2/TNF	KEGG_NOD_LIKE_RECEPTOR_SIGNALING_PATHWAY	nod like receptor signaling pathway	0.6	1.04488	0.263563
KEGG	KEGG_NEUROTROPHIN_SIGNALING_PATHWAY	neurotrophin signaling pathway	neurotrophin signaling pathway	15/615	36/1071	0.982348	0.999746	0.920818	0.000110467	15	ABL1/BAX/BCL2/FASLG/JUN/MAGED1/MAP2K1/MAPK13/MAPK9/NFKBIE/NGFR/NTF4/NTRK2/NTRK3/SORT1	KEGG_NEUROTROPHIN_SIGNALING_PATHWAY	neurotrophin signaling pathway	0.416667	0.72561	-1.944
KEGG	KEGG_DILATED_CARDIOMYOPATHY	dilated cardiomyopathy	dilated cardiomyopathy	14/615	22/1071	0.356694	0.999746	0.920818	0.000110467	14	DAG1/DMD/ITGA11/ITGA2/ITGA5/ITGA6/ITGAV/ITGB1/MYL3/TGFB1/TGFB2/TNF/TPM3/TTN	KEGG_DILATED_CARDIOMYOPATHY	dilated cardiomyopathy	0.636364	1.1082	0.59527
KEGG	KEGG_PYRIMIDINE_METABOLISM	pyrimidine metabolism	pyrimidine metabolism	14/615	25/1071	0.639764	0.999746	0.920818	0.000110467	14	CANT1/CDA/DUT/ENTPD6/NT5C1A/NT5C3A/NT5E/NUDT2/POLR2F/RRM2/TK1/TXNRD1/TYMP/UPB1	KEGG_PYRIMIDINE_METABOLISM	pyrimidine metabolism	0.56	0.97522	-0.145533
KEGG	KEGG_PANCREATIC_CANCER	pancreatic cancer	pancreatic cancer	14/615	28/1071	0.841028	0.999746	0.920818	0.000110467	14	EGFR/MAP2K1/MAPK9/PGF/RAD51/RALB/TGFA/TGFB1/TGFB2/TGFBR1/TGFBR2/VEGFA/VEGFB/VEGFD	KEGG_PANCREATIC_CANCER	pancreatic cancer	0.5	0.870732	-0.804592
KEGG	KEGG_WNT_SIGNALING_PATHWAY	wnt signaling pathway	wnt signaling pathway	14/615	31/1071	0.942785	0.999746	0.920818	0.000110467	14	CHP1/DKK1/DKK4/EP300/FZD8/JUN/MAPK9/MMP7/NFATC3/PPP2R5A/PPP3R1/SFRP1/SFRP4/WNT9A	KEGG_WNT_SIGNALING_PATHWAY	wnt signaling pathway	0.451613	0.786467	-1.40048
KEGG	KEGG_ADIPOCYTOKINE_SIGNALING_PATHWAY	adipocytokine signaling pathway	adipocytokine signaling pathway	13/615	23/1071	0.621665	0.999746	0.920818	0.000110467	13	ADIPOQ/AGRP/CAMKK1/CD36/LEP/MAPK9/NFKBIE/NPY/POMC/PRKAB1/TNF/TNFRSF1A/TNFRSF1B	KEGG_ADIPOCYTOKINE_SIGNALING_PATHWAY	adipocytokine signaling pathway	0.565217	0.984305	-0.0883243
KEGG	KEGG_EPITHELIAL_CELL_SIGNALING_IN_HELICOBACTER_PYLORI_INFECTION	epithelial cell signaling in helicobacter pylori infection	epithelial cell signaling in helicobacter pylori infection	13/615	23/1071	0.621665	0.999746	0.920818	0.000110467	13	ATP6V1D/CCL5/CXCL1/CXCL8/EGFR/F11R/JAM2/JAM3/JUN/MAPK13/MAPK9/MET/SRC	KEGG_EPITHELIAL_CELL_SIGNALING_IN_HELICOBACTER_PYLORI_INFECTION	epithelial cell signaling in helicobacter pylori infection	0.565217	0.984305	-0.0883243
KEGG	KEGG_CALCIUM_SIGNALING_PATHWAY	calcium signaling pathway	calcium signaling pathway	13/615	25/1071	0.777164	0.999746	0.920818	0.000110467	13	CD38/CHP1/EDNRB/EGFR/ERBB3/ERBB4/F2R/ITPR1/NOS1/NOS2/NOS3/PDGFRA/PPP3R1	KEGG_CALCIUM_SIGNALING_PATHWAY	calcium signaling pathway	0.52	0.905561	-0.554629
KEGG	KEGG_B_CELL_RECEPTOR_SIGNALING_PATHWAY	b cell receptor signaling pathway	b cell receptor signaling pathway	13/615	27/1071	0.881402	0.999746	0.920818	0.000110467	13	BLNK/CD22/CD72/CD79B/CHP1/CR2/FOS/INPP5D/JUN/MAP2K1/NFATC3/NFKBIE/PPP3R1	KEGG_B_CELL_RECEPTOR_SIGNALING_PATHWAY	b cell receptor signaling pathway	0.481481	0.838482	-0.98673
KEGG	KEGG_MELANOMA	melanoma	melanoma	13/615	31/1071	0.974044	0.999746	0.920818	0.000110467	13	CDH1/EGFR/FGF2/FGF21/FGF23/FGF5/HGF/IGF1R/MAP2K1/MET/PDGFA/PDGFB/PDGFRA	KEGG_MELANOMA	melanoma	0.419355	0.730291	-1.76891
KEGG	KEGG_HUNTINGTONS_DISEASE	huntingtons disease	huntingtons disease	13/615	33/1071	0.989113	0.999746	0.920818	0.000110467	13	AP2B1/BAX/CLTA/COX5B/COX6B1/EP300/ITPR1/NDUFA5/NDUFS6/POLR2F/RCOR1/SDHB/SOD2	KEGG_HUNTINGTONS_DISEASE	huntingtons disease	0.393939	0.686031	-2.12663
KEGG	KEGG_PURINE_METABOLISM	purine metabolism	purine metabolism	13/615	34/1071	0.993114	0.999746	0.920818	0.000110467	13	ADA/AK2/CANT1/ENTPD2/ENTPD6/GMPR/NT5C1A/NT5C3A/NT5E/NUDT2/NUDT5/POLR2F/RRM2	KEGG_PURINE_METABOLISM	purine metabolism	0.382353	0.665854	-2.29844
KEGG	KEGG_BLADDER_CANCER	bladder cancer	bladder cancer	12/615	19/1071	0.395802	0.999746	0.920818	0.000110467	12	CDH1/CXCL8/DAPK2/EGFR/MAP2K1/MMP1/MMP9/PGF/TYMP/VEGFA/VEGFB/VEGFD	KEGG_BLADDER_CANCER	bladder cancer	0.631579	1.09987	0.509868
KEGG	KEGG_TYPE_I_DIABETES_MELLITUS	type i diabetes mellitus	type i diabetes mellitus	12/615	19/1071	0.395802	0.999746	0.920818	0.000110467	12	CD28/CD80/CPE/FAS/FASLG/IFNG/IL12A/IL12B/IL1B/LTA/PTPRN2/TNF	KEGG_TYPE_I_DIABETES_MELLITUS	type i diabetes mellitus	0.631579	1.09987	0.509868
KEGG	KEGG_ARRHYTHMOGENIC_RIGHT_VENTRICULAR_CARDIOMYOPATHY_ARVC	arrhythmogenic right ventricular cardiomyopathy arvc	arrhythmogenic right ventricular cardiomyopathy arvc	12/615	20/1071	0.501642	0.999746	0.920818	0.000110467	12	ACTN2/ACTN4/CDH2/DAG1/DMD/DSC2/ITGA11/ITGA2/ITGA5/ITGA6/ITGAV/ITGB1	KEGG_ARRHYTHMOGENIC_RIGHT_VENTRICULAR_CARDIOMYOPATHY_ARVC	arrhythmogenic right ventricular cardiomyopathy arvc	0.6	1.04488	0.235177
KEGG	KEGG_AMYOTROPHIC_LATERAL_SCLEROSIS_ALS	amyotrophic lateral sclerosis als	amyotrophic lateral sclerosis als	12/615	22/1071	0.691529	0.999746	0.920818	0.000110467	12	BAX/BCL2/CASP1/CCS/CHP1/MAPK13/NEFL/NOS1/PPP3R1/TNF/TNFRSF1A/TNFRSF1B	KEGG_AMYOTROPHIC_LATERAL_SCLEROSIS_ALS	amyotrophic lateral sclerosis als	0.545455	0.949889	-0.275678
KEGG	KEGG_VEGF_SIGNALING_PATHWAY	vegf signaling pathway	vegf signaling pathway	12/615	23/1071	0.767744	0.999746	0.920818	0.000110467	12	CHP1/KDR/MAP2K1/MAPK13/NFATC3/NOS3/PLA2G10/PLA2G2A/PPP3R1/PXN/SRC/VEGFA	KEGG_VEGF_SIGNALING_PATHWAY	vegf signaling pathway	0.521739	0.90859	-0.51443
KEGG	KEGG_VIRAL_MYOCARDITIS	viral myocarditis	viral myocarditis	12/615	23/1071	0.767744	0.999746	0.920818	0.000110467	12	ABL1/CD28/CD40/CD55/CD80/CXADR/DAG1/DMD/EIF4G1/ICAM1/ITGAL/ITGB2	KEGG_VIRAL_MYOCARDITIS	viral myocarditis	0.521739	0.90859	-0.51443
KEGG	KEGG_GRAFT_VERSUS_HOST_DISEASE	graft versus host disease	graft versus host disease	11/615	18/1071	0.47342	0.999746	0.920818	0.000110467	11	CD28/CD80/FAS/FASLG/IFNG/IL1B/IL6/KIR2DL2/KIR2DL3/KLRD1/TNF	KEGG_GRAFT_VERSUS_HOST_DISEASE	graft versus host disease	0.611111	1.06423	0.319
KEGG	KEGG_COLORECTAL_CANCER	colorectal cancer	colorectal cancer	11/615	21/1071	0.757712	0.999746	0.920818	0.000110467	11	BAX/BCL2/DCC/FOS/JUN/MAP2K1/MAPK9/TGFB1/TGFB2/TGFBR1/TGFBR2	KEGG_COLORECTAL_CANCER	colorectal cancer	0.52381	0.912195	-0.471716
KEGG	KEGG_ERBB_SIGNALING_PATHWAY	erbb signaling pathway	erbb signaling pathway	11/615	26/1071	0.961644	0.999746	0.920818	0.000110467	11	ABL1/AREG/EGFR/EIF4EBP1/ERBB3/ERBB4/JUN/MAP2K1/MAPK9/SRC/TGFA	KEGG_ERBB_SIGNALING_PATHWAY	erbb signaling pathway	0.423077	0.736773	-1.57727
KEGG	KEGG_PROSTATE_CANCER	prostate cancer	prostate cancer	11/615	31/1071	0.996323	0.999746	0.920818	0.000110467	11	BCL2/EGFR/EP300/FGFR2/IGF1R/KLK3/MAP2K1/PDGFA/PDGFB/PDGFRA/TGFA	KEGG_PROSTATE_CANCER	prostate cancer	0.354839	0.617939	-2.50579
KEGG	KEGG_NEUROACTIVE_LIGAND_RECEPTOR_INTERACTION	neuroactive ligand receptor interaction	neuroactive ligand receptor interaction	11/615	32/1071	0.997804	0.999746	0.920818	0.000110467	11	EDNRB/F2/F2R/GH1/GHR/GZMA/LEP/PLG/PRL/PRSS2/PTH1R	KEGG_NEUROACTIVE_LIGAND_RECEPTOR_INTERACTION	neuroactive ligand receptor interaction	0.34375	0.598628	-2.67585
KEGG	KEGG_GLYCEROPHOSPHOLIPID_METABOLISM	glycerophospholipid metabolism	glycerophospholipid metabolism	10/615	14/1071	0.215535	0.999746	0.920818	0.000110467	10	DGKA/GPD1/LCAT/LPCAT2/LYPLA2/PCYT2/PHOSPHO1/PLA2G10/PLA2G15/PLA2G2A	KEGG_GLYCEROPHOSPHOLIPID_METABOLISM	glycerophospholipid metabolism	0.714286	1.2439	1.06633
KEGG	KEGG_ALLOGRAFT_REJECTION	allograft rejection	allograft rejection	10/615	16/1071	0.441978	0.999746	0.920818	0.000110467	10	CD28/CD40/CD80/FAS/FASLG/IFNG/IL10/IL12A/IL12B/TNF	KEGG_ALLOGRAFT_REJECTION	allograft rejection	0.625	1.08841	0.413623
KEGG	KEGG_MELANOGENESIS	melanogenesis	melanogenesis	10/615	16/1071	0.441978	0.999746	0.920818	0.000110467	10	EDN1/EDNRB/EP300/FZD8/KIT/KITLG/MAP2K1/POMC/TYRP1/WNT9A	KEGG_MELANOGENESIS	melanogenesis	0.625	1.08841	0.413623
KEGG	KEGG_PRIMARY_IMMUNODEFICIENCY	primary immunodeficiency	primary immunodeficiency	10/615	17/1071	0.555979	0.999746	0.920818	0.000110467	10	ADA/BLNK/CD4/CD40/CD8A/IL2RG/IL7R/PTPRC/TNFRSF13B/TNFRSF13C	KEGG_PRIMARY_IMMUNODEFICIENCY	primary immunodeficiency	0.588235	1.02439	0.11767
KEGG	KEGG_PEROXISOME	peroxisome	peroxisome	10/615	18/1071	0.659176	0.999746	0.920818	0.000110467	10	ACAA1/ACOX1/AGXT/ECI2/HAO1/HMGCL/MVK/NOS2/PECR/SOD2	KEGG_PEROXISOME	peroxisome	0.555556	0.96748	-0.161519
KEGG	KEGG_INSULIN_SIGNALING_PATHWAY	insulin signaling pathway	insulin signaling pathway	10/615	26/1071	0.984989	0.999746	0.920818	0.000110467	10	EIF4EBP1/FBP1/INPP5D/INSR/MAP2K1/MAPK9/PRKAB1/PTPN1/PTPRF/SORBS1	KEGG_INSULIN_SIGNALING_PATHWAY	insulin signaling pathway	0.384615	0.669794	-1.97861
KEGG	KEGG_CYTOSOLIC_DNA_SENSING_PATHWAY	cytosolic dna sensing pathway	cytosolic dna sensing pathway	9/615	12/1071	0.173205	0.999746	0.920818	0.000110467	9	CASP1/CCL4/CCL5/CXCL10/IL18/IL1B/IL33/IL6/ZBP1	KEGG_CYTOSOLIC_DNA_SENSING_PATHWAY	cytosolic dna sensing pathway	0.75	1.3061	1.2378
KEGG	KEGG_PATHOGENIC_ESCHERICHIA_COLI_INFECTION	pathogenic escherichia coli infection	pathogenic escherichia coli infection	9/615	15/1071	0.528807	0.999746	0.920818	0.000110467	9	ABL1/CD14/CDH1/EZR/ITGB1/KRT18/LY96/OCLN/TUBB3	KEGG_PATHOGENIC_ESCHERICHIA_COLI_INFECTION	pathogenic escherichia coli infection	0.6	1.04488	0.203186
KEGG	KEGG_GLUTATHIONE_METABOLISM	glutathione metabolism	glutathione metabolism	9/615	16/1071	0.640444	0.999746	0.920818	0.000110467	9	GGT1/GGT5/GSR/GSTA1/GSTA3/LAP3/OPLAH/PGD/RRM2	KEGG_GLUTATHIONE_METABOLISM	glutathione metabolism	0.5625	0.979573	-0.0955612
KEGG	KEGG_GAP_JUNCTION	gap junction	gap junction	9/615	18/1071	0.811759	0.999746	0.920818	0.000110467	9	CDK1/EGFR/ITPR1/MAP2K1/PDGFA/PDGFB/PDGFRA/SRC/TUBB3	KEGG_GAP_JUNCTION	gap junction	0.5	0.870732	-0.642039
KEGG	KEGG_GNRH_SIGNALING_PATHWAY	gnrh signaling pathway	gnrh signaling pathway	9/615	22/1071	0.963443	0.999746	0.920818	0.000110467	9	EGFR/ITPR1/JUN/MAP2K1/MAPK13/MAPK9/PLA2G10/PLA2G2A/SRC	KEGG_GNRH_SIGNALING_PATHWAY	gnrh signaling pathway	0.409091	0.712417	-1.5821
KEGG	KEGG_FC_EPSILON_RI_SIGNALING_PATHWAY	fc epsilon ri signaling pathway	fc epsilon ri signaling pathway	9/615	23/1071	0.977098	0.999746	0.920818	0.000110467	9	CSF2/FCER1A/INPP5D/MAP2K1/MAPK13/MAPK9/PLA2G10/PLA2G2A/TNF	KEGG_FC_EPSILON_RI_SIGNALING_PATHWAY	fc epsilon ri signaling pathway	0.391304	0.681442	-1.79275
KEGG	KEGG_P53_SIGNALING_PATHWAY	p53 signaling pathway	p53 signaling pathway	9/615	24/1071	0.985929	0.999746	0.920818	0.000110467	9	BAX/CDK1/FAS/IGFBP3/RRM2/SERPINE1/SHISA5/TNFRSF10B/TP53I3	KEGG_P53_SIGNALING_PATHWAY	p53 signaling pathway	0.375	0.653049	-1.99548
KEGG	KEGG_SMALL_CELL_LUNG_CANCER	small cell lung cancer	small cell lung cancer	9/615	27/1071	0.997054	0.999746	0.920818	0.000110467	9	BCL2/COL4A1/ITGA2/ITGA6/ITGAV/ITGB1/LAMA4/LAMB1/NOS2	KEGG_SMALL_CELL_LUNG_CANCER	small cell lung cancer	0.333333	0.580488	-2.56285
KEGG	KEGG_ARACHIDONIC_ACID_METABOLISM	arachidonic acid metabolism	arachidonic acid metabolism	8/615	11/1071	0.237495	0.999746	0.920818	0.000110467	8	GGT1/GGT5/HPGDS/LTA4H/PLA2G10/PLA2G2A/PTGDS/PTGES2	KEGG_ARACHIDONIC_ACID_METABOLISM	arachidonic acid metabolism	0.727273	1.26652	1.03138
KEGG	KEGG_FATTY_ACID_METABOLISM	fatty acid metabolism	fatty acid metabolism	8/615	11/1071	0.237495	0.999746	0.920818	0.000110467	8	ACAA1/ACOX1/ADH1B/ADH4/ALDH2/ECHS1/ECI2/HADH	KEGG_FATTY_ACID_METABOLISM	fatty acid metabolism	0.727273	1.26652	1.03138
KEGG	KEGG_GLYCEROLIPID_METABOLISM	glycerolipid metabolism	glycerolipid metabolism	8/615	11/1071	0.237495	0.999746	0.920818	0.000110467	8	ALDH2/DGKA/GLA/LIPF/LPL/MGLL/PNLIP/PNLIPRP1	KEGG_GLYCEROLIPID_METABOLISM	glycerolipid metabolism	0.727273	1.26652	1.03138
KEGG	KEGG_SNARE_INTERACTIONS_IN_VESICULAR_TRANSPORT	snare interactions in vesicular transport	snare interactions in vesicular transport	8/615	14/1071	0.619441	0.999746	0.920818	0.000110467	8	STX1B/STX3/STX4/STX6/STX8/VAMP5/VAMP8/VTI1A	KEGG_SNARE_INTERACTIONS_IN_VESICULAR_TRANSPORT	snare interactions in vesicular transport	0.571429	0.995122	-0.0213265
KEGG	KEGG_VALINE_LEUCINE_AND_ISOLEUCINE_DEGRADATION	valine leucine and isoleucine degradation	valine leucine and isoleucine degradation	8/615	14/1071	0.619441	0.999746	0.920818	0.000110467	8	ACAA1/ALDH2/BCAT1/ECHS1/HADH/HMGCL/MMUT/OXCT1	KEGG_VALINE_LEUCINE_AND_ISOLEUCINE_DEGRADATION	valine leucine and isoleucine degradation	0.571429	0.995122	-0.0213265
KEGG	KEGG_PARKINSONS_DISEASE	parkinsons disease	parkinsons disease	8/615	15/1071	0.723022	0.999746	0.920818	0.000110467	8	COX5B/COX6B1/GPR37/HTRA2/NDUFA5/NDUFS6/SDHB/UBE2L6	KEGG_PARKINSONS_DISEASE	parkinsons disease	0.533333	0.92878	-0.322448
KEGG	KEGG_OOCYTE_MEIOSIS	oocyte meiosis	oocyte meiosis	8/615	17/1071	0.867941	0.999746	0.920818	0.000110467	8	CDC27/CDK1/CHP1/IGF1R/ITPR1/MAP2K1/PPP2R5A/PPP3R1	KEGG_OOCYTE_MEIOSIS	oocyte meiosis	0.470588	0.819512	-0.870761
KEGG	KEGG_CELL_CYCLE	cell cycle	cell cycle	8/615	24/1071	0.995553	0.999746	0.920818	0.000110467	8	ABL1/CDC27/CDK1/EP300/MAD1L1/TGFB1/TGFB2/ZBTB17	KEGG_CELL_CYCLE	cell cycle	0.333333	0.580488	-2.41281
KEGG	KEGG_TIGHT_JUNCTION	tight junction	tight junction	8/615	24/1071	0.995553	0.999746	0.920818	0.000110467	8	ACTN2/ACTN4/CGN/F11R/JAM2/JAM3/OCLN/SRC	KEGG_TIGHT_JUNCTION	tight junction	0.333333	0.580488	-2.41281
KEGG	KEGG_BUTANOATE_METABOLISM	butanoate metabolism	butanoate metabolism	7/615	10/1071	0.319012	0.999746	0.920818	0.000110467	7	AKR1B10/ALDH2/ALDH5A1/ECHS1/HADH/HMGCL/OXCT1	KEGG_BUTANOATE_METABOLISM	butanoate metabolism	0.7	1.21902	0.807759
KEGG	KEGG_ETHER_LIPID_METABOLISM	ether lipid metabolism	ether lipid metabolism	7/615	10/1071	0.319012	0.999746	0.920818	0.000110467	7	ENPP2/ENPP6/LPCAT2/PAFAH1B3/PLA2G10/PLA2G2A/PLA2G7	KEGG_ETHER_LIPID_METABOLISM	ether lipid metabolism	0.7	1.21902	0.807759
KEGG	KEGG_TYROSINE_METABOLISM	tyrosine metabolism	tyrosine metabolism	7/615	11/1071	0.461666	0.999746	0.920818	0.000110467	7	ADH1B/ADH4/ALDH3A1/AOC3/DBH/GOT1/TYRP1	KEGG_TYROSINE_METABOLISM	tyrosine metabolism	0.636364	1.1082	0.41873
KEGG	KEGG_NITROGEN_METABOLISM	nitrogen metabolism	nitrogen metabolism	7/615	12/1071	0.595492	0.999746	0.920818	0.000110467	7	CA12/CA14/CA3/CA4/CA5A/CA6/CA9	KEGG_NITROGEN_METABOLISM	nitrogen metabolism	0.583333	1.01585	0.064109
KEGG	KEGG_ASTHMA	asthma	asthma	7/615	13/1071	0.709478	0.999746	0.920818	0.000110467	7	CCL11/CD40/FCER1A/IL10/PRG2/RNASE3/TNF	KEGG_ASTHMA	asthma	0.538462	0.937711	-0.262293
KEGG	KEGG_SPLICEOSOME	spliceosome	spliceosome	7/615	14/1071	0.799516	0.999746	0.920818	0.000110467	7	CWC15/HSPA1A/HSPA2/PQBP1/SART1/SMNDC1/SNRPB2	KEGG_SPLICEOSOME	spliceosome	0.5	0.870732	-0.565152
KEGG	KEGG_GLIOMA	glioma	glioma	7/615	17/1071	0.945856	0.999746	0.920818	0.000110467	7	EGFR/IGF1R/MAP2K1/PDGFA/PDGFB/PDGFRA/TGFA	KEGG_GLIOMA	glioma	0.411765	0.717073	-1.36498
KEGG	KEGG_LONG_TERM_DEPRESSION	long term depression	long term depression	7/615	18/1071	0.966836	0.999746	0.920818	0.000110467	7	CRH/IGF1R/ITPR1/MAP2K1/NOS1/PLA2G10/PLA2G2A	KEGG_LONG_TERM_DEPRESSION	long term depression	0.388889	0.677236	-1.60308
KEGG	KEGG_RIG_I_LIKE_RECEPTOR_SIGNALING_PATHWAY	rig i like receptor signaling pathway	rig i like receptor signaling pathway	7/615	19/1071	0.980136	0.999746	0.920818	0.000110467	7	CXCL10/CXCL8/IL12A/IL12B/MAPK13/MAPK9/TNF	KEGG_RIG_I_LIKE_RECEPTOR_SIGNALING_PATHWAY	rig i like receptor signaling pathway	0.368421	0.641592	-1.82976
KEGG	KEGG_PROGESTERONE_MEDIATED_OOCYTE_MATURATION	progesterone mediated oocyte maturation	progesterone mediated oocyte maturation	6/615	12/1071	0.793704	0.999746	0.920818	0.000110467	6	CDC27/CDK1/IGF1R/MAP2K1/MAPK13/MAPK9	KEGG_PROGESTERONE_MEDIATED_OOCYTE_MATURATION	progesterone mediated oocyte maturation	0.5	0.870732	-0.522735
KEGG	KEGG_GLYCOLYSIS_GLUCONEOGENESIS	glycolysis gluconeogenesis	glycolysis gluconeogenesis	6/615	13/1071	0.865898	0.999746	0.920818	0.000110467	6	ADH1B/ADH4/ALDH2/ALDH3A1/FBP1/GPI	KEGG_GLYCOLYSIS_GLUCONEOGENESIS	glycolysis gluconeogenesis	0.461538	0.803752	-0.826381
KEGG	KEGG_OXIDATIVE_PHOSPHORYLATION	oxidative phosphorylation	oxidative phosphorylation	6/615	13/1071	0.865898	0.999746	0.920818	0.000110467	6	ATP6V1D/COX5B/COX6B1/NDUFA5/NDUFS6/SDHB	KEGG_OXIDATIVE_PHOSPHORYLATION	oxidative phosphorylation	0.461538	0.803752	-0.826381
KEGG	KEGG_MTOR_SIGNALING_PATHWAY	mtor signaling pathway	mtor signaling pathway	6/615	14/1071	0.915685	0.999746	0.920818	0.000110467	6	EIF4EBP1/HIF1A/PGF/VEGFA/VEGFB/VEGFD	KEGG_MTOR_SIGNALING_PATHWAY	mtor signaling pathway	0.428571	0.746341	-1.10898
KEGG	KEGG_LONG_TERM_POTENTIATION	long term potentiation	long term potentiation	6/615	15/1071	0.948509	0.999746	0.920818	0.000110467	6	CHP1/EP300/ITPR1/MAP2K1/PPP1R12A/PPP3R1	KEGG_LONG_TERM_POTENTIATION	long term potentiation	0.4	0.696585	-1.37372
KEGG	KEGG_AUTOIMMUNE_THYROID_DISEASE	autoimmune thyroid disease	autoimmune thyroid disease	6/615	16/1071	0.969351	0.999746	0.920818	0.000110467	6	CD28/CD40/CD80/FAS/FASLG/IL10	KEGG_AUTOIMMUNE_THYROID_DISEASE	autoimmune thyroid disease	0.375	0.653049	-1.62311
KEGG	KEGG_CHRONIC_MYELOID_LEUKEMIA	chronic myeloid leukemia	chronic myeloid leukemia	6/615	20/1071	0.996865	0.999746	0.920818	0.000110467	6	ABL1/MAP2K1/TGFB1/TGFB2/TGFBR1/TGFBR2	KEGG_CHRONIC_MYELOID_LEUKEMIA	chronic myeloid leukemia	0.3	0.522439	-2.50259
KEGG	KEGG_VASCULAR_SMOOTH_MUSCLE_CONTRACTION	vascular smooth muscle contraction	vascular smooth muscle contraction	6/615	22/1071	0.99909	0.999746	0.920818	0.000110467	6	ACTA2/ITPR1/MAP2K1/PLA2G10/PLA2G2A/PPP1R12A	KEGG_VASCULAR_SMOOTH_MUSCLE_CONTRACTION	vascular smooth muscle contraction	0.272727	0.474945	-2.88852
KEGG	KEGG_FC_GAMMA_R_MEDIATED_PHAGOCYTOSIS	fc gamma r mediated phagocytosis	fc gamma r mediated phagocytosis	6/615	23/1071	0.999519	0.999746	0.920818	0.000110467	6	DNM3/FCGR2A/GSN/INPP5D/MAP2K1/PTPRC	KEGG_FC_GAMMA_R_MEDIATED_PHAGOCYTOSIS	fc gamma r mediated phagocytosis	0.26087	0.454295	-3.07106
KEGG	KEGG_CARDIAC_MUSCLE_CONTRACTION	cardiac muscle contraction	cardiac muscle contraction	5/615	12/1071	0.919037	0.999746	0.920818	0.000110467	5	ATP1B1/COX5B/COX6B1/MYL3/TPM3	KEGG_CARDIAC_MUSCLE_CONTRACTION	cardiac muscle contraction	0.416667	0.72561	-1.10958
KEGG	KEGG_ACUTE_MYELOID_LEUKEMIA	acute myeloid leukemia	acute myeloid leukemia	5/615	13/1071	0.952249	0.999746	0.920818	0.000110467	5	CEBPA/EIF4EBP1/FLT3/KIT/MAP2K1	KEGG_ACUTE_MYELOID_LEUKEMIA	acute myeloid leukemia	0.384615	0.669794	-1.39047
KEGG	KEGG_AMINO_SUGAR_AND_NUCLEOTIDE_SUGAR_METABOLISM	amino sugar and nucleotide sugar metabolism	amino sugar and nucleotide sugar metabolism	5/615	14/1071	0.972563	0.999746	0.920818	0.000110467	5	CHIT1/GNPDA1/GNPDA2/GPI/NPL	KEGG_AMINO_SUGAR_AND_NUCLEOTIDE_SUGAR_METABOLISM	amino sugar and nucleotide sugar metabolism	0.357143	0.621951	-1.6528
KEGG	KEGG_UBIQUITIN_MEDIATED_PROTEOLYSIS	ubiquitin mediated proteolysis	ubiquitin mediated proteolysis	3/615	10/1071	0.981583	0.999746	0.920818	0.000110467	3	CDC27/ELOB/UBE2L6	KEGG_UBIQUITIN_MEDIATED_PROTEOLYSIS	ubiquitin mediated proteolysis	0.3	0.522439	-1.76124
KEGG	KEGG_PHOSPHATIDYLINOSITOL_SIGNALING_SYSTEM	phosphatidylinositol signaling system	phosphatidylinositol signaling system	3/615	12/1071	0.995329	0.999746	0.920818	0.000110467	3	DGKA/INPP5D/ITPR1	KEGG_PHOSPHATIDYLINOSITOL_SIGNALING_SYSTEM	phosphatidylinositol signaling system	0.25	0.435366	-2.28327
KEGG	KEGG_NON_SMALL_CELL_LUNG_CANCER	non small cell lung cancer	non small cell lung cancer	3/615	14/1071	0.998882	0.999746	0.920818	0.000110467	3	EGFR/MAP2K1/TGFA	KEGG_NON_SMALL_CELL_LUNG_CANCER	non small cell lung cancer	0.214286	0.373171	-2.74046
KEGG	KEGG_ENDOMETRIAL_CANCER	endometrial cancer	endometrial cancer	3/615	15/1071	0.999463	0.999746	0.920818	0.000110467	3	CDH1/EGFR/MAP2K1	KEGG_ENDOMETRIAL_CANCER	endometrial cancer	0.2	0.348293	-2.95062
KEGG	KEGG_STARCH_AND_SUCROSE_METABOLISM	starch and sucrose metabolism	starch and sucrose metabolism	2/615	10/1071	0.997271	0.999746	0.920818	0.000110467	2	GPI/GUSB	KEGG_STARCH_AND_SUCROSE_METABOLISM	starch and sucrose metabolism	0.2	0.348293	-2.40349
REACTOME	REACTOME_EXTRACELLULAR_MATRIX_ORGANIZATION	extracellular matrix organization	extracellular matrix organization	108/1246	133/2137	6.45939e-09	3.10696e-06	2.90332e-06	5.50766	108	ACAN/ACTA2/ADAM12/ADAM15/ADAM8/ADAM9/ADAMTS1/ADAMTS16/ADAMTS4/ADAMTS8/AGRN/APP/BCAN/BGN/BSG/CDH1/CEACAM1/CEACAM6/CEACAM8/COL15A1/COL18A1/COL28A1/COL3A1/COL4A1/COL5A1/COL6A3/COMP/CTRB1/CTSB/CTSD/CTSL/CTSV/DAG1/DCN/DDR1/DMD/DMP1/DTNB/EFEMP1/ELN/F11R/FBLN2/FBN2/FGA/FGF2/FURIN/HSPG2/ICAM1/ICAM2/ICAM3/ICAM4/ICAM5/ITGA11/ITGA2/ITGA5/ITGA6/ITGAL/ITGAM/ITGAV/ITGB1/ITGB2/JAM2/JAM3/KDR/KLK7/KLKB1/LAMA4/LAMB1/LTBP2/LTBP3/MATN3/MFAP4/MFAP5/MMP1/MMP10/MMP12/MMP3/MMP7/MMP8/MMP9/NCAM1/NCAN/NID1/NID2/OPTC/PDGFA/PDGFB/PECAM1/PHYKPL/PLG/PRSS2/SDC1/SDC4/SERPINE1/SERPINH1/SPP1/TGFB1/TGFB2/TIMP1/TIMP2/TNC/TNN/TNXB/TPSAB1/TTR/VCAM1/VCAN/VWF	REACTOME_EXTRACELLULAR_MATRIX_ORGANIZATION	extracellular matrix organization	0.81203	1.3927	5.5292
REACTOME	REACTOME_NEUTROPHIL_DEGRANULATION	neutrophil degranulation	neutrophil degranulation	146/1246	190/2137	1.69041e-08	4.06544e-06	3.79898e-06	5.39089	146	A1BG/ACAA1/ADA2/ADAM8/ADGRE5/AHSG/ANXA2/ARG1/ARSA/ARSB/ASAH1/ATP6AP2/ATP6V1D/AZU1/B2M/B4GALT1/BST2/C3/CANT1/CD14/CD177/CD300A/CD33/CD36/CD55/CD58/CD59/CD63/CD93/CDA/CEACAM1/CEACAM3/CEACAM6/CEACAM8/CFD/CFP/CHI3L1/CHIT1/CKAP4/CLEC12A/CLEC4D/CLEC5A/CPPED1/CR1/CREG1/CST3/CSTB/CTSB/CTSC/CTSD/CTSH/CTSZ/CXCL1/DEFA1/DEFA1B/DPP7/DYNLT1/FABP5/FCAR/FCGR2A/FCGR3B/FCN1/FGR/FOLR3/GGH/GLA/GLB1/GM2A/GPI/GRN/GSN/GUSB/HMOX2/HPSE/HSPA1A/IGF2R/IQGAP2/ITGAL/ITGAM/ITGAV/ITGB2/LAIR1/LAMP2/LCN2/LGALS3/LILRA3/LILRB2/LRG1/LTA4H/MCEMP1/MME/MMP8/MMP9/MNDA/MPO/NFASC/NHLRC3/NIT2/NPC2/OLFM4/OLR1/ORM1/OSCAR/PADI2/PECAM1/PGLYRP1/PIGR/PLAU/PLAUR/PRCP/PRDX6/PRG2/PRG3/PRSS2/PRTN3/PSAP/PSMD1/PTGES2/PTPRB/PTPRC/PTPRN2/PTX3/QPCT/QSOX1/RAB44/RAB6A/RETN/RNASE3/RNASET2/S100A11/S100A12/S100P/SERPINA1/SERPINA3/SIGLEC5/SIGLEC9/SIRPA/SIRPB1/SRP14/TCN1/TIMP2/TLR2/TNFRSF1B/TTR/TXNDC5/VAMP8	REACTOME_NEUTROPHIL_DEGRANULATION	neutrophil degranulation	0.768421	1.31791	5.42774
REACTOME	REACTOME_TNFS_BIND_THEIR_PHYSIOLOGICAL_RECEPTORS	tnfs bind their physiological receptors	tnfs bind their physiological receptors	21/1246	21/2137	1.11995e-05	0.00179565	0.00167796	2.74578	21	CD27/CD70/EDA2R/EDAR/FASLG/LTA/TNFRSF11B/TNFRSF13B/TNFRSF14/TNFRSF17/TNFRSF1A/TNFRSF1B/TNFRSF4/TNFRSF6B/TNFRSF8/TNFRSF9/TNFSF11/TNFSF13/TNFSF13B/TNFSF14/TNFSF8	REACTOME_TNFS_BIND_THEIR_PHYSIOLOGICAL_RECEPTORS	tnfs bind their physiological receptors	1	1.71509	3.89343
REACTOME	REACTOME_IMMUNOREGULATORY_INTERACTIONS_BETWEEN_A_LYMPHOID_AND_A_NON_LYMPHOID_CELL	immunoregulatory interactions between a lymphoid and a non lymphoid cell	immunoregulatory interactions between a lymphoid and a non lymphoid cell	69/1246	87/2137	2.08574e-05	0.00200648	0.00187497	2.69757	69	B2M/C3/CD160/CD1C/CD200/CD22/CD300A/CD300C/CD300E/CD300LF/CD33/CD34/CD40/CD8A/CD99/CDH1/CLEC4G/COL3A1/COLEC12/CRTAM/CXADR/ICAM1/ICAM2/ICAM3/ICAM4/ICAM5/IGLC2/ITGAL/ITGB1/ITGB2/KIR2DL2/KIR2DL3/KLRB1/KLRD1/KLRF1/KLRK1/LAIR1/LAIR2/LILRA2/LILRA3/LILRA5/LILRA6/LILRB1/LILRB2/LILRB4/MICA/MICB/NCR1/NCR3LG1/NECTIN2/NPDC1/OSCAR/PILRA/PILRB/PVR/SFTPD/SH2D1A/SIGLEC1/SIGLEC10/SIGLEC5/SIGLEC6/SIGLEC7/SIGLEC8/SIGLEC9/SLAMF6/SLAMF7/TREM2/TREML2/VCAM1	REACTOME_IMMUNOREGULATORY_INTERACTIONS_BETWEEN_A_LYMPHOID_AND_A_NON_LYMPHOID_CELL	immunoregulatory interactions between a lymphoid and a non lymphoid cell	0.793103	1.36024	4.056
REACTOME	REACTOME_DISEASES_OF_METABOLISM	diseases of metabolism	diseases of metabolism	65/1246	81/2137	1.79384e-05	0.00200648	0.00187497	2.69757	65	ACAN/ACY1/ADA/ADAMTS1/ADAMTS13/ADAMTS15/ADAMTS16/ADAMTS4/ADAMTS8/ADAMTSL2/ADAMTSL4/ADAMTSL5/AGRN/AHCY/ARSB/B4GALT1/BCAN/BGN/BTD/C1GALT1C1/CBLIF/CFP/CSF2RA/CSF2RB/CSPG4/CSPG5/DAG1/DCN/DCXR/ECHS1/FDX1/FDX2/GALNT3/GGT1/GLB1/GPC1/GPC5/GUSB/HSPG2/HYAL1/IDS/IDUA/KHK/MMUT/MTR/MUC13/NCAN/NOTCH1/OGN/OMD/OPLAH/POMC/PRELP/SDC1/SDC4/SFTPA1/SFTPA2/SFTPD/SGSH/SPON1/SPON2/TALDO1/TCN2/THBS2/VCAN	REACTOME_DISEASES_OF_METABOLISM	diseases of metabolism	0.802469	1.37631	4.08218
REACTOME	REACTOME_INNATE_IMMUNE_SYSTEM	innate immune system	innate immune system	238/1246	350/2137	3.07149e-05	0.00211055	0.00197222	2.6756	238	A1BG/ABL1/ACAA1/ADA2/ADAM8/ADGRE5/AGER/AHSG/ANXA2/APP/ARG1/ARSA/ARSB/ASAH1/ATOX1/ATP6AP2/ATP6V1D/AZU1/B2M/B4GALT1/BAIAP2/BCL2/BPIFB1/BPIFB2/BRK1/BST2/C1QA/C1R/C1S/C2/C3/C4BPB/C5/C7/C8B/C9/CANT1/CASP1/CCL17/CCL22/CD14/CD177/CD209/CD300A/CD300E/CD33/CD36/CD4/CD46/CD55/CD58/CD59/CD63/CD93/CDA/CEACAM1/CEACAM3/CEACAM6/CEACAM8/CFB/CFD/CFH/CFHR2/CFHR5/CFI/CFP/CHGA/CHI3L1/CHIT1/CKAP4/CLEC10A/CLEC12A/CLEC4A/CLEC4D/CLEC5A/CLEC6A/CLEC7A/CPPED1/CR1/CR2/CREG1/CST3/CSTB/CTSB/CTSC/CTSD/CTSH/CTSL/CTSV/CTSZ/CXCL1/DEFA1/DEFA1B/DEFB103A/DEFB103B/DEFB4A/DEFB4B/DNM3/DPP7/DYNLT1/EP300/F2/FABP5/FCAR/FCER1A/FCGR2A/FCGR3B/FCN1/FGA/FGR/FOLR3/FOS/GGH/GLA/GLB1/GM2A/GNLY/GPI/GRN/GSN/GUSB/HMOX2/HPSE/HSPA1A/ICAM2/ICAM3/IGF2R/IGLC2/IL1B/IQGAP2/ITGAL/ITGAM/ITGAV/ITGB2/ITPR1/JUN/KLRD1/KLRK1/LAIR1/LAMP2/LBP/LCN2/LGALS3/LGMN/LILRA3/LILRB2/LPO/LRG1/LRRFIP1/LTA4H/LY96/MAP2K1/MAPK13/MAPK9/MASP1/MBL2/MCEMP1/MME/MMP8/MMP9/MNDA/MPO/MUC13/NCF2/NFASC/NFATC3/NHLRC3/NIT2/NOS1/NOS2/NOS3/NPC2/OLFM4/OLR1/ORM1/OSCAR/PADI2/PECAM1/PGLYRP1/PI3/PIGR/PLA2G2A/PLAU/PLAUR/POLR2F/PPP3R1/PRCP/PRDX6/PRG2/PRG3/PRSS2/PRTN3/PSAP/PSMD1/PTGES2/PTPRB/PTPRC/PTPRN2/PTX3/QPCT/QSOX1/RAB44/RAB6A/REG3A/REG3G/RETN/RNASE3/RNASE6/RNASET2/S100A11/S100A12/S100P/SERPINA1/SERPINA3/SERPING1/SFTPA1/SFTPA2/SFTPD/SIGLEC5/SIGLEC9/SIRPA/SIRPB1/SRC/SRP14/TAB2/TAX1BP1/TCN1/TIMP2/TLR1/TLR2/TNFRSF1B/TREM2/TTR/TXN/TXNDC5/UBE2L6/VAMP8/ZBP1	REACTOME_INNATE_IMMUNE_SYSTEM	innate immune system	0.68	1.16626	4.02143
REACTOME	REACTOME_REGULATION_OF_INSULIN_LIKE_GROWTH_FACTOR_IGF_TRANSPORT_AND_UPTAKE_BY_INSULIN_LIKE_GROWTH_FACTOR_BINDING_PROTEINS_IGFBPS	regulation of insulin like growth factor igf transport and uptake by insulin like growth factor binding proteins igfbps	regulation of insulin like growth factor igf transport and uptake by insulin like growth factor binding proteins igfbps	59/1246	73/2137	2.9724e-05	0.00211055	0.00197222	2.6756	59	AFP/AHSG/APOA1/APOA2/APOL1/APP/BPIFB2/C3/CCN1/CDH2/CHGB/CHRDL1/CKAP4/CSF1/CST3/DMP1/F2/FAM20A/FGA/FGF23/FSTL1/FSTL3/GAS6/GZMH/HRC/IGFBP1/IGFBP2/IGFBP3/IGFBP4/IGFBP6/IGFBP7/IL6/KLK3/LAMB1/LGALS1/MATN3/MFGE8/MMP1/MSLN/MXRA8/PCSK9/PENK/PLG/PROC/QSOX1/SCG2/SCG3/SERPINA1/SERPINC1/SERPIND1/SHISA5/SPP1/STC2/TGOLN2/TIMP1/TNC/VCAN/VGF/VWA1	REACTOME_REGULATION_OF_INSULIN_LIKE_GROWTH_FACTOR_IGF_TRANSPORT_AND_UPTAKE_BY_INSULIN_LIKE_GROWTH_FACTOR_BINDING_PROTEINS_IGFBPS	regulation of insulin like growth factor igf transport and uptake by insulin like growth factor binding proteins igfbps	0.808219	1.38617	3.9692
REACTOME	REACTOME_GLYCOSAMINOGLYCAN_METABOLISM	glycosaminoglycan metabolism	glycosaminoglycan metabolism	34/1246	39/2137	8.57968e-05	0.00515853	0.00482042	2.28747	34	ACAN/AGRN/ARSB/B3GNT7/B4GALT1/BCAN/BGN/CHP1/CSPG4/CSPG5/DCN/GLB1/GPC1/GPC5/GUSB/HPSE/HS3ST3B1/HS6ST1/HS6ST2/HSPG2/HYAL1/IDS/IDUA/LYVE1/NCAN/OGN/OMD/PRELP/SDC1/SDC4/SGSH/ST3GAL1/STAB2/VCAN	REACTOME_GLYCOSAMINOGLYCAN_METABOLISM	glycosaminoglycan metabolism	0.871795	1.49521	3.69008
REACTOME	REACTOME_DEGRADATION_OF_THE_EXTRACELLULAR_MATRIX	degradation of the extracellular matrix	degradation of the extracellular matrix	46/1246	56/2137	0.000110772	0.00592017	0.00553215	2.22767	46	ACAN/ADAM15/ADAM8/ADAM9/ADAMTS1/ADAMTS16/ADAMTS4/ADAMTS8/BCAN/BSG/CDH1/COL15A1/COL18A1/COL3A1/COL4A1/COL5A1/COL6A3/CTRB1/CTSB/CTSD/CTSL/CTSV/DCN/ELN/FBN2/FURIN/HSPG2/KLK7/KLKB1/LAMB1/MMP1/MMP10/MMP12/MMP3/MMP7/MMP8/MMP9/NID1/OPTC/PHYKPL/PLG/PRSS2/SPP1/TIMP1/TIMP2/TPSAB1	REACTOME_DEGRADATION_OF_THE_EXTRACELLULAR_MATRIX	degradation of the extracellular matrix	0.821429	1.40882	3.66533
REACTOME	REACTOME_INTERLEUKIN_10_SIGNALING	interleukin 10 signaling	interleukin 10 signaling	30/1246	34/2137	0.000143379	0.00689655	0.00644453	2.16137	30	CCL19/CCL20/CCL22/CCL3/CCL4/CCL5/CD80/CSF1/CSF2/CSF3/CXCL1/CXCL10/CXCL8/FCER2/ICAM1/IL10/IL10RA/IL10RB/IL12A/IL12B/IL18/IL1B/IL1R1/IL1RN/IL6/LIF/TIMP1/TNF/TNFRSF1A/TNFRSF1B	REACTOME_INTERLEUKIN_10_SIGNALING	interleukin 10 signaling	0.882353	1.51331	3.56716
REACTOME	REACTOME_DISEASES_ASSOCIATED_WITH_GLYCOSAMINOGLYCAN_METABOLISM	diseases associated with glycosaminoglycan metabolism	diseases associated with glycosaminoglycan metabolism	18/1246	19/2137	0.000493578	0.0215828	0.0201682	1.66589	18	ACAN/AGRN/B4GALT1/BCAN/BGN/CSPG4/CSPG5/DCN/GPC1/GPC5/HSPG2/NCAN/OGN/OMD/PRELP/SDC1/SDC4/VCAN	REACTOME_DISEASES_ASSOCIATED_WITH_GLYCOSAMINOGLYCAN_METABOLISM	diseases associated with glycosaminoglycan metabolism	0.947368	1.62482	3.23437
REACTOME	REACTOME_DEFECTIVE_B4GALT7_CAUSES_EDS_PROGEROID_TYPE	defective b4galt7 causes eds progeroid type	defective b4galt7 causes eds progeroid type	13/1246	13/2137	0.000876759	0.0351434	0.03284	1.45416	13	AGRN/BCAN/BGN/CSPG4/CSPG5/DCN/GPC1/GPC5/HSPG2/NCAN/SDC1/SDC4/VCAN	REACTOME_DEFECTIVE_B4GALT7_CAUSES_EDS_PROGEROID_TYPE	defective b4galt7 causes eds progeroid type	1	1.71509	3.05756
REACTOME	REACTOME_COMPLEMENT_CASCADE	complement cascade	complement cascade	28/1246	33/2137	0.000989169	0.0365993	0.0342004	1.43653	28	C1QA/C1R/C1S/C2/C3/C4BPB/C5/C7/C8B/C9/CD46/CD55/CD59/CFB/CFD/CFH/CFHR2/CFHR5/CFI/CFP/CR1/CR2/F2/FCN1/IGLC2/MASP1/MBL2/SERPING1	REACTOME_COMPLEMENT_CASCADE	complement cascade	0.848485	1.45523	3.11589
REACTOME	REACTOME_DISEASES_OF_GLYCOSYLATION	diseases of glycosylation	diseases of glycosylation	37/1246	46/2137	0.00118277	0.0406368	0.0379733	1.39108	37	ACAN/ADAMTS1/ADAMTS13/ADAMTS15/ADAMTS16/ADAMTS4/ADAMTS8/ADAMTSL2/ADAMTSL4/ADAMTSL5/AGRN/B4GALT1/BCAN/BGN/C1GALT1C1/CFP/CSPG4/CSPG5/DAG1/DCN/GALNT3/GLB1/GPC1/GPC5/HSPG2/MUC13/NCAN/NOTCH1/OGN/OMD/PRELP/SDC1/SDC4/SPON1/SPON2/THBS2/VCAN	REACTOME_DISEASES_OF_GLYCOSYLATION	diseases of glycosylation	0.804348	1.37953	3.07656
REACTOME	REACTOME_PEPTIDE_LIGAND_BINDING_RECEPTORS	peptide ligand binding receptors	peptide ligand binding receptors	47/1246	61/2137	0.00150494	0.0427189	0.039919	1.36938	47	ANXA1/APP/C3/C5/CCL11/CCL16/CCL17/CCL19/CCL20/CCL21/CCL22/CCL23/CCL25/CCL27/CCL28/CCL3/CCL4/CCL5/CCL7/CX3CL1/CXCL1/CXCL10/CXCL11/CXCL12/CXCL13/CXCL16/CXCL8/CXCL9/EDN1/EDNRB/F2/F2R/GAL/GPR37/GRP/INSL5/MLN/NPY/OXT/PENK/POMC/PPY/PROK1/PSAP/PYY/RLN2/XCL1	REACTOME_PEPTIDE_LIGAND_BINDING_RECEPTORS	peptide ligand binding receptors	0.770492	1.32146	3.01163
REACTOME	REACTOME_HEPARAN_SULFATE_HEPARIN_HS_GAG_METABOLISM	heparan sulfate heparin hs gag metabolism	heparan sulfate heparin hs gag metabolism	22/1246	25/2137	0.00133673	0.0427189	0.039919	1.36938	22	AGRN/BCAN/BGN/CSPG4/CSPG5/DCN/GLB1/GPC1/GPC5/GUSB/HPSE/HS3ST3B1/HS6ST1/HS6ST2/HSPG2/IDS/IDUA/NCAN/SDC1/SDC4/SGSH/VCAN	REACTOME_HEPARAN_SULFATE_HEPARIN_HS_GAG_METABOLISM	heparan sulfate heparin hs gag metabolism	0.88	1.50928	3.0283
REACTOME	REACTOME_HS_GAG_DEGRADATION	hs gag degradation	hs gag degradation	12/1246	12/2137	0.00150982	0.0427189	0.039919	1.36938	12	AGRN/GLB1/GPC1/GPC5/GUSB/HPSE/HSPG2/IDS/IDUA/SDC1/SDC4/SGSH	REACTOME_HS_GAG_DEGRADATION	hs gag degradation	1	1.71509	2.93692
REACTOME	REACTOME_O_LINKED_GLYCOSYLATION	o linked glycosylation	o linked glycosylation	24/1246	28/2137	0.001762	0.0470846	0.0439985	1.32712	24	ADAMTS1/ADAMTS13/ADAMTS15/ADAMTS16/ADAMTS4/ADAMTS8/ADAMTSL2/ADAMTSL4/ADAMTSL5/B3GNT7/C1GALT1C1/CFP/DAG1/GALNT10/GALNT2/GALNT3/GALNT7/GCNT1/MUC13/SPON1/SPON2/ST3GAL1/ST6GAL1/THBS2	REACTOME_O_LINKED_GLYCOSYLATION	o linked glycosylation	0.857143	1.47008	2.96026
REACTOME	REACTOME_ATTACHMENT_AND_ENTRY	attachment and entry	attachment and entry	11/1246	11/2137	0.00259908	0.0625079	0.058411	1.20406	11	ACE2/AGRN/CTSL/FURIN/GPC1/GPC5/HAVCR1/HSPG2/NRP1/SDC1/SDC4	REACTOME_ATTACHMENT_AND_ENTRY	attachment and entry	1	1.71509	2.81122
REACTOME	REACTOME_CS_DS_DEGRADATION	cs ds degradation	cs ds degradation	11/1246	11/2137	0.00259908	0.0625079	0.058411	1.20406	11	ARSB/BCAN/BGN/CSPG4/CSPG5/DCN/HYAL1/IDS/IDUA/NCAN/VCAN	REACTOME_CS_DS_DEGRADATION	cs ds degradation	1	1.71509	2.81122
REACTOME	REACTOME_CHONDROITIN_SULFATE_DERMATAN_SULFATE_METABOLISM	chondroitin sulfate dermatan sulfate metabolism	chondroitin sulfate dermatan sulfate metabolism	17/1246	19/2137	0.0034929	0.0800041	0.0747604	1.09689	17	AGRN/ARSB/BCAN/BGN/CSPG4/CSPG5/DCN/GPC1/GPC5/HSPG2/HYAL1/IDS/IDUA/NCAN/SDC1/SDC4/VCAN	REACTOME_CHONDROITIN_SULFATE_DERMATAN_SULFATE_METABOLISM	chondroitin sulfate dermatan sulfate metabolism	0.894737	1.53455	2.7671
REACTOME	REACTOME_ACTIVATION_OF_MATRIX_METALLOPROTEINASES	activation of matrix metalloproteinases	activation of matrix metalloproteinases	16/1246	18/2137	0.00543252	0.118327	0.110572	0.926915	16	COL18A1/CTRB1/CTSV/FURIN/KLKB1/MMP1/MMP10/MMP3/MMP7/MMP8/MMP9/PLG/PRSS2/TIMP1/TIMP2/TPSAB1	REACTOME_ACTIVATION_OF_MATRIX_METALLOPROTEINASES	activation of matrix metalloproteinases	0.888889	1.52452	2.64214
REACTOME	REACTOME_O_GLYCOSYLATION_OF_TSR_DOMAIN_CONTAINING_PROTEINS	o glycosylation of tsr domain containing proteins	o glycosylation of tsr domain containing proteins	13/1246	14/2137	0.00565807	0.118327	0.110572	0.926915	13	ADAMTS1/ADAMTS13/ADAMTS15/ADAMTS16/ADAMTS4/ADAMTS8/ADAMTSL2/ADAMTSL4/ADAMTSL5/CFP/SPON1/SPON2/THBS2	REACTOME_O_GLYCOSYLATION_OF_TSR_DOMAIN_CONTAINING_PROTEINS	o glycosylation of tsr domain containing proteins	0.928571	1.59258	2.63002
REACTOME	REACTOME_RESPONSE_TO_ELEVATED_PLATELET_CYTOSOLIC_CA2	response to elevated platelet cytosolic ca2	response to elevated platelet cytosolic ca2	50/1246	68/2137	0.00597512	0.119751	0.111903	0.921719	50	A1BG/ACTN2/ACTN4/AHSG/ANXA5/APOA1/APOH/APP/CD109/CD36/CD63/CFD/CLEC3B/FAM3C/FGA/GAS6/HGF/ITIH3/ITIH4/LAMP2/LGALS3BP/ORM1/PCDH7/PDGFA/PDGFB/PECAM1/PLG/PSAP/QSOX1/RARRES2/SCG3/SELENOP/SELP/SERPINA1/SERPINA3/SERPINA4/SERPINE1/SERPINF2/SERPING1/STX4/SYTL4/TGFB1/TGFB2/TIMP1/TIMP3/TTN/VEGFA/VEGFB/VEGFD/VWF	REACTOME_RESPONSE_TO_ELEVATED_PLATELET_CYTOSOLIC_CA2	response to elevated platelet cytosolic ca2	0.735294	1.26109	2.58698
REACTOME	REACTOME_INTEGRIN_CELL_SURFACE_INTERACTIONS	integrin cell surface interactions	integrin cell surface interactions	34/1246	44/2137	0.00634536	0.122085	0.114083	0.913339	34	AGRN/BSG/CDH1/COL18A1/COL3A1/COL4A1/COL5A1/COL6A3/COMP/F11R/FGA/HSPG2/ICAM1/ICAM2/ICAM3/ICAM4/ICAM5/ITGA11/ITGA2/ITGA5/ITGA6/ITGAL/ITGAM/ITGAV/ITGB1/ITGB2/JAM2/JAM3/KDR/PECAM1/SPP1/TNC/VCAM1/VWF	REACTOME_INTEGRIN_CELL_SURFACE_INTERACTIONS	integrin cell surface interactions	0.772727	1.3253	2.57775
REACTOME	REACTOME_METABOLISM_OF_VITAMINS_AND_COFACTORS	metabolism of vitamins and cofactors	metabolism of vitamins and cofactors	43/1246	58/2137	0.00832386	0.151042	0.141142	0.820902	43	ACP5/AGRN/AKR1B10/AKR1C4/APOA1/APOA2/APOA4/APOM/BTD/CBLIF/CD38/COQ7/CTRB1/CYB5A/ENPP2/FOLR2/GCHFR/GPC1/GPC5/GPIHBP1/HSPG2/LPL/MMUT/MOCS2/MTR/NADK/NAMPT/NMNAT1/NOS3/NT5E/PLB1/PNLIP/PTS/RBP1/RBP2/SDC1/SDC4/SHMT1/TCN1/TCN2/TPK1/TTR/VNN2	REACTOME_METABOLISM_OF_VITAMINS_AND_COFACTORS	metabolism of vitamins and cofactors	0.741379	1.27153	2.47872
REACTOME	REACTOME_EARLY_SARS_COV_2_INFECTION_EVENTS	early sars cov 2 infection events	early sars cov 2 infection events	12/1246	13/2137	0.0091065	0.151042	0.141142	0.820902	12	ACE2/AGRN/BECN1/CTSL/FURIN/GPC1/GPC5/HAVCR1/HSPG2/NRP1/SDC1/SDC4	REACTOME_EARLY_SARS_COV_2_INFECTION_EVENTS	early sars cov 2 infection events	0.923077	1.58316	2.49346
REACTOME	REACTOME_INITIAL_TRIGGERING_OF_COMPLEMENT	initial triggering of complement	initial triggering of complement	12/1246	13/2137	0.0091065	0.151042	0.141142	0.820902	12	C1QA/C1R/C1S/C2/C3/CFB/CFD/CFP/FCN1/IGLC2/MASP1/MBL2	REACTOME_INITIAL_TRIGGERING_OF_COMPLEMENT	initial triggering of complement	0.923077	1.58316	2.49346
REACTOME	REACTOME_STRIATED_MUSCLE_CONTRACTION	striated muscle contraction	striated muscle contraction	12/1246	13/2137	0.0091065	0.151042	0.141142	0.820902	12	ACTN2/DMD/MYBPC1/MYBPC2/MYL1/MYL3/MYL4/NEB/TMOD4/TPM3/TTN/VIM	REACTOME_STRIATED_MUSCLE_CONTRACTION	striated muscle contraction	0.923077	1.58316	2.49346
REACTOME	REACTOME_NON_INTEGRIN_MEMBRANE_ECM_INTERACTIONS	non integrin membrane ecm interactions	non integrin membrane ecm interactions	24/1246	30/2137	0.0103283	0.165597	0.154744	0.780946	24	ACTA2/AGRN/COL3A1/COL4A1/COL5A1/DAG1/DDR1/DMD/DTNB/FGF2/HSPG2/ITGA2/ITGA6/ITGAV/ITGB1/LAMA4/LAMB1/PDGFA/PDGFB/SDC1/SDC4/TGFB1/TNC/TTR	REACTOME_NON_INTEGRIN_MEMBRANE_ECM_INTERACTIONS	non integrin membrane ecm interactions	0.8	1.37207	2.42647
REACTOME	REACTOME_RESPIRATORY_SYNCYTIAL_VIRUS_RSV_ATTACHMENT_AND_ENTRY	respiratory syncytial virus rsv attachment and entry	respiratory syncytial virus rsv attachment and entry	11/1246	12/2137	0.014581	0.226241	0.211413	0.645429	11	AGRN/CD14/EGFR/FURIN/GPC1/GPC5/HSPG2/IGF1R/LY96/SDC1/SDC4	REACTOME_RESPIRATORY_SYNCYTIAL_VIRUS_RSV_ATTACHMENT_AND_ENTRY	respiratory syncytial virus rsv attachment and entry	0.916667	1.57216	2.34992
REACTOME	REACTOME_CELL_SURFACE_INTERACTIONS_AT_THE_VASCULAR_WALL	cell surface interactions at the vascular wall	cell surface interactions at the vascular wall	55/1246	78/2137	0.0161682	0.228733	0.213741	0.640671	55	ANGPT2/ATP1B1/BSG/CD177/CD2/CD244/CD48/CD58/CD74/CD99/CD99L2/CEACAM1/CEACAM3/CEACAM5/CEACAM6/CEACAM8/CXADR/EPCAM/ESAM/F11R/F2/FCAMR/GAS6/GPC1/IGLC2/INPP5D/ITGA5/ITGA6/ITGAL/ITGAM/ITGAV/ITGB1/ITGB2/JAM2/JAM3/JCHAIN/L1CAM/MERTK/MMP1/OLR1/PECAM1/PROC/PSG1/SDC1/SDC4/SELE/SELP/SIRPA/SLC16A1/SRC/TEK/TGFB1/THBD/TNFRSF10A/TNFRSF10B	REACTOME_CELL_SURFACE_INTERACTIONS_AT_THE_VASCULAR_WALL	cell surface interactions at the vascular wall	0.705128	1.20936	2.22704
REACTOME	REACTOME_TNFR2_NON_CANONICAL_NF_KB_PATHWAY	tnfr2 non canonical nf kb pathway	tnfr2 non canonical nf kb pathway	29/1246	38/2137	0.0155249	0.228733	0.213741	0.640671	29	CD27/CD40/CD70/EDA2R/EDAR/FASLG/LTA/LTBR/PSMD1/TNF/TNFRSF11A/TNFRSF11B/TNFRSF12A/TNFRSF13B/TNFRSF13C/TNFRSF14/TNFRSF17/TNFRSF1A/TNFRSF1B/TNFRSF4/TNFRSF6B/TNFRSF8/TNFRSF9/TNFSF11/TNFSF12/TNFSF13/TNFSF13B/TNFSF14/TNFSF8	REACTOME_TNFR2_NON_CANONICAL_NF_KB_PATHWAY	tnfr2 non canonical nf kb pathway	0.763158	1.30888	2.27144
REACTOME	REACTOME_OTHER_INTERLEUKIN_SIGNALING	other interleukin signaling	other interleukin signaling	16/1246	19/2137	0.0157771	0.228733	0.213741	0.640671	16	CD4/CSF1/CSF1R/CSF3/CSF3R/IFNL1/IFNLR1/IL10RB/IL16/IL32/IL34/PRTN3/SDC1/STX3/STX4/TXLNA	REACTOME_OTHER_INTERLEUKIN_SIGNALING	other interleukin signaling	0.842105	1.44428	2.29983
REACTOME	REACTOME_METABOLISM_OF_CARBOHYDRATES_AND_CARBOHYDRATE_DERIVATIVES	metabolism of carbohydrates and carbohydrate derivatives	metabolism of carbohydrates and carbohydrate derivatives	49/1246	69/2137	0.0186606	0.254049	0.237397	0.595083	49	ACAN/AGRN/ALDH1A1/ARSB/B3GNT7/B4GALT1/BCAN/BGN/CHP1/CSPG4/CSPG5/DCN/DCXR/FBP1/FUT3/FUT5/GLB1/GNPDA1/GNPDA2/GPC1/GPC5/GPI/GUSB/HPSE/HS3ST3B1/HS6ST1/HS6ST2/HSPG2/HYAL1/IDS/IDUA/KHK/LYVE1/MAN2B2/NCAN/OGN/OMD/PGD/PRELP/RBKS/SDC1/SDC4/SGSH/SORD/ST3GAL1/STAB2/TALDO1/TPR/VCAN	REACTOME_METABOLISM_OF_CARBOHYDRATES_AND_CARBOHYDRATE_DERIVATIVES	metabolism of carbohydrates and carbohydrate derivatives	0.710145	1.21796	2.17595
REACTOME	REACTOME_ANTIMICROBIAL_PEPTIDES	antimicrobial peptides	antimicrobial peptides	24/1246	31/2137	0.020662	0.254049	0.237397	0.595083	24	ATOX1/BPIFB1/BPIFB2/CD4/CHGA/DEFA1/DEFA1B/DEFB103A/DEFB103B/DEFB4A/DEFB4B/GNLY/LCN2/PGLYRP1/PI3/PLA2G2A/PRSS2/PRTN3/REG3A/REG3G/RNASE3/RNASE6/TLR1/TLR2	REACTOME_ANTIMICROBIAL_PEPTIDES	antimicrobial peptides	0.774194	1.32781	2.17368
REACTOME	REACTOME_CHEMOKINE_RECEPTORS_BIND_CHEMOKINES	chemokine receptors bind chemokines	chemokine receptors bind chemokines	24/1246	31/2137	0.020662	0.254049	0.237397	0.595083	24	CCL11/CCL16/CCL17/CCL19/CCL20/CCL21/CCL22/CCL25/CCL27/CCL28/CCL3/CCL4/CCL5/CCL7/CX3CL1/CXCL1/CXCL10/CXCL11/CXCL12/CXCL13/CXCL16/CXCL8/CXCL9/XCL1	REACTOME_CHEMOKINE_RECEPTORS_BIND_CHEMOKINES	chemokine receptors bind chemokines	0.774194	1.32781	2.17368
REACTOME	REACTOME_DIFFERENTIATION_OF_KERATINOCYTES_IN_INTERFOLLICULAR_EPIDERMIS_IN_MAMMALIAN_SKIN	differentiation of keratinocytes in interfollicular epidermis in mammalian skin	differentiation of keratinocytes in interfollicular epidermis in mammalian skin	15/1246	18/2137	0.0232394	0.254049	0.237397	0.595083	15	CSPG4/DLL1/FABP5/ITGA6/ITGB1/KLK7/KRT19/KRT5/LGALS7/LGALS7B/LRIG1/SBSN/SPINK5/TFRC/YAP1	REACTOME_DIFFERENTIATION_OF_KERATINOCYTES_IN_INTERFOLLICULAR_EPIDERMIS_IN_MAMMALIAN_SKIN	differentiation of keratinocytes in interfollicular epidermis in mammalian skin	0.833333	1.42924	2.16218
REACTOME	REACTOME_A_TETRASACCHARIDE_LINKER_SEQUENCE_IS_REQUIRED_FOR_GAG_SYNTHESIS	a tetrasaccharide linker sequence is required for gag synthesis	a tetrasaccharide linker sequence is required for gag synthesis	13/1246	15/2137	0.0196889	0.254049	0.237397	0.595083	13	AGRN/BCAN/BGN/CSPG4/CSPG5/DCN/GPC1/GPC5/HSPG2/NCAN/SDC1/SDC4/VCAN	REACTOME_A_TETRASACCHARIDE_LINKER_SEQUENCE_IS_REQUIRED_FOR_GAG_SYNTHESIS	a tetrasaccharide linker sequence is required for gag synthesis	0.866667	1.48641	2.2351
REACTOME	REACTOME_PLASMA_LIPOPROTEIN_REMODELING	plasma lipoprotein remodeling	plasma lipoprotein remodeling	13/1246	15/2137	0.0196889	0.254049	0.237397	0.595083	13	ANGPTL3/ANGPTL4/APOA1/APOA2/APOA4/APOF/FGF21/FURIN/GPIHBP1/LCAT/LPA/LPL/PLTP	REACTOME_PLASMA_LIPOPROTEIN_REMODELING	plasma lipoprotein remodeling	0.866667	1.48641	2.2351
REACTOME	REACTOME_DISEASES_OF_CARBOHYDRATE_METABOLISM	diseases of carbohydrate metabolism	diseases of carbohydrate metabolism	10/1246	11/2137	0.0232088	0.254049	0.237397	0.595083	10	ARSB/DCXR/GLB1/GUSB/HYAL1/IDS/IDUA/KHK/SGSH/TALDO1	REACTOME_DISEASES_OF_CARBOHYDRATE_METABOLISM	diseases of carbohydrate metabolism	0.909091	1.55917	2.19827
REACTOME	REACTOME_SURFACTANT_METABOLISM	surfactant metabolism	surfactant metabolism	10/1246	11/2137	0.0232088	0.254049	0.237397	0.595083	10	ADA2/ADGRF5/CKAP4/CSF2RA/CSF2RB/CTSH/PGA4/SFTPA1/SFTPA2/SFTPD	REACTOME_SURFACTANT_METABOLISM	surfactant metabolism	0.909091	1.55917	2.19827
REACTOME	REACTOME_TRIGLYCERIDE_CATABOLISM	triglyceride catabolism	triglyceride catabolism	10/1246	11/2137	0.0232088	0.254049	0.237397	0.595083	10	FABP1/FABP2/FABP3/FABP4/FABP5/FABP6/FABP9/MGLL/PLIN1/PLIN3	REACTOME_TRIGLYCERIDE_CATABOLISM	triglyceride catabolism	0.909091	1.55917	2.19827
REACTOME	REACTOME_TRIGLYCERIDE_METABOLISM	triglyceride metabolism	triglyceride metabolism	10/1246	11/2137	0.0232088	0.254049	0.237397	0.595083	10	FABP1/FABP2/FABP3/FABP4/FABP5/FABP6/FABP9/MGLL/PLIN1/PLIN3	REACTOME_TRIGLYCERIDE_METABOLISM	triglyceride metabolism	0.909091	1.55917	2.19827
REACTOME	REACTOME_ADAPTIVE_IMMUNE_SYSTEM	adaptive immune system	adaptive immune system	132/1246	203/2137	0.0239727	0.256241	0.239446	0.591351	132	AP2B1/B2M/BECN1/BLNK/BTN2A1/BTN3A2/C3/CD101/CD14/CD160/CD1C/CD200/CD207/CD209/CD22/CD274/CD28/CD300A/CD300C/CD300E/CD300LF/CD33/CD34/CD36/CD4/CD40/CD74/CD79B/CD80/CD8A/CD99/CDC27/CDH1/CLEC4G/CLTA/COL3A1/COLEC12/CRTAM/CTSB/CTSC/CTSD/CTSH/CTSL/CTSO/CTSV/CXADR/DNM3/ELOB/ENAH/FGA/ICAM1/ICAM2/ICAM3/ICAM4/ICAM5/ICOSLG/IFI30/IGLC2/INPP5D/ITGAL/ITGAV/ITGB1/ITGB2/ITPR1/KIF22/KIR2DL2/KIR2DL3/KLRB1/KLRD1/KLRF1/KLRK1/LAG3/LAIR1/LAIR2/LGMN/LILRA2/LILRA3/LILRA5/LILRA6/LILRB1/LILRB2/LILRB4/LY96/MICA/MICB/MRC1/NCF2/NCR1/NCR3LG1/NECTIN2/NFATC3/NFKBIE/NPDC1/OSCAR/PAG1/PDCD1/PDCD1LG2/PDIA3/PILRA/PILRB/PPL/PPP2R5A/PPP3R1/PSMD1/PSME1/PSME2/PTPRC/PVR/SFTPD/SH2D1A/SIGLEC1/SIGLEC10/SIGLEC5/SIGLEC6/SIGLEC7/SIGLEC8/SIGLEC9/SLAMF6/SLAMF7/SRC/STX4/TAB2/THOP1/TLR1/TLR2/TNFRSF14/TREM2/TREML2/TUBB3/UBE2L6/VAMP8/VCAM1	REACTOME_ADAPTIVE_IMMUNE_SYSTEM	adaptive immune system	0.650246	1.11523	2.04035
REACTOME	REACTOME_GLYCOSPHINGOLIPID_CATABOLISM	glycosphingolipid catabolism	glycosphingolipid catabolism	12/1246	14/2137	0.0297971	0.311574	0.291152	0.506439	12	ARSA/ARSB/ASAH1/ENPP7/GLA/GLB1/GM2A/M6PR/PSAP/SMPD1/SMPD3/SUMF2	REACTOME_GLYCOSPHINGOLIPID_CATABOLISM	glycosphingolipid catabolism	0.857143	1.47008	2.0863
REACTOME	REACTOME_INTERLEUKIN_4_AND_INTERLEUKIN_13_SIGNALING	interleukin 4 and interleukin 13 signaling	interleukin 4 and interleukin 13 signaling	43/1246	61/2137	0.0321878	0.329411	0.307821	0.482261	43	ANXA1/BCL2/CCL11/CCL22/CD36/CXCL8/FASLG/FCER2/FGF2/FOS/HGF/HIF1A/ICAM1/IL10/IL12A/IL12B/IL13RA1/IL17A/IL18/IL1B/IL2RG/IL4R/IL6/IL6R/ITGAM/ITGB1/ITGB2/LBP/LCN2/LIF/MMP1/MMP3/MMP9/NOS2/OSM/POMC/TGFB1/TIMP1/TNF/TNFRSF1B/VCAM1/VEGFA/VIM	REACTOME_INTERLEUKIN_4_AND_INTERLEUKIN_13_SIGNALING	interleukin 4 and interleukin 13 signaling	0.704918	1.209	1.95799
REACTOME	REACTOME_HEMOSTASIS	hemostasis	hemostasis	134/1246	208/2137	0.0345052	0.345771	0.323108	0.461212	134	A1BG/ABL1/ACTN2/ACTN4/ADAMTS13/AHSG/ANGPT2/ANXA2/ANXA5/APBB1IP/APOA1/APOH/APP/ATP1B1/BSG/C1QBP/CD109/CD177/CD2/CD244/CD36/CD48/CD58/CD63/CD74/CD99/CD99L2/CEACAM1/CEACAM3/CEACAM5/CEACAM6/CEACAM8/CFD/CLEC1B/CLEC3B/CXADR/DGKA/EPCAM/ESAM/F10/F11R/F2/F2R/F9/FAM3C/FCAMR/FGA/FGR/GAS6/GPC1/HGF/IGLC2/INPP5D/ITGA2/ITGA5/ITGA6/ITGAL/ITGAM/ITGAV/ITGB1/ITGB2/ITIH3/ITIH4/ITPR1/JAM2/JAM3/JCHAIN/KIF1C/KIF22/KLKB1/L1CAM/LAMP2/LGALS3BP/MERTK/MGLL/MMP1/NOS1/NOS2/NOS3/OLR1/ORM1/PCDH7/PDGFA/PDGFB/PECAM1/PLAT/PLAU/PLAUR/PLG/PPP2R5A/PRCP/PROC/PRTN3/PSAP/PSG1/PTPN1/QSOX1/RARRES2/RCOR1/SCG3/SDC1/SDC4/SELE/SELENOP/SELP/SERPINA1/SERPINA3/SERPINA4/SERPINA5/SERPINB8/SERPINC1/SERPIND1/SERPINE1/SERPINF2/SERPING1/SIRPA/SLC16A1/SRC/STX4/SYTL4/TEK/TGFB1/TGFB2/THBD/TIMP1/TIMP3/TNFRSF10A/TNFRSF10B/TTN/TUBB3/VEGFA/VEGFB/VEGFD/VWF	REACTOME_HEMOSTASIS	hemostasis	0.644231	1.10491	1.88284
REACTOME	REACTOME_HS_GAG_BIOSYNTHESIS	hs gag biosynthesis	hs gag biosynthesis	9/1246	10/2137	0.0366891	0.346029	0.323349	0.460888	9	AGRN/GPC1/GPC5/HS3ST3B1/HS6ST1/HS6ST2/HSPG2/SDC1/SDC4	REACTOME_HS_GAG_BIOSYNTHESIS	hs gag biosynthesis	0.9	1.54358	2.03704
REACTOME	REACTOME_RND2_GTPASE_CYCLE	rnd2 gtpase cycle	rnd2 gtpase cycle	9/1246	10/2137	0.0366891	0.346029	0.323349	0.460888	9	ARHGAP1/ARHGAP5/CKAP4/EPHA2/GOLGA3/MUC13/NUDC/SCRIB/TFRC	REACTOME_RND2_GTPASE_CYCLE	rnd2 gtpase cycle	0.9	1.54358	2.03704
REACTOME	REACTOME_SIGNALING_BY_TGFBR3	signaling by tgfbr3	signaling by tgfbr3	9/1246	10/2137	0.0366891	0.346029	0.323349	0.460888	9	EP300/FGF2/TGFB1/TGFB2/TGFBR1/TGFBR2/TGFBR3/TIMP1/TIMP2	REACTOME_SIGNALING_BY_TGFBR3	signaling by tgfbr3	0.9	1.54358	2.03704
REACTOME	REACTOME_DISEASES_ASSOCIATED_WITH_O_GLYCOSYLATION_OF_PROTEINS	diseases associated with o glycosylation of proteins	diseases associated with o glycosylation of proteins	18/1246	23/2137	0.0376501	0.348264	0.325437	0.458092	18	ADAMTS1/ADAMTS13/ADAMTS15/ADAMTS16/ADAMTS4/ADAMTS8/ADAMTSL2/ADAMTSL4/ADAMTSL5/C1GALT1C1/CFP/DAG1/GALNT3/MUC13/NOTCH1/SPON1/SPON2/THBS2	REACTOME_DISEASES_ASSOCIATED_WITH_O_GLYCOSYLATION_OF_PROTEINS	diseases associated with o glycosylation of proteins	0.782609	1.34224	1.95104
REACTOME	REACTOME_LAMININ_INTERACTIONS	laminin interactions	laminin interactions	11/1246	13/2137	0.0446909	0.39808	0.371989	0.400029	11	COL18A1/COL4A1/HSPG2/ITGA2/ITGA6/ITGAV/ITGB1/LAMA4/LAMB1/NID1/NID2	REACTOME_LAMININ_INTERACTIONS	laminin interactions	0.846154	1.45123	1.92935
REACTOME	REACTOME_NETRIN_1_SIGNALING	netrin 1 signaling	netrin 1 signaling	11/1246	13/2137	0.0446909	0.39808	0.371989	0.400029	11	DCC/DSCAM/EZR/HJV/NEO1/RGMA/RGMB/ROBO1/SLIT2/SRC/UNC5D	REACTOME_NETRIN_1_SIGNALING	netrin 1 signaling	0.846154	1.45123	1.92935
REACTOME	REACTOME_METABOLISM_OF_FAT_SOLUBLE_VITAMINS	metabolism of fat soluble vitamins	metabolism of fat soluble vitamins	19/1246	25/2137	0.0517025	0.446047	0.416812	0.350619	19	AGRN/AKR1B10/AKR1C4/APOA1/APOA2/APOA4/APOM/GPC1/GPC5/GPIHBP1/HSPG2/LPL/PLB1/PNLIP/RBP1/RBP2/SDC1/SDC4/TTR	REACTOME_METABOLISM_OF_FAT_SOLUBLE_VITAMINS	metabolism of fat soluble vitamins	0.76	1.30347	1.80449
REACTOME	REACTOME_AMYLOID_FIBER_FORMATION	amyloid fiber formation	amyloid fiber formation	17/1246	22/2137	0.0519306	0.446047	0.416812	0.350619	17	APCS/APOA1/APOA4/APP/B2M/CALB1/CALCA/CST3/FGA/FURIN/GSN/HSPG2/MFGE8/PRL/TGFBI/TTR/UBE2L6	REACTOME_AMYLOID_FIBER_FORMATION	amyloid fiber formation	0.772727	1.3253	1.81324
REACTOME	REACTOME_CYTOKINE_SIGNALING_IN_IMMUNE_SYSTEM	cytokine signaling in immune system	cytokine signaling in immune system	175/1246	279/2137	0.0612657	0.516996	0.483111	0.286513	175	AGER/ANXA1/ANXA2/APP/B2M/BCL2/BCL2L11/BECN1/BLNK/BST2/CASP1/CCL11/CCL19/CCL20/CCL22/CCL3/CCL4/CCL5/CD27/CD36/CD4/CD40/CD70/CD80/CDK1/CRLF1/CSF1/CSF1R/CSF2/CSF2RA/CSF2RB/CSF3/CSF3R/CXCL1/CXCL10/CXCL8/EBI3/EDA2R/EDAR/EIF2AK2/EIF4G1/ELOB/FASLG/FCER2/FGF2/FKBP5/FLT3/FLT3LG/FOS/GBP1/GBP2/GH1/GHR/HAVCR2/HGF/HIF1A/HSPA1A/HSPA2/ICAM1/IFI30/IFIT1/IFIT3/IFNG/IFNGR1/IFNGR2/IFNL1/IFNLR1/IL10/IL10RA/IL10RB/IL12A/IL12B/IL12RB1/IL13RA1/IL15/IL15RA/IL16/IL17A/IL17C/IL17RA/IL18/IL18BP/IL18R1/IL19/IL1B/IL1R1/IL1RAP/IL1RL1/IL1RL2/IL1RN/IL20RA/IL22/IL27/IL2RA/IL2RG/IL32/IL33/IL34/IL36G/IL3RA/IL4R/IL5RA/IL6/IL6R/IL6ST/IL7R/INPP5D/ITGAM/ITGB1/ITGB2/JUN/LBP/LCN2/LCP1/LGALS9/LIF/LIFR/LMNB1/LTA/LTBR/MAP2K1/MAPK9/MMP1/MMP3/MMP9/NCAM1/NOS2/OSM/OSMR/POMC/PPP2R5A/PRKRA/PRL/PRTN3/PSMD1/PSME2/PTPN1/S100A12/SDC1/SOD2/SRC/STAT2/STX3/STX4/TAB2/TALDO1/TGFB1/TIMP1/TNF/TNFRSF11A/TNFRSF11B/TNFRSF12A/TNFRSF13B/TNFRSF13C/TNFRSF14/TNFRSF17/TNFRSF1A/TNFRSF1B/TNFRSF4/TNFRSF6B/TNFRSF8/TNFRSF9/TNFSF11/TNFSF12/TNFSF13/TNFSF13B/TNFSF14/TNFSF8/TPR/TUBB3/TXLNA/UBE2L6/VCAM1/VEGFA/VIM	REACTOME_CYTOKINE_SIGNALING_IN_IMMUNE_SYSTEM	cytokine signaling in immune system	0.62724	1.07577	1.60476
REACTOME	REACTOME_COLLAGEN_DEGRADATION	collagen degradation	collagen degradation	20/1246	27/2137	0.0674599	0.536198	0.501054	0.270675	20	ADAM9/COL15A1/COL18A1/COL3A1/COL4A1/COL5A1/COL6A3/CTSB/CTSD/CTSL/FURIN/MMP1/MMP10/MMP12/MMP3/MMP7/MMP8/MMP9/PHYKPL/PRSS2	REACTOME_COLLAGEN_DEGRADATION	collagen degradation	0.740741	1.27044	1.67196
REACTOME	REACTOME_RSV_HOST_INTERACTIONS	rsv host interactions	rsv host interactions	18/1246	24/2137	0.069475	0.536198	0.501054	0.270675	18	AGRN/BECN1/CD14/CD209/CLEC4M/EIF2AK2/ELOB/EP300/GPC1/GPC5/HSPG2/LY96/MED21/SDC1/SDC4/STAT2/TLR2/UBE2L6	REACTOME_RSV_HOST_INTERACTIONS	rsv host interactions	0.75	1.28632	1.66772
REACTOME	REACTOME_GLYCOSPHINGOLIPID_METABOLISM	glycosphingolipid metabolism	glycosphingolipid metabolism	12/1246	15/2137	0.0702296	0.536198	0.501054	0.270675	12	ARSA/ARSB/ASAH1/ENPP7/GLA/GLB1/GM2A/M6PR/PSAP/SMPD1/SMPD3/SUMF2	REACTOME_GLYCOSPHINGOLIPID_METABOLISM	glycosphingolipid metabolism	0.8	1.37207	1.7097
REACTOME	REACTOME_PHASE_I_FUNCTIONALIZATION_OF_COMPOUNDS	phase i functionalization of compounds	phase i functionalization of compounds	12/1246	15/2137	0.0702296	0.536198	0.501054	0.270675	12	ADH1B/ADH4/ALDH1A1/ALDH2/ALDH3A1/AOC3/CES1/CES2/CES3/FDX1/FDX2/POMC	REACTOME_PHASE_I_FUNCTIONALIZATION_OF_COMPOUNDS	phase i functionalization of compounds	0.8	1.37207	1.7097
REACTOME	REACTOME_O_LINKED_GLYCOSYLATION_OF_MUCINS	o linked glycosylation of mucins	o linked glycosylation of mucins	10/1246	12/2137	0.0663477	0.536198	0.501054	0.270675	10	B3GNT7/C1GALT1C1/GALNT10/GALNT2/GALNT3/GALNT7/GCNT1/MUC13/ST3GAL1/ST6GAL1	REACTOME_O_LINKED_GLYCOSYLATION_OF_MUCINS	o linked glycosylation of mucins	0.833333	1.42924	1.76292
REACTOME	REACTOME_REGULATION_OF_TLR_BY_ENDOGENOUS_LIGAND	regulation of tlr by endogenous ligand	regulation of tlr by endogenous ligand	10/1246	12/2137	0.0663477	0.536198	0.501054	0.270675	10	CD14/CD36/FGA/LBP/LY96/SFTPA1/SFTPA2/SFTPD/TLR1/TLR2	REACTOME_REGULATION_OF_TLR_BY_ENDOGENOUS_LIGAND	regulation of tlr by endogenous ligand	0.833333	1.42924	1.76292
REACTOME	REACTOME_TRANSCRIPTIONAL_REGULATION_OF_WHITE_ADIPOCYTE_DIFFERENTIATION	transcriptional regulation of white adipocyte differentiation	transcriptional regulation of white adipocyte differentiation	14/1246	18/2137	0.0713699	0.536389	0.501233	0.27052	14	ADIPOQ/ANGPTL4/CD36/CEBPA/CEBPB/EP300/FABP4/KLF4/LEP/LPL/MED21/PLIN1/TGFB1/TNF	REACTOME_TRANSCRIPTIONAL_REGULATION_OF_WHITE_ADIPOCYTE_DIFFERENTIATION	transcriptional regulation of white adipocyte differentiation	0.777778	1.33396	1.68222
REACTOME	REACTOME_CLASS_A_1_RHODOPSIN_LIKE_RECEPTORS	class a 1 rhodopsin like receptors	class a 1 rhodopsin like receptors	47/1246	70/2137	0.0793557	0.587232	0.548743	0.23119	47	ANXA1/APP/C3/C5/CCL11/CCL16/CCL17/CCL19/CCL20/CCL21/CCL22/CCL23/CCL25/CCL27/CCL28/CCL3/CCL4/CCL5/CCL7/CX3CL1/CXCL1/CXCL10/CXCL11/CXCL12/CXCL13/CXCL16/CXCL8/CXCL9/EDN1/EDNRB/F2/F2R/GAL/GPR37/GRP/INSL5/MLN/NPY/OXT/PENK/POMC/PPY/PROK1/PSAP/PYY/RLN2/XCL1	REACTOME_CLASS_A_1_RHODOPSIN_LIKE_RECEPTORS	class a 1 rhodopsin like receptors	0.671429	1.15156	1.52434
REACTOME	REACTOME_RESPIRATORY_SYNCYTIAL_VIRUS_INFECTION_PATHWAY	respiratory syncytial virus infection pathway	respiratory syncytial virus infection pathway	21/1246	29/2137	0.0846371	0.608866	0.568959	0.215478	21	AGRN/BECN1/CD14/CD209/CLEC4M/EGFR/EIF2AK2/ELOB/EP300/FURIN/GPC1/GPC5/HSPG2/IGF1R/LY96/MED21/SDC1/SDC4/STAT2/TLR2/UBE2L6	REACTOME_RESPIRATORY_SYNCYTIAL_VIRUS_INFECTION_PATHWAY	respiratory syncytial virus infection pathway	0.724138	1.24196	1.55106
REACTOME	REACTOME_ANTIGEN_PROCESSING_CROSS_PRESENTATION	antigen processing cross presentation	antigen processing cross presentation	19/1246	26/2137	0.0886084	0.608866	0.568959	0.215478	19	B2M/CD14/CD207/CD36/CTSL/CTSV/FGA/ITGAV/LY96/MRC1/NCF2/PDIA3/PSMD1/PSME1/PSME2/STX4/TLR1/TLR2/VAMP8	REACTOME_ANTIGEN_PROCESSING_CROSS_PRESENTATION	antigen processing cross presentation	0.730769	1.25333	1.53658
REACTOME	REACTOME_BINDING_AND_UPTAKE_OF_LIGANDS_BY_SCAVENGER_RECEPTORS	binding and uptake of ligands by scavenger receptors	binding and uptake of ligands by scavenger receptors	19/1246	26/2137	0.0886084	0.608866	0.568959	0.215478	19	AMBP/APOA1/APOL1/CD163/CD36/COL3A1/COL4A1/COLEC12/HYOU1/IGLC2/JCHAIN/MARCO/MASP1/MSR1/SCARA5/SCARF1/SCGB3A2/SSC5D/STAB2	REACTOME_BINDING_AND_UPTAKE_OF_LIGANDS_BY_SCAVENGER_RECEPTORS	binding and uptake of ligands by scavenger receptors	0.730769	1.25333	1.53658
REACTOME	REACTOME_PLASMA_LIPOPROTEIN_ASSEMBLY_REMODELING_AND_CLEARANCE	plasma lipoprotein assembly remodeling and clearance	plasma lipoprotein assembly remodeling and clearance	19/1246	26/2137	0.0886084	0.608866	0.568959	0.215478	19	ANGPTL3/ANGPTL4/AP2B1/APOA1/APOA2/APOA4/APOC1/APOF/CES3/CLTA/FGF21/FURIN/GPIHBP1/LCAT/LPA/LPL/NPC2/PCSK9/PLTP	REACTOME_PLASMA_LIPOPROTEIN_ASSEMBLY_REMODELING_AND_CLEARANCE	plasma lipoprotein assembly remodeling and clearance	0.730769	1.25333	1.53658
REACTOME	REACTOME_POTENTIAL_THERAPEUTICS_FOR_SARS	potential therapeutics for sars	potential therapeutics for sars	19/1246	26/2137	0.0886084	0.608866	0.568959	0.215478	19	ACE2/AP2B1/ATP1B1/BLNK/CD79B/FKBP4/FNTA/FURIN/IFNGR1/IFNGR2/IGLC2/IL1R1/IL6R/ITGB1/PDCD1/RCOR1/STAT2/VEGFA/ZBP1	REACTOME_POTENTIAL_THERAPEUTICS_FOR_SARS	potential therapeutics for sars	0.730769	1.25333	1.53658
REACTOME	REACTOME_TRANS_GOLGI_NETWORK_VESICLE_BUDDING	trans golgi network vesicle budding	trans golgi network vesicle budding	17/1246	23/2137	0.092392	0.625924	0.584898	0.203479	17	AP1G2/AP3B1/APP/CLTA/CTSZ/HIP1R/IGF2R/M6PR/SNAPIN/SNX2/SNX9/SORT1/STX4/TFRC/TGOLN2/TXNDC5/VAMP8	REACTOME_TRANS_GOLGI_NETWORK_VESICLE_BUDDING	trans golgi network vesicle budding	0.73913	1.26767	1.52594
REACTOME	REACTOME_SPHINGOLIPID_METABOLISM	sphingolipid metabolism	sphingolipid metabolism	13/1246	17/2137	0.0982999	0.645462	0.603156	0.19013	13	ARSA/ARSB/ASAH1/ENPP7/GLA/GLB1/GM2A/M6PR/PSAP/SMPD1/SMPD3/SPTLC1/SUMF2	REACTOME_SPHINGOLIPID_METABOLISM	sphingolipid metabolism	0.764706	1.31154	1.52471
REACTOME	REACTOME_SYNDECAN_INTERACTIONS	syndecan interactions	syndecan interactions	11/1246	14/2137	0.0993018	0.645462	0.603156	0.19013	11	COL3A1/COL5A1/FGF2/ITGA2/ITGA6/ITGAV/ITGB1/SDC1/SDC4/TGFB1/TNC	REACTOME_SYNDECAN_INTERACTIONS	syndecan interactions	0.785714	1.34757	1.54259
REACTOME	REACTOME_CARGO_CONCENTRATION_IN_THE_ER	cargo concentration in the er	cargo concentration in the er	9/1246	11/2137	0.0973505	0.645462	0.603156	0.19013	9	AREG/CD59/CTSC/CTSZ/FOLR1/MCFD2/PREB/SERPINA1/TGFA	REACTOME_CARGO_CONCENTRATION_IN_THE_ER	cargo concentration in the er	0.818182	1.40325	1.58531
REACTOME	REACTOME_CELL_JUNCTION_ORGANIZATION	cell junction organization	cell junction organization	18/1246	25/2137	0.115176	0.738661	0.690247	0.131555	18	AMOT/ANG/ANGPTL4/CDH1/CDH15/CDH17/CDH2/CDH3/CDH6/F11R/ITGA6/ITGB1/KRT5/NECTIN2/NECTIN4/PVR/PXN/SDK2	REACTOME_CELL_JUNCTION_ORGANIZATION	cell junction organization	0.72	1.23486	1.39656
REACTOME	REACTOME_METABOLISM_OF_LIPIDS	metabolism of lipids	metabolism of lipids	79/1246	124/2137	0.121903	0.761496	0.711585	0.118332	79	ACAA1/ACOT13/ACOX1/ACP6/AKR1C4/ANGPTL4/APOA1/APOA2/ARSA/ARSB/ASAH1/BCHE/CD36/DBI/DECR1/DPEP1/ECHS1/ECI2/ENPP6/ENPP7/EP300/FABP1/FABP2/FABP3/FABP4/FABP5/FABP6/FABP9/FDX1/FDX2/GGT1/GGT5/GLA/GLB1/GM2A/GPD1/HADH/HMGCL/HPGDS/HSD11B1/HSD17B14/IDI2/INPP5D/LBR/LGMN/LPCAT2/LTA4H/M6PR/MECR/MED21/MGLL/MMUT/MVK/NFYA/OXCT1/PCYT2/PECR/PHOSPHO1/PLA2G10/PLA2G15/PLA2G2A/PLB1/PLIN1/PLIN3/POMC/PON1/PON2/PON3/PSAP/PTGDS/PTGES2/PTGR1/SMPD1/SMPD3/SPTLC1/SULT2A1/SUMF2/TNFRSF21/TXNRD1	REACTOME_METABOLISM_OF_LIPIDS	metabolism of lipids	0.637097	1.09268	1.25714
REACTOME	REACTOME_GPCR_LIGAND_BINDING	gpcr ligand binding	gpcr ligand binding	62/1246	96/2137	0.120415	0.761496	0.711585	0.118332	62	ADGRE1/ADGRE2/ADGRE5/ADM/ANXA1/APP/C3/C5/CALCA/CALCB/CCL11/CCL16/CCL17/CCL19/CCL20/CCL21/CCL22/CCL23/CCL25/CCL27/CCL28/CCL3/CCL4/CCL5/CCL7/CD55/CRH/CRHBP/CX3CL1/CXCL1/CXCL10/CXCL11/CXCL12/CXCL13/CXCL16/CXCL8/CXCL9/EDN1/EDNRB/F2/F2R/FZD8/GAL/GCG/GIP/GPR37/GRP/INSL5/MLN/NPY/OXT/PENK/POMC/PPY/PROK1/PSAP/PTH/PTH1R/PYY/RLN2/WNT9A/XCL1	REACTOME_GPCR_LIGAND_BINDING	gpcr ligand binding	0.645833	1.10766	1.27613
REACTOME	REACTOME_ADIPOGENESIS	adipogenesis	adipogenesis	14/1246	19/2137	0.127782	0.778014	0.72702	0.109013	14	ADIPOQ/ANGPTL4/CD36/CEBPA/CEBPB/EP300/FABP4/KLF4/LEP/LPL/MED21/PLIN1/TGFB1/TNF	REACTOME_ADIPOGENESIS	adipogenesis	0.736842	1.26375	1.36529
REACTOME	REACTOME_CELL_CELL_JUNCTION_ORGANIZATION	cell cell junction organization	cell cell junction organization	14/1246	19/2137	0.127782	0.778014	0.72702	0.109013	14	AMOT/ANG/ANGPTL4/CDH1/CDH15/CDH17/CDH2/CDH3/CDH6/F11R/NECTIN2/NECTIN4/PVR/SDK2	REACTOME_CELL_CELL_JUNCTION_ORGANIZATION	cell cell junction organization	0.736842	1.26375	1.36529
REACTOME	REACTOME_SIGNALING_BY_TGFB_FAMILY_MEMBERS	signaling by tgfb family members	signaling by tgfb family members	26/1246	38/2137	0.13291	0.784144	0.732749	0.105604	26	ACVRL1/BAMBI/CGN/CHRDL1/EP300/F11R/FGF2/FST/FSTL1/FSTL3/FURIN/GDF2/INHBB/ITGAV/ITGB1/LTBP2/LTBP3/PARP1/SERPINE1/TGFB1/TGFB2/TGFBR1/TGFBR2/TGFBR3/TIMP1/TIMP2	REACTOME_SIGNALING_BY_TGFB_FAMILY_MEMBERS	signaling by tgfb family members	0.684211	1.17348	1.27573
REACTOME	REACTOME_ADHERENS_JUNCTIONS_INTERACTIONS	adherens junctions interactions	adherens junctions interactions	12/1246	16/2137	0.133679	0.784144	0.732749	0.105604	12	AMOT/ANG/ANGPTL4/CDH1/CDH15/CDH17/CDH2/CDH3/CDH6/NECTIN2/NECTIN4/PVR	REACTOME_ADHERENS_JUNCTIONS_INTERACTIONS	adherens junctions interactions	0.75	1.28632	1.35912
REACTOME	REACTOME_GOLGI_ASSOCIATED_VESICLE_BIOGENESIS	golgi associated vesicle biogenesis	golgi associated vesicle biogenesis	12/1246	16/2137	0.133679	0.784144	0.732749	0.105604	12	AP3B1/CLTA/HIP1R/IGF2R/SNAPIN/SNX2/SNX9/SORT1/TFRC/TGOLN2/TXNDC5/VAMP8	REACTOME_GOLGI_ASSOCIATED_VESICLE_BIOGENESIS	golgi associated vesicle biogenesis	0.75	1.28632	1.35912
REACTOME	REACTOME_SIGNALING_BY_INTERLEUKINS	signaling by interleukins	signaling by interleukins	120/1246	193/2137	0.142912	0.818339	0.764703	0.0870665	120	AGER/ANXA1/ANXA2/APP/BCL2/BLNK/CASP1/CCL11/CCL19/CCL20/CCL22/CCL3/CCL4/CCL5/CD36/CD4/CD80/CRLF1/CSF1/CSF1R/CSF2/CSF2RA/CSF2RB/CSF3/CSF3R/CXCL1/CXCL10/CXCL8/EBI3/FASLG/FCER2/FGF2/FOS/HAVCR2/HGF/HIF1A/ICAM1/IFNG/IFNL1/IFNLR1/IL10/IL10RA/IL10RB/IL12A/IL12B/IL12RB1/IL13RA1/IL15/IL15RA/IL16/IL17A/IL17C/IL17RA/IL18/IL18BP/IL18R1/IL19/IL1B/IL1R1/IL1RAP/IL1RL1/IL1RL2/IL1RN/IL20RA/IL22/IL27/IL2RA/IL2RG/IL32/IL33/IL34/IL36G/IL3RA/IL4R/IL5RA/IL6/IL6R/IL6ST/IL7R/INPP5D/ITGAM/ITGB1/ITGB2/JUN/LBP/LCN2/LCP1/LGALS9/LIF/LIFR/LMNB1/MAP2K1/MAPK9/MMP1/MMP3/MMP9/NOS2/OSM/OSMR/POMC/PRTN3/PSMD1/PSME2/S100A12/SDC1/SOD2/STAT2/STX3/STX4/TAB2/TALDO1/TGFB1/TIMP1/TNF/TNFRSF1A/TNFRSF1B/TXLNA/VCAM1/VEGFA/VIM	REACTOME_SIGNALING_BY_INTERLEUKINS	signaling by interleukins	0.621762	1.06638	1.14304
REACTOME	REACTOME_ECM_PROTEOGLYCANS	ecm proteoglycans	ecm proteoglycans	29/1246	43/2137	0.141683	0.818339	0.764703	0.0870665	29	ACAN/AGRN/APP/BCAN/BGN/COL3A1/COL4A1/COL5A1/COL6A3/COMP/DAG1/DCN/DMP1/HSPG2/ITGA2/ITGAV/ITGB1/LAMA4/LAMB1/MATN3/NCAM1/NCAN/SERPINE1/TGFB1/TGFB2/TNC/TNN/TNXB/VCAN	REACTOME_ECM_PROTEOGLYCANS	ecm proteoglycans	0.674419	1.15669	1.22716
REACTOME	REACTOME_FATTY_ACID_METABOLISM	fatty acid metabolism	fatty acid metabolism	22/1246	32/2137	0.15213	0.850864	0.795096	0.0701398	22	ACAA1/ACOT13/ACOX1/DBI/DECR1/DPEP1/ECHS1/ECI2/GGT1/GGT5/HADH/HPGDS/LTA4H/MECR/MMUT/PECR/PON1/PON2/PON3/PTGDS/PTGES2/PTGR1	REACTOME_FATTY_ACID_METABOLISM	fatty acid metabolism	0.6875	1.17912	1.20704
REACTOME	REACTOME_POST_TRANSLATIONAL_MODIFICATION_SYNTHESIS_OF_GPI_ANCHORED_PROTEINS	post translational modification synthesis of gpi anchored proteins	post translational modification synthesis of gpi anchored proteins	22/1246	32/2137	0.15213	0.850864	0.795096	0.0701398	22	ART3/CD109/CEACAM5/CNTN3/CNTN4/CNTN5/CPM/FCGR3B/FOLR2/GPIHBP1/LY6D/LYPD8/MDGA1/MSLN/OTOA/PLAUR/PRND/TEX101/THY1/ULBP2/VNN2/XPNPEP2	REACTOME_POST_TRANSLATIONAL_MODIFICATION_SYNTHESIS_OF_GPI_ANCHORED_PROTEINS	post translational modification synthesis of gpi anchored proteins	0.6875	1.17912	1.20704
REACTOME	REACTOME_INTERLEUKIN_12_FAMILY_SIGNALING	interleukin 12 family signaling	interleukin 12 family signaling	15/1246	21/2137	0.157882	0.872886	0.815674	0.0590424	15	ANXA2/CRLF1/EBI3/IFNG/IL10/IL12A/IL12B/IL12RB1/IL27/IL6ST/LCP1/LMNB1/PSME2/SOD2/TALDO1	REACTOME_INTERLEUKIN_12_FAMILY_SIGNALING	interleukin 12 family signaling	0.714286	1.22506	1.2254
REACTOME	REACTOME_L1CAM_INTERACTIONS	l1cam interactions	l1cam interactions	25/1246	37/2137	0.162545	0.888456	0.830224	0.051364	25	ALCAM/AP2B1/CHL1/CLTA/CNTN1/DNM3/EGFR/EZR/ITGA2/ITGA5/ITGAV/ITGB1/L1CAM/LAMB1/LYPLA2/MAP2K1/NCAM1/NCAN/NFASC/NRCAM/NRP1/NRP2/SCN4B/SRC/TUBB3	REACTOME_L1CAM_INTERACTIONS	l1cam interactions	0.675676	1.15884	1.15234
REACTOME	REACTOME_ARACHIDONATE_METABOLISM	arachidonate metabolism	arachidonate metabolism	11/1246	15/2137	0.17925	0.947465	0.885365	0.0234366	11	DPEP1/GGT1/GGT5/HPGDS/LTA4H/PON1/PON2/PON3/PTGDS/PTGES2/PTGR1	REACTOME_ARACHIDONATE_METABOLISM	arachidonate metabolism	0.733333	1.25773	1.1843
REACTOME	REACTOME_EPIGENETIC_REGULATION_OF_GENE_EXPRESSION_BY_MLL3_AND_MLL4_COMPLEXES	epigenetic regulation of gene expression by mll3 and mll4 complexes	epigenetic regulation of gene expression by mll3 and mll4 complexes	11/1246	15/2137	0.17925	0.947465	0.885365	0.0234366	11	ABL1/ADIPOQ/ANGPTL4/CD36/CEBPA/DPY30/EP300/FABP4/LPL/MGLL/PLIN1	REACTOME_EPIGENETIC_REGULATION_OF_GENE_EXPRESSION_BY_MLL3_AND_MLL4_COMPLEXES	epigenetic regulation of gene expression by mll3 and mll4 complexes	0.733333	1.25773	1.1843
REACTOME	REACTOME_MITOCHONDRIAL_PROTEIN_DEGRADATION	mitochondrial protein degradation	mitochondrial protein degradation	11/1246	15/2137	0.17925	0.947465	0.885365	0.0234366	11	ALDH2/APP/ARG2/CLPP/COX5B/HADH/HTRA2/LONP1/OXCT1/TIMM10/TRIAP1	REACTOME_MITOCHONDRIAL_PROTEIN_DEGRADATION	mitochondrial protein degradation	0.733333	1.25773	1.1843
REACTOME	REACTOME_REGULATION_OF_EXPRESSION_OF_SLITS_AND_ROBOS	regulation of expression of slits and robos	regulation of expression of slits and robos	9/1246	12/2137	0.190359	0.995246	0.930014	0.00206965	9	CASC3/DAG1/EIF4G1/ELOB/PSMD1/ROBO1/ROBO2/RPL14/SLIT2	REACTOME_REGULATION_OF_EXPRESSION_OF_SLITS_AND_ROBOS	regulation of expression of slits and robos	0.75	1.28632	1.17592
REACTOME	REACTOME_POST_TRANSLATIONAL_PROTEIN_MODIFICATION	post translational protein modification	post translational protein modification	156/1246	287/2137	0.935782	1	0.934457	2.46823e-09	156	ADAMTS1/ADAMTS13/ADAMTS15/ADAMTS16/ADAMTS4/ADAMTS8/ADAMTSL2/ADAMTSL4/ADAMTSL5/AFP/AHSG/AMFR/APOA1/APOA2/APOL1/APP/AREG/ARSA/ARSB/ART3/ASGR1/ASGR2/B3GNT7/B4GALT1/BECN1/BPIFB2/C1GALT1C1/C3/CCN1/CD109/CD55/CD59/CDH2/CDK1/CEACAM5/CFP/CHGB/CHRDL1/CKAP4/CNTN3/CNTN4/CNTN5/COMMD1/CPM/CSF1/CST3/CTSC/CTSZ/DAG1/DHPS/DMP1/EIF2AK2/ELOB/EP300/F10/F2/F9/FAM20A/FCGR3B/FDX1/FGA/FGF23/FOLR1/FOLR2/FSTL1/FSTL3/FUOM/FURIN/FUT3/GALNT10/GALNT2/GALNT3/GALNT7/GAS6/GCNT1/GLB1/GPIHBP1/HIF1A/HRC/IGFBP1/IGFBP3/IGFBP4/IGFBP7/IL33/IL6/LAMB1/LEO1/LGALS1/LY6D/LYPD8/MAN1A2/MATN3/MCFD2/MDGA1/MFGE8/MSLN/MUC13/MXRA8/NFU1/NPL/OTOA/OTUD7B/PARP1/PCSK9/PDIA3/PENK/PLAUR/PREB/PRND/PROC/PSMD1/PSME1/PSME2/PSMG3/QSOX1/RAB44/RAB6A/SATB1/SCG2/SCG3/SEL1L/SERPINA1/SERPINC1/SERPIND1/SHISA5/SPON1/SPON2/SPP1/ST3GAL1/ST6GAL1/STC2/SUMF2/TEX101/TGFA/TGFB1/TGFBR1/TGFBR2/TGOLN2/THBS2/THY1/TIMP1/TNC/TOMM20/TOP2B/TP53BP1/TPR/TUBB3/ULBP2/UMOD/USP28/VCAN/VGF/VNN2/VWA1/XPNPEP2/XRCC4	REACTOME_POST_TRANSLATIONAL_PROTEIN_MODIFICATION	post translational protein modification	0.543554	0.932243	-1.45858
REACTOME	REACTOME_INFECTIOUS_DISEASE	infectious disease	infectious disease	104/1246	182/2137	0.660641	1	0.934457	2.46823e-09	104	ABL1/ACE2/AGRN/AP2B1/APP/ATP1B1/B2M/BAIAP2/BECN1/BLNK/BRK1/BST2/C3/CASP1/CD14/CD163/CD209/CD28/CD4/CD79B/CDH1/CLEC4M/CLTA/CORO1A/CTSL/DPEP1/EGFR/EIF2AK2/ELOA/ELOB/EP300/FCGR2A/FEN1/FGR/FKBP4/FNTA/FURIN/GGT1/GGT5/GPC1/GPC5/GRSF1/HAVCR1/HSPA1A/HSPG2/IFNGR1/IFNGR2/IGF1R/IGLC2/IL10/IL17A/IL17RA/IL18/IL1B/IL1R1/IL6/IL6R/ITGB1/ITPR1/JUN/LY96/MAP2K1/MASP1/MBL2/MED21/MET/MRC1/NMI/NMT1/NOS2/NRP1/NT5E/PARP1/PDCD1/POLR2F/PSIP1/PSMD1/RCC1/RCOR1/RPL14/SDC1/SDC4/SERPINE1/SFTPD/SRC/SRPK2/ST3GAL1/ST6GAL1/STAT2/STX1B/SV2A/SYT1/TAB2/TGFB1/TLR1/TLR2/TPR/TUBB3/TXN/TXNRD1/UBE2L6/VEGFA/XRCC4/ZBP1	REACTOME_INFECTIOUS_DISEASE	infectious disease	0.571429	0.98005	-0.332672
REACTOME	REACTOME_SIGNALING_BY_RECEPTOR_TYROSINE_KINASES	signaling by receptor tyrosine kinases	signaling by receptor tyrosine kinases	95/1246	180/2137	0.950103	1	0.934457	2.46823e-09	95	ADAM12/AP2B1/AREG/ATP6V1D/AXL/BAIAP2/BAX/BRK1/CD274/CILP/CLTA/COL3A1/COL4A1/COL5A1/COL6A3/CTSD/CXCL12/DNM3/EGFR/EP300/ERBB3/ERBB4/FGF2/FGF23/FGF5/FGFBP1/FGFBP2/FGFR2/FLRT2/FLT1/FLT3/FLT3LG/FLT4/FOS/FOSB/FURIN/GALNT3/GFAP/HGF/HGFAC/HIF1A/IGF1R/IL2RG/INSR/ITGA2/ITGAV/ITGB1/ITPR1/KDR/KIT/KITLG/LAMA4/LAMB1/LRIG1/MAP2K1/MAPK13/MDK/MET/MMP9/MST1/NCF2/NOS3/NRP1/NRP2/NTF4/NTRK2/NTRK3/PAG1/PDGFA/PDGFB/PDGFRA/PGF/PLAT/PLG/POLR2F/PTN/PTPN1/PTPRF/PTPRK/PXN/RALB/SPINT1/SPINT2/SPP1/SRC/TAB2/TGFA/TGFBR3/THBS2/THBS4/VEGFA/VEGFB/VEGFD/VGF/YAP1	REACTOME_SIGNALING_BY_RECEPTOR_TYROSINE_KINASES	signaling by receptor tyrosine kinases	0.527778	0.905185	-1.57158
REACTOME	REACTOME_RNA_POLYMERASE_II_TRANSCRIPTION	rna polymerase ii transcription	rna polymerase ii transcription	87/1246	186/2137	0.999653	1	0.934457	2.46823e-09	87	ABL1/AGRP/BAX/BCL2L11/BNIP3L/BRD2/CASC3/CASP1/CCN2/CDC27/CDK1/CEBPB/COX5B/COX6B1/CR1/CRH/CSF1R/CSF2/CTSL/CTSV/DLL1/DPY30/EGFR/ELOA/ELOB/EP300/FAS/FASLG/FKBP5/FOS/FURIN/GPI/GSR/IFNG/IGFBP1/IGFBP3/IL2RA/IL6/ITGA5/ITGAL/ITGBL1/JUN/KIT/KLF4/LBR/LEO1/LGALS3/LIFR/MAGED1/MET/MSTN/NAMPT/NBN/NFYA/NOTCH1/NPY/OCLN/PARP1/POLR2F/POMC/PRDX2/PRKAB1/PSMD1/PTPN1/RAD51/RBFOX3/RETN/RFC4/RRM2/RSPO3/SERPINE1/SOD2/SOX9/SPP1/SRC/TGFA/TGFB1/TIGAR/TNFRSF10A/TNFRSF10B/TNFRSF10C/TP53I3/TRIAP1/TXN/TXNRD1/VEGFA/YAP1	REACTOME_RNA_POLYMERASE_II_TRANSCRIPTION	rna polymerase ii transcription	0.467742	0.802219	-3.3376
REACTOME	REACTOME_CELLULAR_RESPONSES_TO_STIMULI	cellular responses to stimuli	cellular responses to stimuli	84/1246	173/2137	0.997253	1	0.934457	2.46823e-09	84	ABL1/ADD1/ADM/ANXA2/APOA1/AREG/ATOX1/ATP6V1D/BAG3/BAG4/BCL2/CA9/CCAR2/CCS/CDC27/CEBPB/CLEC1B/COX5B/COX6B1/CXCL8/EGLN1/ELOB/EP300/EPO/EXTL1/FABP1/FKBP4/FKBP5/FLT4/FOS/GSR/GSTA1/GSTA3/HIF1A/HMOX2/HSBP1/HSPA1A/HSPA2/HSPG2/HTRA2/HYOU1/IGFBP1/IGFBP7/IL6/ITGA5/ITGAV/ITGB1/JUN/KDR/LMNB1/LONP1/LY96/MAPK9/MYDGF/NBN/NCF2/NFYA/NOS3/NOTCH1/NUDT2/PDGFA/PECAM1/PGD/PRDX2/PRDX3/PRDX6/PREB/PSMD1/PTPN1/RPL14/SERPINH1/SOD2/SOD3/SPP1/TALDO1/TNFRSF21/TPP1/TPR/TUBB3/TXN/TXNRD1/VEGFA/YAP1/ZBTB17	REACTOME_CELLULAR_RESPONSES_TO_STIMULI	cellular responses to stimuli	0.485549	0.83276	-2.71278
REACTOME	REACTOME_VIRAL_INFECTION_PATHWAYS	viral infection pathways	viral infection pathways	74/1246	124/2137	0.412632	1	0.934457	2.46823e-09	74	ACE2/AGRN/AP2B1/ATP1B1/B2M/BECN1/BLNK/BST2/CASP1/CD14/CD209/CD28/CD4/CD79B/CLEC4M/CLTA/CTSL/EGFR/EIF2AK2/ELOA/ELOB/EP300/FEN1/FKBP4/FNTA/FURIN/GPC1/GPC5/GRSF1/HAVCR1/HSPA1A/HSPG2/IFNGR1/IFNGR2/IGF1R/IGLC2/IL17A/IL17RA/IL1R1/IL6R/ITGB1/LY96/MASP1/MBL2/MED21/NMI/NMT1/NRP1/PARP1/PDCD1/POLR2F/PSIP1/PSMD1/RCC1/RCOR1/RPL14/SDC1/SDC4/SERPINE1/SFTPD/SRPK2/ST3GAL1/ST6GAL1/STAT2/TAB2/TGFB1/TLR1/TLR2/TPR/TUBB3/UBE2L6/VEGFA/XRCC4/ZBP1	REACTOME_VIRAL_INFECTION_PATHWAYS	viral infection pathways	0.596774	1.02352	0.319047
REACTOME	REACTOME_SIGNALING_BY_GPCR	signaling by gpcr	signaling by gpcr	74/1246	132/2137	0.736883	1	0.934457	2.46823e-09	74	ADGRE1/ADGRE2/ADGRE5/ADM/ANXA1/APP/ARHGEF5/C3/C5/CALCA/CALCB/CAMKK1/CCL11/CCL16/CCL17/CCL19/CCL20/CCL21/CCL22/CCL23/CCL25/CCL27/CCL28/CCL3/CCL4/CCL5/CCL7/CD55/CRH/CRHBP/CX3CL1/CXCL1/CXCL10/CXCL11/CXCL12/CXCL13/CXCL16/CXCL8/CXCL9/DGKA/EDN1/EDNRB/EGFR/F2/F2R/FZD8/GAL/GAST/GCG/GIP/GPR37/GRP/INSL5/ITGA5/ITGB1/ITPR1/MGLL/MLN/MMP3/NPY/OXT/PENK/POMC/PPP3R1/PPY/PROK1/PSAP/PTH/PTH1R/PYY/RLN2/SRC/WNT9A/XCL1	REACTOME_SIGNALING_BY_GPCR	signaling by gpcr	0.560606	0.961489	-0.540053
REACTOME	REACTOME_NERVOUS_SYSTEM_DEVELOPMENT	nervous system development	nervous system development	73/1246	128/2137	0.654596	1	0.934457	2.46823e-09	73	ABL1/AGRN/ALCAM/AP2B1/ARTN/CASC3/CD72/CHL1/CLTA/CNTN1/COL3A1/COL4A1/COL5A1/COL6A3/CXCL12/DAG1/DCC/DNM3/DSCAM/EFNA1/EFNA4/EFNB2/EGFR/EIF4G1/ELOB/ENAH/EPHA1/EPHA2/EPHA4/EPHB4/EPHB6/EZR/GDNF/GFRA1/GFRA2/GPC1/HJV/ITGA2/ITGA5/ITGAV/ITGB1/L1CAM/LAMB1/LYPLA2/MAP2K1/MET/MMP9/NCAM1/NCAN/NELL2/NEO1/NFASC/NRCAM/NRP1/NRP2/NRTN/PSMD1/PSPN/PTPRC/RGMA/RGMB/ROBO1/ROBO2/RPL14/SCN4B/SEMA4D/SEMA7A/SLIT2/SRC/TREM2/TUBB3/UNC5D/YAP1	REACTOME_NERVOUS_SYSTEM_DEVELOPMENT	nervous system development	0.570312	0.978136	-0.30162
REACTOME	REACTOME_VESICLE_MEDIATED_TRANSPORT	vesicle mediated transport	vesicle mediated transport	69/1246	149/2137	0.999163	1	0.934457	2.46823e-09	69	ALPP/AMBP/AP1G2/AP2B1/AP3B1/APOA1/APOL1/APP/AREG/CD163/CD36/CD4/CD55/CD59/CLTA/COL3A1/COL4A1/COLEC12/CTSC/CTSZ/DNM3/EGFR/FOLR1/GABARAP/GALNT2/HIP1R/HYOU1/IGF2R/IGLC2/IL7R/JCHAIN/KIAA0319/KIF1C/KIF22/M6PR/MAN1A2/MARCO/MASP1/MCFD2/MSR1/MYO6/NECAP2/PAFAH1B3/PLIN3/PREB/PRKAB1/RAB6A/SCARA5/SCARB2/SCARF1/SCGB3A2/SERPINA1/SNAPIN/SNX2/SNX9/SORT1/SRC/SSC5D/STAB2/STX4/STX6/SYT1/TFRC/TGFA/TGOLN2/TUBB3/TXNDC5/VAMP8/VTI1A	REACTOME_VESICLE_MEDIATED_TRANSPORT	vesicle mediated transport	0.463087	0.794236	-3.07876
REACTOME	REACTOME_PLATELET_ACTIVATION_SIGNALING_AND_AGGREGATION	platelet activation signaling and aggregation	platelet activation signaling and aggregation	59/1246	95/2137	0.255101	1	0.934457	2.46823e-09	59	A1BG/ACTN2/ACTN4/AHSG/ANXA5/APBB1IP/APOA1/APOH/APP/CD109/CD36/CD63/CFD/CLEC1B/CLEC3B/DGKA/F2/F2R/FAM3C/FGA/GAS6/HGF/ITIH3/ITIH4/ITPR1/LAMP2/LGALS3BP/MGLL/ORM1/PCDH7/PDGFA/PDGFB/PECAM1/PLG/PSAP/PTPN1/QSOX1/RARRES2/SCG3/SELENOP/SELP/SERPINA1/SERPINA3/SERPINA4/SERPINE1/SERPINF2/SERPING1/SRC/STX4/SYTL4/TGFB1/TGFB2/TIMP1/TIMP3/TTN/VEGFA/VEGFB/VEGFD/VWF	REACTOME_PLATELET_ACTIVATION_SIGNALING_AND_AGGREGATION	platelet activation signaling and aggregation	0.621053	1.06516	0.768133
REACTOME	REACTOME_DISEASES_OF_SIGNAL_TRANSDUCTION_BY_GROWTH_FACTOR_RECEPTORS_AND_SECOND_MESSENGERS	diseases of signal transduction by growth factor receptors and second messengers	diseases of signal transduction by growth factor receptors and second messengers	57/1246	129/2137	0.999688	1	0.934457	2.46823e-09	57	AP3B1/APBB1IP/AREG/BAG4/BCL2L11/CD28/CD80/CEBPB/DKK1/DKK4/DLL1/EGFR/EP300/ERBB3/ERBB4/FGA/FGF2/FGF23/FGF5/FGFR2/FLT3/FLT3LG/FZD8/HGF/IL10/IL10RA/IL22/JUN/KDR/KIT/KITLG/LRRFIP1/MAP2K1/MAPK9/MET/NOTCH1/NTF4/NTRK2/NTRK3/PDGFA/PDGFB/PDGFRA/PEBP1/POLR2F/PPP2R5A/PSMD1/RNF43/SEL1L/SRC/TGFA/TGFB1/TGFBR1/TGFBR2/TPM3/TPR/TRIM24/VWF	REACTOME_DISEASES_OF_SIGNAL_TRANSDUCTION_BY_GROWTH_FACTOR_RECEPTORS_AND_SECOND_MESSENGERS	diseases of signal transduction by growth factor receptors and second messengers	0.44186	0.75783	-3.35471
REACTOME	REACTOME_MAPK_FAMILY_SIGNALING_CASCADES	mapk family signaling cascades	mapk family signaling cascades	50/1246	99/2137	0.956266	1	0.934457	2.46823e-09	50	ACTN2/APBB1IP/AREG/ARTN/CDK1/CSF2/CSF2RA/CSF2RB/EGFR/ERBB3/ERBB4/FGA/FGF2/FGF23/FGF5/FGFR2/FLT3/FLT3LG/FNTA/GDNF/GFRA1/GFRA2/HGF/IL2RA/IL2RG/IL3RA/IL5RA/IL6/IL6R/IL6ST/JUN/KIT/KITLG/MAP2K1/MET/MMP10/NCAM1/NEFL/NRTN/PDGFA/PDGFB/PDGFRA/PEBP1/PPP2R5A/PSMD1/PSPN/SRC/TEK/TGFA/VWF	REACTOME_MAPK_FAMILY_SIGNALING_CASCADES	mapk family signaling cascades	0.505051	0.866206	-1.61166
REACTOME	REACTOME_MEMBRANE_TRAFFICKING	membrane trafficking	membrane trafficking	50/1246	124/2137	0.999989	1	0.934457	2.46823e-09	50	ALPP/AP1G2/AP2B1/AP3B1/APP/AREG/CD4/CD55/CD59/CLTA/CTSC/CTSZ/DNM3/EGFR/FOLR1/GABARAP/GALNT2/HIP1R/IGF2R/IL7R/KIAA0319/KIF1C/KIF22/M6PR/MAN1A2/MCFD2/MYO6/NECAP2/PAFAH1B3/PLIN3/PREB/PRKAB1/RAB6A/SCARB2/SERPINA1/SNAPIN/SNX2/SNX9/SORT1/SRC/STX4/STX6/SYT1/TFRC/TGFA/TGOLN2/TUBB3/TXNDC5/VAMP8/VTI1A	REACTOME_MEMBRANE_TRAFFICKING	membrane trafficking	0.403226	0.691568	-4.18379
REACTOME	REACTOME_MAPK1_MAPK3_SIGNALING	mapk1 mapk3 signaling	mapk1 mapk3 signaling	48/1246	92/2137	0.907298	1	0.934457	2.46823e-09	48	ACTN2/APBB1IP/AREG/ARTN/CDK1/CSF2/CSF2RA/CSF2RB/EGFR/ERBB3/ERBB4/FGA/FGF2/FGF23/FGF5/FGFR2/FLT3/FLT3LG/FNTA/GDNF/GFRA1/GFRA2/HGF/IL2RA/IL2RG/IL3RA/IL5RA/IL6/IL6R/IL6ST/KIT/KITLG/MAP2K1/MET/NCAM1/NEFL/NRTN/PDGFA/PDGFB/PDGFRA/PEBP1/PPP2R5A/PSMD1/PSPN/SRC/TEK/TGFA/VWF	REACTOME_MAPK1_MAPK3_SIGNALING	mapk1 mapk3 signaling	0.521739	0.894829	-1.21917
REACTOME	REACTOME_SIGNALING_BY_RHO_GTPASES_MIRO_GTPASES_AND_RHOBTB3	signaling by rho gtpases miro gtpases and rhobtb3	signaling by rho gtpases miro gtpases and rhobtb3	48/1246	102/2137	0.992802	1	0.934457	2.46823e-09	48	ABL1/AKAP12/AMIGO2/ARHGAP1/ARHGAP30/ARHGAP5/ARHGEF5/BAIAP2/BRK1/C1QBP/CDH1/CIT/CKAP4/CKB/DBN1/DNMBP/EPHA2/FMNL1/GOLGA3/HMOX2/IL32/IQGAP2/ITGB1/KLK3/LBR/LETM1/LMNB1/MAD1L1/MCAM/MTR/MUC13/MYO6/NCF2/NDUFA5/NUDC/PCDH7/PLIN3/PPP1R12A/PPP2R5A/SCRIB/SH3BP1/SRC/SWAP70/TFRC/TOR1AIP1/TPM3/TUBB3/VIM	REACTOME_SIGNALING_BY_RHO_GTPASES_MIRO_GTPASES_AND_RHOBTB3	signaling by rho gtpases miro gtpases and rhobtb3	0.470588	0.8071	-2.36032
REACTOME	REACTOME_SARS_COV_INFECTIONS	sars cov infections	sars cov infections	47/1246	77/2137	0.354903	1	0.934457	2.46823e-09	47	ACE2/AGRN/AP2B1/ATP1B1/B2M/BECN1/BLNK/BST2/CASP1/CD79B/CTSL/EP300/FKBP4/FNTA/FURIN/GPC1/GPC5/HAVCR1/HSPG2/IFNGR1/IFNGR2/IGLC2/IL17A/IL17RA/IL1R1/IL6R/ITGB1/MASP1/MBL2/NMI/NRP1/PDCD1/RCOR1/SDC1/SDC4/SERPINE1/SFTPD/SRPK2/ST3GAL1/ST6GAL1/STAT2/TAB2/TLR1/TLR2/TPR/VEGFA/ZBP1	REACTOME_SARS_COV_INFECTIONS	sars cov infections	0.61039	1.04687	0.495275
REACTOME	REACTOME_TRANSPORT_OF_SMALL_MOLECULES	transport of small molecules	transport of small molecules	43/1246	84/2137	0.927504	1	0.934457	2.46823e-09	43	ABCA2/ADD1/ANGPTL3/ANGPTL4/AP2B1/APOA1/APOA2/APOA4/APOC1/APOD/APOF/ATP1B1/ATP6V1D/BSG/CA4/CES3/CLTA/CPTP/CYB5R2/ESYT2/FGF21/FURIN/GPIHBP1/HEPH/HMOX2/LCAT/LCN15/LCN2/LETM1/LPA/LPL/MB/NPC2/PCSK9/PLTP/PSMD1/SEL1L/SLC16A1/SLC27A4/SLC39A14/SLC39A5/SLC4A1/TFRC	REACTOME_TRANSPORT_OF_SMALL_MOLECULES	transport of small molecules	0.511905	0.877962	-1.34915
REACTOME	REACTOME_RHO_GTPASE_CYCLE	rho gtpase cycle	rho gtpase cycle	40/1246	80/2137	0.949916	1	0.934457	2.46823e-09	40	AKAP12/AMIGO2/ARHGAP1/ARHGAP30/ARHGAP5/ARHGEF5/BAIAP2/BRK1/C1QBP/CIT/CKAP4/CKB/DBN1/DNMBP/EPHA2/FMNL1/GOLGA3/HMOX2/IL32/IQGAP2/ITGB1/LBR/LETM1/LMNB1/MCAM/MTR/MUC13/MYO6/NCF2/NDUFA5/NUDC/PCDH7/SCRIB/SH3BP1/SRC/SWAP70/TFRC/TOR1AIP1/TPM3/VIM	REACTOME_RHO_GTPASE_CYCLE	rho gtpase cycle	0.5	0.857544	-1.53543
REACTOME	REACTOME_DEVELOPMENTAL_CELL_LINEAGES	developmental cell lineages	developmental cell lineages	36/1246	56/2137	0.217967	1	0.934457	2.46823e-09	36	ANXA1/ANXA2/CD74/CELA2A/COL3A1/COL5A1/CPA1/CPA2/CPB1/CSPG4/CTRC/DLL1/FABP5/FGF2/HHEX/ITGA6/ITGB1/KLK7/KRT19/KRT5/LAMA4/LAMB1/LGALS7/LGALS7B/LRIG1/PNLIP/REG1A/RNASE1/SBSN/SERPINA4/SOX9/SPINK1/SPINK5/TFPI2/TFRC/YAP1	REACTOME_DEVELOPMENTAL_CELL_LINEAGES	developmental cell lineages	0.642857	1.10256	0.919482
REACTOME	REACTOME_G_ALPHA_I_SIGNALLING_EVENTS	g alpha i signalling events	g alpha i signalling events	36/1246	58/2137	0.327046	1	0.934457	2.46823e-09	36	ANXA1/APP/C3/C5/CAMKK1/CCL16/CCL19/CCL20/CCL21/CCL23/CCL25/CCL27/CCL28/CCL4/CCL5/CX3CL1/CXCL1/CXCL10/CXCL11/CXCL12/CXCL13/CXCL16/CXCL8/CXCL9/GAL/GPR37/INSL5/ITPR1/NPY/PENK/POMC/PPP3R1/PPY/PSAP/PYY/SRC	REACTOME_G_ALPHA_I_SIGNALLING_EVENTS	g alpha i signalling events	0.62069	1.06454	0.589142
REACTOME	REACTOME_INTRACELLULAR_SIGNALING_BY_SECOND_MESSENGERS	intracellular signaling by second messengers	intracellular signaling by second messengers	34/1246	80/2137	0.998711	1	0.934457	2.46823e-09	34	AREG/CAMKK1/CD28/CD80/EGFR/ERBB3/ERBB4/FGF2/FGF23/FGF5/FGFR2/FLT3/FLT3LG/HGF/IL1RAP/IL1RL1/IL33/INSR/ITPR1/JUN/KIT/KITLG/MET/NTF4/NTRK2/NTRK3/PDGFA/PDGFB/PDGFRA/PPP2R5A/PSMD1/RCOR1/SRC/TGFA	REACTOME_INTRACELLULAR_SIGNALING_BY_SECOND_MESSENGERS	intracellular signaling by second messengers	0.425	0.728913	-2.92185
REACTOME	REACTOME_METABOLISM_OF_AMINO_ACIDS_AND_DERIVATIVES	metabolism of amino acids and derivatives	metabolism of amino acids and derivatives	33/1246	56/2137	0.519448	1	0.934457	2.46823e-09	33	AGXT/AHCY/ARG1/ARG2/ASS1/BCAT1/CBS/CKB/CKMT1A/CKMT1B/DBH/ECHS1/FOLH1/FTCD/GOT1/GSR/HAO1/HNMT/IDO1/KYNU/MTR/PCBD1/PHYKPL/PSMD1/QDPR/RIDA/RPL14/SCLY/SHMT1/SUOX/TDO2/TXNRD1/TYRP1	REACTOME_METABOLISM_OF_AMINO_ACIDS_AND_DERIVATIVES	metabolism of amino acids and derivatives	0.589286	1.01068	0.0957258
REACTOME	REACTOME_SIGNALING_BY_NUCLEAR_RECEPTORS	signaling by nuclear receptors	signaling by nuclear receptors	31/1246	55/2137	0.670017	1	0.934457	2.46823e-09	31	ADH4/ALDH1A1/ANGPTL3/APOC1/APOD/AREG/BCL2/CTSD/CXCL12/EGFR/EP300/ERBB4/FABP5/FABP6/FKBP4/FKBP5/FOS/FOSB/IGF1R/JUN/MMP3/MMP7/MMP9/NOS3/PLIN1/PLTP/POLR2F/SRC/TFF1/TFF3/TGFA	REACTOME_SIGNALING_BY_NUCLEAR_RECEPTORS	signaling by nuclear receptors	0.563636	0.966686	-0.295929
REACTOME	REACTOME_NEGATIVE_REGULATION_OF_THE_PI3K_AKT_NETWORK	negative regulation of the pi3k akt network	negative regulation of the pi3k akt network	29/1246	55/2137	0.838637	1	0.934457	2.46823e-09	29	AREG/CD28/CD80/EGFR/ERBB3/ERBB4/FGF2/FGF23/FGF5/FGFR2/FLT3/FLT3LG/HGF/IL1RAP/IL1RL1/IL33/INSR/KIT/KITLG/MET/NTF4/NTRK2/NTRK3/PDGFA/PDGFB/PDGFRA/PPP2R5A/SRC/TGFA	REACTOME_NEGATIVE_REGULATION_OF_THE_PI3K_AKT_NETWORK	negative regulation of the pi3k akt network	0.527273	0.904319	-0.849936
REACTOME	REACTOME_PROGRAMMED_CELL_DEATH	programmed cell death	programmed cell death	29/1246	62/2137	0.976542	1	0.934457	2.46823e-09	29	ADD1/BAX/BCL2/BCL2L11/C1QBP/CASP1/CD14/CDH1/DAPK2/DCC/FAS/FASLG/FNTA/GAS2/GSN/IL18/IL1B/LMNB1/LY96/MAGED1/NMT1/OCLN/PPP3R1/PSMD1/SATB1/TNFRSF10A/TNFRSF10B/TNFSF10/VIM	REACTOME_PROGRAMMED_CELL_DEATH	programmed cell death	0.467742	0.802219	-1.8685
REACTOME	REACTOME_CELL_CELL_COMMUNICATION	cell cell communication	cell cell communication	28/1246	43/2137	0.225268	1	0.934457	2.46823e-09	28	ACTN2/ACTN4/AMOT/ANG/ANGPTL4/CDH1/CDH15/CDH17/CDH2/CDH3/CDH6/F11R/ITGA6/ITGB1/KIRREL2/KRT5/NECTIN2/NECTIN4/NPHS1/PVR/PXN/SDK2/SFTPA1/SFTPA2/SFTPD/SIRPA/SIRPB1/SRC	REACTOME_CELL_CELL_COMMUNICATION	cell cell communication	0.651163	1.1168	0.914778
REACTOME	REACTOME_TRANSCRIPTIONAL_REGULATION_BY_TP53	transcriptional regulation by tp53	transcriptional regulation by tp53	28/1246	64/2137	0.993923	1	0.934457	2.46823e-09	28	BAX/BNIP3L/CASP1/CDK1/COX5B/COX6B1/ELOA/ELOB/EP300/FAS/FOS/GPI/GSR/IGFBP3/JUN/NBN/POLR2F/PRDX2/PRKAB1/RFC4/TIGAR/TNFRSF10A/TNFRSF10B/TNFRSF10C/TP53I3/TRIAP1/TXN/TXNRD1	REACTOME_TRANSCRIPTIONAL_REGULATION_BY_TP53	transcriptional regulation by tp53	0.4375	0.750351	-2.3974
REACTOME	REACTOME_INTERFERON_SIGNALING	interferon signaling	interferon signaling	27/1246	49/2137	0.729419	1	0.934457	2.46823e-09	27	B2M/BECN1/BST2/CDK1/EIF2AK2/EIF4G1/FKBP5/GBP1/GBP2/HSPA1A/HSPA2/ICAM1/IFI30/IFIT1/IFIT3/IFNG/IFNGR1/IFNGR2/NCAM1/PPP2R5A/PRKRA/PTPN1/STAT2/TPR/TUBB3/UBE2L6/VCAM1	REACTOME_INTERFERON_SIGNALING	interferon signaling	0.55102	0.945049	-0.460079
REACTOME	REACTOME_BIOLOGICAL_OXIDATIONS	biological oxidations	biological oxidations	26/1246	42/2137	0.377724	1	0.934457	2.46823e-09	26	ACY1/ACY3/ADH1B/ADH4/AHCY/AKR7L/ALDH1A1/ALDH2/ALDH3A1/AOC3/CES1/CES2/CES3/DPEP1/FDX1/FDX2/GGT1/GGT5/GSTA1/GSTA3/HPGDS/MTR/OPLAH/PODXL2/POMC/SULT2A1	REACTOME_BIOLOGICAL_OXIDATIONS	biological oxidations	0.619048	1.06172	0.477627
REACTOME	REACTOME_SARS_COV_2_INFECTION	sars cov 2 infection	sars cov 2 infection	26/1246	44/2137	0.522312	1	0.934457	2.46823e-09	26	ACE2/AGRN/B2M/BECN1/CTSL/FURIN/GPC1/GPC5/HAVCR1/HSPG2/IL17A/IL17RA/MASP1/MBL2/NRP1/SDC1/SDC4/SFTPD/SRPK2/ST3GAL1/ST6GAL1/STAT2/TAB2/TLR1/TLR2/TPR	REACTOME_SARS_COV_2_INFECTION	sars cov 2 infection	0.590909	1.01346	0.106671
REACTOME	REACTOME_SENSORY_PERCEPTION	sensory perception	sensory perception	26/1246	46/2137	0.657438	1	0.934457	2.46823e-09	26	AGRN/AKR1B10/AKR1C4/APOA1/APOA2/APOA4/APOM/CLIC5/EPS8L2/EZR/FNTA/GPC1/GPC5/GPIHBP1/GSN/HSPG2/LPL/NMT1/PLB1/PNLIP/RBP1/RBP2/SCN4B/SDC1/SDC4/TTR	REACTOME_SENSORY_PERCEPTION	sensory perception	0.565217	0.969398	-0.248071
REACTOME	REACTOME_MUSCLE_CONTRACTION	muscle contraction	muscle contraction	26/1246	47/2137	0.717107	1	0.934457	2.46823e-09	26	ACTA2/ACTN2/ALDH2/ANXA1/ANXA2/ATP1B1/CES1/DMD/ITPR1/LMOD1/MME/MYBPC1/MYBPC2/MYL1/MYL3/MYL4/NEB/NOS1/NPPC/PXN/SCN4B/SORBS1/TMOD4/TPM3/TTN/VIM	REACTOME_MUSCLE_CONTRACTION	muscle contraction	0.553191	0.948772	-0.419858
REACTOME	REACTOME_CELLULAR_RESPONSE_TO_CHEMICAL_STRESS	cellular response to chemical stress	cellular response to chemical stress	26/1246	50/2137	0.855339	1	0.934457	2.46823e-09	26	AREG/ATOX1/BCL2/CCS/COX5B/COX6B1/EP300/FABP1/GSR/GSTA1/GSTA3/HMOX2/NCF2/NOTCH1/NUDT2/PDGFA/PGD/PRDX2/PRDX3/PRDX6/PSMD1/SOD2/SOD3/TALDO1/TXN/TXNRD1	REACTOME_CELLULAR_RESPONSE_TO_CHEMICAL_STRESS	cellular response to chemical stress	0.52	0.891846	-0.914929
REACTOME	REACTOME_APOPTOSIS	apoptosis	apoptosis	26/1246	54/2137	0.952004	1	0.934457	2.46823e-09	26	ADD1/BAX/BCL2/BCL2L11/C1QBP/CD14/CDH1/DAPK2/DCC/FAS/FASLG/FNTA/GAS2/GSN/LMNB1/LY96/MAGED1/NMT1/OCLN/PPP3R1/PSMD1/SATB1/TNFRSF10A/TNFRSF10B/TNFSF10/VIM	REACTOME_APOPTOSIS	apoptosis	0.481481	0.825783	-1.53307
REACTOME	REACTOME_TOLL_LIKE_RECEPTOR_CASCADES	toll like receptor cascades	toll like receptor cascades	25/1246	46/2137	0.759624	1	0.934457	2.46823e-09	25	AGER/APP/CD14/CD36/CTSB/CTSL/CTSV/DNM3/FGA/FOS/ITGAM/ITGB2/JUN/LBP/LGMN/LY96/MAP2K1/MAPK9/S100A12/SFTPA1/SFTPA2/SFTPD/TAB2/TLR1/TLR2	REACTOME_TOLL_LIKE_RECEPTOR_CASCADES	toll like receptor cascades	0.543478	0.932113	-0.550311
REACTOME	REACTOME_ASPARAGINE_N_LINKED_GLYCOSYLATION	asparagine n linked glycosylation	asparagine n linked glycosylation	25/1246	52/2137	0.950374	1	0.934457	2.46823e-09	25	AMFR/AREG/ASGR1/ASGR2/B4GALT1/CD55/CD59/CTSC/CTSZ/FOLR1/FUOM/FUT3/GLB1/MAN1A2/MCFD2/NPL/PDIA3/PREB/SEL1L/SERPINA1/ST3GAL1/ST6GAL1/TGFA/TUBB3/UMOD	REACTOME_ASPARAGINE_N_LINKED_GLYCOSYLATION	asparagine n linked glycosylation	0.480769	0.824562	-1.51424
REACTOME	REACTOME_CELL_CYCLE	cell cycle	cell cycle	25/1246	86/2137	1	1	0.934457	2.46823e-09	25	ABL1/CDC27/CDK1/EP300/FEN1/HSPA2/LBR/LMNB1/MAD1L1/NBN/NUDC/POLR2F/PPP1R12A/PPP2R5A/PSMD1/RAD51/RCC1/RFC4/RRM2/SRC/SSNA1/TK1/TP53BP1/TPR/TUBB3	REACTOME_CELL_CYCLE	cell cycle	0.290698	0.498572	-5.61172
REACTOME	REACTOME_CLASS_I_MHC_MEDIATED_ANTIGEN_PROCESSING_PRESENTATION	class i mhc mediated antigen processing presentation	class i mhc mediated antigen processing presentation	24/1246	43/2137	0.690302	1	0.934457	2.46823e-09	24	B2M/BECN1/CD14/CD207/CD36/CDC27/CTSL/CTSV/ELOB/FGA/ITGAV/LY96/MRC1/NCF2/PDIA3/PSMD1/PSME1/PSME2/STX4/THOP1/TLR1/TLR2/UBE2L6/VAMP8	REACTOME_CLASS_I_MHC_MEDIATED_ANTIGEN_PROCESSING_PRESENTATION	class i mhc mediated antigen processing presentation	0.55814	0.957259	-0.334746
REACTOME	REACTOME_CONSTITUTIVE_SIGNALING_BY_ABERRANT_PI3K_IN_CANCER	constitutive signaling by aberrant pi3k in cancer	constitutive signaling by aberrant pi3k in cancer	24/1246	45/2137	0.799163	1	0.934457	2.46823e-09	24	AREG/CD28/CD80/EGFR/ERBB3/ERBB4/FGF2/FGF23/FGF5/FGFR2/FLT3/FLT3LG/HGF/KIT/KITLG/MET/NTF4/NTRK2/NTRK3/PDGFA/PDGFB/PDGFRA/SRC/TGFA	REACTOME_CONSTITUTIVE_SIGNALING_BY_ABERRANT_PI3K_IN_CANCER	constitutive signaling by aberrant pi3k in cancer	0.533333	0.914714	-0.683636
REACTOME	REACTOME_PI3K_AKT_SIGNALING_IN_CANCER	pi3k akt signaling in cancer	pi3k akt signaling in cancer	24/1246	55/2137	0.990775	1	0.934457	2.46823e-09	24	AREG/CD28/CD80/EGFR/ERBB3/ERBB4/FGF2/FGF23/FGF5/FGFR2/FLT3/FLT3LG/HGF/KIT/KITLG/MET/NTF4/NTRK2/NTRK3/PDGFA/PDGFB/PDGFRA/SRC/TGFA	REACTOME_PI3K_AKT_SIGNALING_IN_CANCER	pi3k akt signaling in cancer	0.436364	0.748402	-2.23495
REACTOME	REACTOME_MITF_M_REGULATED_MELANOCYTE_DEVELOPMENT	mitf m regulated melanocyte development	mitf m regulated melanocyte development	23/1246	36/2137	0.306087	1	0.934457	2.46823e-09	23	ASAH1/ATP6AP2/ATP6V1D/BCL2/CDH1/CDH2/CEACAM1/CSF1/EDIL3/EDN1/EDNRB/EP300/GMPR/ITGA2/KIT/KITLG/MET/POMC/PXN/SERPINE1/SOX9/TNFSF11/TYRP1	REACTOME_MITF_M_REGULATED_MELANOCYTE_DEVELOPMENT	mitf m regulated melanocyte development	0.638889	1.09575	0.685017
REACTOME	REACTOME_PEPTIDE_HORMONE_METABOLISM	peptide hormone metabolism	peptide hormone metabolism	23/1246	36/2137	0.306087	1	0.934457	2.46823e-09	23	ACE/ACE2/ATP6AP2/BCHE/CES1/CPB1/CPE/CTSD/CTSZ/DPP4/GCG/GH1/GIP/GRP/GZMH/INHBB/INHBC/KLF4/LEP/MME/PLA2G7/POMC/REN	REACTOME_PEPTIDE_HORMONE_METABOLISM	peptide hormone metabolism	0.638889	1.09575	0.685017
REACTOME	REACTOME_DEVELOPMENTAL_CELL_LINEAGES_OF_THE_EXOCRINE_PANCREAS	developmental cell lineages of the exocrine pancreas	developmental cell lineages of the exocrine pancreas	23/1246	41/2137	0.675683	1	0.934457	2.46823e-09	23	ANXA1/ANXA2/CD74/CELA2A/COL3A1/COL5A1/CPA1/CPA2/CPB1/CTRC/FGF2/HHEX/KRT19/LAMA4/LAMB1/PNLIP/REG1A/RNASE1/SERPINA4/SOX9/SPINK1/TFPI2/YAP1	REACTOME_DEVELOPMENTAL_CELL_LINEAGES_OF_THE_EXOCRINE_PANCREAS	developmental cell lineages of the exocrine pancreas	0.560976	0.962123	-0.289532
REACTOME	REACTOME_LEISHMANIA_INFECTION	leishmania infection	leishmania infection	23/1246	44/2137	0.835233	1	0.934457	2.46823e-09	23	ABL1/APP/BAIAP2/BRK1/C3/CASP1/CD163/DPEP1/FCGR2A/FGR/FURIN/GGT1/GGT5/IGLC2/IL10/IL18/IL1B/IL6/ITPR1/JUN/NT5E/SRC/TXN	REACTOME_LEISHMANIA_INFECTION	leishmania infection	0.522727	0.896523	-0.819982
REACTOME	REACTOME_ESR_MEDIATED_SIGNALING	esr mediated signaling	esr mediated signaling	22/1246	43/2137	0.867475	1	0.934457	2.46823e-09	22	AREG/BCL2/CTSD/CXCL12/EGFR/EP300/ERBB4/FKBP4/FKBP5/FOS/FOSB/IGF1R/JUN/MMP3/MMP7/MMP9/NOS3/POLR2F/SRC/TFF1/TFF3/TGFA	REACTOME_ESR_MEDIATED_SIGNALING	esr mediated signaling	0.511628	0.877487	-0.959508
REACTOME	REACTOME_VISUAL_PHOTOTRANSDUCTION	visual phototransduction	visual phototransduction	21/1246	32/2137	0.254989	1	0.934457	2.46823e-09	21	AGRN/AKR1B10/AKR1C4/APOA1/APOA2/APOA4/APOM/FNTA/GPC1/GPC5/GPIHBP1/HSPG2/LPL/NMT1/PLB1/PNLIP/RBP1/RBP2/SDC1/SDC4/TTR	REACTOME_VISUAL_PHOTOTRANSDUCTION	visual phototransduction	0.65625	1.12553	0.845874
REACTOME	REACTOME_METABOLISM_OF_WATER_SOLUBLE_VITAMINS_AND_COFACTORS	metabolism of water soluble vitamins and cofactors	metabolism of water soluble vitamins and cofactors	20/1246	30/2137	0.228632	1	0.934457	2.46823e-09	20	ACP5/BTD/CBLIF/CD38/CTRB1/CYB5A/ENPP2/FOLR2/MMUT/MOCS2/MTR/NADK/NAMPT/NMNAT1/NT5E/SHMT1/TCN1/TCN2/TPK1/VNN2	REACTOME_METABOLISM_OF_WATER_SOLUBLE_VITAMINS_AND_COFACTORS	metabolism of water soluble vitamins and cofactors	0.666667	1.14339	0.935136
REACTOME	REACTOME_SIGNALING_BY_WNT	signaling by wnt	signaling by wnt	20/1246	37/2137	0.758424	1	0.934457	2.46823e-09	20	AP2B1/CLTA/DKK1/DKK4/EP300/FZD8/ITPR1/LEO1/PPP2R5A/PPP3R1/PSMD1/RNF43/ROR1/RSPO1/RSPO3/SCRIB/SFRP1/SOST/SOX9/WNT9A	REACTOME_SIGNALING_BY_WNT	signaling by wnt	0.540541	0.927075	-0.529042
REACTOME	REACTOME_METABOLISM_OF_NUCLEOTIDES	metabolism of nucleotides	metabolism of nucleotides	20/1246	38/2137	0.811508	1	0.934457	2.46823e-09	20	ADA/AK2/CDA/DCTPP1/DUT/ENTPD2/ENTPD6/GMPR/GSR/NT5C1A/NT5C3A/NT5E/NUDT16/NUDT5/RRM2/TK1/TXN/TXNRD1/TYMP/UPB1	REACTOME_METABOLISM_OF_NUCLEOTIDES	metabolism of nucleotides	0.526316	0.902678	-0.715677
REACTOME	REACTOME_METABOLISM_OF_RNA	metabolism of rna	metabolism of rna	20/1246	57/2137	0.999898	1	0.934457	2.46823e-09	20	CASC3/CLNS1A/CWC15/EIF4G1/FUS/GPKOW/GRSF1/HSPA1A/POLR2F/PQBP1/PSMD1/RPL14/SART1/SLIRP/SMNDC1/SNRPB2/TNFSF13/TPR/WDR46/ZCCHC8	REACTOME_METABOLISM_OF_RNA	metabolism of rna	0.350877	0.601785	-3.60283
REACTOME	REACTOME_CELL_CYCLE_MITOTIC	cell cycle mitotic	cell cycle mitotic	20/1246	73/2137	1	1	0.934457	2.46823e-09	20	ABL1/CDC27/CDK1/EP300/FEN1/LBR/LMNB1/MAD1L1/NUDC/PPP1R12A/PPP2R5A/PSMD1/RCC1/RFC4/RRM2/SRC/SSNA1/TK1/TPR/TUBB3	REACTOME_CELL_CYCLE_MITOTIC	cell cycle mitotic	0.273973	0.469887	-5.44873
REACTOME	REACTOME_C_TYPE_LECTIN_RECEPTORS_CLRS	c type lectin receptors clrs	c type lectin receptors clrs	19/1246	31/2137	0.442043	1	0.934457	2.46823e-09	19	CCL17/CCL22/CD209/CLEC10A/CLEC4A/CLEC4D/CLEC6A/CLEC7A/EP300/ICAM2/ICAM3/IL1B/ITPR1/MUC13/NFATC3/PPP3R1/PSMD1/SRC/TAB2	REACTOME_C_TYPE_LECTIN_RECEPTORS_CLRS	c type lectin receptors clrs	0.612903	1.05118	0.33939
REACTOME	REACTOME_G_ALPHA_Q_SIGNALLING_EVENTS	g alpha q signalling events	g alpha q signalling events	19/1246	31/2137	0.442043	1	0.934457	2.46823e-09	19	ANXA1/APP/CCL23/DGKA/EDN1/EDNRB/EGFR/F2/F2R/GAST/GCG/GRP/ITPR1/MGLL/MLN/MMP3/OXT/PROK1/XCL1	REACTOME_G_ALPHA_Q_SIGNALLING_EVENTS	g alpha q signalling events	0.612903	1.05118	0.33939
REACTOME	REACTOME_SIGNALING_BY_VEGF	signaling by vegf	signaling by vegf	19/1246	34/2137	0.681118	1	0.934457	2.46823e-09	19	AXL/BAIAP2/BRK1/FLT1/FLT4/ITGAV/ITPR1/KDR/MAPK13/NCF2/NOS3/NRP1/NRP2/PGF/PXN/SRC/VEGFA/VEGFB/VEGFD	REACTOME_SIGNALING_BY_VEGF	signaling by vegf	0.558824	0.958432	-0.28887
REACTOME	REACTOME_CLATHRIN_MEDIATED_ENDOCYTOSIS	clathrin mediated endocytosis	clathrin mediated endocytosis	19/1246	43/2137	0.979284	1	0.934457	2.46823e-09	19	AP2B1/AREG/CD4/CLTA/DNM3/EGFR/HIP1R/IGF2R/IL7R/KIAA0319/M6PR/NECAP2/SCARB2/SNX9/SYT1/TFRC/TGFA/TGOLN2/VAMP8	REACTOME_CLATHRIN_MEDIATED_ENDOCYTOSIS	clathrin mediated endocytosis	0.44186	0.75783	-1.89665
REACTOME	REACTOME_NEURONAL_SYSTEM	neuronal system	neuronal system	19/1246	56/2137	0.999944	1	0.934457	2.46823e-09	19	ACTN2/ALDH2/ALDH5A1/AP2B1/BCHE/CAMKK1/EPB41L5/ERBB4/IL1RAP/MYO6/NEFL/NTRK3/PRKAB1/PTPRF/SLITRK2/SLITRK6/SRC/SYT1/TUBB3	REACTOME_NEURONAL_SYSTEM	neuronal system	0.339286	0.581905	-3.74847
REACTOME	REACTOME_FORMATION_OF_THE_CORNIFIED_ENVELOPE	formation of the cornified envelope	formation of the cornified envelope	18/1246	28/2137	0.32871	1	0.934457	2.46823e-09	18	CDSN/CELA2A/DSC2/DSG4/FURIN/KLK12/KLK14/KLK8/KRT18/KRT19/KRT5/KRT8/PI3/PPL/PRSS8/SPINK5/SPINK6/SPRR3	REACTOME_FORMATION_OF_THE_CORNIFIED_ENVELOPE	formation of the cornified envelope	0.642857	1.10256	0.645841
REACTOME	REACTOME_KERATINIZATION	keratinization	keratinization	18/1246	28/2137	0.32871	1	0.934457	2.46823e-09	18	CDSN/CELA2A/DSC2/DSG4/FURIN/KLK12/KLK14/KLK8/KRT18/KRT19/KRT5/KRT8/PI3/PPL/PRSS8/SPINK5/SPINK6/SPRR3	REACTOME_KERATINIZATION	keratinization	0.642857	1.10256	0.645841
REACTOME	REACTOME_RAC1_GTPASE_CYCLE	rac1 gtpase cycle	rac1 gtpase cycle	18/1246	35/2137	0.842533	1	0.934457	2.46823e-09	18	AMIGO2/ARHGAP1/ARHGAP30/ARHGAP5/ARHGEF5/BAIAP2/BRK1/CIT/EPHA2/FMNL1/IQGAP2/ITGB1/LBR/MCAM/NCF2/SH3BP1/SWAP70/TFRC	REACTOME_RAC1_GTPASE_CYCLE	rac1 gtpase cycle	0.514286	0.882045	-0.831866
REACTOME	REACTOME_SIGNALING_BY_NOTCH	signaling by notch	signaling by notch	18/1246	35/2137	0.842533	1	0.934457	2.46823e-09	18	ACTA2/B4GALT1/CNTN1/DLL1/DNER/EGFR/EP300/FCER2/FLT4/FURIN/HIF1A/JUN/MDK/NOTCH1/PSMD1/RAB6A/SEL1L/TACC3	REACTOME_SIGNALING_BY_NOTCH	signaling by notch	0.514286	0.882045	-0.831866
REACTOME	REACTOME_INTERLEUKIN_1_FAMILY_SIGNALING	interleukin 1 family signaling	interleukin 1 family signaling	18/1246	38/2137	0.938001	1	0.934457	2.46823e-09	18	AGER/APP/CASP1/IL18/IL18BP/IL18R1/IL1B/IL1R1/IL1RAP/IL1RL1/IL1RL2/IL1RN/IL33/IL36G/MAP2K1/PSMD1/S100A12/TAB2	REACTOME_INTERLEUKIN_1_FAMILY_SIGNALING	interleukin 1 family signaling	0.473684	0.81241	-1.37948
REACTOME	REACTOME_DEATH_RECEPTOR_SIGNALING	death receptor signaling	death receptor signaling	18/1246	39/2137	0.956125	1	0.934457	2.46823e-09	18	ARHGEF5/BAG4/BCL2L11/FAS/FASLG/MAGED1/NGFR/OMG/OTUD7B/RTN4R/SMPD3/TAB2/TAX1BP1/TNF/TNFRSF10A/TNFRSF10B/TNFRSF1A/TNFSF10	REACTOME_DEATH_RECEPTOR_SIGNALING	death receptor signaling	0.461538	0.791579	-1.55307
REACTOME	REACTOME_SIGNALING_BY_ROBO_RECEPTORS	signaling by robo receptors	signaling by robo receptors	17/1246	26/2137	0.299024	1	0.934457	2.46823e-09	17	ABL1/CASC3/CXCL12/DAG1/DCC/EIF4G1/ELOB/ENAH/GPC1/NELL2/NRP1/PSMD1/ROBO1/ROBO2/RPL14/SLIT2/SRC	REACTOME_SIGNALING_BY_ROBO_RECEPTORS	signaling by robo receptors	0.653846	1.1214	0.73637
REACTOME	REACTOME_FORMATION_OF_FIBRIN_CLOT_CLOTTING_CASCADE	formation of fibrin clot clotting cascade	formation of fibrin clot clotting cascade	17/1246	30/2137	0.647192	1	0.934457	2.46823e-09	17	C1QBP/CD177/F10/F2/F2R/F9/FGA/KLKB1/PRCP/PROC/PRTN3/SERPINA5/SERPINC1/SERPIND1/SERPING1/THBD/VWF	REACTOME_FORMATION_OF_FIBRIN_CLOT_CLOTTING_CASCADE	formation of fibrin clot clotting cascade	0.566667	0.971883	-0.183363
REACTOME	REACTOME_TOLL_LIKE_RECEPTOR_TLR1_TLR2_CASCADE	toll like receptor tlr1 tlr2 cascade	toll like receptor tlr1 tlr2 cascade	17/1246	30/2137	0.647192	1	0.934457	2.46823e-09	17	AGER/APP/CD14/CD36/FGA/FOS/JUN/LY96/MAP2K1/MAPK9/S100A12/SFTPA1/SFTPA2/SFTPD/TAB2/TLR1/TLR2	REACTOME_TOLL_LIKE_RECEPTOR_TLR1_TLR2_CASCADE	toll like receptor tlr1 tlr2 cascade	0.566667	0.971883	-0.183363
REACTOME	REACTOME_SIGNALING_BY_TGF_BETA_RECEPTOR_COMPLEX	signaling by tgf beta receptor complex	signaling by tgf beta receptor complex	16/1246	25/2137	0.357196	1	0.934457	2.46823e-09	16	BAMBI/CGN/EP300/F11R/FURIN/ITGAV/ITGB1/LTBP2/LTBP3/PARP1/SERPINE1/TGFB1/TGFB2/TGFBR1/TGFBR2/TGFBR3	REACTOME_SIGNALING_BY_TGF_BETA_RECEPTOR_COMPLEX	signaling by tgf beta receptor complex	0.64	1.09766	0.580691
REACTOME	REACTOME_MHC_CLASS_II_ANTIGEN_PRESENTATION	mhc class ii antigen presentation	mhc class ii antigen presentation	16/1246	26/2137	0.45027	1	0.934457	2.46823e-09	16	AP2B1/CD74/CLTA/CTSB/CTSC/CTSD/CTSH/CTSL/CTSO/CTSV/DNM3/IFI30/KIF22/LAG3/LGMN/TUBB3	REACTOME_MHC_CLASS_II_ANTIGEN_PRESENTATION	mhc class ii antigen presentation	0.615385	1.05544	0.336262
REACTOME	REACTOME_PROTEIN_LOCALIZATION	protein localization	protein localization	16/1246	26/2137	0.45027	1	0.934457	2.46823e-09	16	ACAA1/ACOX1/AGXT/APP/CHCHD10/CYB5A/ECI2/FXN/GFER/GRPEL1/HAO1/HMGCL/NOS2/PECR/TIMM10/TOMM20	REACTOME_PROTEIN_LOCALIZATION	protein localization	0.615385	1.05544	0.336262
REACTOME	REACTOME_CARGO_RECOGNITION_FOR_CLATHRIN_MEDIATED_ENDOCYTOSIS	cargo recognition for clathrin mediated endocytosis	cargo recognition for clathrin mediated endocytosis	16/1246	34/2137	0.934324	1	0.934457	2.46823e-09	16	AP2B1/AREG/CD4/CLTA/EGFR/IGF2R/IL7R/KIAA0319/M6PR/NECAP2/SCARB2/SYT1/TFRC/TGFA/TGOLN2/VAMP8	REACTOME_CARGO_RECOGNITION_FOR_CLATHRIN_MEDIATED_ENDOCYTOSIS	cargo recognition for clathrin mediated endocytosis	0.470588	0.8071	-1.34052
REACTOME	REACTOME_SIGNALING_BY_NTRKS	signaling by ntrks	signaling by ntrks	16/1246	34/2137	0.934324	1	0.934457	2.46823e-09	16	AP2B1/BAX/CLTA/DNM3/EP300/FOS/FOSB/FURIN/MAP2K1/MAPK13/NTF4/NTRK2/NTRK3/RALB/SRC/VGF	REACTOME_SIGNALING_BY_NTRKS	signaling by ntrks	0.470588	0.8071	-1.34052
REACTOME	REACTOME_TRANSCRIPTIONAL_REGULATION_BY_RUNX1	transcriptional regulation by runx1	transcriptional regulation by runx1	16/1246	34/2137	0.934324	1	0.934457	2.46823e-09	16	ABL1/CR1/CSF2/CTSL/CTSV/DPY30/EP300/IFNG/IL2RA/LGALS3/LIFR/OCLN/PSMD1/RSPO3/SRC/YAP1	REACTOME_TRANSCRIPTIONAL_REGULATION_BY_RUNX1	transcriptional regulation by runx1	0.470588	0.8071	-1.34052
REACTOME	REACTOME_RHO_GTPASE_EFFECTORS	rho gtpase effectors	rho gtpase effectors	16/1246	37/2137	0.97875	1	0.934457	2.46823e-09	16	ABL1/BAIAP2/BRK1/CDH1/CIT/FMNL1/IQGAP2/ITGB1/KLK3/MAD1L1/NCF2/NUDC/PPP1R12A/PPP2R5A/SRC/TUBB3	REACTOME_RHO_GTPASE_EFFECTORS	rho gtpase effectors	0.432432	0.74166	-1.87415
REACTOME	REACTOME_COLLAGEN_FORMATION	collagen formation	collagen formation	15/1246	24/2137	0.42107	1	0.934457	2.46823e-09	15	COL15A1/COL18A1/COL28A1/COL3A1/COL4A1/COL5A1/COL6A3/CTSB/CTSL/CTSV/ITGA6/MMP3/MMP7/MMP9/SERPINH1	REACTOME_COLLAGEN_FORMATION	collagen formation	0.625	1.07193	0.418975
REACTOME	REACTOME_CLASS_B_2_SECRETIN_FAMILY_RECEPTORS	class b 2 secretin family receptors	class b 2 secretin family receptors	15/1246	26/2137	0.607715	1	0.934457	2.46823e-09	15	ADGRE1/ADGRE2/ADGRE5/ADM/CALCA/CALCB/CD55/CRH/CRHBP/FZD8/GCG/GIP/PTH/PTH1R/WNT9A	REACTOME_CLASS_B_2_SECRETIN_FAMILY_RECEPTORS	class b 2 secretin family receptors	0.576923	0.989474	-0.0638449
REACTOME	REACTOME_HIV_INFECTION	hiv infection	hiv infection	15/1246	29/2137	0.819844	1	0.934457	2.46823e-09	15	AP2B1/B2M/CD28/CD4/ELOA/ELOB/FEN1/FURIN/NMT1/POLR2F/PSIP1/PSMD1/RCC1/TPR/XRCC4	REACTOME_HIV_INFECTION	hiv infection	0.517241	0.887115	-0.723639
REACTOME	REACTOME_TRANSPORT_TO_THE_GOLGI_AND_SUBSEQUENT_MODIFICATION	transport to the golgi and subsequent modification	transport to the golgi and subsequent modification	15/1246	32/2137	0.932517	1	0.934457	2.46823e-09	15	AREG/B4GALT1/CD55/CD59/CTSC/CTSZ/FOLR1/FUT3/MAN1A2/MCFD2/PREB/SERPINA1/ST6GAL1/TGFA/TUBB3	REACTOME_TRANSPORT_TO_THE_GOLGI_AND_SUBSEQUENT_MODIFICATION	transport to the golgi and subsequent modification	0.46875	0.803948	-1.32112
REACTOME	REACTOME_ELASTIC_FIBRE_FORMATION	elastic fibre formation	elastic fibre formation	14/1246	20/2137	0.20251	1	0.934457	2.46823e-09	14	EFEMP1/ELN/FBLN2/FBN2/FURIN/ITGA5/ITGAV/ITGB1/LTBP2/LTBP3/MFAP4/MFAP5/TGFB1/TGFB2	REACTOME_ELASTIC_FIBRE_FORMATION	elastic fibre formation	0.7	1.20056	1.06543
REACTOME	REACTOME_BACTERIAL_INFECTION_PATHWAYS	bacterial infection pathways	bacterial infection pathways	14/1246	22/2137	0.389647	1	0.934457	2.46823e-09	14	B2M/CDH1/CORO1A/FURIN/MAP2K1/MET/MRC1/NOS2/SRC/STX1B/SV2A/SYT1/TLR2/TXNRD1	REACTOME_BACTERIAL_INFECTION_PATHWAYS	bacterial infection pathways	0.636364	1.09142	0.509586
REACTOME	REACTOME_DRUG_ADME	drug adme	drug adme	14/1246	23/2137	0.489539	1	0.934457	2.46823e-09	14	ACY1/ADA/BCHE/BSG/CES1/CES2/GGT1/GGT5/GSTA1/HSD11B1/PON1/PON3/SLC16A1/SULT2A1	REACTOME_DRUG_ADME	drug adme	0.608696	1.04397	0.250644
REACTOME	REACTOME_MITF_M_DEPENDENT_GENE_EXPRESSION	mitf m dependent gene expression	mitf m dependent gene expression	14/1246	24/2137	0.585396	1	0.934457	2.46823e-09	14	ASAH1/ATP6AP2/ATP6V1D/BCL2/CDH1/CDH2/CEACAM1/EDIL3/GMPR/ITGA2/MET/PXN/SERPINE1/TYRP1	REACTOME_MITF_M_DEPENDENT_GENE_EXPRESSION	mitf m dependent gene expression	0.583333	1.00047	0.00272694
REACTOME	REACTOME_TCF_DEPENDENT_SIGNALING_IN_RESPONSE_TO_WNT	tcf dependent signaling in response to wnt	tcf dependent signaling in response to wnt	14/1246	24/2137	0.585396	1	0.934457	2.46823e-09	14	DKK1/DKK4/EP300/FZD8/LEO1/PPP2R5A/PSMD1/RNF43/RSPO1/RSPO3/SFRP1/SOST/SOX9/WNT9A	REACTOME_TCF_DEPENDENT_SIGNALING_IN_RESPONSE_TO_WNT	tcf dependent signaling in response to wnt	0.583333	1.00047	0.00272694
REACTOME	REACTOME_NCAM_SIGNALING_FOR_NEURITE_OUT_GROWTH	ncam signaling for neurite out growth	ncam signaling for neurite out growth	14/1246	25/2137	0.672597	1	0.934457	2.46823e-09	14	AGRN/ARTN/COL3A1/COL4A1/COL5A1/COL6A3/GDNF/GFRA1/GFRA2/NCAM1/NCAN/NRTN/PSPN/SRC	REACTOME_NCAM_SIGNALING_FOR_NEURITE_OUT_GROWTH	ncam signaling for neurite out growth	0.56	0.960449	-0.235178
REACTOME	REACTOME_NUCLEAR_EVENTS_MEDIATED_BY_NFE2L2	nuclear events mediated by nfe2l2	nuclear events mediated by nfe2l2	14/1246	25/2137	0.672597	1	0.934457	2.46823e-09	14	AREG/BCL2/EP300/GSR/GSTA1/GSTA3/NOTCH1/PDGFA/PGD/PSMD1/SOD3/TALDO1/TXN/TXNRD1	REACTOME_NUCLEAR_EVENTS_MEDIATED_BY_NFE2L2	nuclear events mediated by nfe2l2	0.56	0.960449	-0.235178
REACTOME	REACTOME_SIGNALING_BY_PDGF	signaling by pdgf	signaling by pdgf	14/1246	25/2137	0.672597	1	0.934457	2.46823e-09	14	COL3A1/COL4A1/COL5A1/COL6A3/FURIN/PDGFA/PDGFB/PDGFRA/PLAT/PLG/SPP1/SRC/THBS2/THBS4	REACTOME_SIGNALING_BY_PDGF	signaling by pdgf	0.56	0.960449	-0.235178
REACTOME	REACTOME_CELLULAR_RESPONSES_TO_MECHANICAL_STIMULI	cellular responses to mechanical stimuli	cellular responses to mechanical stimuli	14/1246	28/2137	0.861916	1	0.934457	2.46823e-09	14	ABL1/ADM/ANXA2/FLT4/HSPG2/ITGA5/ITGAV/ITGB1/KDR/NOS3/PECAM1/PTPN1/SPP1/YAP1	REACTOME_CELLULAR_RESPONSES_TO_MECHANICAL_STIMULI	cellular responses to mechanical stimuli	0.5	0.857544	-0.897102
REACTOME	REACTOME_EPIGENETIC_REGULATION_OF_GENE_EXPRESSION	epigenetic regulation of gene expression	epigenetic regulation of gene expression	14/1246	28/2137	0.861916	1	0.934457	2.46823e-09	14	ABL1/ADIPOQ/ANGPTL4/CD36/CEBPA/DPY30/EP300/FABP4/LPL/MGLL/PLIN1/POLR2F/PSIP1/ZCCHC8	REACTOME_EPIGENETIC_REGULATION_OF_GENE_EXPRESSION	epigenetic regulation of gene expression	0.5	0.857544	-0.897102
REACTOME	REACTOME_SIGNALING_BY_MET	signaling by met	signaling by met	14/1246	28/2137	0.861916	1	0.934457	2.46823e-09	14	COL3A1/COL5A1/HGF/HGFAC/ITGA2/ITGB1/LAMA4/LAMB1/LRIG1/MET/PTPN1/SPINT1/SPINT2/SRC	REACTOME_SIGNALING_BY_MET	signaling by met	0.5	0.857544	-0.897102
REACTOME	REACTOME_INTRA_GOLGI_AND_RETROGRADE_GOLGI_TO_ER_TRAFFIC	intra golgi and retrograde golgi to er traffic	intra golgi and retrograde golgi to er traffic	14/1246	32/2137	0.967927	1	0.934457	2.46823e-09	14	ALPP/GALNT2/IGF2R/KIF1C/KIF22/M6PR/MAN1A2/PAFAH1B3/PLIN3/RAB6A/STX6/TGOLN2/TUBB3/VTI1A	REACTOME_INTRA_GOLGI_AND_RETROGRADE_GOLGI_TO_ER_TRAFFIC	intra golgi and retrograde golgi to er traffic	0.4375	0.750351	-1.68228
REACTOME	REACTOME_KEAP1_NFE2L2_PATHWAY	keap1 nfe2l2 pathway	keap1 nfe2l2 pathway	14/1246	32/2137	0.967927	1	0.934457	2.46823e-09	14	AREG/BCL2/EP300/GSR/GSTA1/GSTA3/NOTCH1/PDGFA/PGD/PSMD1/SOD3/TALDO1/TXN/TXNRD1	REACTOME_KEAP1_NFE2L2_PATHWAY	keap1 nfe2l2 pathway	0.4375	0.750351	-1.68228
REACTOME	REACTOME_ASSEMBLY_OF_COLLAGEN_FIBRILS_AND_OTHER_MULTIMERIC_STRUCTURES	assembly of collagen fibrils and other multimeric structures	assembly of collagen fibrils and other multimeric structures	13/1246	20/2137	0.355757	1	0.934457	2.46823e-09	13	COL15A1/COL18A1/COL3A1/COL4A1/COL5A1/COL6A3/CTSB/CTSL/CTSV/ITGA6/MMP3/MMP7/MMP9	REACTOME_ASSEMBLY_OF_COLLAGEN_FIBRILS_AND_OTHER_MULTIMERIC_STRUCTURES	assembly of collagen fibrils and other multimeric structures	0.65	1.11481	0.609881
REACTOME	REACTOME_ESTROGEN_DEPENDENT_GENE_EXPRESSION	estrogen dependent gene expression	estrogen dependent gene expression	13/1246	22/2137	0.560995	1	0.934457	2.46823e-09	13	BCL2/CTSD/CXCL12/EP300/ERBB4/FKBP4/FOS/FOSB/JUN/POLR2F/TFF1/TFF3/TGFA	REACTOME_ESTROGEN_DEPENDENT_GENE_EXPRESSION	estrogen dependent gene expression	0.590909	1.01346	0.0750348
REACTOME	REACTOME_NCAM1_INTERACTIONS	ncam1 interactions	ncam1 interactions	13/1246	22/2137	0.560995	1	0.934457	2.46823e-09	13	AGRN/ARTN/COL3A1/COL4A1/COL5A1/COL6A3/GDNF/GFRA1/GFRA2/NCAM1/NCAN/NRTN/PSPN	REACTOME_NCAM1_INTERACTIONS	ncam1 interactions	0.590909	1.01346	0.0750348
REACTOME	REACTOME_RAC3_GTPASE_CYCLE	rac3 gtpase cycle	rac3 gtpase cycle	13/1246	22/2137	0.560995	1	0.934457	2.46823e-09	13	AMIGO2/ARHGAP1/ARHGAP5/BAIAP2/BRK1/EPHA2/IL32/ITGB1/LBR/MCAM/NCF2/SWAP70/TFRC	REACTOME_RAC3_GTPASE_CYCLE	rac3 gtpase cycle	0.590909	1.01346	0.0750348
REACTOME	REACTOME_FOXO_MEDIATED_TRANSCRIPTION	foxo mediated transcription	foxo mediated transcription	13/1246	26/2137	0.856216	1	0.934457	2.46823e-09	13	AGRP/BCL2L11/EP300/FASLG/IGFBP1/KLF4/MSTN/NFYA/NPY/POMC/RETN/SOD2/TXN	REACTOME_FOXO_MEDIATED_TRANSCRIPTION	foxo mediated transcription	0.5	0.857544	-0.86406
REACTOME	REACTOME_PHOSPHOLIPID_METABOLISM	phospholipid metabolism	phospholipid metabolism	13/1246	26/2137	0.856216	1	0.934457	2.46823e-09	13	ACP6/BCHE/ENPP6/GPD1/INPP5D/LPCAT2/MGLL/PCYT2/PHOSPHO1/PLA2G10/PLA2G15/PLA2G2A/PLB1	REACTOME_PHOSPHOLIPID_METABOLISM	phospholipid metabolism	0.5	0.857544	-0.86406
REACTOME	REACTOME_G_ALPHA_S_SIGNALLING_EVENTS	g alpha s signalling events	g alpha s signalling events	13/1246	34/2137	0.994611	1	0.934457	2.46823e-09	13	ADM/CALCA/CALCB/CRH/GCG/GIP/ITGA5/ITGB1/POMC/PTH/PTH1R/RLN2/SRC	REACTOME_G_ALPHA_S_SIGNALLING_EVENTS	g alpha s signalling events	0.382353	0.655769	-2.39216
REACTOME	REACTOME_TRANSMISSION_ACROSS_CHEMICAL_SYNAPSES	transmission across chemical synapses	transmission across chemical synapses	13/1246	40/2137	0.999755	1	0.934457	2.46823e-09	13	ACTN2/ALDH2/ALDH5A1/AP2B1/BCHE/CAMKK1/ERBB4/MYO6/NEFL/PRKAB1/SRC/SYT1/TUBB3	REACTOME_TRANSMISSION_ACROSS_CHEMICAL_SYNAPSES	transmission across chemical synapses	0.325	0.557404	-3.34087
REACTOME	REACTOME_DETOXIFICATION_OF_REACTIVE_OXYGEN_SPECIES	detoxification of reactive oxygen species	detoxification of reactive oxygen species	12/1246	17/2137	0.21859	1	0.934457	2.46823e-09	12	ATOX1/CCS/GSR/NCF2/NUDT2/PRDX2/PRDX3/PRDX6/SOD2/SOD3/TXN/TXNRD1	REACTOME_DETOXIFICATION_OF_REACTIVE_OXYGEN_SPECIES	detoxification of reactive oxygen species	0.705882	1.21065	1.03096
REACTOME	REACTOME_EPH_EPHRIN_MEDIATED_REPULSION_OF_CELLS	eph ephrin mediated repulsion of cells	eph ephrin mediated repulsion of cells	12/1246	17/2137	0.21859	1	0.934457	2.46823e-09	12	AP2B1/CLTA/EFNA1/EFNA4/EFNB2/EPHA1/EPHA2/EPHA4/EPHB4/EPHB6/MMP9/SRC	REACTOME_EPH_EPHRIN_MEDIATED_REPULSION_OF_CELLS	eph ephrin mediated repulsion of cells	0.705882	1.21065	1.03096
REACTOME	REACTOME_EPIGENETIC_REGULATION_BY_WDR5_CONTAINING_HISTONE_MODIFYING_COMPLEXES	epigenetic regulation by wdr5 containing histone modifying complexes	epigenetic regulation by wdr5 containing histone modifying complexes	12/1246	18/2137	0.319135	1	0.934457	2.46823e-09	12	ABL1/ADIPOQ/ANGPTL4/CD36/CEBPA/DPY30/EP300/FABP4/LPL/MGLL/PLIN1/PSIP1	REACTOME_EPIGENETIC_REGULATION_BY_WDR5_CONTAINING_HISTONE_MODIFYING_COMPLEXES	epigenetic regulation by wdr5 containing histone modifying complexes	0.666667	1.14339	0.722299
REACTOME	REACTOME_MOLECULES_ASSOCIATED_WITH_ELASTIC_FIBRES	molecules associated with elastic fibres	molecules associated with elastic fibres	12/1246	18/2137	0.319135	1	0.934457	2.46823e-09	12	EFEMP1/ELN/FBLN2/FBN2/ITGAV/ITGB1/LTBP2/LTBP3/MFAP4/MFAP5/TGFB1/TGFB2	REACTOME_MOLECULES_ASSOCIATED_WITH_ELASTIC_FIBRES	molecules associated with elastic fibres	0.666667	1.14339	0.722299
REACTOME	REACTOME_INTRINSIC_PATHWAY_OF_FIBRIN_CLOT_FORMATION	intrinsic pathway of fibrin clot formation	intrinsic pathway of fibrin clot formation	12/1246	19/2137	0.427115	1	0.934457	2.46823e-09	12	C1QBP/F10/F2/F9/KLKB1/PRCP/PROC/SERPINA5/SERPINC1/SERPIND1/SERPING1/VWF	REACTOME_INTRINSIC_PATHWAY_OF_FIBRIN_CLOT_FORMATION	intrinsic pathway of fibrin clot formation	0.631579	1.08321	0.430754
REACTOME	REACTOME_REGULATION_OF_LIPID_METABOLISM_BY_PPARALPHA	regulation of lipid metabolism by pparalpha	regulation of lipid metabolism by pparalpha	12/1246	20/2137	0.534153	1	0.934457	2.46823e-09	12	ACOX1/ANGPTL4/APOA1/APOA2/CD36/EP300/FABP1/MED21/NFYA/SULT2A1/TNFRSF21/TXNRD1	REACTOME_REGULATION_OF_LIPID_METABOLISM_BY_PPARALPHA	regulation of lipid metabolism by pparalpha	0.6	1.02905	0.154336
REACTOME	REACTOME_ANTI_INFLAMMATORY_RESPONSE_FAVOURING_LEISHMANIA_PARASITE_INFECTION	anti inflammatory response favouring leishmania parasite infection	anti inflammatory response favouring leishmania parasite infection	12/1246	21/2137	0.633364	1	0.934457	2.46823e-09	12	CD163/DPEP1/FCGR2A/FGR/FURIN/GGT1/GGT5/IGLC2/IL10/IL6/ITPR1/SRC	REACTOME_ANTI_INFLAMMATORY_RESPONSE_FAVOURING_LEISHMANIA_PARASITE_INFECTION	anti inflammatory response favouring leishmania parasite infection	0.571429	0.98005	-0.108619
REACTOME	REACTOME_INTERLEUKIN_2_FAMILY_SIGNALING	interleukin 2 family signaling	interleukin 2 family signaling	12/1246	22/2137	0.720207	1	0.934457	2.46823e-09	12	CSF2/CSF2RA/CSF2RB/HAVCR2/IL15/IL15RA/IL2RA/IL2RG/IL3RA/IL5RA/INPP5D/LGALS9	REACTOME_INTERLEUKIN_2_FAMILY_SIGNALING	interleukin 2 family signaling	0.545455	0.935503	-0.359516
REACTOME	REACTOME_SARS_COV_2_ACTIVATES_MODULATES_INNATE_AND_ADAPTIVE_IMMUNE_RESPONSES	sars cov 2 activates modulates innate and adaptive immune responses	sars cov 2 activates modulates innate and adaptive immune responses	12/1246	23/2137	0.792556	1	0.934457	2.46823e-09	12	B2M/BECN1/IL17A/IL17RA/MASP1/MBL2/SFTPD/STAT2/TAB2/TLR1/TLR2/TPR	REACTOME_SARS_COV_2_ACTIVATES_MODULATES_INNATE_AND_ADAPTIVE_IMMUNE_RESPONSES	sars cov 2 activates modulates innate and adaptive immune responses	0.521739	0.894829	-0.599556
REACTOME	REACTOME_EPH_EPHRIN_SIGNALING	eph ephrin signaling	eph ephrin signaling	12/1246	24/2137	0.85028	1	0.934457	2.46823e-09	12	AP2B1/CLTA/EFNA1/EFNA4/EFNB2/EPHA1/EPHA2/EPHA4/EPHB4/EPHB6/MMP9/SRC	REACTOME_EPH_EPHRIN_SIGNALING	eph ephrin signaling	0.5	0.857544	-0.829769
REACTOME	REACTOME_AUTOPHAGY	autophagy	autophagy	12/1246	25/2137	0.894611	1	0.934457	2.46823e-09	12	ATG16L1/BECN1/GABARAP/GFAP/LAMP2/PLIN3/PRKAB1/RNASE1/SRC/TOMM20/TUBB3/VIM	REACTOME_AUTOPHAGY	autophagy	0.48	0.823242	-1.05105
REACTOME	REACTOME_ANTIVIRAL_MECHANISM_BY_IFN_STIMULATED_GENES	antiviral mechanism by ifn stimulated genes	antiviral mechanism by ifn stimulated genes	12/1246	26/2137	0.927521	1	0.934457	2.46823e-09	12	BECN1/CDK1/EIF2AK2/EIF4G1/HSPA1A/HSPA2/IFIT1/PPP2R5A/PRKRA/TPR/TUBB3/UBE2L6	REACTOME_ANTIVIRAL_MECHANISM_BY_IFN_STIMULATED_GENES	antiviral mechanism by ifn stimulated genes	0.461538	0.791579	-1.26417
REACTOME	REACTOME_METABOLISM_OF_STEROIDS	metabolism of steroids	metabolism of steroids	12/1246	27/2137	0.951219	1	0.934457	2.46823e-09	12	AKR1C4/FABP6/FDX1/FDX2/HSD11B1/HSD17B14/IDI2/LBR/LGMN/MVK/NFYA/POMC	REACTOME_METABOLISM_OF_STEROIDS	metabolism of steroids	0.444444	0.762261	-1.46981
REACTOME	REACTOME_SARS_COV_2_HOST_INTERACTIONS	sars cov 2 host interactions	sars cov 2 host interactions	12/1246	27/2137	0.951219	1	0.934457	2.46823e-09	12	B2M/BECN1/IL17A/IL17RA/MASP1/MBL2/SFTPD/STAT2/TAB2/TLR1/TLR2/TPR	REACTOME_SARS_COV_2_HOST_INTERACTIONS	sars cov 2 host interactions	0.444444	0.762261	-1.46981
REACTOME	REACTOME_DNA_REPAIR	dna repair	dna repair	12/1246	37/2137	0.999627	1	0.934457	2.46823e-09	12	ABL1/APEX1/FEN1/NBN/PARP1/POLR2F/RAD51/RFC4/TDP1/TP53BP1/UBE2L6/XRCC4	REACTOME_DNA_REPAIR	dna repair	0.324324	0.556245	-3.21926
REACTOME	REACTOME_DEUBIQUITINATION	deubiquitination	deubiquitination	12/1246	47/2137	0.999999	1	0.934457	2.46823e-09	12	BECN1/CDK1/EP300/HIF1A/IL33/OTUD7B/PSMD1/TGFB1/TGFBR1/TGFBR2/TOMM20/USP28	REACTOME_DEUBIQUITINATION	deubiquitination	0.255319	0.437895	-4.60696
REACTOME	REACTOME_M_PHASE	m phase	m phase	12/1246	48/2137	1	1	0.934457	2.46823e-09	12	CDC27/CDK1/LBR/LMNB1/MAD1L1/NUDC/PPP2R5A/PSMD1/RCC1/SSNA1/TPR/TUBB3	REACTOME_M_PHASE	m phase	0.25	0.428772	-4.7324
REACTOME	REACTOME_COMMON_PATHWAY_OF_FIBRIN_CLOT_FORMATION	common pathway of fibrin clot formation	common pathway of fibrin clot formation	11/1246	16/2137	0.279506	1	0.934457	2.46823e-09	11	CD177/F10/F2/F2R/FGA/PROC/PRTN3/SERPINA5/SERPINC1/SERPIND1/THBD	REACTOME_COMMON_PATHWAY_OF_FIBRIN_CLOT_FORMATION	common pathway of fibrin clot formation	0.6875	1.17912	0.850281
REACTOME	REACTOME_INTERLEUKIN_12_SIGNALING	interleukin 12 signaling	interleukin 12 signaling	11/1246	17/2137	0.391185	1	0.934457	2.46823e-09	11	ANXA2/IFNG/IL10/IL12A/IL12B/IL12RB1/LCP1/LMNB1/PSME2/SOD2/TALDO1	REACTOME_INTERLEUKIN_12_SIGNALING	interleukin 12 signaling	0.647059	1.10976	0.537197
REACTOME	REACTOME_RHOG_GTPASE_CYCLE	rhog gtpase cycle	rhog gtpase cycle	11/1246	17/2137	0.391185	1	0.934457	2.46823e-09	11	ARHGAP1/ARHGAP5/ARHGEF5/EPHA2/IQGAP2/ITGB1/LBR/LETM1/MCAM/NDUFA5/TFRC	REACTOME_RHOG_GTPASE_CYCLE	rhog gtpase cycle	0.647059	1.10976	0.537197
REACTOME	REACTOME_TGF_BETA_RECEPTOR_SIGNALING_ACTIVATES_SMADS	tgf beta receptor signaling activates smads	tgf beta receptor signaling activates smads	11/1246	17/2137	0.391185	1	0.934457	2.46823e-09	11	BAMBI/FURIN/ITGAV/ITGB1/LTBP2/LTBP3/TGFB1/TGFB2/TGFBR1/TGFBR2/TGFBR3	REACTOME_TGF_BETA_RECEPTOR_SIGNALING_ACTIVATES_SMADS	tgf beta receptor signaling activates smads	0.647059	1.10976	0.537197
REACTOME	REACTOME_TRANSCRIPTIONAL_REGULATION_BY_RUNX3	transcriptional regulation by runx3	transcriptional regulation by runx3	11/1246	17/2137	0.391185	1	0.934457	2.46823e-09	11	BCL2L11/BRD2/CCN2/EP300/ITGAL/NOTCH1/PSMD1/SPP1/SRC/TGFB1/YAP1	REACTOME_TRANSCRIPTIONAL_REGULATION_BY_RUNX3	transcriptional regulation by runx3	0.647059	1.10976	0.537197
REACTOME	REACTOME_DEVELOPMENTAL_LINEAGE_OF_PANCREATIC_ACINAR_CELLS	developmental lineage of pancreatic acinar cells	developmental lineage of pancreatic acinar cells	11/1246	18/2137	0.504407	1	0.934457	2.46823e-09	11	CELA2A/CPA1/CPA2/CPB1/CTRC/PNLIP/REG1A/RNASE1/SERPINA4/SOX9/SPINK1	REACTOME_DEVELOPMENTAL_LINEAGE_OF_PANCREATIC_ACINAR_CELLS	developmental lineage of pancreatic acinar cells	0.611111	1.04811	0.242339
REACTOME	REACTOME_GLYCEROPHOSPHOLIPID_BIOSYNTHESIS	glycerophospholipid biosynthesis	glycerophospholipid biosynthesis	11/1246	18/2137	0.504407	1	0.934457	2.46823e-09	11	ACP6/BCHE/GPD1/LPCAT2/MGLL/PCYT2/PHOSPHO1/PLA2G10/PLA2G15/PLA2G2A/PLB1	REACTOME_GLYCEROPHOSPHOLIPID_BIOSYNTHESIS	glycerophospholipid biosynthesis	0.611111	1.04811	0.242339
REACTOME	REACTOME_INTERFERON_GAMMA_SIGNALING	interferon gamma signaling	interferon gamma signaling	11/1246	18/2137	0.504407	1	0.934457	2.46823e-09	11	B2M/GBP1/GBP2/ICAM1/IFI30/IFNG/IFNGR1/IFNGR2/NCAM1/PTPN1/VCAM1	REACTOME_INTERFERON_GAMMA_SIGNALING	interferon gamma signaling	0.611111	1.04811	0.242339
REACTOME	REACTOME_DEVELOPMENTAL_LINEAGE_OF_PANCREATIC_DUCTAL_CELLS	developmental lineage of pancreatic ductal cells	developmental lineage of pancreatic ductal cells	11/1246	19/2137	0.610682	1	0.934457	2.46823e-09	11	ANXA1/ANXA2/CD74/COL3A1/COL5A1/KRT19/LAMA4/LAMB1/SOX9/TFPI2/YAP1	REACTOME_DEVELOPMENTAL_LINEAGE_OF_PANCREATIC_DUCTAL_CELLS	developmental lineage of pancreatic ductal cells	0.578947	0.992946	-0.0365157
REACTOME	REACTOME_CELLULAR_RESPONSE_TO_HEAT_STRESS	cellular response to heat stress	cellular response to heat stress	11/1246	22/2137	0.844108	1	0.934457	2.46823e-09	11	BAG3/BAG4/CCAR2/EP300/FKBP4/HSBP1/HSPA1A/HSPA2/SERPINH1/TNFRSF21/TPR	REACTOME_CELLULAR_RESPONSE_TO_HEAT_STRESS	cellular response to heat stress	0.5	0.857544	-0.794067
REACTOME	REACTOME_HIV_LIFE_CYCLE	hiv life cycle	hiv life cycle	11/1246	23/2137	0.891364	1	0.934457	2.46823e-09	11	CD4/ELOA/ELOB/FEN1/FURIN/NMT1/POLR2F/PSIP1/RCC1/TPR/XRCC4	REACTOME_HIV_LIFE_CYCLE	hiv life cycle	0.478261	0.82026	-1.02466
REACTOME	REACTOME_SARS_COV_1_INFECTION	sars cov 1 infection	sars cov 1 infection	11/1246	23/2137	0.891364	1	0.934457	2.46823e-09	11	ACE2/BECN1/BST2/CASP1/CTSL/EP300/NMI/SERPINE1/SFTPD/ST3GAL1/ST6GAL1	REACTOME_SARS_COV_1_INFECTION	sars cov 1 infection	0.478261	0.82026	-1.02466
REACTOME	REACTOME_CELLULAR_SENESCENCE	cellular senescence	cellular senescence	11/1246	24/2137	0.926128	1	0.934457	2.46823e-09	11	CDC27/CEBPB/CXCL8/FOS/IGFBP7/IL6/JUN/LMNB1/MAPK9/NBN/TXN	REACTOME_CELLULAR_SENESCENCE	cellular senescence	0.458333	0.786082	-1.24602
REACTOME	REACTOME_ER_TO_GOLGI_ANTEROGRADE_TRANSPORT	er to golgi anterograde transport	er to golgi anterograde transport	11/1246	24/2137	0.926128	1	0.934457	2.46823e-09	11	AREG/CD55/CD59/CTSC/CTSZ/FOLR1/MCFD2/PREB/SERPINA1/TGFA/TUBB3	REACTOME_ER_TO_GOLGI_ANTEROGRADE_TRANSPORT	er to golgi anterograde transport	0.458333	0.786082	-1.24602
REACTOME	REACTOME_EXTRA_NUCLEAR_ESTROGEN_SIGNALING	extra nuclear estrogen signaling	extra nuclear estrogen signaling	11/1246	24/2137	0.926128	1	0.934457	2.46823e-09	11	AREG/BCL2/EGFR/FOS/IGF1R/MMP3/MMP7/MMP9/NOS3/SRC/TGFA	REACTOME_EXTRA_NUCLEAR_ESTROGEN_SIGNALING	extra nuclear estrogen signaling	0.458333	0.786082	-1.24602
REACTOME	REACTOME_UNFOLDED_PROTEIN_RESPONSE_UPR	unfolded protein response upr	unfolded protein response upr	11/1246	24/2137	0.926128	1	0.934457	2.46823e-09	11	ADD1/CEBPB/CXCL8/EXTL1/HYOU1/IGFBP1/MYDGF/NFYA/PREB/TPP1/ZBTB17	REACTOME_UNFOLDED_PROTEIN_RESPONSE_UPR	unfolded protein response upr	0.458333	0.786082	-1.24602
REACTOME	REACTOME_RHOA_GTPASE_CYCLE	rhoa gtpase cycle	rhoa gtpase cycle	11/1246	26/2137	0.968029	1	0.934457	2.46823e-09	11	ARHGAP1/ARHGAP30/ARHGAP5/ARHGEF5/C1QBP/CIT/HMOX2/LBR/MCAM/PCDH7/TFRC	REACTOME_RHOA_GTPASE_CYCLE	rhoa gtpase cycle	0.423077	0.725614	-1.66427
REACTOME	REACTOME_SIGNALING_BY_INSULIN_RECEPTOR	signaling by insulin receptor	signaling by insulin receptor	11/1246	26/2137	0.968029	1	0.934457	2.46823e-09	11	ATP6V1D/CTSD/FGF2/FGF23/FGF5/FGFR2/FLT3/FLT3LG/INSR/PTPN1/PTPRF	REACTOME_SIGNALING_BY_INSULIN_RECEPTOR	signaling by insulin receptor	0.423077	0.725614	-1.66427
REACTOME	REACTOME_TRANSLATION	translation	translation	11/1246	26/2137	0.968029	1	0.934457	2.46823e-09	11	EEF1D/EIF1AX/EIF4EBP1/EIF4G1/GADD45GIP1/MRPL24/MRPL46/MRPL58/MTIF3/RPL14/SRP14	REACTOME_TRANSLATION	translation	0.423077	0.725614	-1.66427
REACTOME	REACTOME_CDC42_GTPASE_CYCLE	cdc42 gtpase cycle	cdc42 gtpase cycle	11/1246	27/2137	0.979585	1	0.934457	2.46823e-09	11	ARHGAP1/ARHGAP30/ARHGAP5/ARHGEF5/BAIAP2/DNMBP/FMNL1/IQGAP2/LBR/SCRIB/TFRC	REACTOME_CDC42_GTPASE_CYCLE	cdc42 gtpase cycle	0.407407	0.69874	-1.86253
REACTOME	REACTOME_SIGNALING_BY_FGFR	signaling by fgfr	signaling by fgfr	11/1246	27/2137	0.979585	1	0.934457	2.46823e-09	11	FGF2/FGF23/FGF5/FGFBP1/FGFBP2/FGFR2/FLRT2/GALNT3/POLR2F/SRC/TGFBR3	REACTOME_SIGNALING_BY_FGFR	signaling by fgfr	0.407407	0.69874	-1.86253
REACTOME	REACTOME_ORGANELLE_BIOGENESIS_AND_MAINTENANCE	organelle biogenesis and maintenance	organelle biogenesis and maintenance	11/1246	38/2137	0.999944	1	0.934457	2.46823e-09	11	CDK1/CHCHD6/IFT20/IMMT/PKD1/PKD2/PRKAB1/SOD2/SSNA1/TCTN3/TUBB3	REACTOME_ORGANELLE_BIOGENESIS_AND_MAINTENANCE	organelle biogenesis and maintenance	0.289474	0.496473	-3.70279
REACTOME	REACTOME_DEFENSINS	defensins	defensins	10/1246	14/2137	0.236624	1	0.934457	2.46823e-09	10	CD4/DEFA1/DEFA1B/DEFB103A/DEFB103B/DEFB4A/DEFB4B/PRSS2/TLR1/TLR2	REACTOME_DEFENSINS	defensins	0.714286	1.22506	0.998882
REACTOME	REACTOME_METABOLISM_OF_ANGIOTENSINOGEN_TO_ANGIOTENSINS	metabolism of angiotensinogen to angiotensins	metabolism of angiotensinogen to angiotensins	10/1246	14/2137	0.236624	1	0.934457	2.46823e-09	10	ACE/ACE2/ATP6AP2/CES1/CPB1/CTSD/CTSZ/GZMH/MME/REN	REACTOME_METABOLISM_OF_ANGIOTENSINOGEN_TO_ANGIOTENSINS	metabolism of angiotensinogen to angiotensins	0.714286	1.22506	0.998882
REACTOME	REACTOME_TNF_RECEPTOR_SUPERFAMILY_TNFSF_MEMBERS_MEDIATING_NON_CANONICAL_NF_KB_PATHWAY	tnf receptor superfamily tnfsf members mediating non canonical nf kb pathway	tnf receptor superfamily tnfsf members mediating non canonical nf kb pathway	10/1246	15/2137	0.351372	1	0.934457	2.46823e-09	10	CD40/LTA/LTBR/TNFRSF11A/TNFRSF12A/TNFRSF13C/TNFSF11/TNFSF12/TNFSF13B/TNFSF14	REACTOME_TNF_RECEPTOR_SUPERFAMILY_TNFSF_MEMBERS_MEDIATING_NON_CANONICAL_NF_KB_PATHWAY	tnf receptor superfamily tnfsf members mediating non canonical nf kb pathway	0.666667	1.14339	0.6589
REACTOME	REACTOME_TRANSCRIPTIONAL_AND_POST_TRANSLATIONAL_REGULATION_OF_MITF_M_EXPRESSION_AND_ACTIVITY	transcriptional and post translational regulation of mitf m expression and activity	transcriptional and post translational regulation of mitf m expression and activity	10/1246	15/2137	0.351372	1	0.934457	2.46823e-09	10	CDH1/CSF1/EDN1/EDNRB/EP300/KIT/KITLG/POMC/SOX9/TNFSF11	REACTOME_TRANSCRIPTIONAL_AND_POST_TRANSLATIONAL_REGULATION_OF_MITF_M_EXPRESSION_AND_ACTIVITY	transcriptional and post translational regulation of mitf m expression and activity	0.666667	1.14339	0.6589
REACTOME	REACTOME_CASPASE_ACTIVATION_VIA_EXTRINSIC_APOPTOTIC_SIGNALLING_PATHWAY	caspase activation via extrinsic apoptotic signalling pathway	caspase activation via extrinsic apoptotic signalling pathway	10/1246	16/2137	0.471149	1	0.934457	2.46823e-09	10	CD14/DAPK2/DCC/FAS/FASLG/LY96/MAGED1/TNFRSF10A/TNFRSF10B/TNFSF10	REACTOME_CASPASE_ACTIVATION_VIA_EXTRINSIC_APOPTOTIC_SIGNALLING_PATHWAY	caspase activation via extrinsic apoptotic signalling pathway	0.625	1.07193	0.341446
REACTOME	REACTOME_GAMMA_CARBOXYLATION_HYPUSINYLATION_HYDROXYLATION_AND_ARYLSULFATASE_ACTIVATION	gamma carboxylation hypusinylation hydroxylation and arylsulfatase activation	gamma carboxylation hypusinylation hydroxylation and arylsulfatase activation	10/1246	17/2137	0.585384	1	0.934457	2.46823e-09	10	ARSA/ARSB/DHPS/F10/F2/F9/FURIN/GAS6/PROC/SUMF2	REACTOME_GAMMA_CARBOXYLATION_HYPUSINYLATION_HYDROXYLATION_AND_ARYLSULFATASE_ACTIVATION	gamma carboxylation hypusinylation hydroxylation and arylsulfatase activation	0.588235	1.00888	0.0434378
REACTOME	REACTOME_SLC_MEDIATED_TRANSMEMBRANE_TRANSPORT	slc mediated transmembrane transport	slc mediated transmembrane transport	10/1246	17/2137	0.585384	1	0.934457	2.46823e-09	10	APOD/BSG/FGF21/HEPH/LCN15/SLC16A1/SLC27A4/SLC39A14/SLC39A5/SLC4A1	REACTOME_SLC_MEDIATED_TRANSMEMBRANE_TRANSPORT	slc mediated transmembrane transport	0.588235	1.00888	0.0434378
REACTOME	REACTOME_CLEC7A_DECTIN_1_SIGNALING	clec7a dectin 1 signaling	clec7a dectin 1 signaling	10/1246	18/2137	0.686606	1	0.934457	2.46823e-09	10	CCL17/CCL22/CLEC7A/IL1B/ITPR1/NFATC3/PPP3R1/PSMD1/SRC/TAB2	REACTOME_CLEC7A_DECTIN_1_SIGNALING	clec7a dectin 1 signaling	0.555556	0.952827	-0.237622
REACTOME	REACTOME_TP53_REGULATES_TRANSCRIPTION_OF_CELL_DEATH_GENES	tp53 regulates transcription of cell death genes	tp53 regulates transcription of cell death genes	10/1246	19/2137	0.770965	1	0.934457	2.46823e-09	10	BAX/BNIP3L/CASP1/FAS/IGFBP3/TNFRSF10A/TNFRSF10B/TNFRSF10C/TP53I3/TRIAP1	REACTOME_TP53_REGULATES_TRANSCRIPTION_OF_CELL_DEATH_GENES	tp53 regulates transcription of cell death genes	0.526316	0.902678	-0.503785
REACTOME	REACTOME_AEROBIC_RESPIRATION_AND_RESPIRATORY_ELECTRON_TRANSPORT	aerobic respiration and respiratory electron transport	aerobic respiration and respiratory electron transport	10/1246	21/2137	0.888215	1	0.934457	2.46823e-09	10	COX5B/COX6B1/FXN/GLO1/GOT1/HAGH/LETM1/NDUFA5/NDUFS6/SDHB	REACTOME_AEROBIC_RESPIRATION_AND_RESPIRATORY_ELECTRON_TRANSPORT	aerobic respiration and respiratory electron transport	0.47619	0.816709	-0.997963
REACTOME	REACTOME_PHASE_II_CONJUGATION_OF_COMPOUNDS	phase ii conjugation of compounds	phase ii conjugation of compounds	10/1246	22/2137	0.924971	1	0.934457	2.46823e-09	10	AHCY/GGT1/GGT5/GSTA1/GSTA3/HPGDS/MTR/OPLAH/PODXL2/SULT2A1	REACTOME_PHASE_II_CONJUGATION_OF_COMPOUNDS	phase ii conjugation of compounds	0.454545	0.779586	-1.22862
REACTOME	REACTOME_TRANSCRIPTIONAL_REGULATION_BY_RUNX2	transcriptional regulation by runx2	transcriptional regulation by runx2	10/1246	22/2137	0.924971	1	0.934457	2.46823e-09	10	ABL1/BAX/CDK1/ITGA5/ITGBL1/LGALS3/PSMD1/SOX9/SRC/YAP1	REACTOME_TRANSCRIPTIONAL_REGULATION_BY_RUNX2	transcriptional regulation by runx2	0.454545	0.779586	-1.22862
REACTOME	REACTOME_INTERLEUKIN_1_SIGNALING	interleukin 1 signaling	interleukin 1 signaling	10/1246	23/2137	0.950822	1	0.934457	2.46823e-09	10	AGER/APP/IL1B/IL1R1/IL1RAP/IL1RN/MAP2K1/PSMD1/S100A12/TAB2	REACTOME_INTERLEUKIN_1_SIGNALING	interleukin 1 signaling	0.434783	0.745691	-1.44976
REACTOME	REACTOME_TOLL_LIKE_RECEPTOR_9_TLR9_CASCADE	toll like receptor 9 tlr9 cascade	toll like receptor 9 tlr9 cascade	10/1246	23/2137	0.950822	1	0.934457	2.46823e-09	10	AGER/APP/CD14/FOS/JUN/LY96/MAP2K1/MAPK9/S100A12/TAB2	REACTOME_TOLL_LIKE_RECEPTOR_9_TLR9_CASCADE	toll like receptor 9 tlr9 cascade	0.434783	0.745691	-1.44976
REACTOME	REACTOME_FC_EPSILON_RECEPTOR_FCERI_SIGNALING	fc epsilon receptor fceri signaling	fc epsilon receptor fceri signaling	10/1246	24/2137	0.968461	1	0.934457	2.46823e-09	10	FCER1A/FOS/IGLC2/ITPR1/JUN/MAPK9/NFATC3/PPP3R1/PSMD1/TAB2	REACTOME_FC_EPSILON_RECEPTOR_FCERI_SIGNALING	fc epsilon receptor fceri signaling	0.416667	0.71462	-1.66226
REACTOME	REACTOME_REGULATION_OF_T_CELL_ACTIVATION_BY_CD28_FAMILY	regulation of t cell activation by cd28 family	regulation of t cell activation by cd28 family	10/1246	24/2137	0.968461	1	0.934457	2.46823e-09	10	CD274/CD28/CD4/CD80/ICOSLG/PDCD1/PDCD1LG2/PPP2R5A/SRC/TNFRSF14	REACTOME_REGULATION_OF_T_CELL_ACTIVATION_BY_CD28_FAMILY	regulation of t cell activation by cd28 family	0.416667	0.71462	-1.66226
REACTOME	REACTOME_MYD88_INDEPENDENT_TLR4_CASCADE	myd88 independent tlr4 cascade	myd88 independent tlr4 cascade	10/1246	26/2137	0.987766	1	0.934457	2.46823e-09	10	AGER/APP/CD14/FOS/JUN/LY96/MAP2K1/MAPK9/S100A12/TAB2	REACTOME_MYD88_INDEPENDENT_TLR4_CASCADE	myd88 independent tlr4 cascade	0.384615	0.659649	-2.06438
REACTOME	REACTOME_MITOTIC_METAPHASE_AND_ANAPHASE	mitotic metaphase and anaphase	mitotic metaphase and anaphase	10/1246	27/2137	0.992579	1	0.934457	2.46823e-09	10	CDC27/CDK1/LBR/LMNB1/MAD1L1/NUDC/PPP2R5A/PSMD1/RCC1/TUBB3	REACTOME_MITOTIC_METAPHASE_AND_ANAPHASE	mitotic metaphase and anaphase	0.37037	0.635218	-2.25525
REACTOME	REACTOME_PROCESSING_OF_CAPPED_INTRON_CONTAINING_PRE_MRNA	processing of capped intron containing pre mrna	processing of capped intron containing pre mrna	10/1246	27/2137	0.992579	1	0.934457	2.46823e-09	10	CASC3/CWC15/FUS/GPKOW/POLR2F/PQBP1/SART1/SMNDC1/SNRPB2/TPR	REACTOME_PROCESSING_OF_CAPPED_INTRON_CONTAINING_PRE_MRNA	processing of capped intron containing pre mrna	0.37037	0.635218	-2.25525
REACTOME	REACTOME_INFLUENZA_INFECTION	influenza infection	influenza infection	9/1246	13/2137	0.306959	1	0.934457	2.46823e-09	9	CLTA/EIF2AK2/GRSF1/HSPA1A/PARP1/POLR2F/RPL14/TGFB1/TPR	REACTOME_INFLUENZA_INFECTION	influenza infection	0.692308	1.18737	0.801148
REACTOME	REACTOME_SCAVENGING_BY_CLASS_A_RECEPTORS	scavenging by class a receptors	scavenging by class a receptors	9/1246	13/2137	0.306959	1	0.934457	2.46823e-09	9	APOA1/COL3A1/COL4A1/COLEC12/MARCO/MASP1/MSR1/SCARA5/SCGB3A2	REACTOME_SCAVENGING_BY_CLASS_A_RECEPTORS	scavenging by class a receptors	0.692308	1.18737	0.801148
REACTOME	REACTOME_COPII_MEDIATED_VESICLE_TRANSPORT	copii mediated vesicle transport	copii mediated vesicle transport	9/1246	14/2137	0.43356	1	0.934457	2.46823e-09	9	AREG/CD59/CTSC/CTSZ/FOLR1/MCFD2/PREB/SERPINA1/TGFA	REACTOME_COPII_MEDIATED_VESICLE_TRANSPORT	copii mediated vesicle transport	0.642857	1.10256	0.45517
REACTOME	REACTOME_MET_ACTIVATES_PTK2_SIGNALING	met activates ptk2 signaling	met activates ptk2 signaling	9/1246	14/2137	0.43356	1	0.934457	2.46823e-09	9	COL3A1/COL5A1/HGF/ITGA2/ITGB1/LAMA4/LAMB1/MET/SRC	REACTOME_MET_ACTIVATES_PTK2_SIGNALING	met activates ptk2 signaling	0.642857	1.10256	0.45517
REACTOME	REACTOME_NUCLEOTIDE_CATABOLISM	nucleotide catabolism	nucleotide catabolism	9/1246	14/2137	0.43356	1	0.934457	2.46823e-09	9	ENTPD2/ENTPD6/NT5C1A/NT5C3A/NT5E/NUDT16/NUDT5/TYMP/UPB1	REACTOME_NUCLEOTIDE_CATABOLISM	nucleotide catabolism	0.642857	1.10256	0.45517
REACTOME	REACTOME_DISORDERS_OF_TRANSMEMBRANE_TRANSPORTERS	disorders of transmembrane transporters	disorders of transmembrane transporters	9/1246	15/2137	0.556843	1	0.934457	2.46823e-09	9	APOA1/BSG/HEPH/PSMD1/SEL1L/SLC16A1/SLC27A4/SLC4A1/TPR	REACTOME_DISORDERS_OF_TRANSMEMBRANE_TRANSPORTERS	disorders of transmembrane transporters	0.6	1.02905	0.133501
REACTOME	REACTOME_HOST_INTERACTIONS_OF_HIV_FACTORS	host interactions of hiv factors	host interactions of hiv factors	9/1246	15/2137	0.556843	1	0.934457	2.46823e-09	9	AP2B1/B2M/CD28/CD4/ELOB/PSIP1/PSMD1/RCC1/TPR	REACTOME_HOST_INTERACTIONS_OF_HIV_FACTORS	host interactions of hiv factors	0.6	1.02905	0.133501
REACTOME	REACTOME_SIGNALING_BY_BRAF_AND_RAF1_FUSIONS	signaling by braf and raf1 fusions	signaling by braf and raf1 fusions	9/1246	15/2137	0.556843	1	0.934457	2.46823e-09	9	AP3B1/APBB1IP/BCL2L11/FGA/MAP2K1/PEBP1/SRC/TRIM24/VWF	REACTOME_SIGNALING_BY_BRAF_AND_RAF1_FUSIONS	signaling by braf and raf1 fusions	0.6	1.02905	0.133501
REACTOME	REACTOME_MET_PROMOTES_CELL_MOTILITY	met promotes cell motility	met promotes cell motility	9/1246	16/2137	0.66702	1	0.934457	2.46823e-09	9	COL3A1/COL5A1/HGF/ITGA2/ITGB1/LAMA4/LAMB1/MET/SRC	REACTOME_MET_PROMOTES_CELL_MOTILITY	met promotes cell motility	0.5625	0.964737	-0.167389
REACTOME	REACTOME_RAC2_GTPASE_CYCLE	rac2 gtpase cycle	rac2 gtpase cycle	9/1246	16/2137	0.66702	1	0.934457	2.46823e-09	9	ARHGAP1/BRK1/EPHA2/ITGB1/LBR/MCAM/NCF2/SWAP70/TFRC	REACTOME_RAC2_GTPASE_CYCLE	rac2 gtpase cycle	0.5625	0.964737	-0.167389
REACTOME	REACTOME_GASTRULATION	gastrulation	gastrulation	9/1246	17/2137	0.75886	1	0.934457	2.46823e-09	9	CDH1/DLL1/EP300/EPHA4/FGF2/NOTCH1/OCLN/PSMD1/YAP1	REACTOME_GASTRULATION	gastrulation	0.529412	0.907988	-0.450321
REACTOME	REACTOME_ONCOGENIC_MAPK_SIGNALING	oncogenic mapk signaling	oncogenic mapk signaling	9/1246	18/2137	0.831114	1	0.934457	2.46823e-09	9	AP3B1/APBB1IP/BCL2L11/FGA/MAP2K1/PEBP1/SRC/TRIM24/VWF	REACTOME_ONCOGENIC_MAPK_SIGNALING	oncogenic mapk signaling	0.5	0.857544	-0.717583
REACTOME	REACTOME_REGULATION_OF_HSF1_MEDIATED_HEAT_SHOCK_RESPONSE	regulation of hsf1 mediated heat shock response	regulation of hsf1 mediated heat shock response	9/1246	19/2137	0.885249	1	0.934457	2.46823e-09	9	BAG3/BAG4/CCAR2/FKBP4/HSPA1A/HSPA2/SERPINH1/TNFRSF21/TPR	REACTOME_REGULATION_OF_HSF1_MEDIATED_HEAT_SHOCK_RESPONSE	regulation of hsf1 mediated heat shock response	0.473684	0.81241	-0.971055
REACTOME	REACTOME_SIGNALING_BY_THE_B_CELL_RECEPTOR_BCR	signaling by the b cell receptor bcr	signaling by the b cell receptor bcr	9/1246	19/2137	0.885249	1	0.934457	2.46823e-09	9	BLNK/CD22/CD79B/IGLC2/ITPR1/NFATC3/NFKBIE/PPP3R1/PSMD1	REACTOME_SIGNALING_BY_THE_B_CELL_RECEPTOR_BCR	signaling by the b cell receptor bcr	0.473684	0.81241	-0.971055
REACTOME	REACTOME_APOPTOTIC_CLEAVAGE_OF_CELLULAR_PROTEINS	apoptotic cleavage of cellular proteins	apoptotic cleavage of cellular proteins	9/1246	20/2137	0.924143	1	0.934457	2.46823e-09	9	ADD1/CDH1/FNTA/GAS2/GSN/LMNB1/OCLN/SATB1/VIM	REACTOME_APOPTOTIC_CLEAVAGE_OF_CELLULAR_PROTEINS	apoptotic cleavage of cellular proteins	0.45	0.77179	-1.2123
REACTOME	REACTOME_DNA_DOUBLE_STRAND_BREAK_REPAIR	dna double strand break repair	dna double strand break repair	9/1246	20/2137	0.924143	1	0.934457	2.46823e-09	9	ABL1/FEN1/NBN/PARP1/RAD51/RFC4/TDP1/TP53BP1/XRCC4	REACTOME_DNA_DOUBLE_STRAND_BREAK_REPAIR	dna double strand break repair	0.45	0.77179	-1.2123
REACTOME	REACTOME_INTERLEUKIN_3_INTERLEUKIN_5_AND_GM_CSF_SIGNALING	interleukin 3 interleukin 5 and gm csf signaling	interleukin 3 interleukin 5 and gm csf signaling	9/1246	20/2137	0.924143	1	0.934457	2.46823e-09	9	BLNK/CSF2/CSF2RA/CSF2RB/IL2RA/IL2RG/IL3RA/IL5RA/INPP5D	REACTOME_INTERLEUKIN_3_INTERLEUKIN_5_AND_GM_CSF_SIGNALING	interleukin 3 interleukin 5 and gm csf signaling	0.45	0.77179	-1.2123
REACTOME	REACTOME_TP53_REGULATES_METABOLIC_GENES	tp53 regulates metabolic genes	tp53 regulates metabolic genes	9/1246	20/2137	0.924143	1	0.934457	2.46823e-09	9	COX5B/COX6B1/GPI/GSR/PRDX2/PRKAB1/TIGAR/TXN/TXNRD1	REACTOME_TP53_REGULATES_METABOLIC_GENES	tp53 regulates metabolic genes	0.45	0.77179	-1.2123
REACTOME	REACTOME_APOPTOTIC_EXECUTION_PHASE	apoptotic execution phase	apoptotic execution phase	9/1246	21/2137	0.951089	1	0.934457	2.46823e-09	9	ADD1/CDH1/FNTA/GAS2/GSN/LMNB1/OCLN/SATB1/VIM	REACTOME_APOPTOTIC_EXECUTION_PHASE	apoptotic execution phase	0.428571	0.735038	-1.44264
REACTOME	REACTOME_SIGNALING_BY_EGFR	signaling by egfr	signaling by egfr	9/1246	21/2137	0.951089	1	0.934457	2.46823e-09	9	ADAM12/AREG/EGFR/LRIG1/PAG1/PTPRK/PXN/SRC/TGFA	REACTOME_SIGNALING_BY_EGFR	signaling by egfr	0.428571	0.735038	-1.44264
REACTOME	REACTOME_MRNA_SPLICING	mrna splicing	mrna splicing	9/1246	22/2137	0.969171	1	0.934457	2.46823e-09	9	CASC3/CWC15/FUS/GPKOW/POLR2F/PQBP1/SART1/SMNDC1/SNRPB2	REACTOME_MRNA_SPLICING	mrna splicing	0.409091	0.701627	-1.66317
REACTOME	REACTOME_REGULATED_NECROSIS	regulated necrosis	regulated necrosis	9/1246	22/2137	0.969171	1	0.934457	2.46823e-09	9	BAX/CASP1/FAS/FASLG/IL18/IL1B/TNFRSF10A/TNFRSF10B/TNFSF10	REACTOME_REGULATED_NECROSIS	regulated necrosis	0.409091	0.701627	-1.66317
REACTOME	REACTOME_SIGNALING_BY_ALK_IN_CANCER	signaling by alk in cancer	signaling by alk in cancer	9/1246	23/2137	0.980967	1	0.934457	2.46823e-09	9	CEBPB/IL10/IL10RA/IL22/JUN/MAPK9/NOTCH1/TPM3/TPR	REACTOME_SIGNALING_BY_ALK_IN_CANCER	signaling by alk in cancer	0.391304	0.671122	-1.87486
REACTOME	REACTOME_NEUROTRANSMITTER_RECEPTORS_AND_POSTSYNAPTIC_SIGNAL_TRANSMISSION	neurotransmitter receptors and postsynaptic signal transmission	neurotransmitter receptors and postsynaptic signal transmission	9/1246	27/2137	0.997679	1	0.934457	2.46823e-09	9	ACTN2/AP2B1/CAMKK1/ERBB4/MYO6/NEFL/PRKAB1/SRC/TUBB3	REACTOME_NEUROTRANSMITTER_RECEPTORS_AND_POSTSYNAPTIC_SIGNAL_TRANSMISSION	neurotransmitter receptors and postsynaptic signal transmission	0.333333	0.571696	-2.64797
REACTOME	REACTOME_CELL_CYCLE_CHECKPOINTS	cell cycle checkpoints	cell cycle checkpoints	9/1246	28/2137	0.998679	1	0.934457	2.46823e-09	9	CDC27/CDK1/MAD1L1/NBN/NUDC/PPP2R5A/PSMD1/RFC4/TP53BP1	REACTOME_CELL_CYCLE_CHECKPOINTS	cell cycle checkpoints	0.321429	0.551278	-2.82578
REACTOME	REACTOME_CELLULAR_RESPONSE_TO_HYPOXIA	cellular response to hypoxia	cellular response to hypoxia	8/1246	11/2137	0.257072	1	0.934457	2.46823e-09	8	CA9/EGLN1/ELOB/EP300/EPO/HIF1A/PSMD1/VEGFA	REACTOME_CELLULAR_RESPONSE_TO_HYPOXIA	cellular response to hypoxia	0.727273	1.24734	0.972354
REACTOME	REACTOME_DISSOLUTION_OF_FIBRIN_CLOT	dissolution of fibrin clot	dissolution of fibrin clot	8/1246	11/2137	0.257072	1	0.934457	2.46823e-09	8	ANXA2/PLAT/PLAU/PLAUR/PLG/SERPINB8/SERPINE1/SERPINF2	REACTOME_DISSOLUTION_OF_FIBRIN_CLOT	dissolution of fibrin clot	0.727273	1.24734	0.972354
REACTOME	REACTOME_PEROXISOMAL_PROTEIN_IMPORT	peroxisomal protein import	peroxisomal protein import	8/1246	11/2137	0.257072	1	0.934457	2.46823e-09	8	ACAA1/ACOX1/AGXT/ECI2/HAO1/HMGCL/NOS2/PECR	REACTOME_PEROXISOMAL_PROTEIN_IMPORT	peroxisomal protein import	0.727273	1.24734	0.972354
REACTOME	REACTOME_RESPIRATORY_ELECTRON_TRANSPORT	respiratory electron transport	respiratory electron transport	8/1246	11/2137	0.257072	1	0.934457	2.46823e-09	8	COX5B/COX6B1/FXN/GOT1/LETM1/NDUFA5/NDUFS6/SDHB	REACTOME_RESPIRATORY_ELECTRON_TRANSPORT	respiratory electron transport	0.727273	1.24734	0.972354
REACTOME	REACTOME_DEFECTIVE_INTRINSIC_PATHWAY_FOR_APOPTOSIS	defective intrinsic pathway for apoptosis	defective intrinsic pathway for apoptosis	8/1246	12/2137	0.3905	1	0.934457	2.46823e-09	8	APP/BCL2L11/C1QBP/FASLG/JUN/LMNB1/PRDX2/SOD2	REACTOME_DEFECTIVE_INTRINSIC_PATHWAY_FOR_APOPTOSIS	defective intrinsic pathway for apoptosis	0.666667	1.14339	0.588922
REACTOME	REACTOME_KIDNEY_DEVELOPMENT	kidney development	kidney development	8/1246	12/2137	0.3905	1	0.934457	2.46823e-09	8	DLL1/FGF2/GDNF/GFRA1/ITGB1/ROBO2/SLIT2/WFDC2	REACTOME_KIDNEY_DEVELOPMENT	kidney development	0.666667	1.14339	0.588922
REACTOME	REACTOME_SMOOTH_MUSCLE_CONTRACTION	smooth muscle contraction	smooth muscle contraction	8/1246	12/2137	0.3905	1	0.934457	2.46823e-09	8	ACTA2/ALDH2/ANXA1/ANXA2/LMOD1/PXN/SORBS1/TPM3	REACTOME_SMOOTH_MUSCLE_CONTRACTION	smooth muscle contraction	0.666667	1.14339	0.588922
REACTOME	REACTOME_GENE_AND_PROTEIN_EXPRESSION_BY_JAK_STAT_SIGNALING_AFTER_INTERLEUKIN_12_STIMULATION	gene and protein expression by jak stat signaling after interleukin 12 stimulation	gene and protein expression by jak stat signaling after interleukin 12 stimulation	8/1246	13/2137	0.524166	1	0.934457	2.46823e-09	8	ANXA2/IFNG/IL10/LCP1/LMNB1/PSME2/SOD2/TALDO1	REACTOME_GENE_AND_PROTEIN_EXPRESSION_BY_JAK_STAT_SIGNALING_AFTER_INTERLEUKIN_12_STIMULATION	gene and protein expression by jak stat signaling after interleukin 12 stimulation	0.615385	1.05544	0.237045
REACTOME	REACTOME_INTERLEUKIN_6_FAMILY_SIGNALING	interleukin 6 family signaling	interleukin 6 family signaling	8/1246	13/2137	0.524166	1	0.934457	2.46823e-09	8	CRLF1/IL6/IL6R/IL6ST/LIF/LIFR/OSM/OSMR	REACTOME_INTERLEUKIN_6_FAMILY_SIGNALING	interleukin 6 family signaling	0.615385	1.05544	0.237045
REACTOME	REACTOME_DISEASES_OF_PROGRAMMED_CELL_DEATH	diseases of programmed cell death	diseases of programmed cell death	8/1246	15/2137	0.745692	1	0.934457	2.46823e-09	8	APP/BCL2L11/C1QBP/FASLG/JUN/LMNB1/PRDX2/SOD2	REACTOME_DISEASES_OF_PROGRAMMED_CELL_DEATH	diseases of programmed cell death	0.533333	0.914714	-0.391898
REACTOME	REACTOME_INTERLEUKIN_RECEPTOR_SHC_SIGNALING	interleukin receptor shc signaling	interleukin receptor shc signaling	8/1246	15/2137	0.745692	1	0.934457	2.46823e-09	8	CSF2/CSF2RA/CSF2RB/IL2RA/IL2RG/IL3RA/IL5RA/INPP5D	REACTOME_INTERLEUKIN_RECEPTOR_SHC_SIGNALING	interleukin receptor shc signaling	0.533333	0.914714	-0.391898
REACTOME	REACTOME_COLLAGEN_BIOSYNTHESIS_AND_MODIFYING_ENZYMES	collagen biosynthesis and modifying enzymes	collagen biosynthesis and modifying enzymes	8/1246	16/2137	0.824365	1	0.934457	2.46823e-09	8	COL15A1/COL18A1/COL28A1/COL3A1/COL4A1/COL5A1/COL6A3/SERPINH1	REACTOME_COLLAGEN_BIOSYNTHESIS_AND_MODIFYING_ENZYMES	collagen biosynthesis and modifying enzymes	0.5	0.857544	-0.676224
REACTOME	REACTOME_SEMAPHORIN_INTERACTIONS	semaphorin interactions	semaphorin interactions	8/1246	16/2137	0.824365	1	0.934457	2.46823e-09	8	CD72/ITGB1/MET/NRP1/PTPRC/SEMA4D/SEMA7A/TREM2	REACTOME_SEMAPHORIN_INTERACTIONS	semaphorin interactions	0.5	0.857544	-0.676224
REACTOME	REACTOME_BETA_CATENIN_INDEPENDENT_WNT_SIGNALING	beta catenin independent wnt signaling	beta catenin independent wnt signaling	8/1246	17/2137	0.882591	1	0.934457	2.46823e-09	8	AP2B1/CLTA/FZD8/ITPR1/PPP3R1/PSMD1/ROR1/SCRIB	REACTOME_BETA_CATENIN_INDEPENDENT_WNT_SIGNALING	beta catenin independent wnt signaling	0.470588	0.8071	-0.94408
REACTOME	REACTOME_PKR_MEDIATED_SIGNALING	pkr mediated signaling	pkr mediated signaling	8/1246	17/2137	0.882591	1	0.934457	2.46823e-09	8	CDK1/EIF2AK2/HSPA1A/HSPA2/PPP2R5A/PRKRA/TUBB3/UBE2L6	REACTOME_PKR_MEDIATED_SIGNALING	pkr mediated signaling	0.470588	0.8071	-0.94408
REACTOME	REACTOME_FCGAMMA_RECEPTOR_FCGR_DEPENDENT_PHAGOCYTOSIS	fcgamma receptor fcgr dependent phagocytosis	fcgamma receptor fcgr dependent phagocytosis	8/1246	18/2137	0.923773	1	0.934457	2.46823e-09	8	ABL1/BAIAP2/BRK1/FCGR2A/FGR/IGLC2/ITPR1/SRC	REACTOME_FCGAMMA_RECEPTOR_FCGR_DEPENDENT_PHAGOCYTOSIS	fcgamma receptor fcgr dependent phagocytosis	0.444444	0.762261	-1.19754
REACTOME	REACTOME_INTERLEUKIN_17_SIGNALING	interleukin 17 signaling	interleukin 17 signaling	8/1246	18/2137	0.923773	1	0.934457	2.46823e-09	8	FOS/IL17A/IL17C/IL17RA/JUN/MAP2K1/MAPK9/TAB2	REACTOME_INTERLEUKIN_17_SIGNALING	interleukin 17 signaling	0.444444	0.762261	-1.19754
REACTOME	REACTOME_SIGNALING_BY_ERBB4	signaling by erbb4	signaling by erbb4	8/1246	19/2137	0.95179	1	0.934457	2.46823e-09	8	CXCL12/EGFR/ERBB3/ERBB4/GFAP/SRC/TAB2/YAP1	REACTOME_SIGNALING_BY_ERBB4	signaling by erbb4	0.421053	0.722142	-1.43832
REACTOME	REACTOME_RHOC_GTPASE_CYCLE	rhoc gtpase cycle	rhoc gtpase cycle	8/1246	20/2137	0.970221	1	0.934457	2.46823e-09	8	ARHGAP1/ARHGAP5/ARHGEF5/C1QBP/CIT/LBR/MCAM/TFRC	REACTOME_RHOC_GTPASE_CYCLE	rhoc gtpase cycle	0.4	0.686035	-1.66785
REACTOME	REACTOME_SIGNALING_BY_FGFR_IN_DISEASE	signaling by fgfr in disease	signaling by fgfr in disease	8/1246	20/2137	0.970221	1	0.934457	2.46823e-09	8	BAG4/FGF2/FGF23/FGF5/FGFR2/LRRFIP1/POLR2F/TRIM24	REACTOME_SIGNALING_BY_FGFR_IN_DISEASE	signaling by fgfr in disease	0.4	0.686035	-1.66785
REACTOME	REACTOME_SIGNALING_BY_FGFR2	signaling by fgfr2	signaling by fgfr2	8/1246	20/2137	0.970221	1	0.934457	2.46823e-09	8	FGF2/FGF23/FGF5/FGFBP1/FGFBP2/FGFR2/POLR2F/SRC	REACTOME_SIGNALING_BY_FGFR2	signaling by fgfr2	0.4	0.686035	-1.66785
REACTOME	REACTOME_SIGNALING_BY_TYPE_1_INSULIN_LIKE_GROWTH_FACTOR_1_RECEPTOR_IGF1R	signaling by type 1 insulin like growth factor 1 receptor igf1r	signaling by type 1 insulin like growth factor 1 receptor igf1r	8/1246	20/2137	0.970221	1	0.934457	2.46823e-09	8	CILP/FGF2/FGF23/FGF5/FGFR2/FLT3/FLT3LG/IGF1R	REACTOME_SIGNALING_BY_TYPE_1_INSULIN_LIKE_GROWTH_FACTOR_1_RECEPTOR_IGF1R	signaling by type 1 insulin like growth factor 1 receptor igf1r	0.4	0.686035	-1.66785
REACTOME	REACTOME_TCR_SIGNALING	tcr signaling	tcr signaling	8/1246	22/2137	0.989323	1	0.934457	2.46823e-09	8	CD101/CD4/ENAH/INPP5D/PAG1/PSMD1/PTPRC/TAB2	REACTOME_TCR_SIGNALING	tcr signaling	0.363636	0.623668	-2.09772
REACTOME	REACTOME_SUMOYLATION	sumoylation	sumoylation	8/1246	26/2137	0.998878	1	0.934457	2.46823e-09	8	EIF2AK2/EP300/PARP1/SATB1/TOP2B/TP53BP1/TPR/XRCC4	REACTOME_SUMOYLATION	sumoylation	0.307692	0.527719	-2.8646
REACTOME	REACTOME_BASIGIN_INTERACTIONS	basigin interactions	basigin interactions	7/1246	10/2137	0.340326	1	0.934457	2.46823e-09	7	ATP1B1/BSG/ITGA6/ITGB1/L1CAM/MMP1/SLC16A1	REACTOME_BASIGIN_INTERACTIONS	basigin interactions	0.7	1.20056	0.751597
REACTOME	REACTOME_NR1H2_AND_NR1H3_MEDIATED_SIGNALING	nr1h2 and nr1h3 mediated signaling	nr1h2 and nr1h3 mediated signaling	7/1246	10/2137	0.340326	1	0.934457	2.46823e-09	7	ANGPTL3/APOC1/APOD/EP300/FABP6/PLIN1/PLTP	REACTOME_NR1H2_AND_NR1H3_MEDIATED_SIGNALING	nr1h2 and nr1h3 mediated signaling	0.7	1.20056	0.751597
REACTOME	REACTOME_PRE_NOTCH_EXPRESSION_AND_PROCESSING	pre notch expression and processing	pre notch expression and processing	7/1246	10/2137	0.340326	1	0.934457	2.46823e-09	7	B4GALT1/EP300/FURIN/JUN/NOTCH1/RAB6A/SEL1L	REACTOME_PRE_NOTCH_EXPRESSION_AND_PROCESSING	pre notch expression and processing	0.7	1.20056	0.751597
REACTOME	REACTOME_ROS_AND_RNS_PRODUCTION_IN_PHAGOCYTES	ros and rns production in phagocytes	ros and rns production in phagocytes	7/1246	10/2137	0.340326	1	0.934457	2.46823e-09	7	ATP6V1D/LPO/MPO/NCF2/NOS1/NOS2/NOS3	REACTOME_ROS_AND_RNS_PRODUCTION_IN_PHAGOCYTES	ros and rns production in phagocytes	0.7	1.20056	0.751597
REACTOME	REACTOME_SELENOAMINO_ACID_METABOLISM	selenoamino acid metabolism	selenoamino acid metabolism	7/1246	10/2137	0.340326	1	0.934457	2.46823e-09	7	AHCY/CBS/GSR/HNMT/RPL14/SCLY/TXNRD1	REACTOME_SELENOAMINO_ACID_METABOLISM	selenoamino acid metabolism	0.7	1.20056	0.751597
REACTOME	REACTOME_SIGNALING_BY_ALK	signaling by alk	signaling by alk	7/1246	10/2137	0.340326	1	0.934457	2.46823e-09	7	CD274/EP300/HIF1A/IL2RG/MDK/PTN/SRC	REACTOME_SIGNALING_BY_ALK	signaling by alk	0.7	1.20056	0.751597
REACTOME	REACTOME_ATTENUATION_PHASE	attenuation phase	attenuation phase	7/1246	11/2137	0.48602	1	0.934457	2.46823e-09	7	EP300/FKBP4/HSBP1/HSPA1A/HSPA2/SERPINH1/TNFRSF21	REACTOME_ATTENUATION_PHASE	attenuation phase	0.636364	1.09142	0.359398
REACTOME	REACTOME_CASPASE_ACTIVATION_VIA_DEATH_RECEPTORS_IN_THE_PRESENCE_OF_LIGAND	caspase activation via death receptors in the presence of ligand	caspase activation via death receptors in the presence of ligand	7/1246	11/2137	0.48602	1	0.934457	2.46823e-09	7	CD14/FAS/FASLG/LY96/TNFRSF10A/TNFRSF10B/TNFSF10	REACTOME_CASPASE_ACTIVATION_VIA_DEATH_RECEPTORS_IN_THE_PRESENCE_OF_LIGAND	caspase activation via death receptors in the presence of ligand	0.636364	1.09142	0.359398
REACTOME	REACTOME_REVERSIBLE_HYDRATION_OF_CARBON_DIOXIDE	reversible hydration of carbon dioxide	reversible hydration of carbon dioxide	7/1246	11/2137	0.48602	1	0.934457	2.46823e-09	7	CA12/CA14/CA3/CA4/CA5A/CA6/CA9	REACTOME_REVERSIBLE_HYDRATION_OF_CARBON_DIOXIDE	reversible hydration of carbon dioxide	0.636364	1.09142	0.359398
REACTOME	REACTOME_TURBULENT_OSCILLATORY_DISTURBED_FLOW_SHEAR_STRESS_ACTIVATES_SIGNALING_BY_PIEZO1_AND_INTEGRINS_IN_ENDOTHELIAL_CELLS	turbulent oscillatory disturbed flow shear stress activates signaling by piezo1 and integrins in endothelial cells	turbulent oscillatory disturbed flow shear stress activates signaling by piezo1 and integrins in endothelial cells	7/1246	11/2137	0.48602	1	0.934457	2.46823e-09	7	ABL1/ANXA2/ITGA5/ITGAV/ITGB1/PTPN1/YAP1	REACTOME_TURBULENT_OSCILLATORY_DISTURBED_FLOW_SHEAR_STRESS_ACTIVATES_SIGNALING_BY_PIEZO1_AND_INTEGRINS_IN_ENDOTHELIAL_CELLS	turbulent oscillatory disturbed flow shear stress activates signaling by piezo1 and integrins in endothelial cells	0.636364	1.09142	0.359398
REACTOME	REACTOME_HSF1_DEPENDENT_TRANSACTIVATION	hsf1 dependent transactivation	hsf1 dependent transactivation	7/1246	12/2137	0.619749	1	0.934457	2.46823e-09	7	EP300/FKBP4/HSBP1/HSPA1A/HSPA2/SERPINH1/TNFRSF21	REACTOME_HSF1_DEPENDENT_TRANSACTIVATION	hsf1 dependent transactivation	0.583333	1.00047	0.00192278
REACTOME	REACTOME_NFE2L2_REGULATING_ANTI_OXIDANT_DETOXIFICATION_ENZYMES	nfe2l2 regulating anti oxidant detoxification enzymes	nfe2l2 regulating anti oxidant detoxification enzymes	7/1246	12/2137	0.619749	1	0.934457	2.46823e-09	7	EP300/GSR/GSTA1/GSTA3/SOD3/TXN/TXNRD1	REACTOME_NFE2L2_REGULATING_ANTI_OXIDANT_DETOXIFICATION_ENZYMES	nfe2l2 regulating anti oxidant detoxification enzymes	0.583333	1.00047	0.00192278
REACTOME	REACTOME_RETROGRADE_TRANSPORT_AT_THE_TRANS_GOLGI_NETWORK	retrograde transport at the trans golgi network	retrograde transport at the trans golgi network	7/1246	12/2137	0.619749	1	0.934457	2.46823e-09	7	IGF2R/M6PR/PLIN3/RAB6A/STX6/TGOLN2/VTI1A	REACTOME_RETROGRADE_TRANSPORT_AT_THE_TRANS_GOLGI_NETWORK	retrograde transport at the trans golgi network	0.583333	1.00047	0.00192278
REACTOME	REACTOME_SENESCENCE_ASSOCIATED_SECRETORY_PHENOTYPE_SASP	senescence associated secretory phenotype sasp	senescence associated secretory phenotype sasp	7/1246	12/2137	0.619749	1	0.934457	2.46823e-09	7	CDC27/CEBPB/CXCL8/FOS/IGFBP7/IL6/JUN	REACTOME_SENESCENCE_ASSOCIATED_SECRETORY_PHENOTYPE_SASP	senescence associated secretory phenotype sasp	0.583333	1.00047	0.00192278
REACTOME	REACTOME_COLLAGEN_CHAIN_TRIMERIZATION	collagen chain trimerization	collagen chain trimerization	7/1246	13/2137	0.731263	1	0.934457	2.46823e-09	7	COL15A1/COL18A1/COL28A1/COL3A1/COL4A1/COL5A1/COL6A3	REACTOME_COLLAGEN_CHAIN_TRIMERIZATION	collagen chain trimerization	0.538462	0.923509	-0.327058
REACTOME	REACTOME_DISEASES_OF_HEMOSTASIS	diseases of hemostasis	diseases of hemostasis	7/1246	13/2137	0.731263	1	0.934457	2.46823e-09	7	ADAMTS13/F10/F2/F9/KLKB1/SERPING1/VWF	REACTOME_DISEASES_OF_HEMOSTASIS	diseases of hemostasis	0.538462	0.923509	-0.327058
REACTOME	REACTOME_INTERLEUKIN_20_FAMILY_SIGNALING	interleukin 20 family signaling	interleukin 20 family signaling	7/1246	13/2137	0.731263	1	0.934457	2.46823e-09	7	IFNL1/IFNLR1/IL10RB/IL19/IL20RA/IL22/STAT2	REACTOME_INTERLEUKIN_20_FAMILY_SIGNALING	interleukin 20 family signaling	0.538462	0.923509	-0.327058
REACTOME	REACTOME_PURINERGIC_SIGNALING_IN_LEISHMANIASIS_INFECTION	purinergic signaling in leishmaniasis infection	purinergic signaling in leishmaniasis infection	7/1246	13/2137	0.731263	1	0.934457	2.46823e-09	7	APP/C3/CASP1/IL18/IL1B/NT5E/TXN	REACTOME_PURINERGIC_SIGNALING_IN_LEISHMANIASIS_INFECTION	purinergic signaling in leishmaniasis infection	0.538462	0.923509	-0.327058
REACTOME	REACTOME_RET_SIGNALING	ret signaling	ret signaling	7/1246	13/2137	0.731263	1	0.934457	2.46823e-09	7	ARTN/GDNF/GFRA1/GFRA2/NRTN/PSPN/SRC	REACTOME_RET_SIGNALING	ret signaling	0.538462	0.923509	-0.327058
REACTOME	REACTOME_DAP12_INTERACTIONS	dap12 interactions	dap12 interactions	7/1246	14/2137	0.817554	1	0.934457	2.46823e-09	7	B2M/CD300E/CLEC5A/KLRD1/KLRK1/SIRPB1/TREM2	REACTOME_DAP12_INTERACTIONS	dap12 interactions	0.5	0.857544	-0.632252
REACTOME	REACTOME_HOMOLOGY_DIRECTED_REPAIR	homology directed repair	homology directed repair	7/1246	14/2137	0.817554	1	0.934457	2.46823e-09	7	ABL1/FEN1/NBN/PARP1/RAD51/RFC4/TP53BP1	REACTOME_HOMOLOGY_DIRECTED_REPAIR	homology directed repair	0.5	0.857544	-0.632252
REACTOME	REACTOME_IRE1ALPHA_ACTIVATES_CHAPERONES	ire1alpha activates chaperones	ire1alpha activates chaperones	7/1246	14/2137	0.817554	1	0.934457	2.46823e-09	7	ADD1/EXTL1/HYOU1/MYDGF/PREB/TPP1/ZBTB17	REACTOME_IRE1ALPHA_ACTIVATES_CHAPERONES	ire1alpha activates chaperones	0.5	0.857544	-0.632252
REACTOME	REACTOME_PLASMA_LIPOPROTEIN_CLEARANCE	plasma lipoprotein clearance	plasma lipoprotein clearance	7/1246	14/2137	0.817554	1	0.934457	2.46823e-09	7	AP2B1/APOA1/APOC1/CES3/CLTA/NPC2/PCSK9	REACTOME_PLASMA_LIPOPROTEIN_CLEARANCE	plasma lipoprotein clearance	0.5	0.857544	-0.632252
REACTOME	REACTOME_INTERCONVERSION_OF_NUCLEOTIDE_DI_AND_TRIPHOSPHATES	interconversion of nucleotide di and triphosphates	interconversion of nucleotide di and triphosphates	7/1246	15/2137	0.880432	1	0.934457	2.46823e-09	7	AK2/DCTPP1/DUT/GSR/RRM2/TXN/TXNRD1	REACTOME_INTERCONVERSION_OF_NUCLEOTIDE_DI_AND_TRIPHOSPHATES	interconversion of nucleotide di and triphosphates	0.466667	0.800375	-0.917296
REACTOME	REACTOME_RHO_GTPASES_ACTIVATE_FORMINS	rho gtpases activate formins	rho gtpases activate formins	7/1246	15/2137	0.880432	1	0.934457	2.46823e-09	7	FMNL1/ITGB1/MAD1L1/NUDC/PPP2R5A/SRC/TUBB3	REACTOME_RHO_GTPASES_ACTIVATE_FORMINS	rho gtpases activate formins	0.466667	0.800375	-0.917296
REACTOME	REACTOME_TNF_SIGNALING	tnf signaling	tnf signaling	7/1246	15/2137	0.880432	1	0.934457	2.46823e-09	7	BAG4/OTUD7B/SMPD3/TAB2/TAX1BP1/TNF/TNFRSF1A	REACTOME_TNF_SIGNALING	tnf signaling	0.466667	0.800375	-0.917296
REACTOME	REACTOME_PLATELET_HOMEOSTASIS	platelet homeostasis	platelet homeostasis	7/1246	16/2137	0.924041	1	0.934457	2.46823e-09	7	FGR/ITPR1/NOS1/NOS2/NOS3/PECAM1/PPP2R5A	REACTOME_PLATELET_HOMEOSTASIS	platelet homeostasis	0.4375	0.750351	-1.18506
REACTOME	REACTOME_SIGNALING_BY_PTK6	signaling by ptk6	signaling by ptk6	7/1246	16/2137	0.924041	1	0.934457	2.46823e-09	7	EGFR/ERBB3/ERBB4/GPNMB/HIF1A/PTPN1/PXN	REACTOME_SIGNALING_BY_PTK6	signaling by ptk6	0.4375	0.750351	-1.18506
REACTOME	REACTOME_TRANSCRIPTIONAL_REGULATION_BY_MECP2	transcriptional regulation by mecp2	transcriptional regulation by mecp2	7/1246	17/2137	0.953055	1	0.934457	2.46823e-09	7	CRH/DLL1/FKBP5/LBR/MET/NOTCH1/PTPN1	REACTOME_TRANSCRIPTIONAL_REGULATION_BY_MECP2	transcriptional regulation by mecp2	0.411765	0.706213	-1.43784
REACTOME	REACTOME_ACTIVATION_OF_NMDA_RECEPTORS_AND_POSTSYNAPTIC_EVENTS	activation of nmda receptors and postsynaptic events	activation of nmda receptors and postsynaptic events	7/1246	18/2137	0.971689	1	0.934457	2.46823e-09	7	ACTN2/CAMKK1/ERBB4/NEFL/PRKAB1/SRC/TUBB3	REACTOME_ACTIVATION_OF_NMDA_RECEPTORS_AND_POSTSYNAPTIC_EVENTS	activation of nmda receptors and postsynaptic events	0.388889	0.666979	-1.6775
REACTOME	REACTOME_PROTEIN_PROTEIN_INTERACTIONS_AT_SYNAPSES	protein protein interactions at synapses	protein protein interactions at synapses	7/1246	18/2137	0.971689	1	0.934457	2.46823e-09	7	EPB41L5/IL1RAP/NTRK3/PTPRF/SLITRK2/SLITRK6/SYT1	REACTOME_PROTEIN_PROTEIN_INTERACTIONS_AT_SYNAPSES	protein protein interactions at synapses	0.388889	0.666979	-1.6775
REACTOME	REACTOME_RHOB_GTPASE_CYCLE	rhob gtpase cycle	rhob gtpase cycle	7/1246	18/2137	0.971689	1	0.934457	2.46823e-09	7	ARHGAP1/ARHGAP5/ARHGEF5/CIT/MCAM/PCDH7/TFRC	REACTOME_RHOB_GTPASE_CYCLE	rhob gtpase cycle	0.388889	0.666979	-1.6775
REACTOME	REACTOME_INSULIN_RECEPTOR_SIGNALLING_CASCADE	insulin receptor signalling cascade	insulin receptor signalling cascade	7/1246	19/2137	0.983297	1	0.934457	2.46823e-09	7	FGF2/FGF23/FGF5/FGFR2/FLT3/FLT3LG/INSR	REACTOME_INSULIN_RECEPTOR_SIGNALLING_CASCADE	insulin receptor signalling cascade	0.368421	0.631875	-1.90559
REACTOME	REACTOME_CARDIAC_CONDUCTION	cardiac conduction	cardiac conduction	7/1246	24/2137	0.999081	1	0.934457	2.46823e-09	7	ATP1B1/CES1/ITPR1/MME/NOS1/NPPC/SCN4B	REACTOME_CARDIAC_CONDUCTION	cardiac conduction	0.291667	0.500234	-2.91101
REACTOME	REACTOME_CILIUM_ASSEMBLY	cilium assembly	cilium assembly	7/1246	27/2137	0.999863	1	0.934457	2.46823e-09	7	CDK1/IFT20/PKD1/PKD2/SSNA1/TCTN3/TUBB3	REACTOME_CILIUM_ASSEMBLY	cilium assembly	0.259259	0.444653	-3.43341
REACTOME	REACTOME_UB_SPECIFIC_PROCESSING_PROTEASES	ub specific processing proteases	ub specific processing proteases	7/1246	28/2137	0.999929	1	0.934457	2.46823e-09	7	BECN1/HIF1A/IL33/PSMD1/TGFBR1/TOMM20/USP28	REACTOME_UB_SPECIFIC_PROCESSING_PROTEASES	ub specific processing proteases	0.25	0.428772	-3.59725
REACTOME	REACTOME_BETA_DEFENSINS	beta defensins	beta defensins	6/1246	10/2137	0.590238	1	0.934457	2.46823e-09	6	DEFB103A/DEFB103B/DEFB4A/DEFB4B/TLR1/TLR2	REACTOME_BETA_DEFENSINS	beta defensins	0.6	1.02905	0.108875
REACTOME	REACTOME_EPHA_MEDIATED_GROWTH_CONE_COLLAPSE	epha mediated growth cone collapse	epha mediated growth cone collapse	6/1246	10/2137	0.590238	1	0.934457	2.46823e-09	6	EFNA1/EFNA4/EPHA1/EPHA2/EPHA4/SRC	REACTOME_EPHA_MEDIATED_GROWTH_CONE_COLLAPSE	epha mediated growth cone collapse	0.6	1.02905	0.108875
REACTOME	REACTOME_MAP2K_AND_MAPK_ACTIVATION	map2k and mapk activation	map2k and mapk activation	6/1246	10/2137	0.590238	1	0.934457	2.46823e-09	6	APBB1IP/FGA/MAP2K1/PEBP1/SRC/VWF	REACTOME_MAP2K_AND_MAPK_ACTIVATION	map2k and mapk activation	0.6	1.02905	0.108875
REACTOME	REACTOME_MYOGENESIS	myogenesis	myogenesis	6/1246	10/2137	0.590238	1	0.934457	2.46823e-09	6	ABL1/BOC/CDH15/CDH2/CDON/NEO1	REACTOME_MYOGENESIS	myogenesis	0.6	1.02905	0.108875
REACTOME	REACTOME_PCP_CE_PATHWAY	pcp ce pathway	pcp ce pathway	6/1246	10/2137	0.590238	1	0.934457	2.46823e-09	6	AP2B1/CLTA/FZD8/PSMD1/ROR1/SCRIB	REACTOME_PCP_CE_PATHWAY	pcp ce pathway	0.6	1.02905	0.108875
REACTOME	REACTOME_UPTAKE_AND_ACTIONS_OF_BACTERIAL_TOXINS	uptake and actions of bacterial toxins	uptake and actions of bacterial toxins	6/1246	10/2137	0.590238	1	0.934457	2.46823e-09	6	FURIN/MAP2K1/STX1B/SV2A/SYT1/TXNRD1	REACTOME_UPTAKE_AND_ACTIONS_OF_BACTERIAL_TOXINS	uptake and actions of bacterial toxins	0.6	1.02905	0.108875
REACTOME	REACTOME_DEFECTS_OF_CONTACT_ACTIVATION_SYSTEM_CAS_AND_KALLIKREIN_KININ_SYSTEM_KKS	defects of contact activation system cas and kallikrein kinin system kks	defects of contact activation system cas and kallikrein kinin system kks	6/1246	11/2137	0.7153	1	0.934457	2.46823e-09	6	F10/F2/F9/KLKB1/SERPING1/VWF	REACTOME_DEFECTS_OF_CONTACT_ACTIVATION_SYSTEM_CAS_AND_KALLIKREIN_KININ_SYSTEM_KKS	defects of contact activation system cas and kallikrein kinin system kks	0.545455	0.935503	-0.253558
REACTOME	REACTOME_FCGR3A_MEDIATED_IL10_SYNTHESIS	fcgr3a mediated il10 synthesis	fcgr3a mediated il10 synthesis	6/1246	11/2137	0.7153	1	0.934457	2.46823e-09	6	FCGR2A/FGR/IGLC2/IL10/ITPR1/SRC	REACTOME_FCGR3A_MEDIATED_IL10_SYNTHESIS	fcgr3a mediated il10 synthesis	0.545455	0.935503	-0.253558
REACTOME	REACTOME_GAB1_SIGNALOSOME	gab1 signalosome	gab1 signalosome	6/1246	11/2137	0.7153	1	0.934457	2.46823e-09	6	AREG/EGFR/PAG1/PXN/SRC/TGFA	REACTOME_GAB1_SIGNALOSOME	gab1 signalosome	0.545455	0.935503	-0.253558
REACTOME	REACTOME_IL_6_TYPE_CYTOKINE_RECEPTOR_LIGAND_INTERACTIONS	il 6 type cytokine receptor ligand interactions	il 6 type cytokine receptor ligand interactions	6/1246	11/2137	0.7153	1	0.934457	2.46823e-09	6	CRLF1/IL6ST/LIF/LIFR/OSM/OSMR	REACTOME_IL_6_TYPE_CYTOKINE_RECEPTOR_LIGAND_INTERACTIONS	il 6 type cytokine receptor ligand interactions	0.545455	0.935503	-0.253558
REACTOME	REACTOME_SIGNALING_BY_MODERATE_KINASE_ACTIVITY_BRAF_MUTANTS	signaling by moderate kinase activity braf mutants	signaling by moderate kinase activity braf mutants	6/1246	11/2137	0.7153	1	0.934457	2.46823e-09	6	APBB1IP/FGA/MAP2K1/PEBP1/SRC/VWF	REACTOME_SIGNALING_BY_MODERATE_KINASE_ACTIVITY_BRAF_MUTANTS	signaling by moderate kinase activity braf mutants	0.545455	0.935503	-0.253558
REACTOME	REACTOME_SIGNALING_BY_NOTCH4	signaling by notch4	signaling by notch4	6/1246	11/2137	0.7153	1	0.934457	2.46823e-09	6	ACTA2/EP300/FLT4/NOTCH1/PSMD1/TACC3	REACTOME_SIGNALING_BY_NOTCH4	signaling by notch4	0.545455	0.935503	-0.253558
REACTOME	REACTOME_FGFR1_MUTANT_RECEPTOR_ACTIVATION	fgfr1 mutant receptor activation	fgfr1 mutant receptor activation	6/1246	12/2137	0.810852	1	0.934457	2.46823e-09	6	BAG4/FGF2/FGF23/FGF5/LRRFIP1/TRIM24	REACTOME_FGFR1_MUTANT_RECEPTOR_ACTIVATION	fgfr1 mutant receptor activation	0.5	0.857544	-0.585076
REACTOME	REACTOME_GLUTATHIONE_CONJUGATION	glutathione conjugation	glutathione conjugation	6/1246	12/2137	0.810852	1	0.934457	2.46823e-09	6	GGT1/GGT5/GSTA1/GSTA3/HPGDS/OPLAH	REACTOME_GLUTATHIONE_CONJUGATION	glutathione conjugation	0.5	0.857544	-0.585076
REACTOME	REACTOME_ISG15_ANTIVIRAL_MECHANISM	isg15 antiviral mechanism	isg15 antiviral mechanism	6/1246	12/2137	0.810852	1	0.934457	2.46823e-09	6	BECN1/EIF2AK2/EIF4G1/IFIT1/TPR/UBE2L6	REACTOME_ISG15_ANTIVIRAL_MECHANISM	isg15 antiviral mechanism	0.5	0.857544	-0.585076
REACTOME	REACTOME_SELECTIVE_AUTOPHAGY	selective autophagy	selective autophagy	6/1246	12/2137	0.810852	1	0.934457	2.46823e-09	6	PLIN3/PRKAB1/SRC/TOMM20/TUBB3/VIM	REACTOME_SELECTIVE_AUTOPHAGY	selective autophagy	0.5	0.857544	-0.585076
REACTOME	REACTOME_DISEASES_OF_IMMUNE_SYSTEM	diseases of immune system	diseases of immune system	6/1246	13/2137	0.879071	1	0.934457	2.46823e-09	6	CD14/CD36/FGA/LY96/TLR1/TLR2	REACTOME_DISEASES_OF_IMMUNE_SYSTEM	diseases of immune system	0.461538	0.791579	-0.891161
REACTOME	REACTOME_FGFR2_LIGAND_BINDING_AND_ACTIVATION	fgfr2 ligand binding and activation	fgfr2 ligand binding and activation	6/1246	13/2137	0.879071	1	0.934457	2.46823e-09	6	FGF2/FGF23/FGF5/FGFBP1/FGFBP2/FGFR2	REACTOME_FGFR2_LIGAND_BINDING_AND_ACTIVATION	fgfr2 ligand binding and activation	0.461538	0.791579	-0.891161
REACTOME	REACTOME_FOXO_MEDIATED_TRANSCRIPTION_OF_OXIDATIVE_STRESS_METABOLIC_AND_NEURONAL_GENES	foxo mediated transcription of oxidative stress metabolic and neuronal genes	foxo mediated transcription of oxidative stress metabolic and neuronal genes	6/1246	13/2137	0.879071	1	0.934457	2.46823e-09	6	AGRP/IGFBP1/NPY/POMC/RETN/SOD2	REACTOME_FOXO_MEDIATED_TRANSCRIPTION_OF_OXIDATIVE_STRESS_METABOLIC_AND_NEURONAL_GENES	foxo mediated transcription of oxidative stress metabolic and neuronal genes	0.461538	0.791579	-0.891161
REACTOME	REACTOME_NUCLEAR_SIGNALING_BY_ERBB4	nuclear signaling by erbb4	nuclear signaling by erbb4	6/1246	13/2137	0.879071	1	0.934457	2.46823e-09	6	CXCL12/ERBB4/GFAP/SRC/TAB2/YAP1	REACTOME_NUCLEAR_SIGNALING_BY_ERBB4	nuclear signaling by erbb4	0.461538	0.791579	-0.891161
REACTOME	REACTOME_SIGNALING_BY_FGFR1_IN_DISEASE	signaling by fgfr1 in disease	signaling by fgfr1 in disease	6/1246	13/2137	0.879071	1	0.934457	2.46823e-09	6	BAG4/FGF2/FGF23/FGF5/LRRFIP1/TRIM24	REACTOME_SIGNALING_BY_FGFR1_IN_DISEASE	signaling by fgfr1 in disease	0.461538	0.791579	-0.891161
REACTOME	REACTOME_SIGNALING_BY_NOTCH1	signaling by notch1	signaling by notch1	6/1246	13/2137	0.879071	1	0.934457	2.46823e-09	6	CNTN1/DLL1/DNER/EP300/HIF1A/NOTCH1	REACTOME_SIGNALING_BY_NOTCH1	signaling by notch1	0.461538	0.791579	-0.891161
REACTOME	REACTOME_SIGNALING_BY_FGFR1	signaling by fgfr1	signaling by fgfr1	6/1246	14/2137	0.925208	1	0.934457	2.46823e-09	6	FGF2/FGF23/FGF5/FLRT2/SRC/TGFBR3	REACTOME_SIGNALING_BY_FGFR1	signaling by fgfr1	0.428571	0.735038	-1.17596
REACTOME	REACTOME_PLATELET_AGGREGATION_PLUG_FORMATION	platelet aggregation plug formation	platelet aggregation plug formation	6/1246	15/2137	0.955059	1	0.934457	2.46823e-09	6	APBB1IP/F2/FGA/PTPN1/SRC/VWF	REACTOME_PLATELET_AGGREGATION_PLUG_FORMATION	platelet aggregation plug formation	0.4	0.686035	-1.4427
REACTOME	REACTOME_SIGNALING_BY_HEDGEHOG	signaling by hedgehog	signaling by hedgehog	6/1246	15/2137	0.955059	1	0.934457	2.46823e-09	6	BOC/CDON/GPC5/PSMD1/SEL1L/TUBB3	REACTOME_SIGNALING_BY_HEDGEHOG	signaling by hedgehog	0.4	0.686035	-1.4427
REACTOME	REACTOME_PARASITE_INFECTION	parasite infection	parasite infection	6/1246	16/2137	0.97367	1	0.934457	2.46823e-09	6	ABL1/BAIAP2/BRK1/FGR/IGLC2/SRC	REACTOME_PARASITE_INFECTION	parasite infection	0.375	0.643158	-1.69389
REACTOME	REACTOME_GOLGI_TO_ER_RETROGRADE_TRANSPORT	golgi to er retrograde transport	golgi to er retrograde transport	6/1246	17/2137	0.984914	1	0.934457	2.46823e-09	6	GALNT2/KIF1C/KIF22/PAFAH1B3/RAB6A/TUBB3	REACTOME_GOLGI_TO_ER_RETROGRADE_TRANSPORT	golgi to er retrograde transport	0.352941	0.605325	-1.9316
REACTOME	REACTOME_IRS_MEDIATED_SIGNALLING	irs mediated signalling	irs mediated signalling	6/1246	17/2137	0.984914	1	0.934457	2.46823e-09	6	FGF2/FGF23/FGF5/FGFR2/FLT3/FLT3LG	REACTOME_IRS_MEDIATED_SIGNALLING	irs mediated signalling	0.352941	0.605325	-1.9316
REACTOME	REACTOME_SARS_COV_1_HOST_INTERACTIONS	sars cov 1 host interactions	sars cov 1 host interactions	6/1246	17/2137	0.984914	1	0.934457	2.46823e-09	6	BST2/CASP1/EP300/NMI/SERPINE1/SFTPD	REACTOME_SARS_COV_1_HOST_INTERACTIONS	sars cov 1 host interactions	0.352941	0.605325	-1.9316
REACTOME	REACTOME_DDX58_IFIH1_MEDIATED_INDUCTION_OF_INTERFERON_ALPHA_BETA	ddx58 ifih1 mediated induction of interferon alpha beta	ddx58 ifih1 mediated induction of interferon alpha beta	6/1246	18/2137	0.991526	1	0.934457	2.46823e-09	6	AGER/APP/EP300/S100A12/TAX1BP1/UBE2L6	REACTOME_DDX58_IFIH1_MEDIATED_INDUCTION_OF_INTERFERON_ALPHA_BETA	ddx58 ifih1 mediated induction of interferon alpha beta	0.333333	0.571696	-2.15746
REACTOME	REACTOME_P75_NTR_RECEPTOR_MEDIATED_SIGNALLING	p75 ntr receptor mediated signalling	p75 ntr receptor mediated signalling	6/1246	18/2137	0.991526	1	0.934457	2.46823e-09	6	ARHGEF5/BCL2L11/MAGED1/NGFR/OMG/RTN4R	REACTOME_P75_NTR_RECEPTOR_MEDIATED_SIGNALLING	p75 ntr receptor mediated signalling	0.333333	0.571696	-2.15746
REACTOME	REACTOME_NUCLEOTIDE_BINDING_DOMAIN_LEUCINE_RICH_REPEAT_CONTAINING_RECEPTOR_NLR_SIGNALING_PATHWAYS	nucleotide binding domain leucine rich repeat containing receptor nlr signaling pathways	nucleotide binding domain leucine rich repeat containing receptor nlr signaling pathways	6/1246	19/2137	0.995324	1	0.934457	2.46823e-09	6	APP/BCL2/CASP1/MAPK13/TAB2/TXN	REACTOME_NUCLEOTIDE_BINDING_DOMAIN_LEUCINE_RICH_REPEAT_CONTAINING_RECEPTOR_NLR_SIGNALING_PATHWAYS	nucleotide binding domain leucine rich repeat containing receptor nlr signaling pathways	0.315789	0.541607	-2.37286
REACTOME	REACTOME_SEPARATION_OF_SISTER_CHROMATIDS	separation of sister chromatids	separation of sister chromatids	6/1246	19/2137	0.995324	1	0.934457	2.46823e-09	6	CDC27/MAD1L1/NUDC/PPP2R5A/PSMD1/TUBB3	REACTOME_SEPARATION_OF_SISTER_CHROMATIDS	separation of sister chromatids	0.315789	0.541607	-2.37286
REACTOME	REACTOME_INTRINSIC_PATHWAY_FOR_APOPTOSIS	intrinsic pathway for apoptosis	intrinsic pathway for apoptosis	6/1246	20/2137	0.99746	1	0.934457	2.46823e-09	6	BAX/BCL2/BCL2L11/C1QBP/NMT1/PPP3R1	REACTOME_INTRINSIC_PATHWAY_FOR_APOPTOSIS	intrinsic pathway for apoptosis	0.3	0.514526	-2.57894
REACTOME	REACTOME_MITOTIC_G1_PHASE_AND_G1_S_TRANSITION	mitotic g1 phase and g1 s transition	mitotic g1 phase and g1 s transition	6/1246	20/2137	0.99746	1	0.934457	2.46823e-09	6	ABL1/CDK1/PSMD1/RRM2/SRC/TK1	REACTOME_MITOTIC_G1_PHASE_AND_G1_S_TRANSITION	mitotic g1 phase and g1 s transition	0.3	0.514526	-2.57894
REACTOME	REACTOME_CHROMATIN_ORGANIZATION	chromatin organization	chromatin organization	6/1246	23/2137	0.999625	1	0.934457	2.46823e-09	6	DPY30/EP300/MORF4L2/PADI2/PADI4/RCOR1	REACTOME_CHROMATIN_ORGANIZATION	chromatin organization	0.26087	0.447414	-3.15015
REACTOME	REACTOME_MITOTIC_PROMETAPHASE	mitotic prometaphase	mitotic prometaphase	6/1246	29/2137	0.999994	1	0.934457	2.46823e-09	6	CDK1/MAD1L1/NUDC/PPP2R5A/SSNA1/TUBB3	REACTOME_MITOTIC_PROMETAPHASE	mitotic prometaphase	0.206897	0.354846	-4.13569
REACTOME	REACTOME_MITOTIC_G2_G2_M_PHASES	mitotic g2 g2 m phases	mitotic g2 g2 m phases	6/1246	32/2137	0.999999	1	0.934457	2.46823e-09	6	CDK1/EP300/PPP1R12A/PSMD1/SSNA1/TUBB3	REACTOME_MITOTIC_G2_G2_M_PHASES	mitotic g2 g2 m phases	0.1875	0.321579	-4.57161
REACTOME	REACTOME_HSF1_ACTIVATION	hsf1 activation	hsf1 activation	5/1246	10/2137	0.804587	1	0.934457	2.46823e-09	5	FKBP4/HSBP1/HSPA1A/SERPINH1/TNFRSF21	REACTOME_HSF1_ACTIVATION	hsf1 activation	0.5	0.857544	-0.533848
REACTOME	REACTOME_METABOLISM_OF_STEROID_HORMONES	metabolism of steroid hormones	metabolism of steroid hormones	5/1246	10/2137	0.804587	1	0.934457	2.46823e-09	5	FDX1/FDX2/HSD11B1/HSD17B14/POMC	REACTOME_METABOLISM_OF_STEROID_HORMONES	metabolism of steroid hormones	0.5	0.857544	-0.533848
REACTOME	REACTOME_NUCLEAR_ENVELOPE_NE_REASSEMBLY	nuclear envelope ne reassembly	nuclear envelope ne reassembly	5/1246	10/2137	0.804587	1	0.934457	2.46823e-09	5	CDK1/LBR/LMNB1/RCC1/TUBB3	REACTOME_NUCLEAR_ENVELOPE_NE_REASSEMBLY	nuclear envelope ne reassembly	0.5	0.857544	-0.533848
REACTOME	REACTOME_SIGNALING_BY_CSF1_M_CSF_IN_MYELOID_CELLS	signaling by csf1 m csf in myeloid cells	signaling by csf1 m csf in myeloid cells	5/1246	10/2137	0.804587	1	0.934457	2.46823e-09	5	CSF1/CSF1R/IL34/INPP5D/SRC	REACTOME_SIGNALING_BY_CSF1_M_CSF_IN_MYELOID_CELLS	signaling by csf1 m csf in myeloid cells	0.5	0.857544	-0.533848
REACTOME	REACTOME_SIGNALING_BY_NOTCH3	signaling by notch3	signaling by notch3	5/1246	10/2137	0.804587	1	0.934457	2.46823e-09	5	DLL1/EGFR/EP300/NOTCH1/TACC3	REACTOME_SIGNALING_BY_NOTCH3	signaling by notch3	0.5	0.857544	-0.533848
REACTOME	REACTOME_BIOSYNTHESIS_OF_THE_N_GLYCAN_PRECURSOR_DOLICHOL_LIPID_LINKED_OLIGOSACCHARIDE_LLO_AND_TRANSFER_TO_A_NASCENT_PROTEIN	biosynthesis of the n glycan precursor dolichol lipid linked oligosaccharide llo and transfer to a nascent protein	biosynthesis of the n glycan precursor dolichol lipid linked oligosaccharide llo and transfer to a nascent protein	5/1246	11/2137	0.878993	1	0.934457	2.46823e-09	5	FUOM/GLB1/NPL/ST3GAL1/ST6GAL1	REACTOME_BIOSYNTHESIS_OF_THE_N_GLYCAN_PRECURSOR_DOLICHOL_LIPID_LINKED_OLIGOSACCHARIDE_LLO_AND_TRANSFER_TO_A_NASCENT_PROTEIN	biosynthesis of the n glycan precursor dolichol lipid linked oligosaccharide llo and transfer to a nascent protein	0.454545	0.779586	-0.866514
REACTOME	REACTOME_FCERI_MEDIATED_MAPK_ACTIVATION	fceri mediated mapk activation	fceri mediated mapk activation	5/1246	11/2137	0.878993	1	0.934457	2.46823e-09	5	FCER1A/FOS/IGLC2/JUN/MAPK9	REACTOME_FCERI_MEDIATED_MAPK_ACTIVATION	fceri mediated mapk activation	0.454545	0.779586	-0.866514
REACTOME	REACTOME_GENE_SILENCING_BY_RNA	gene silencing by rna	gene silencing by rna	5/1246	11/2137	0.878993	1	0.934457	2.46823e-09	5	ANG/POLR2F/PRKRA/TDRKH/TPR	REACTOME_GENE_SILENCING_BY_RNA	gene silencing by rna	0.454545	0.779586	-0.866514
REACTOME	REACTOME_IRON_UPTAKE_AND_TRANSPORT	iron uptake and transport	iron uptake and transport	5/1246	11/2137	0.878993	1	0.934457	2.46823e-09	5	ATP6V1D/HEPH/HMOX2/LCN2/TFRC	REACTOME_IRON_UPTAKE_AND_TRANSPORT	iron uptake and transport	0.454545	0.779586	-0.866514
REACTOME	REACTOME_SIGNALING_BY_FGFR3	signaling by fgfr3	signaling by fgfr3	5/1246	11/2137	0.878993	1	0.934457	2.46823e-09	5	FGF2/FGF23/FGF5/GALNT3/SRC	REACTOME_SIGNALING_BY_FGFR3	signaling by fgfr3	0.454545	0.779586	-0.866514
REACTOME	REACTOME_SYNTHESIS_OF_SUBSTRATES_IN_N_GLYCAN_BIOSYTHESIS	synthesis of substrates in n glycan biosythesis	synthesis of substrates in n glycan biosythesis	5/1246	11/2137	0.878993	1	0.934457	2.46823e-09	5	FUOM/GLB1/NPL/ST3GAL1/ST6GAL1	REACTOME_SYNTHESIS_OF_SUBSTRATES_IN_N_GLYCAN_BIOSYTHESIS	synthesis of substrates in n glycan biosythesis	0.454545	0.779586	-0.866514
REACTOME	REACTOME_DIGESTION	digestion	digestion	5/1246	12/2137	0.927665	1	0.934457	2.46823e-09	5	CHIT1/GUCA2A/LIPF/PNLIP/PNLIPRP1	REACTOME_DIGESTION	digestion	0.416667	0.71462	-1.17207
REACTOME	REACTOME_DIGESTION_AND_ABSORPTION	digestion and absorption	digestion and absorption	5/1246	12/2137	0.927665	1	0.934457	2.46823e-09	5	CHIT1/GUCA2A/LIPF/PNLIP/PNLIPRP1	REACTOME_DIGESTION_AND_ABSORPTION	digestion and absorption	0.416667	0.71462	-1.17207
REACTOME	REACTOME_FCERI_MEDIATED_CA_2_MOBILIZATION	fceri mediated ca 2 mobilization	fceri mediated ca 2 mobilization	5/1246	12/2137	0.927665	1	0.934457	2.46823e-09	5	FCER1A/IGLC2/ITPR1/NFATC3/PPP3R1	REACTOME_FCERI_MEDIATED_CA_2_MOBILIZATION	fceri mediated ca 2 mobilization	0.416667	0.71462	-1.17207
REACTOME	REACTOME_FGFR2_MUTANT_RECEPTOR_ACTIVATION	fgfr2 mutant receptor activation	fgfr2 mutant receptor activation	5/1246	12/2137	0.927665	1	0.934457	2.46823e-09	5	FGF2/FGF23/FGF5/FGFR2/POLR2F	REACTOME_FGFR2_MUTANT_RECEPTOR_ACTIVATION	fgfr2 mutant receptor activation	0.416667	0.71462	-1.17207
REACTOME	REACTOME_HIGH_LAMINAR_FLOW_SHEAR_STRESS_ACTIVATES_SIGNALING_BY_PIEZO1_AND_PECAM1_CDH5_KDR_IN_ENDOTHELIAL_CELLS	high laminar flow shear stress activates signaling by piezo1 and pecam1 cdh5 kdr in endothelial cells	high laminar flow shear stress activates signaling by piezo1 and pecam1 cdh5 kdr in endothelial cells	5/1246	12/2137	0.927665	1	0.934457	2.46823e-09	5	ADM/FLT4/KDR/NOS3/PECAM1	REACTOME_HIGH_LAMINAR_FLOW_SHEAR_STRESS_ACTIVATES_SIGNALING_BY_PIEZO1_AND_PECAM1_CDH5_KDR_IN_ENDOTHELIAL_CELLS	high laminar flow shear stress activates signaling by piezo1 and pecam1 cdh5 kdr in endothelial cells	0.416667	0.71462	-1.17207
REACTOME	REACTOME_NEGATIVE_REGULATION_OF_FGFR2_SIGNALING	negative regulation of fgfr2 signaling	negative regulation of fgfr2 signaling	5/1246	12/2137	0.927665	1	0.934457	2.46823e-09	5	FGF2/FGF23/FGF5/FGFR2/SRC	REACTOME_NEGATIVE_REGULATION_OF_FGFR2_SIGNALING	negative regulation of fgfr2 signaling	0.416667	0.71462	-1.17207
REACTOME	REACTOME_RIPK1_MEDIATED_REGULATED_NECROSIS	ripk1 mediated regulated necrosis	ripk1 mediated regulated necrosis	5/1246	12/2137	0.927665	1	0.934457	2.46823e-09	5	FAS/FASLG/TNFRSF10A/TNFRSF10B/TNFSF10	REACTOME_RIPK1_MEDIATED_REGULATED_NECROSIS	ripk1 mediated regulated necrosis	0.416667	0.71462	-1.17207
REACTOME	REACTOME_ESTROGEN_DEPENDENT_NUCLEAR_EVENTS_DOWNSTREAM_OF_ESR_MEMBRANE_SIGNALING	estrogen dependent nuclear events downstream of esr membrane signaling	estrogen dependent nuclear events downstream of esr membrane signaling	5/1246	13/2137	0.958036	1	0.934457	2.46823e-09	5	AREG/BCL2/EGFR/FOS/TGFA	REACTOME_ESTROGEN_DEPENDENT_NUCLEAR_EVENTS_DOWNSTREAM_OF_ESR_MEMBRANE_SIGNALING	estrogen dependent nuclear events downstream of esr membrane signaling	0.384615	0.659649	-1.45526
REACTOME	REACTOME_REPRODUCTION	reproduction	reproduction	5/1246	13/2137	0.958036	1	0.934457	2.46823e-09	5	B4GALT1/HSPA2/LMNB1/NBN/RAD51	REACTOME_REPRODUCTION	reproduction	0.384615	0.659649	-1.45526
REACTOME	REACTOME_RESOLUTION_OF_SISTER_CHROMATID_COHESION	resolution of sister chromatid cohesion	resolution of sister chromatid cohesion	5/1246	13/2137	0.958036	1	0.934457	2.46823e-09	5	CDK1/MAD1L1/NUDC/PPP2R5A/TUBB3	REACTOME_RESOLUTION_OF_SISTER_CHROMATID_COHESION	resolution of sister chromatid cohesion	0.384615	0.659649	-1.45526
REACTOME	REACTOME_SIGNALING_BY_FGFR2_IN_DISEASE	signaling by fgfr2 in disease	signaling by fgfr2 in disease	5/1246	13/2137	0.958036	1	0.934457	2.46823e-09	5	FGF2/FGF23/FGF5/FGFR2/POLR2F	REACTOME_SIGNALING_BY_FGFR2_IN_DISEASE	signaling by fgfr2 in disease	0.384615	0.659649	-1.45526
REACTOME	REACTOME_GLUCOSE_METABOLISM	glucose metabolism	glucose metabolism	5/1246	14/2137	0.976274	1	0.934457	2.46823e-09	5	FBP1/GNPDA1/GNPDA2/GPI/TPR	REACTOME_GLUCOSE_METABOLISM	glucose metabolism	0.357143	0.612532	-1.71967
REACTOME	REACTOME_FACTORS_INVOLVED_IN_MEGAKARYOCYTE_DEVELOPMENT_AND_PLATELET_PRODUCTION	factors involved in megakaryocyte development and platelet production	factors involved in megakaryocyte development and platelet production	5/1246	15/2137	0.986882	1	0.934457	2.46823e-09	5	ABL1/KIF1C/KIF22/RCOR1/TUBB3	REACTOME_FACTORS_INVOLVED_IN_MEGAKARYOCYTE_DEVELOPMENT_AND_PLATELET_PRODUCTION	factors involved in megakaryocyte development and platelet production	0.333333	0.571696	-1.96809
REACTOME	REACTOME_G2_M_CHECKPOINTS	g2 m checkpoints	g2 m checkpoints	5/1246	15/2137	0.986882	1	0.934457	2.46823e-09	5	CDK1/NBN/PSMD1/RFC4/TP53BP1	REACTOME_G2_M_CHECKPOINTS	g2 m checkpoints	0.333333	0.571696	-1.96809
REACTOME	REACTOME_HSP90_CHAPERONE_CYCLE_FOR_STEROID_HORMONE_RECEPTORS_SHR_IN_THE_PRESENCE_OF_LIGAND	hsp90 chaperone cycle for steroid hormone receptors shr in the presence of ligand	hsp90 chaperone cycle for steroid hormone receptors shr in the presence of ligand	5/1246	15/2137	0.986882	1	0.934457	2.46823e-09	5	FKBP4/FKBP5/HSPA1A/HSPA2/TUBB3	REACTOME_HSP90_CHAPERONE_CYCLE_FOR_STEROID_HORMONE_RECEPTORS_SHR_IN_THE_PRESENCE_OF_LIGAND	hsp90 chaperone cycle for steroid hormone receptors shr in the presence of ligand	0.333333	0.571696	-1.96809
REACTOME	REACTOME_TRANSCRIPTIONAL_REGULATION_BY_THE_AP_2_TFAP2_FAMILY_OF_TRANSCRIPTION_FACTORS	transcriptional regulation by the ap 2 tfap2 family of transcription factors	transcriptional regulation by the ap 2 tfap2 family of transcription factors	5/1246	15/2137	0.986882	1	0.934457	2.46823e-09	5	EGFR/EP300/KIT/TGFA/VEGFA	REACTOME_TRANSCRIPTIONAL_REGULATION_BY_THE_AP_2_TFAP2_FAMILY_OF_TRANSCRIPTION_FACTORS	transcriptional regulation by the ap 2 tfap2 family of transcription factors	0.333333	0.571696	-1.96809
REACTOME	REACTOME_ANTIGEN_PROCESSING_UBIQUITINATION_PROTEASOME_DEGRADATION	antigen processing ubiquitination proteasome degradation	antigen processing ubiquitination proteasome degradation	5/1246	18/2137	0.998011	1	0.934457	2.46823e-09	5	CDC27/ELOB/PSMD1/THOP1/UBE2L6	REACTOME_ANTIGEN_PROCESSING_UBIQUITINATION_PROTEASOME_DEGRADATION	antigen processing ubiquitination proteasome degradation	0.277778	0.476413	-2.63742
REACTOME	REACTOME_REGULATION_OF_TP53_ACTIVITY	regulation of tp53 activity	regulation of tp53 activity	5/1246	19/2137	0.99897	1	0.934457	2.46823e-09	5	CDK1/EP300/NBN/PRKAB1/RFC4	REACTOME_REGULATION_OF_TP53_ACTIVITY	regulation of tp53 activity	0.263158	0.451339	-2.84013
REACTOME	REACTOME_INTEGRATION_OF_ENERGY_METABOLISM	integration of energy metabolism	integration of energy metabolism	5/1246	20/2137	0.999474	1	0.934457	2.46823e-09	5	ADIPOQ/CD36/GCG/ITPR1/TALDO1	REACTOME_INTEGRATION_OF_ENERGY_METABOLISM	integration of energy metabolism	0.25	0.428772	-3.03448
REACTOME	REACTOME_DOWNSTREAM_SIGNAL_TRANSDUCTION	downstream signal transduction	downstream signal transduction	4/1246	10/2137	0.932011	1	0.934457	2.46823e-09	4	PDGFA/PDGFB/PDGFRA/SRC	REACTOME_DOWNSTREAM_SIGNAL_TRANSDUCTION	downstream signal transduction	0.4	0.686035	-1.17657
REACTOME	REACTOME_DOWNSTREAM_SIGNALING_EVENTS_OF_B_CELL_RECEPTOR_BCR	downstream signaling events of b cell receptor bcr	downstream signaling events of b cell receptor bcr	4/1246	10/2137	0.932011	1	0.934457	2.46823e-09	4	NFATC3/NFKBIE/PPP3R1/PSMD1	REACTOME_DOWNSTREAM_SIGNALING_EVENTS_OF_B_CELL_RECEPTOR_BCR	downstream signaling events of b cell receptor bcr	0.4	0.686035	-1.17657
REACTOME	REACTOME_DOWNSTREAM_SIGNALING_OF_ACTIVATED_FGFR1	downstream signaling of activated fgfr1	downstream signaling of activated fgfr1	4/1246	10/2137	0.932011	1	0.934457	2.46823e-09	4	FGF2/FGF23/FGF5/FLRT2	REACTOME_DOWNSTREAM_SIGNALING_OF_ACTIVATED_FGFR1	downstream signaling of activated fgfr1	0.4	0.686035	-1.17657
REACTOME	REACTOME_EPHB_MEDIATED_FORWARD_SIGNALING	ephb mediated forward signaling	ephb mediated forward signaling	4/1246	10/2137	0.932011	1	0.934457	2.46823e-09	4	EFNB2/EPHB4/EPHB6/SRC	REACTOME_EPHB_MEDIATED_FORWARD_SIGNALING	ephb mediated forward signaling	0.4	0.686035	-1.17657
REACTOME	REACTOME_FCERI_MEDIATED_NF_KB_ACTIVATION	fceri mediated nf kb activation	fceri mediated nf kb activation	4/1246	10/2137	0.932011	1	0.934457	2.46823e-09	4	FCER1A/IGLC2/PSMD1/TAB2	REACTOME_FCERI_MEDIATED_NF_KB_ACTIVATION	fceri mediated nf kb activation	0.4	0.686035	-1.17657
REACTOME	REACTOME_G2_M_DNA_DAMAGE_CHECKPOINT	g2 m dna damage checkpoint	g2 m dna damage checkpoint	4/1246	10/2137	0.932011	1	0.934457	2.46823e-09	4	CDK1/NBN/RFC4/TP53BP1	REACTOME_G2_M_DNA_DAMAGE_CHECKPOINT	g2 m dna damage checkpoint	0.4	0.686035	-1.17657
REACTOME	REACTOME_INTERACTION_BETWEEN_L1_AND_ANKYRINS	interaction between l1 and ankyrins	interaction between l1 and ankyrins	4/1246	10/2137	0.932011	1	0.934457	2.46823e-09	4	L1CAM/NFASC/NRCAM/SCN4B	REACTOME_INTERACTION_BETWEEN_L1_AND_ANKYRINS	interaction between l1 and ankyrins	0.4	0.686035	-1.17657
REACTOME	REACTOME_NRAGE_SIGNALS_DEATH_THROUGH_JNK	nrage signals death through jnk	nrage signals death through jnk	4/1246	10/2137	0.932011	1	0.934457	2.46823e-09	4	ARHGEF5/BCL2L11/MAGED1/NGFR	REACTOME_NRAGE_SIGNALS_DEATH_THROUGH_JNK	nrage signals death through jnk	0.4	0.686035	-1.17657
REACTOME	REACTOME_PHOSPHOLIPASE_C_MEDIATED_CASCADE_FGFR2	phospholipase c mediated cascade fgfr2	phospholipase c mediated cascade fgfr2	4/1246	10/2137	0.932011	1	0.934457	2.46823e-09	4	FGF2/FGF23/FGF5/FGFR2	REACTOME_PHOSPHOLIPASE_C_MEDIATED_CASCADE_FGFR2	phospholipase c mediated cascade fgfr2	0.4	0.686035	-1.17657
REACTOME	REACTOME_PI_3K_CASCADE_FGFR2	pi 3k cascade fgfr2	pi 3k cascade fgfr2	4/1246	10/2137	0.932011	1	0.934457	2.46823e-09	4	FGF2/FGF23/FGF5/FGFR2	REACTOME_PI_3K_CASCADE_FGFR2	pi 3k cascade fgfr2	0.4	0.686035	-1.17657
REACTOME	REACTOME_PLATELET_ADHESION_TO_EXPOSED_COLLAGEN	platelet adhesion to exposed collagen	platelet adhesion to exposed collagen	4/1246	10/2137	0.932011	1	0.934457	2.46823e-09	4	ADAMTS13/ITGA2/ITGB1/VWF	REACTOME_PLATELET_ADHESION_TO_EXPOSED_COLLAGEN	platelet adhesion to exposed collagen	0.4	0.686035	-1.17657
REACTOME	REACTOME_PYROPTOSIS	pyroptosis	pyroptosis	4/1246	10/2137	0.932011	1	0.934457	2.46823e-09	4	BAX/CASP1/IL18/IL1B	REACTOME_PYROPTOSIS	pyroptosis	0.4	0.686035	-1.17657
REACTOME	REACTOME_SARS_COV_1_ACTIVATES_MODULATES_INNATE_IMMUNE_RESPONSES	sars cov 1 activates modulates innate immune responses	sars cov 1 activates modulates innate immune responses	4/1246	10/2137	0.932011	1	0.934457	2.46823e-09	4	BST2/CASP1/NMI/SFTPD	REACTOME_SARS_COV_1_ACTIVATES_MODULATES_INNATE_IMMUNE_RESPONSES	sars cov 1 activates modulates innate immune responses	0.4	0.686035	-1.17657
REACTOME	REACTOME_SIGNALLING_TO_ERKS	signalling to erks	signalling to erks	4/1246	10/2137	0.932011	1	0.934457	2.46823e-09	4	MAP2K1/MAPK13/RALB/SRC	REACTOME_SIGNALLING_TO_ERKS	signalling to erks	0.4	0.686035	-1.17657
REACTOME	REACTOME_SYNTHESIS_OF_DNA	synthesis of dna	synthesis of dna	4/1246	10/2137	0.932011	1	0.934457	2.46823e-09	4	CDC27/FEN1/PSMD1/RFC4	REACTOME_SYNTHESIS_OF_DNA	synthesis of dna	0.4	0.686035	-1.17657
REACTOME	REACTOME_COPI_INDEPENDENT_GOLGI_TO_ER_RETROGRADE_TRAFFIC	copi independent golgi to er retrograde traffic	copi independent golgi to er retrograde traffic	4/1246	11/2137	0.962307	1	0.934457	2.46823e-09	4	GALNT2/PAFAH1B3/RAB6A/TUBB3	REACTOME_COPI_INDEPENDENT_GOLGI_TO_ER_RETROGRADE_TRAFFIC	copi independent golgi to er retrograde traffic	0.363636	0.623668	-1.47947
REACTOME	REACTOME_DNA_REPLICATION	dna replication	dna replication	4/1246	11/2137	0.962307	1	0.934457	2.46823e-09	4	CDC27/FEN1/PSMD1/RFC4	REACTOME_DNA_REPLICATION	dna replication	0.363636	0.623668	-1.47947
REACTOME	REACTOME_FRS_MEDIATED_FGFR2_SIGNALING	frs mediated fgfr2 signaling	frs mediated fgfr2 signaling	4/1246	11/2137	0.962307	1	0.934457	2.46823e-09	4	FGF2/FGF23/FGF5/FGFR2	REACTOME_FRS_MEDIATED_FGFR2_SIGNALING	frs mediated fgfr2 signaling	0.363636	0.623668	-1.47947
REACTOME	REACTOME_HEME_SIGNALING	heme signaling	heme signaling	4/1246	11/2137	0.962307	1	0.934457	2.46823e-09	4	APOA1/CLEC1B/EP300/LY96	REACTOME_HEME_SIGNALING	heme signaling	0.363636	0.623668	-1.47947
REACTOME	REACTOME_MAPK6_MAPK4_SIGNALING	mapk6 mapk4 signaling	mapk6 mapk4 signaling	4/1246	11/2137	0.962307	1	0.934457	2.46823e-09	4	CDK1/JUN/MMP10/PSMD1	REACTOME_MAPK6_MAPK4_SIGNALING	mapk6 mapk4 signaling	0.363636	0.623668	-1.47947
REACTOME	REACTOME_MITOCHONDRIAL_BIOGENESIS	mitochondrial biogenesis	mitochondrial biogenesis	4/1246	11/2137	0.962307	1	0.934457	2.46823e-09	4	CHCHD6/IMMT/PRKAB1/SOD2	REACTOME_MITOCHONDRIAL_BIOGENESIS	mitochondrial biogenesis	0.363636	0.623668	-1.47947
REACTOME	REACTOME_MITOTIC_SPINDLE_CHECKPOINT	mitotic spindle checkpoint	mitotic spindle checkpoint	4/1246	11/2137	0.962307	1	0.934457	2.46823e-09	4	CDC27/MAD1L1/NUDC/PPP2R5A	REACTOME_MITOTIC_SPINDLE_CHECKPOINT	mitotic spindle checkpoint	0.363636	0.623668	-1.47947
REACTOME	REACTOME_NUCLEAR_EVENTS_KINASE_AND_TRANSCRIPTION_FACTOR_ACTIVATION	nuclear events kinase and transcription factor activation	nuclear events kinase and transcription factor activation	4/1246	11/2137	0.962307	1	0.934457	2.46823e-09	4	EP300/FOS/FOSB/VGF	REACTOME_NUCLEAR_EVENTS_KINASE_AND_TRANSCRIPTION_FACTOR_ACTIVATION	nuclear events kinase and transcription factor activation	0.363636	0.623668	-1.47947
REACTOME	REACTOME_OXIDATIVE_STRESS_INDUCED_SENESCENCE	oxidative stress induced senescence	oxidative stress induced senescence	4/1246	11/2137	0.962307	1	0.934457	2.46823e-09	4	FOS/JUN/MAPK9/TXN	REACTOME_OXIDATIVE_STRESS_INDUCED_SENESCENCE	oxidative stress induced senescence	0.363636	0.623668	-1.47947
REACTOME	REACTOME_RHOU_GTPASE_CYCLE	rhou gtpase cycle	rhou gtpase cycle	4/1246	11/2137	0.962307	1	0.934457	2.46823e-09	4	ARHGAP30/EPHA2/MYO6/SRC	REACTOME_RHOU_GTPASE_CYCLE	rhou gtpase cycle	0.363636	0.623668	-1.47947
REACTOME	REACTOME_TAK1_DEPENDENT_IKK_AND_NF_KAPPA_B_ACTIVATION	tak1 dependent ikk and nf kappa b activation	tak1 dependent ikk and nf kappa b activation	4/1246	11/2137	0.962307	1	0.934457	2.46823e-09	4	AGER/APP/S100A12/TAB2	REACTOME_TAK1_DEPENDENT_IKK_AND_NF_KAPPA_B_ACTIVATION	tak1 dependent ikk and nf kappa b activation	0.363636	0.623668	-1.47947
REACTOME	REACTOME_DOWNSTREAM_SIGNALING_OF_ACTIVATED_FGFR2	downstream signaling of activated fgfr2	downstream signaling of activated fgfr2	4/1246	12/2137	0.979629	1	0.934457	2.46823e-09	4	FGF2/FGF23/FGF5/FGFR2	REACTOME_DOWNSTREAM_SIGNALING_OF_ACTIVATED_FGFR2	downstream signaling of activated fgfr2	0.333333	0.571696	-1.75907
REACTOME	REACTOME_OPIOID_SIGNALLING	opioid signalling	opioid signalling	4/1246	12/2137	0.979629	1	0.934457	2.46823e-09	4	CAMKK1/ITPR1/POMC/PPP3R1	REACTOME_OPIOID_SIGNALLING	opioid signalling	0.333333	0.571696	-1.75907
REACTOME	REACTOME_SIGNALING_BY_SCF_KIT	signaling by scf kit	signaling by scf kit	4/1246	12/2137	0.979629	1	0.934457	2.46823e-09	4	KIT/KITLG/MMP9/SRC	REACTOME_SIGNALING_BY_SCF_KIT	signaling by scf kit	0.333333	0.571696	-1.75907
REACTOME	REACTOME_TFAP2_AP_2_FAMILY_REGULATES_TRANSCRIPTION_OF_GROWTH_FACTORS_AND_THEIR_RECEPTORS	tfap2 ap 2 family regulates transcription of growth factors and their receptors	tfap2 ap 2 family regulates transcription of growth factors and their receptors	4/1246	12/2137	0.979629	1	0.934457	2.46823e-09	4	EGFR/KIT/TGFA/VEGFA	REACTOME_TFAP2_AP_2_FAMILY_REGULATES_TRANSCRIPTION_OF_GROWTH_FACTORS_AND_THEIR_RECEPTORS	tfap2 ap 2 family regulates transcription of growth factors and their receptors	0.333333	0.571696	-1.75907
REACTOME	REACTOME_CELL_DEATH_SIGNALLING_VIA_NRAGE_NRIF_AND_NADE	cell death signalling via nrage nrif and nade	cell death signalling via nrage nrif and nade	4/1246	13/2137	0.989225	1	0.934457	2.46823e-09	4	ARHGEF5/BCL2L11/MAGED1/NGFR	REACTOME_CELL_DEATH_SIGNALLING_VIA_NRAGE_NRIF_AND_NADE	cell death signalling via nrage nrif and nade	0.307692	0.527719	-2.01937
REACTOME	REACTOME_CO_STIMULATION_BY_CD28	co stimulation by cd28	co stimulation by cd28	4/1246	13/2137	0.989225	1	0.934457	2.46823e-09	4	CD28/CD80/PPP2R5A/SRC	REACTOME_CO_STIMULATION_BY_CD28	co stimulation by cd28	0.307692	0.527719	-2.01937
REACTOME	REACTOME_DOWNSTREAM_TCR_SIGNALING	downstream tcr signaling	downstream tcr signaling	4/1246	13/2137	0.989225	1	0.934457	2.46823e-09	4	CD4/INPP5D/PSMD1/TAB2	REACTOME_DOWNSTREAM_TCR_SIGNALING	downstream tcr signaling	0.307692	0.527719	-2.01937
REACTOME	REACTOME_RHOJ_GTPASE_CYCLE	rhoj gtpase cycle	rhoj gtpase cycle	4/1246	13/2137	0.989225	1	0.934457	2.46823e-09	4	ARHGAP1/ARHGAP5/SCRIB/TFRC	REACTOME_RHOJ_GTPASE_CYCLE	rhoj gtpase cycle	0.307692	0.527719	-2.01937
REACTOME	REACTOME_RHOQ_GTPASE_CYCLE	rhoq gtpase cycle	rhoq gtpase cycle	4/1246	13/2137	0.989225	1	0.934457	2.46823e-09	4	ARHGAP1/ARHGAP5/SCRIB/TFRC	REACTOME_RHOQ_GTPASE_CYCLE	rhoq gtpase cycle	0.307692	0.527719	-2.01937
REACTOME	REACTOME_EGFR_DOWNREGULATION	egfr downregulation	egfr downregulation	4/1246	14/2137	0.994406	1	0.934457	2.46823e-09	4	AREG/EGFR/PTPRK/TGFA	REACTOME_EGFR_DOWNREGULATION	egfr downregulation	0.285714	0.490025	-2.26339
REACTOME	REACTOME_HCMV_INFECTION	hcmv infection	hcmv infection	4/1246	14/2137	0.994406	1	0.934457	2.46823e-09	4	EGFR/ITGB1/TPR/TUBB3	REACTOME_HCMV_INFECTION	hcmv infection	0.285714	0.490025	-2.26339
REACTOME	REACTOME_CIRCADIAN_CLOCK	circadian clock	circadian clock	4/1246	15/2137	0.997142	1	0.934457	2.46823e-09	4	EP300/NAMPT/PSMD1/SERPINE1	REACTOME_CIRCADIAN_CLOCK	circadian clock	0.266667	0.457357	-2.49349
REACTOME	REACTOME_COPI_MEDIATED_ANTEROGRADE_TRANSPORT	copi mediated anterograde transport	copi mediated anterograde transport	4/1246	15/2137	0.997142	1	0.934457	2.46823e-09	4	CD55/CD59/FOLR1/TUBB3	REACTOME_COPI_MEDIATED_ANTEROGRADE_TRANSPORT	copi mediated anterograde transport	0.266667	0.457357	-2.49349
REACTOME	REACTOME_NEDDYLATION	neddylation	neddylation	4/1246	15/2137	0.997142	1	0.934457	2.46823e-09	4	COMMD1/ELOB/HIF1A/PSMD1	REACTOME_NEDDYLATION	neddylation	0.266667	0.457357	-2.49349
REACTOME	REACTOME_S_PHASE	s phase	s phase	4/1246	17/2137	0.999284	1	0.934457	2.46823e-09	4	CDC27/FEN1/PSMD1/RFC4	REACTOME_S_PHASE	s phase	0.235294	0.40355	-2.91912
REACTOME	REACTOME_SIGNALING_BY_ERBB2	signaling by erbb2	signaling by erbb2	4/1246	18/2137	0.999648	1	0.934457	2.46823e-09	4	EGFR/ERBB3/ERBB4/SRC	REACTOME_SIGNALING_BY_ERBB2	signaling by erbb2	0.222222	0.381131	-3.11739
REACTOME	REACTOME_ION_HOMEOSTASIS	ion homeostasis	ion homeostasis	3/1246	10/2137	0.983854	1	0.934457	2.46823e-09	3	ATP1B1/ITPR1/NOS1	REACTOME_ION_HOMEOSTASIS	ion homeostasis	0.3	0.514526	-1.81929
REACTOME	REACTOME_PEPTIDE_HORMONE_BIOSYNTHESIS	peptide hormone biosynthesis	peptide hormone biosynthesis	3/1246	10/2137	0.983854	1	0.934457	2.46823e-09	3	INHBB/INHBC/POMC	REACTOME_PEPTIDE_HORMONE_BIOSYNTHESIS	peptide hormone biosynthesis	0.3	0.514526	-1.81929
REACTOME	REACTOME_REGULATION_OF_TP53_ACTIVITY_THROUGH_PHOSPHORYLATION	regulation of tp53 activity through phosphorylation	regulation of tp53 activity through phosphorylation	3/1246	10/2137	0.983854	1	0.934457	2.46823e-09	3	NBN/PRKAB1/RFC4	REACTOME_REGULATION_OF_TP53_ACTIVITY_THROUGH_PHOSPHORYLATION	regulation of tp53 activity through phosphorylation	0.3	0.514526	-1.81929
REACTOME	REACTOME_SHC1_EVENTS_IN_EGFR_SIGNALING	shc1 events in egfr signaling	shc1 events in egfr signaling	3/1246	10/2137	0.983854	1	0.934457	2.46823e-09	3	AREG/EGFR/TGFA	REACTOME_SHC1_EVENTS_IN_EGFR_SIGNALING	shc1 events in egfr signaling	0.3	0.514526	-1.81929
REACTOME	REACTOME_SHC1_EVENTS_IN_ERBB2_SIGNALING	shc1 events in erbb2 signaling	shc1 events in erbb2 signaling	3/1246	10/2137	0.983854	1	0.934457	2.46823e-09	3	EGFR/ERBB3/ERBB4	REACTOME_SHC1_EVENTS_IN_ERBB2_SIGNALING	shc1 events in erbb2 signaling	0.3	0.514526	-1.81929
REACTOME	REACTOME_TP53_REGULATES_TRANSCRIPTION_OF_CELL_CYCLE_GENES	tp53 regulates transcription of cell cycle genes	tp53 regulates transcription of cell cycle genes	3/1246	10/2137	0.983854	1	0.934457	2.46823e-09	3	BAX/CDK1/EP300	REACTOME_TP53_REGULATES_TRANSCRIPTION_OF_CELL_CYCLE_GENES	tp53 regulates transcription of cell cycle genes	0.3	0.514526	-1.81929
REACTOME	REACTOME_FLT3_SIGNALING	flt3 signaling	flt3 signaling	3/1246	11/2137	0.991933	1	0.934457	2.46823e-09	3	BCL2L11/FLT3/FLT3LG	REACTOME_FLT3_SIGNALING	flt3 signaling	0.272727	0.467751	-2.09243
REACTOME	REACTOME_GENERATION_OF_SECOND_MESSENGER_MOLECULES	generation of second messenger molecules	generation of second messenger molecules	3/1246	11/2137	0.991933	1	0.934457	2.46823e-09	3	CD101/CD4/ENAH	REACTOME_GENERATION_OF_SECOND_MESSENGER_MOLECULES	generation of second messenger molecules	0.272727	0.467751	-2.09243
REACTOME	REACTOME_NEGATIVE_REGULATION_OF_FGFR4_SIGNALING	negative regulation of fgfr4 signaling	negative regulation of fgfr4 signaling	3/1246	11/2137	0.991933	1	0.934457	2.46823e-09	3	FGF2/FGF23/SRC	REACTOME_NEGATIVE_REGULATION_OF_FGFR4_SIGNALING	negative regulation of fgfr4 signaling	0.272727	0.467751	-2.09243
REACTOME	REACTOME_NOD1_2_SIGNALING_PATHWAY	nod1 2 signaling pathway	nod1 2 signaling pathway	3/1246	11/2137	0.991933	1	0.934457	2.46823e-09	3	CASP1/MAPK13/TAB2	REACTOME_NOD1_2_SIGNALING_PATHWAY	nod1 2 signaling pathway	0.272727	0.467751	-2.09243
REACTOME	REACTOME_SIGNALING_BY_EGFR_IN_CANCER	signaling by egfr in cancer	signaling by egfr in cancer	3/1246	11/2137	0.991933	1	0.934457	2.46823e-09	3	AREG/EGFR/TGFA	REACTOME_SIGNALING_BY_EGFR_IN_CANCER	signaling by egfr in cancer	0.272727	0.467751	-2.09243
REACTOME	REACTOME_TRANSLOCATION_OF_SLC2A4_GLUT4_TO_THE_PLASMA_MEMBRANE	translocation of slc2a4 glut4 to the plasma membrane	translocation of slc2a4 glut4 to the plasma membrane	3/1246	11/2137	0.991933	1	0.934457	2.46823e-09	3	PRKAB1/STX4/TUBB3	REACTOME_TRANSLOCATION_OF_SLC2A4_GLUT4_TO_THE_PLASMA_MEMBRANE	translocation of slc2a4 glut4 to the plasma membrane	0.272727	0.467751	-2.09243
REACTOME	REACTOME_CELLULAR_RESPONSE_TO_STARVATION	cellular response to starvation	cellular response to starvation	3/1246	12/2137	0.996035	1	0.934457	2.46823e-09	3	ATP6V1D/CEBPB/RPL14	REACTOME_CELLULAR_RESPONSE_TO_STARVATION	cellular response to starvation	0.25	0.428772	-2.34607
REACTOME	REACTOME_MTOR_SIGNALLING	mtor signalling	mtor signalling	3/1246	12/2137	0.996035	1	0.934457	2.46823e-09	3	EIF4EBP1/EIF4G1/PRKAB1	REACTOME_MTOR_SIGNALLING	mtor signalling	0.25	0.428772	-2.34607
REACTOME	REACTOME_SIGNALING_BY_ERBB2_IN_CANCER	signaling by erbb2 in cancer	signaling by erbb2 in cancer	3/1246	12/2137	0.996035	1	0.934457	2.46823e-09	3	EGFR/ERBB3/ERBB4	REACTOME_SIGNALING_BY_ERBB2_IN_CANCER	signaling by erbb2 in cancer	0.25	0.428772	-2.34607
REACTOME	REACTOME_SIGNALING_BY_FGFR4	signaling by fgfr4	signaling by fgfr4	3/1246	13/2137	0.998078	1	0.934457	2.46823e-09	3	FGF2/FGF23/SRC	REACTOME_SIGNALING_BY_FGFR4	signaling by fgfr4	0.230769	0.39579	-2.58347
REACTOME	REACTOME_DOWNREGULATION_OF_ERBB2_SIGNALING	downregulation of erbb2 signaling	downregulation of erbb2 signaling	3/1246	14/2137	0.999079	1	0.934457	2.46823e-09	3	EGFR/ERBB3/ERBB4	REACTOME_DOWNREGULATION_OF_ERBB2_SIGNALING	downregulation of erbb2 signaling	0.214286	0.367519	-2.8071
REACTOME	REACTOME_NUCLEOTIDE_EXCISION_REPAIR	nucleotide excision repair	nucleotide excision repair	3/1246	14/2137	0.999079	1	0.934457	2.46823e-09	3	PARP1/POLR2F/RFC4	REACTOME_NUCLEOTIDE_EXCISION_REPAIR	nucleotide excision repair	0.214286	0.367519	-2.8071
REACTOME	REACTOME_PTEN_REGULATION	pten regulation	pten regulation	3/1246	16/2137	0.999795	1	0.934457	2.46823e-09	3	JUN/PSMD1/RCOR1	REACTOME_PTEN_REGULATION	pten regulation	0.1875	0.321579	-3.2204
REACTOME	REACTOME_REGULATION_OF_INSULIN_SECRETION	regulation of insulin secretion	regulation of insulin secretion	3/1246	16/2137	0.999795	1	0.934457	2.46823e-09	3	CD36/GCG/ITPR1	REACTOME_REGULATION_OF_INSULIN_SECRETION	regulation of insulin secretion	0.1875	0.321579	-3.2204
REACTOME	REACTOME_ANCHORING_OF_THE_BASAL_BODY_TO_THE_PLASMA_MEMBRANE	anchoring of the basal body to the plasma membrane	anchoring of the basal body to the plasma membrane	3/1246	17/2137	0.999904	1	0.934457	2.46823e-09	3	CDK1/SSNA1/TCTN3	REACTOME_ANCHORING_OF_THE_BASAL_BODY_TO_THE_PLASMA_MEMBRANE	anchoring of the basal body to the plasma membrane	0.176471	0.302663	-3.41287
REACTOME	REACTOME_RECRUITMENT_OF_NUMA_TO_MITOTIC_CENTROSOMES	recruitment of numa to mitotic centrosomes	recruitment of numa to mitotic centrosomes	3/1246	18/2137	0.999956	1	0.934457	2.46823e-09	3	CDK1/SSNA1/TUBB3	REACTOME_RECRUITMENT_OF_NUMA_TO_MITOTIC_CENTROSOMES	recruitment of numa to mitotic centrosomes	0.166667	0.285848	-3.59735
REACTOME	REACTOME_REGULATION_OF_PLK1_ACTIVITY_AT_G2_M_TRANSITION	regulation of plk1 activity at g2 m transition	regulation of plk1 activity at g2 m transition	3/1246	18/2137	0.999956	1	0.934457	2.46823e-09	3	CDK1/PPP1R12A/SSNA1	REACTOME_REGULATION_OF_PLK1_ACTIVITY_AT_G2_M_TRANSITION	regulation of plk1 activity at g2 m transition	0.166667	0.285848	-3.59735
REACTOME	REACTOME_FRS_MEDIATED_FGFR4_SIGNALING	frs mediated fgfr4 signaling	frs mediated fgfr4 signaling	2/1246	10/2137	0.997669	1	0.934457	2.46823e-09	2	FGF2/FGF23	REACTOME_FRS_MEDIATED_FGFR4_SIGNALING	frs mediated fgfr4 signaling	0.2	0.343018	-2.46202
REACTOME	REACTOME_GLOBAL_GENOME_NUCLEOTIDE_EXCISION_REPAIR_GG_NER	global genome nucleotide excision repair gg ner	global genome nucleotide excision repair gg ner	2/1246	10/2137	0.997669	1	0.934457	2.46823e-09	2	PARP1/RFC4	REACTOME_GLOBAL_GENOME_NUCLEOTIDE_EXCISION_REPAIR_GG_NER	global genome nucleotide excision repair gg ner	0.2	0.343018	-2.46202
REACTOME	REACTOME_GLUCAGON_TYPE_LIGAND_RECEPTORS	glucagon type ligand receptors	glucagon type ligand receptors	2/1246	10/2137	0.997669	1	0.934457	2.46823e-09	2	GCG/GIP	REACTOME_GLUCAGON_TYPE_LIGAND_RECEPTORS	glucagon type ligand receptors	0.2	0.343018	-2.46202
REACTOME	REACTOME_HEDGEHOG_OFF_STATE	hedgehog off state	hedgehog off state	2/1246	10/2137	0.997669	1	0.934457	2.46823e-09	2	PSMD1/TUBB3	REACTOME_HEDGEHOG_OFF_STATE	hedgehog off state	0.2	0.343018	-2.46202
REACTOME	REACTOME_NEUREXINS_AND_NEUROLIGINS	neurexins and neuroligins	neurexins and neuroligins	2/1246	10/2137	0.997669	1	0.934457	2.46823e-09	2	EPB41L5/SYT1	REACTOME_NEUREXINS_AND_NEUROLIGINS	neurexins and neuroligins	0.2	0.343018	-2.46202
REACTOME	REACTOME_RAB_GERANYLGERANYLATION	rab geranylgeranylation	rab geranylgeranylation	2/1246	10/2137	0.997669	1	0.934457	2.46823e-09	2	RAB44/RAB6A	REACTOME_RAB_GERANYLGERANYLATION	rab geranylgeranylation	0.2	0.343018	-2.46202
REACTOME	REACTOME_DOWNSTREAM_SIGNALING_OF_ACTIVATED_FGFR4	downstream signaling of activated fgfr4	downstream signaling of activated fgfr4	2/1246	11/2137	0.998943	1	0.934457	2.46823e-09	2	FGF2/FGF23	REACTOME_DOWNSTREAM_SIGNALING_OF_ACTIVATED_FGFR4	downstream signaling of activated fgfr4	0.181818	0.311834	-2.70538
REACTOME	REACTOME_OVARIAN_TUMOR_DOMAIN_PROTEASES	ovarian tumor domain proteases	ovarian tumor domain proteases	2/1246	11/2137	0.998943	1	0.934457	2.46823e-09	2	CDK1/OTUD7B	REACTOME_OVARIAN_TUMOR_DOMAIN_PROTEASES	ovarian tumor domain proteases	0.181818	0.311834	-2.70538
REACTOME	REACTOME_SHC_MEDIATED_CASCADE_FGFR4	shc mediated cascade fgfr4	shc mediated cascade fgfr4	2/1246	11/2137	0.998943	1	0.934457	2.46823e-09	2	FGF2/FGF23	REACTOME_SHC_MEDIATED_CASCADE_FGFR4	shc mediated cascade fgfr4	0.181818	0.311834	-2.70538
REACTOME	REACTOME_ION_CHANNEL_TRANSPORT	ion channel transport	ion channel transport	2/1246	15/2137	0.999958	1	0.934457	2.46823e-09	2	ATP1B1/ATP6V1D	REACTOME_ION_CHANNEL_TRANSPORT	ion channel transport	0.133333	0.228678	-3.54429
REACTOME	REACTOME_AURKA_ACTIVATION_BY_TPX2	aurka activation by tpx2	aurka activation by tpx2	2/1246	17/2137	0.999992	1	0.934457	2.46823e-09	2	CDK1/SSNA1	REACTOME_AURKA_ACTIVATION_BY_TPX2	aurka activation by tpx2	0.117647	0.201775	-3.90663
REACTOME	REACTOME_RAB_REGULATION_OF_TRAFFICKING	rab regulation of trafficking	rab regulation of trafficking	2/1246	17/2137	0.999992	1	0.934457	2.46823e-09	2	GABARAP/RAB6A	REACTOME_RAB_REGULATION_OF_TRAFFICKING	rab regulation of trafficking	0.117647	0.201775	-3.90663
REACTOME	REACTOME_RECRUITMENT_OF_MITOTIC_CENTROSOME_PROTEINS_AND_COMPLEXES	recruitment of mitotic centrosome proteins and complexes	recruitment of mitotic centrosome proteins and complexes	2/1246	17/2137	0.999992	1	0.934457	2.46823e-09	2	CDK1/SSNA1	REACTOME_RECRUITMENT_OF_MITOTIC_CENTROSOME_PROTEINS_AND_COMPLEXES	recruitment of mitotic centrosome proteins and complexes	0.117647	0.201775	-3.90663
REACTOME	REACTOME_CYCLIN_A_CDK2_ASSOCIATED_EVENTS_AT_S_PHASE_ENTRY	cyclin a cdk2 associated events at s phase entry	cyclin a cdk2 associated events at s phase entry	1/1246	10/2137	0.999846	1	0.934457	2.46823e-09	1	PSMD1	REACTOME_CYCLIN_A_CDK2_ASSOCIATED_EVENTS_AT_S_PHASE_ENTRY	cyclin a cdk2 associated events at s phase entry	0.1	0.171509	-3.10474
REACTOME	REACTOME_RAB_GEFS_EXCHANGE_GTP_FOR_GDP_ON_RABS	rab gefs exchange gtp for gdp on rabs	rab gefs exchange gtp for gdp on rabs	1/1246	10/2137	0.999846	1	0.934457	2.46823e-09	1	RAB6A	REACTOME_RAB_GEFS_EXCHANGE_GTP_FOR_GDP_ON_RABS	rab gefs exchange gtp for gdp on rabs	0.1	0.171509	-3.10474
REACTOME	REACTOME_PROTEIN_FOLDING	protein folding	protein folding	1/1246	13/2137	0.999989	1	0.934457	2.46823e-09	1	TUBB3	REACTOME_PROTEIN_FOLDING	protein folding	0.0769231	0.13193	-3.71168

### Sheet: Table_45
protein	beta_female	se_female	p_female	p_bh_female	bonferroni_female	beta_male	se_male	p_male	p_bh_male	bonferroni_male	beta_interaction_male_minus_female	se_interaction	p_interaction	p_bh_interaction	bonferroni_interaction	direction_concordant	abs_beta_diff
tff3	0.148572	0.00531549	1.21861e-168	3.14359e-167	TRUE	0.326503	0.00773239	0	0	TRUE	0.309588	0.0100115	2.77098e-207	8.07741e-204	TRUE	TRUE	0.177931
areg	0.146309	0.00532211	2.70279e-163	6.40539e-162	TRUE	0.325758	0.00770361	0	0	TRUE	0.253078	0.00943398	5.43129e-157	7.9161e-154	TRUE	TRUE	0.179448
spink1	0.183849	0.00538236	1.64655e-248	1.02121e-246	TRUE	0.333151	0.00755213	0	0	TRUE	0.195948	0.00887236	2.21449e-107	2.15175e-104	TRUE	TRUE	0.149302
gfra1	0.219095	0.00592087	6.17612e-290	6.66792e-288	TRUE	0.34257	0.00780039	0	0	TRUE	0.193842	0.00891747	4.1203e-104	3.00267e-101	TRUE	TRUE	0.123475
fstl3	0.231896	0.00611752	1.37189e-303	2.22171e-301	TRUE	0.384632	0.00827427	0	0	TRUE	0.188249	0.00884408	6.31992e-100	3.68451e-97	TRUE	TRUE	0.152736
cga	-0.0175358	0.00611731	0.00415354	0.00712628	FALSE	0.126031	0.0077811	1.47605e-58	8.46988e-58	TRUE	0.306142	0.0145446	9.01856e-98	4.38152e-95	TRUE	FALSE	0.143567
adm	0.201779	0.00660424	2.10844e-200	7.49525e-199	TRUE	0.325812	0.00875714	2.86812e-291	1.54825e-289	TRUE	0.189637	0.00903047	2.46093e-97	9.98776e-95	TRUE	TRUE	0.124033
scarb2	0.222025	0.00601107	1.29595e-288	1.30266e-286	TRUE	0.359443	0.00810973	0	0	TRUE	0.186045	0.00886066	2.74107e-97	9.98776e-95	TRUE	TRUE	0.137418
spon1	0.0874828	0.00578226	2.00408e-51	1.16373e-50	TRUE	0.225445	0.00793426	1.75582e-173	3.38955e-172	TRUE	0.186942	0.00917188	7.82486e-92	2.53439e-89	TRUE	TRUE	0.137962
igfbp4	0.267904	0.00574182	0	0	TRUE	0.418869	0.00806867	0	0	TRUE	0.172204	0.00868741	5.55905e-87	1.62046e-84	TRUE	TRUE	0.150965
yap1	0.235343	0.00678738	1.00724e-254	6.673e-253	TRUE	0.37019	0.00897868	0	0	TRUE	0.190316	0.00960968	9.02904e-87	2.3927e-84	TRUE	TRUE	0.134848
colec12	0.18849	0.00627357	5.65699e-194	1.89542e-192	TRUE	0.315641	0.00845305	3.63751e-293	2.0391e-291	TRUE	0.174605	0.00899351	1.53498e-83	3.72872e-81	TRUE	TRUE	0.127152
tnfrsf10b	0.181117	0.0057324	9.28786e-214	3.98149e-212	TRUE	0.317718	0.00809518	0	0	TRUE	0.170114	0.00886735	1.27319e-81	2.85489e-79	TRUE	TRUE	0.136601
bsg	0.114633	0.0056299	3.108e-91	3.15673e-90	TRUE	0.244685	0.00759529	4.98923e-221	1.61596e-219	TRUE	0.175733	0.00922024	1.33962e-80	2.78927e-78	TRUE	TRUE	0.130052
tnfrsf1a	0.30278	0.00575721	0	0	TRUE	0.431168	0.00781596	0	0	TRUE	0.16356	0.00860187	3.16555e-80	6.15173e-78	TRUE	TRUE	0.128388
wfdc2	0.26018	0.00601139	0	0	TRUE	0.45803	0.0088972	0	0	TRUE	0.166598	0.00881945	3.45262e-79	6.29025e-77	TRUE	TRUE	0.19785
gdf15	0.343283	0.00591234	0	0	TRUE	0.542843	0.00860105	0	0	TRUE	0.157541	0.00834963	4.91997e-79	8.4363e-77	TRUE	TRUE	0.19956
shisa5	0.272246	0.00610712	0	0	TRUE	0.412891	0.00846565	0	0	TRUE	0.176633	0.00936807	7.19857e-79	1.16577e-76	TRUE	TRUE	0.140645
lgals9	0.27023	0.00616852	0	0	TRUE	0.335323	0.00801565	0	0	TRUE	0.16868	0.00901737	1.01961e-77	1.56429e-75	TRUE	TRUE	0.0650933
epha2	0.172733	0.00572144	1.22888e-195	4.16532e-194	TRUE	0.299982	0.00803601	1.36856e-292	7.52707e-291	TRUE	0.169061	0.00903834	1.07615e-77	1.56848e-75	TRUE	TRUE	0.127249
lair1	0.216869	0.00594592	5.91519e-282	5.56219e-280	TRUE	0.345677	0.00812158	0	0	TRUE	0.16484	0.0088685	9.23946e-77	1.23728e-74	TRUE	TRUE	0.128808
layn	0.147899	0.00558577	8.04697e-152	1.64034e-150	TRUE	0.277248	0.00788017	1.41913e-261	6.36424e-260	TRUE	0.16721	0.00899608	9.33794e-77	1.23728e-74	TRUE	TRUE	0.129348
ocln	0.223342	0.00612278	1.03337e-280	9.41333e-279	TRUE	0.353925	0.00840634	0	0	TRUE	0.17794	0.00962745	7.10283e-76	9.00206e-74	TRUE	TRUE	0.130583
havcr1	0.143147	0.0059914	2.07846e-124	3.07548e-123	TRUE	0.270003	0.00844059	4.95677e-218	1.5878e-216	TRUE	0.1646	0.00893823	2.16476e-75	2.62928e-73	TRUE	TRUE	0.126856
tff2	0.136648	0.00571444	1.30041e-124	1.93404e-123	TRUE	0.272739	0.00820793	1.59431e-234	5.80928e-233	TRUE	0.164212	0.00902991	1.42151e-73	1.65606e-71	TRUE	TRUE	0.136091
ltbp2	0.112545	0.00638422	4.94173e-69	3.7319e-68	TRUE	0.234672	0.00878851	6.71681e-154	1.0641e-152	TRUE	0.165104	0.00908017	1.4771e-73	1.65606e-71	TRUE	TRUE	0.122127
lgals4	0.188279	0.00555588	9.43005e-245	5.38992e-243	TRUE	0.3257	0.00787603	0	0	TRUE	0.159302	0.00884088	2.85687e-72	3.08436e-70	TRUE	TRUE	0.137421
fgf23	0.129031	0.00539334	9.84967e-125	1.4724e-123	TRUE	0.233047	0.00772358	7.78006e-195	2.00698e-193	TRUE	0.171364	0.00952047	4.0106e-72	4.17532e-70	TRUE	TRUE	0.104016
scarf2	0.0517294	0.00618469	6.45073e-17	1.94859e-16	TRUE	0.166677	0.00838942	7.62583e-87	6.14069e-86	TRUE	0.164637	0.0092046	3.01741e-71	3.03302e-69	TRUE	TRUE	0.114947
csf1	0.255306	0.00557613	0	0	TRUE	0.368572	0.00771244	0	0	TRUE	0.1563	0.00874202	3.43805e-71	3.34064e-69	TRUE	TRUE	0.113266
ccdc80	0.0888453	0.0061976	2.24371e-46	1.2045e-45	TRUE	0.18961	0.00832778	4.89465e-113	5.36388e-112	TRUE	0.161602	0.00917316	3.53429e-69	3.32337e-67	TRUE	TRUE	0.100765
tnfrsf10a	0.210821	0.00565029	1.85688e-294	2.16513e-292	TRUE	0.33488	0.00795835	0	0	TRUE	0.155012	0.00881234	5.65402e-69	5.15046e-67	TRUE	TRUE	0.124058
cst3	0.223382	0.00607474	2.00271e-286	1.94597e-284	TRUE	0.306926	0.00801607	1.38012e-307	9.14327e-306	TRUE	0.15971	0.00908595	7.00827e-69	6.19064e-67	TRUE	TRUE	0.0835441
b2m	0.196311	0.00593717	1.51032e-232	7.46202e-231	TRUE	0.316705	0.00833897	3.90489e-301	2.47451e-299	TRUE	0.168862	0.00964247	2.40502e-68	2.06195e-66	TRUE	TRUE	0.120394
npc2	0.239221	0.00636607	6.34375e-297	8.04002e-295	TRUE	0.375727	0.0087708	0	0	TRUE	0.167859	0.00960522	4.60105e-68	3.83201e-66	TRUE	TRUE	0.136506
cd74	0.203464	0.00571069	1.36473e-269	1.07518e-267	TRUE	0.2943	0.007834	1.05122e-296	6.12858e-295	TRUE	0.155175	0.00890273	9.13857e-68	7.3997e-66	TRUE	TRUE	0.0908356
plaur	0.230394	0.00576755	0	0	TRUE	0.38195	0.00830907	0	0	TRUE	0.153839	0.00883341	1.18658e-67	9.34833e-66	TRUE	TRUE	0.151556
efemp1	0.159591	0.00593423	1.67706e-156	3.6212e-155	TRUE	0.285775	0.00840639	4.97312e-245	2.01342e-243	TRUE	0.155002	0.00898266	1.85652e-66	1.42414e-64	TRUE	TRUE	0.126184
tgfbr2	0.164421	0.00597289	9.62772e-164	2.31941e-162	TRUE	0.275227	0.00812947	4.23323e-243	1.66755e-241	TRUE	0.154879	0.00897761	1.98927e-66	1.48685e-64	TRUE	TRUE	0.110806
tnfrsf1b	0.235601	0.00554512	0	0	TRUE	0.347077	0.00773794	0	0	TRUE	0.150233	0.00877355	1.78887e-65	1.30364e-63	TRUE	TRUE	0.111476
cd300e	0.230973	0.00571019	0	0	TRUE	0.336711	0.0078406	0	0	TRUE	0.152102	0.00888964	2.24101e-65	1.5933e-63	TRUE	TRUE	0.105739
rnase1	0.2119	0.00633625	1.14266e-237	5.74287e-236	TRUE	0.349618	0.0088136	0	0	TRUE	0.164963	0.00965061	3.23395e-65	2.24451e-63	TRUE	TRUE	0.137718
clmp	0.0610118	0.00627186	2.57128e-22	9.05226e-22	TRUE	0.187238	0.00847579	1.24958e-106	1.26917e-105	TRUE	0.161999	0.00948699	3.99973e-65	2.71144e-63	TRUE	TRUE	0.126226
col18a1	0.215955	0.0057126	4.65613e-302	6.78631e-300	TRUE	0.29965	0.00771372	0	0	TRUE	0.152201	0.00894059	9.73477e-65	6.44928e-63	TRUE	TRUE	0.0836947
chrdl1	0.112281	0.00622731	4.22642e-72	3.35695e-71	TRUE	0.209548	0.00844262	1.39116e-133	1.81849e-132	TRUE	0.154621	0.00918701	2.52973e-63	1.63871e-61	TRUE	TRUE	0.0972667
pik3ip1	0.185246	0.00572908	1.48291e-223	6.5495e-222	TRUE	0.298285	0.00793059	2.86071e-297	1.70183e-295	TRUE	0.149809	0.00890629	2.9867e-63	1.89266e-61	TRUE	TRUE	0.113039
tff1	0.136787	0.00568532	4.36622e-126	6.73414e-125	TRUE	0.250327	0.00807518	3.53621e-205	9.91159e-204	TRUE	0.150573	0.00901475	2.13366e-62	1.32332e-60	TRUE	TRUE	0.11354
dll1	0.206143	0.0055807	6.36159e-289	6.62287e-287	TRUE	0.311817	0.00767938	0	0	TRUE	0.148621	0.00893933	7.6785e-62	4.66309e-60	TRUE	TRUE	0.105674
efna1	0.198145	0.00550569	8.81693e-275	7.34324e-273	TRUE	0.315456	0.00761362	0	0	TRUE	0.146867	0.00886712	2.16118e-61	1.28568e-59	TRUE	TRUE	0.117311
efna4	0.220102	0.00564455	0	0	TRUE	0.335745	0.00785256	0	0	TRUE	0.145482	0.00878664	2.38805e-61	1.39224e-59	TRUE	TRUE	0.115642
tgfa	0.186047	0.00542411	1.70077e-250	1.10172e-248	TRUE	0.297298	0.00773387	0	4.97892e-308	TRUE	0.148309	0.00896316	2.84062e-61	1.62361e-59	TRUE	TRUE	0.111251
rnase6	0.254509	0.00618674	0	0	TRUE	0.380525	0.00861723	0	0	TRUE	0.157899	0.00955678	4.56964e-61	2.56163e-59	TRUE	TRUE	0.126016
tafa5	0.114744	0.00555681	9.72577e-94	1.01981e-92	TRUE	0.226937	0.00781774	9.04597e-181	1.96784e-179	TRUE	0.1478	0.00905522	1.12175e-59	6.16962e-58	TRUE	TRUE	0.112192
reg1a	0.129548	0.00550445	8.30229e-121	1.16914e-119	TRUE	0.247549	0.00761982	1.55316e-224	5.20398e-223	TRUE	0.146205	0.00899043	2.96175e-59	1.5988e-57	TRUE	TRUE	0.118001
ambp	0.129609	0.0059598	1.17984e-103	1.40952e-102	TRUE	0.208674	0.00794201	3.71648e-149	5.55566e-148	TRUE	0.149361	0.0092045	5.21511e-59	2.76401e-57	TRUE	TRUE	0.0790655
eln	0.0613825	0.00797801	1.50307e-14	4.26211e-14	TRUE	0.150273	0.0104445	1.28276e-46	6.42483e-46	TRUE	0.164307	0.0102259	7.24021e-58	3.76879e-56	TRUE	TRUE	0.0888904
rspo3	0.10118	0.00568366	2.39091e-70	1.85359e-69	TRUE	0.196685	0.00813963	7.55783e-127	9.25676e-126	TRUE	0.146052	0.00909932	8.85845e-58	4.53024e-56	TRUE	TRUE	0.0955049
itih3	0.111289	0.00541288	5.8166e-93	6.03394e-92	TRUE	0.246534	0.00777788	3.29116e-214	9.99348e-213	TRUE	0.150327	0.00939226	1.83508e-57	9.22285e-56	TRUE	TRUE	0.135245
spon2	0.189484	0.00545235	6.88621e-257	4.77936e-255	TRUE	0.315578	0.00791606	0	0	TRUE	0.141806	0.008884	3.67743e-57	1.8169e-55	TRUE	TRUE	0.126093
rnase4	0.199299	0.00643876	1.32114e-204	5.20422e-203	TRUE	0.305486	0.00879127	5.65344e-254	2.4235e-252	TRUE	0.157923	0.0099078	5.7131e-57	2.77561e-55	TRUE	TRUE	0.106188
cd27	0.203436	0.00537547	1.09331e-302	1.67736e-300	TRUE	0.320374	0.00768399	0	0	TRUE	0.140089	0.00879859	6.94585e-57	3.31921e-55	TRUE	TRUE	0.116938
fga	0.151924	0.00636381	6.4681e-124	9.52248e-123	TRUE	0.258324	0.00863416	7.82986e-191	1.91799e-189	TRUE	0.159601	0.0100241	7.49675e-57	3.52468e-55	TRUE	TRUE	0.1064
spp1	0.0886629	0.00562075	1.01527e-55	6.36451e-55	TRUE	0.180899	0.00766241	2.85482e-121	3.26346e-120	TRUE	0.146626	0.0092591	2.6964e-56	1.24762e-54	TRUE	TRUE	0.0922362
reg4	0.126598	0.00567075	4.68022e-109	5.83028e-108	TRUE	0.231662	0.00790131	2.63144e-184	5.9927e-183	TRUE	0.141211	0.00904011	7.94631e-55	3.61929e-53	TRUE	TRUE	0.105064
dsc2	0.1771	0.00567675	1.44478e-208	5.93173e-207	TRUE	0.284596	0.00797542	9.81699e-269	4.61557e-267	TRUE	0.140324	0.00899035	9.64595e-55	4.32584e-53	TRUE	TRUE	0.107496
scara5	0.075076	0.00603306	2.03859e-35	9.34356e-35	TRUE	0.162414	0.00804472	1.3945e-89	1.1681e-88	TRUE	0.142626	0.00916907	2.188e-54	9.66368e-53	TRUE	TRUE	0.0873382
tnfrsf11a	0.212705	0.0056862	4.51124e-296	5.47928e-294	TRUE	0.312695	0.00792908	0	0	TRUE	0.137129	0.00881646	2.23361e-54	9.71786e-53	TRUE	TRUE	0.0999902
tnfrsf19	0.113775	0.00559189	4.1973e-91	4.24831e-90	TRUE	0.218662	0.00788028	9.47307e-166	1.68378e-164	TRUE	0.142618	0.00917237	2.41949e-54	1.03718e-52	TRUE	TRUE	0.104887
ckap4	0.185644	0.00545611	1.08501e-246	6.45472e-245	TRUE	0.306615	0.00776794	0	0	TRUE	0.13669	0.00882761	6.55106e-54	2.76758e-52	TRUE	TRUE	0.120971
cd302	0.180041	0.00579047	3.01952e-207	1.20574e-205	TRUE	0.262646	0.00797785	2.49342e-230	8.75702e-229	TRUE	0.139503	0.00902089	8.9519e-54	3.72783e-52	TRUE	TRUE	0.0826047
fabp4	0.221208	0.00705889	1.71101e-210	7.12512e-209	TRUE	0.359998	0.00942586	3.1275e-306	2.02592e-304	TRUE	0.145707	0.0094439	1.54233e-53	6.33223e-52	TRUE	TRUE	0.138789
havcr2	0.212873	0.00566339	1.03167e-298	1.36697e-296	TRUE	0.319294	0.00798329	0	0	TRUE	0.136613	0.00885533	1.58572e-53	6.41995e-52	TRUE	TRUE	0.106422
krt19	0.116081	0.00545055	1.59863e-99	1.76516e-98	TRUE	0.222972	0.00777124	9.25987e-177	1.90088e-175	TRUE	0.139403	0.00904133	1.81841e-53	7.2612e-52	TRUE	TRUE	0.106891
rbfox3	0.212912	0.00628304	9.38963e-244	5.26361e-242	TRUE	0.323538	0.00854195	1.50264e-299	9.31957e-298	TRUE	0.151371	0.00986827	6.47005e-53	2.54868e-51	TRUE	TRUE	0.110626
il18bp	0.190152	0.00558595	6.60539e-247	4.0114e-245	TRUE	0.278421	0.00764862	2.4873e-279	1.25008e-277	TRUE	0.136528	0.00891139	8.11834e-53	3.15533e-51	TRUE	TRUE	0.0882696
mmp12	0.152044	0.00587597	3.24202e-145	6.09709e-144	TRUE	0.258865	0.0086078	1.45793e-193	3.69552e-192	TRUE	0.137268	0.00896685	9.79444e-53	3.75669e-51	TRUE	TRUE	0.106821
acvrl1	0.16793	0.00596074	3.19825e-171	8.47537e-170	TRUE	0.254041	0.00819577	4.17469e-205	1.15897e-203	TRUE	0.139354	0.00910474	1.02535e-52	3.88167e-51	TRUE	TRUE	0.0861107
cd59	0.196844	0.00598065	4.03943e-231	1.93032e-229	TRUE	0.277075	0.0079786	6.58807e-255	2.8663e-253	TRUE	0.145916	0.0095366	1.11977e-52	4.18476e-51	TRUE	TRUE	0.0802309
cxcl9	0.152843	0.00570235	1.69252e-155	3.57514e-154	TRUE	0.234383	0.00795929	6.99e-186	1.65657e-184	TRUE	0.138884	0.00907818	1.13582e-52	4.19104e-51	TRUE	TRUE	0.0815404
atraid	0.140692	0.0059217	8.41094e-123	1.21376e-121	TRUE	0.259883	0.00831157	8.5335e-208	2.46289e-206	TRUE	0.148662	0.00978302	5.72594e-52	2.08639e-50	TRUE	TRUE	0.119191
nefl	0.117074	0.00636327	5.9467e-75	4.95275e-74	TRUE	0.221992	0.00871613	2.3858e-140	3.28048e-139	TRUE	0.138569	0.00912829	6.96309e-52	2.50585e-50	TRUE	TRUE	0.104918
lrg1	0.156627	0.00574828	4.11429e-160	9.36964e-159	TRUE	0.28918	0.00826909	2.00434e-257	8.85252e-256	TRUE	0.150008	0.00993243	2.33017e-51	8.28348e-50	TRUE	TRUE	0.132553
prss8	0.185131	0.0058614	1.22447e-213	5.17293e-212	TRUE	0.28956	0.00822747	8.86042e-262	4.03565e-260	TRUE	0.141115	0.00938011	5.38068e-51	1.88972e-49	TRUE	TRUE	0.104429
mrc1	0.179887	0.00637455	2.49086e-171	6.66133e-170	TRUE	0.267467	0.00860971	2.88679e-205	8.1699e-204	TRUE	0.148144	0.00986184	7.86001e-51	2.72761e-49	TRUE	TRUE	0.08758
reg3a	0.128362	0.005538	2.63196e-117	3.60195e-116	TRUE	0.227258	0.0077847	7.84299e-183	1.74522e-181	TRUE	0.134761	0.00898621	1.09192e-50	3.74463e-49	TRUE	TRUE	0.098896
fgl1	0.191968	0.00572756	1.11037e-238	5.77987e-237	TRUE	0.329573	0.00830224	0	0	TRUE	0.151426	0.0100962	1.11916e-50	3.79344e-49	TRUE	TRUE	0.137605
wnt9a	0.0833751	0.00605845	6.88737e-43	3.48553e-42	TRUE	0.18132	0.00847617	3.68886e-100	3.44649e-99	TRUE	0.13779	0.00919108	1.18489e-50	3.97006e-49	TRUE	TRUE	0.0979454
plxnb2	0.101459	0.00557349	1.89185e-73	1.54043e-72	TRUE	0.207923	0.00783035	3.127e-152	4.90065e-151	TRUE	0.134553	0.00900117	2.24155e-50	7.42513e-49	TRUE	TRUE	0.106464
ifi30	0.226114	0.00636068	6.2977e-267	4.831e-265	TRUE	0.318355	0.00886971	3.46602e-270	1.6563e-268	TRUE	0.144904	0.0097224	4.61215e-50	1.51061e-48	TRUE	TRUE	0.0922403
vsig2	0.138473	0.00609471	1.27984e-112	1.64349e-111	TRUE	0.256821	0.00859292	1.50683e-190	3.66033e-189	TRUE	0.14527	0.0097567	5.70765e-50	1.84865e-48	TRUE	TRUE	0.118348
tnfrsf12a	0.187286	0.00583212	1.25746e-220	5.4709e-219	TRUE	0.262325	0.0078311	3.38976e-238	1.28327e-236	TRUE	0.135041	0.00908324	7.54129e-50	2.4157e-48	TRUE	TRUE	0.0750385
npdc1	0.213654	0.00563595	1.20593e-303	2.06782e-301	TRUE	0.297288	0.00762703	0	0	TRUE	0.131563	0.00886573	1.13608e-49	3.59965e-48	TRUE	TRUE	0.0836338
nectin2	0.192058	0.00545305	1.31726e-263	9.59955e-262	TRUE	0.298765	0.00759971	0	0	TRUE	0.130857	0.00884691	2.31889e-49	7.26835e-48	TRUE	TRUE	0.106706
ada2	0.123603	0.005567	6.83343e-108	8.44045e-107	TRUE	0.232666	0.00783159	4.91957e-189	1.17545e-187	TRUE	0.133131	0.00901331	3.15426e-49	9.78158e-48	TRUE	TRUE	0.109064
col6a3	0.221527	0.00587091	4.65345e-301	6.45943e-299	TRUE	0.32726	0.00824307	0	0	TRUE	0.129909	0.00881465	5.07741e-49	1.55796e-47	TRUE	TRUE	0.105733
sorcs2	0.129353	0.00567463	1.61729e-113	2.10464e-112	TRUE	0.216958	0.00808113	2.09276e-155	3.38911e-154	TRUE	0.134628	0.00915819	8.92238e-49	2.70924e-47	TRUE	TRUE	0.087605
pgf	0.20404	0.00562818	8.93657e-279	7.89397e-277	TRUE	0.299218	0.0081963	6.22839e-281	3.2421e-279	TRUE	0.136684	0.00929997	9.22172e-49	2.77127e-47	TRUE	TRUE	0.0951777
cxadr	0.0926762	0.00537554	4.03225e-66	2.96071e-65	TRUE	0.198138	0.00764654	3.5538e-145	5.0781e-144	TRUE	0.135707	0.00926281	1.83078e-48	5.44565e-47	TRUE	TRUE	0.105461
edn1	0.124449	0.00621415	3.4167e-88	3.33099e-87	TRUE	0.232184	0.00873311	4.8185e-152	7.47123e-151	TRUE	0.145791	0.00995048	1.90793e-48	5.61778e-47	TRUE	TRUE	0.107735
palm2	0.223248	0.00663105	1.00823e-240	5.34362e-239	TRUE	0.320855	0.00884116	3.44128e-276	1.67189e-274	TRUE	0.142424	0.00972165	1.93181e-48	5.63122e-47	TRUE	TRUE	0.0976066
tnfrsf11b	0.125621	0.00581291	2.17381e-102	2.53466e-101	TRUE	0.210988	0.00834169	1.52781e-138	2.07143e-137	TRUE	0.133971	0.00915135	2.15922e-48	6.23182e-47	TRUE	TRUE	0.0853673
clec14a	0.111547	0.0055288	1.28005e-89	1.2735e-88	TRUE	0.20529	0.007731	3.23489e-152	5.04263e-151	TRUE	0.134946	0.00923661	3.32503e-48	9.50243e-47	TRUE	TRUE	0.0937437
il6	0.221228	0.00569578	0	0	TRUE	0.314831	0.00799474	0	0	TRUE	0.129779	0.00888367	3.38415e-48	9.57747e-47	TRUE	TRUE	0.0936034
cxcl17	0.105475	0.00700332	5.59619e-51	3.21753e-50	TRUE	0.183662	0.00983937	5.54448e-77	4.00053e-76	TRUE	0.131699	0.00907066	1.23799e-47	3.46994e-46	TRUE	TRUE	0.0781875
tnfrsf9	0.168731	0.00564753	7.49734e-192	2.40162e-190	TRUE	0.24929	0.00784185	2.47724e-215	7.68209e-214	TRUE	0.13026	0.00898304	1.6301e-47	4.52547e-46	TRUE	TRUE	0.0805589
angptl4	0.166913	0.00542541	4.42171e-203	1.69596e-201	TRUE	0.268597	0.00785556	9.68718e-248	4.03402e-246	TRUE	0.130041	0.0089686	1.65191e-47	4.54276e-46	TRUE	TRUE	0.101684
nfasc	0.106797	0.00567461	2.45646e-78	2.13749e-77	TRUE	0.208256	0.00810226	5.86962e-143	8.26568e-142	TRUE	0.131608	0.00908038	1.79413e-47	4.88775e-46	TRUE	TRUE	0.101459
vwc2	0.100167	0.00565703	1.30087e-69	9.90086e-69	TRUE	0.199118	0.00812143	2.02839e-130	2.52681e-129	TRUE	0.133638	0.00925207	3.69697e-47	9.9784e-46	TRUE	TRUE	0.0989514
chchd10	0.231233	0.00622583	1.50328e-290	1.6854e-288	TRUE	0.33065	0.00841394	0	0	TRUE	0.144636	0.0100291	5.32717e-47	1.42465e-45	TRUE	TRUE	0.0994169
lmod1	0.113477	0.00617956	1.32664e-74	1.09551e-73	TRUE	0.211641	0.00877822	5.61364e-126	6.73406e-125	TRUE	0.143793	0.00997749	6.13579e-47	1.62598e-45	TRUE	TRUE	0.0981644
chga	0.134507	0.00589916	2.09858e-113	2.71882e-112	TRUE	0.234469	0.00842201	2.92245e-166	5.22635e-165	TRUE	0.141246	0.00982215	9.61841e-47	2.52592e-45	TRUE	TRUE	0.099962
spink4	0.105448	0.00545135	1.34726e-82	1.22727e-81	TRUE	0.201946	0.00773209	2.05483e-147	3.00997e-146	TRUE	0.130132	0.00906507	1.32163e-46	3.43979e-45	TRUE	TRUE	0.0964983
osmr	0.0781783	0.00553333	4.18122e-45	2.20005e-44	TRUE	0.163066	0.00763873	8.65966e-100	8.01362e-99	TRUE	0.13402	0.00940024	5.377e-46	1.38708e-44	TRUE	TRUE	0.0848875
ntprobnp	0.0946767	0.00556786	2.19171e-64	1.55069e-63	TRUE	0.221198	0.0081979	5.35451e-157	8.86841e-156	TRUE	0.130823	0.009186	6.71695e-46	1.71754e-44	TRUE	TRUE	0.126522
inhbb	0.221444	0.00613042	2.7034e-275	2.31777e-273	TRUE	0.315944	0.0084728	1.53624e-290	8.14207e-289	TRUE	0.141855	0.00996321	7.41693e-46	1.88003e-44	TRUE	TRUE	0.0945004
c7	0.117469	0.00599481	1.47219e-84	1.3667e-83	TRUE	0.236706	0.00845386	5.27117e-168	9.72497e-167	TRUE	0.141533	0.00994846	8.70065e-46	2.18641e-44	TRUE	TRUE	0.119237
siglec1	0.169989	0.00559244	2.09305e-198	7.3509e-197	TRUE	0.253386	0.00783065	7.10046e-223	2.35203e-221	TRUE	0.127988	0.00900468	9.99117e-46	2.48925e-44	TRUE	TRUE	0.0833972
scrg1	0.120752	0.00668096	2.35983e-72	1.88463e-71	TRUE	0.189229	0.00869022	1.74141e-103	1.70342e-102	TRUE	0.146391	0.0103198	1.54969e-45	3.82826e-44	TRUE	TRUE	0.0684763
pigr	0.178426	0.00582151	1.57608e-201	5.8901e-200	TRUE	0.292364	0.00825596	7.93309e-265	3.67063e-263	TRUE	0.126864	0.00895182	1.81405e-45	4.44366e-44	TRUE	TRUE	0.113938
timp1	0.189999	0.00554314	4.22984e-250	2.68043e-248	TRUE	0.283073	0.00777401	2.45564e-279	1.25008e-277	TRUE	0.126599	0.00894689	2.46746e-45	5.99387e-44	TRUE	TRUE	0.0930747
agrn	0.168048	0.00570228	7.08657e-187	2.15181e-185	TRUE	0.261153	0.00803418	7.9714e-225	2.70193e-223	TRUE	0.126675	0.00896048	2.95142e-45	7.11024e-44	TRUE	TRUE	0.0931046
timp4	0.0552846	0.00554994	2.55506e-23	9.21781e-23	TRUE	0.154427	0.0079431	2.84039e-83	2.21384e-82	TRUE	0.132931	0.00941605	3.89424e-45	9.30468e-44	TRUE	TRUE	0.0991428
btn2a1	0.142945	0.00563582	1.05057e-139	1.87878e-138	TRUE	0.228972	0.00780025	9.50122e-185	2.1981e-183	TRUE	0.127487	0.00903978	4.77774e-45	1.13228e-43	TRUE	TRUE	0.0860273
fam3c	0.138671	0.00560805	5.72043e-133	9.36801e-132	TRUE	0.222732	0.00774743	1.88409e-177	3.89512e-176	TRUE	0.127785	0.00911525	1.56134e-44	3.67041e-43	TRUE	TRUE	0.0840617
iglc2	0.119873	0.00579091	4.7536e-94	5.00244e-93	TRUE	0.237688	0.00829135	6.78879e-176	1.36478e-174	TRUE	0.137132	0.0097941	2.06394e-44	4.81311e-43	TRUE	TRUE	0.117815
nectin4	0.132277	0.00534508	3.43462e-133	5.65644e-132	TRUE	0.248759	0.0076277	2.9726e-226	1.01943e-224	TRUE	0.126464	0.00904274	2.49804e-44	5.77919e-43	TRUE	TRUE	0.116481
pla2g7	-0.110599	0.00534002	2.73926e-94	2.89309e-93	TRUE	-0.239128	0.00756122	2.97587e-213	8.85169e-212	TRUE	-0.130525	0.00933458	2.5761e-44	5.91285e-43	TRUE	TRUE	0.128529
igfbp7	0.1237	0.00564561	3.51622e-105	4.23545e-104	TRUE	0.206909	0.00782528	5.27986e-151	8.058e-150	TRUE	0.127946	0.00916098	3.23563e-44	7.36864e-43	TRUE	TRUE	0.0832087
chchd6	0.095265	0.00595038	2.82542e-57	1.83432e-56	TRUE	0.20773	0.00829976	2.12238e-135	2.82499e-134	TRUE	0.138974	0.00995536	3.70845e-44	8.37995e-43	TRUE	TRUE	0.112465
hspg2	0.160048	0.00600887	1.41261e-153	2.92039e-152	TRUE	0.245876	0.00805471	3.57364e-199	9.47015e-198	TRUE	0.126621	0.00908538	4.91678e-44	1.10249e-42	TRUE	TRUE	0.0858277
nrp1	0.0959476	0.00534894	2.18673e-71	1.70893e-70	TRUE	0.199063	0.00759145	1.41009e-148	2.0865e-147	TRUE	0.126626	0.00908854	5.20778e-44	1.15883e-42	TRUE	TRUE	0.103116
nbl1	0.141943	0.00544074	1.48942e-147	2.81927e-146	TRUE	0.243938	0.00798228	1.18856e-199	3.20801e-198	TRUE	0.125122	0.00900338	8.50762e-44	1.87877e-42	TRUE	TRUE	0.101995
tnfsf13	0.103428	0.00562082	5.41354e-75	4.53462e-74	TRUE	0.193001	0.00807229	2.93202e-124	3.43247e-123	TRUE	0.125277	0.00904919	1.78065e-43	3.90271e-42	TRUE	TRUE	0.0895722
smoc1	0.135501	0.00598858	6.09287e-112	7.75578e-111	TRUE	0.187961	0.00802611	2.19505e-119	2.49944e-118	TRUE	0.128669	0.00931518	2.73427e-43	5.94807e-42	TRUE	TRUE	0.0524605
igfbpl1	0.153491	0.00560971	7.95891e-162	1.85602e-160	TRUE	0.251984	0.00824808	1.60896e-199	4.30287e-198	TRUE	0.123519	0.00897877	5.93197e-43	1.28087e-41	TRUE	TRUE	0.0984923
nt5c1a	0.175755	0.0065165	5.76903e-157	1.25498e-155	TRUE	0.24363	0.00878372	4.63582e-165	8.04369e-164	TRUE	0.135548	0.00988578	1.14641e-42	2.45719e-41	TRUE	TRUE	0.067875
il4r	0.128815	0.00534078	1.06787e-126	1.66462e-125	TRUE	0.233178	0.00768626	7.86649e-197	2.04739e-195	TRUE	0.123544	0.0090147	1.21275e-42	2.58042e-41	TRUE	TRUE	0.104363
pilra	0.161976	0.00553648	3.1152e-184	9.26614e-183	TRUE	0.245798	0.00775154	2.4162e-214	7.41391e-213	TRUE	0.12316	0.008999	1.56782e-42	3.31173e-41	TRUE	TRUE	0.083822
fstl1	0.127891	0.00592607	6.45147e-102	7.43321e-101	TRUE	0.247964	0.00853988	3.86947e-180	8.23321e-179	TRUE	0.1354	0.00990078	1.8832e-42	3.9493e-41	TRUE	TRUE	0.120073
guca2a	0.0536419	0.00560702	1.22756e-21	4.25992e-21	TRUE	0.15406	0.00782931	3.13493e-85	2.49681e-84	TRUE	0.125215	0.00917881	2.87478e-42	5.9857e-41	TRUE	TRUE	0.100418
ccn3	0.0862837	0.00594154	1.53245e-47	8.34968e-47	TRUE	0.152787	0.00833738	2.70902e-74	1.85807e-73	TRUE	0.123574	0.00910189	6.93868e-42	1.43449e-40	TRUE	TRUE	0.0665037
palm	0.112144	0.00666953	6.13101e-63	4.2451e-62	TRUE	0.205404	0.00876652	3.36452e-119	3.78671e-118	TRUE	0.136128	0.0100389	9.0341e-42	1.85454e-40	TRUE	TRUE	0.0932608
cd79b	0.169669	0.00549489	1.49273e-204	5.80173e-203	TRUE	0.259043	0.00770326	4.94159e-240	1.89536e-238	TRUE	0.120935	0.00892685	1.03308e-41	2.1059e-40	TRUE	TRUE	0.0893732
ltbr	0.163251	0.0054497	7.61398e-193	2.49379e-191	TRUE	0.263624	0.00778172	2.57418e-243	1.02791e-241	TRUE	0.121919	0.00901817	1.51727e-41	3.07143e-40	TRUE	TRUE	0.100373
cd4	0.120568	0.00562295	7.6634e-101	8.69215e-100	TRUE	0.195953	0.00787403	2.94691e-134	3.88699e-133	TRUE	0.122929	0.00915295	5.01362e-41	1.00791e-39	TRUE	TRUE	0.0753846
aoc3	-0.00659888	0.0056608	0.243744	0.31245	FALSE	0.0849485	0.00773283	5.58996e-28	2.04708e-27	TRUE	0.125987	0.00939995	7.25232e-41	1.44798e-39	TRUE	FALSE	0.0915474
gm2a	0.168211	0.00617548	6.49463e-160	1.46759e-158	TRUE	0.252381	0.00861457	2.78172e-183	6.28583e-182	TRUE	0.132867	0.00991391	7.62408e-41	1.51185e-39	TRUE	TRUE	0.0841702
jam2	0.0797773	0.0056821	1.44407e-44	7.54386e-44	TRUE	0.156044	0.00781814	1.27513e-87	1.03827e-86	TRUE	0.122731	0.00916042	7.74851e-41	1.52614e-39	TRUE	TRUE	0.0762664
hla_e	0.151324	0.00546474	1.29565e-165	3.25587e-164	TRUE	0.232506	0.00772587	8.23742e-194	2.10632e-192	TRUE	0.120718	0.00901898	9.24958e-41	1.80957e-39	TRUE	TRUE	0.0811822
lrig1	0.107005	0.005442	2.89658e-85	2.73254e-84	TRUE	0.20651	0.00771764	1.66612e-154	2.65395e-153	TRUE	0.121737	0.0091287	1.78462e-40	3.46812e-39	TRUE	TRUE	0.0995047
ren	0.162805	0.00537404	4.17637e-197	1.4493e-195	TRUE	0.28728	0.00763109	8.64929e-298	5.25264e-296	TRUE	0.122917	0.00924102	2.82562e-40	5.45476e-39	TRUE	TRUE	0.124475
ly6d	0.0951293	0.0055407	1.35692e-65	9.86392e-65	TRUE	0.186484	0.0077609	1.91288e-125	2.26669e-124	TRUE	0.121093	0.0091512	7.05247e-40	1.3525e-38	TRUE	TRUE	0.0913549
ulbp2	0.153904	0.00547669	2.16515e-170	5.63519e-169	TRUE	0.244407	0.00775837	1.32611e-211	3.90466e-210	TRUE	0.118191	0.00896492	1.34243e-39	2.55764e-38	TRUE	TRUE	0.0905028
eda2r	0.214006	0.00653663	4.81906e-229	2.26574e-227	TRUE	0.3256	0.00949718	4.41229e-249	1.86403e-247	TRUE	0.116777	0.00888072	2.10243e-39	3.9796e-38	TRUE	TRUE	0.111595
crim1	0.10384	0.00553911	9.62772e-78	8.35262e-77	TRUE	0.189009	0.00793979	3.22398e-123	3.71459e-122	TRUE	0.119292	0.00909159	3.05546e-39	5.74624e-38	TRUE	TRUE	0.0851686
ogn	0.142618	0.00560678	1.78905e-140	3.21918e-139	TRUE	0.249251	0.00849244	1.12019e-184	2.57115e-183	TRUE	0.120399	0.00919193	4.12205e-39	7.70243e-38	TRUE	TRUE	0.106633
rnaset2	0.150643	0.00547827	2.04629e-163	4.8893e-162	TRUE	0.237556	0.00775548	1.43401e-200	3.90666e-199	TRUE	0.117849	0.0090447	1.01103e-38	1.87716e-37	TRUE	TRUE	0.0869127
reg1b	0.118986	0.00541056	6.23783e-106	7.60807e-105	TRUE	0.210963	0.00757261	4.82633e-167	8.68441e-166	TRUE	0.117047	0.00898378	1.02197e-38	1.88546e-37	TRUE	TRUE	0.0919772
sprr3	0.0492295	0.00589601	7.36087e-17	2.21892e-16	TRUE	0.153857	0.00833538	3.20086e-75	2.24831e-74	TRUE	0.144209	0.011071	1.09552e-38	2.00846e-37	TRUE	TRUE	0.104627
tnf	0.139346	0.00553725	1.55564e-137	2.68325e-136	TRUE	0.207373	0.00773517	5.39825e-155	8.6461e-154	TRUE	0.119594	0.00920035	1.51819e-38	2.76596e-37	TRUE	TRUE	0.0680269
septin8	0.130055	0.00606373	9.87371e-101	1.11218e-99	TRUE	0.216752	0.00846179	1.3639e-141	1.91143e-140	TRUE	0.128626	0.00991161	2.05984e-38	3.72946e-37	TRUE	TRUE	0.0866974
eps8l2	0.08981	0.00565502	1.89275e-56	1.20467e-55	TRUE	0.173738	0.00787701	2.64215e-106	2.66501e-105	TRUE	0.118834	0.00916664	2.38457e-38	4.29076e-37	TRUE	TRUE	0.0839279
scg2	0.0838564	0.00542189	1.20527e-53	7.27402e-53	TRUE	0.182407	0.00765125	1.43011e-123	1.66086e-122	TRUE	0.11684	0.00907393	7.37635e-38	1.31914e-36	TRUE	TRUE	0.0985507
angpt2	0.156535	0.00534315	9.35007e-185	2.80984e-183	TRUE	0.244769	0.00790446	8.0006e-205	2.20016e-203	TRUE	0.115874	0.00901512	9.93603e-38	1.76607e-36	TRUE	TRUE	0.0882341
cd83	0.149223	0.00568367	2.30391e-149	4.47727e-148	TRUE	0.227469	0.00804931	1.16319e-171	2.20176e-170	TRUE	0.116822	0.00909848	1.18537e-37	2.09416e-36	TRUE	TRUE	0.0782467
dpt	0.05544	0.0065558	2.93833e-17	8.99711e-17	TRUE	0.109416	0.00842324	2.13336e-38	9.47978e-38	TRUE	0.12037	0.00939194	1.59703e-37	2.80443e-36	TRUE	TRUE	0.053976
icam1	0.152059	0.00572019	5.32312e-153	1.09274e-151	TRUE	0.225483	0.00786057	1.10843e-176	2.25949e-175	TRUE	0.115974	0.00905004	1.63513e-37	2.85413e-36	TRUE	TRUE	0.0734237
adam12	0.117672	0.00613649	4.32364e-81	3.90198e-80	TRUE	0.218188	0.0088035	8.60421e-133	1.10979e-131	TRUE	0.128473	0.0101048	6.10814e-37	1.05984e-35	TRUE	TRUE	0.100516
tnfrsf14	0.181105	0.00555775	6.09754e-227	2.73451e-225	TRUE	0.257958	0.00775964	1.04448e-234	3.85399e-233	TRUE	0.114611	0.00902174	6.73695e-37	1.16202e-35	TRUE	TRUE	0.0768529
nhlrc3	0.159051	0.00638739	2.20054e-134	3.66547e-133	TRUE	0.247035	0.00883209	1.48572e-167	2.72381e-166	TRUE	0.128097	0.0101061	1.0034e-36	1.72053e-35	TRUE	TRUE	0.0879842
ccl20	0.129817	0.00546015	3.0839e-123	4.47242e-122	TRUE	0.207248	0.00776988	1.42016e-153	2.2377e-152	TRUE	0.11443	0.0090506	1.44995e-36	2.47169e-35	TRUE	TRUE	0.0774315
rarres2	0.144941	0.00604423	2.68709e-125	4.07961e-124	TRUE	0.216158	0.00802701	2.03864e-156	3.33856e-155	TRUE	0.11477	0.00908584	1.67999e-36	2.8472e-35	TRUE	TRUE	0.071217
mmp7	0.104921	0.00561813	3.74126e-77	3.19817e-76	TRUE	0.188028	0.00802845	2.38985e-119	2.71066e-118	TRUE	0.115296	0.00912925	1.74214e-36	2.93546e-35	TRUE	TRUE	0.0831074
psap	0.165162	0.00610894	1.12812e-157	2.47253e-156	TRUE	0.240328	0.00848122	5.68227e-172	1.0826e-170	TRUE	0.124198	0.00988151	3.82582e-36	6.40935e-35	TRUE	TRUE	0.0751664
fbln2	0.128216	0.00617175	1.052e-94	1.11512e-93	TRUE	0.224855	0.00856985	2.559e-148	3.76741e-147	TRUE	0.123683	0.00985747	5.01105e-36	8.34698e-35	TRUE	TRUE	0.0966395
clec5a	0.113608	0.00552937	7.77326e-93	8.03513e-92	TRUE	0.21173	0.00782941	1.14453e-157	1.90646e-156	TRUE	0.115694	0.00922289	5.07293e-36	8.40203e-35	TRUE	TRUE	0.0981215
tnfrsf4	0.180986	0.00555391	5.42032e-227	2.46879e-225	TRUE	0.246031	0.00785303	1.76036e-209	5.13146e-208	TRUE	0.112223	0.00895334	5.74443e-36	9.46046e-35	TRUE	TRUE	0.0650449
il1rn	0.206003	0.00612559	3.7162e-241	2.00606e-239	TRUE	0.282369	0.0084896	6.43644e-235	2.40541e-233	TRUE	0.113631	0.00907325	6.56546e-36	1.07519e-34	TRUE	TRUE	0.0763655
lamp3	0.129565	0.0061729	9.12748e-97	9.8543e-96	TRUE	0.190771	0.00863937	1.52387e-106	1.54238e-105	TRUE	0.113855	0.00909862	7.45671e-36	1.21432e-34	TRUE	TRUE	0.0612061
immt	0.140023	0.00596258	4.61209e-120	6.46357e-119	TRUE	0.238682	0.00835587	1.1445e-174	2.25419e-173	TRUE	0.124092	0.00993781	1.06785e-35	1.72932e-34	TRUE	TRUE	0.0986589
pkd1	0.00274509	0.00647703	0.671702	0.734163	FALSE	0.0891493	0.00868137	1.17785e-24	4.05119e-24	TRUE	0.126224	0.0101125	1.13425e-35	1.82671e-34	TRUE	TRUE	0.0864042
rnf149	0.187046	0.0060851	6.28564e-202	2.37956e-200	TRUE	0.272949	0.00855543	8.48966e-216	2.66101e-214	TRUE	0.122583	0.00984005	1.54703e-35	2.4778e-34	TRUE	TRUE	0.0859037
gast	0.106931	0.00595405	1.81348e-71	1.42488e-70	TRUE	0.193259	0.00853479	1.33233e-111	1.41227e-110	TRUE	0.123295	0.00991444	2.01478e-35	3.20933e-34	TRUE	TRUE	0.0863277
itgbl1	0.138056	0.00604139	6.81316e-114	8.90599e-113	TRUE	0.257144	0.00885134	1.84706e-180	3.95896e-179	TRUE	0.120257	0.00972122	4.5384e-35	7.18992e-34	TRUE	TRUE	0.119088
cfd	0.115156	0.00633732	4.16718e-73	3.36491e-72	TRUE	0.203782	0.00869286	2.43926e-119	2.75599e-118	TRUE	0.123168	0.00996441	5.1179e-35	8.06415e-34	TRUE	TRUE	0.0886261
mdk	0.11249	0.00537706	3.82859e-96	4.10307e-95	TRUE	0.196122	0.00771914	9.28416e-140	1.26464e-138	TRUE	0.111988	0.00907007	5.93567e-35	9.30241e-34	TRUE	TRUE	0.0836313
lrp11	0.11279	0.00567054	3.49345e-87	3.34981e-86	TRUE	0.186554	0.00777652	4.59757e-125	5.404e-124	TRUE	0.112322	0.00910405	6.67124e-35	1.03993e-33	TRUE	TRUE	0.0737643
cd276	0.0651678	0.0054643	1.11978e-32	4.8646e-32	TRUE	0.149182	0.00796799	2.00734e-77	1.46652e-76	TRUE	0.112954	0.00919355	1.25812e-34	1.95076e-33	TRUE	TRUE	0.0840145
asgr1	0.222705	0.0057612	0	0	TRUE	0.303322	0.00812055	2.86699e-293	1.63868e-291	TRUE	0.109858	0.00894497	1.33356e-34	2.05679e-33	TRUE	TRUE	0.0806163
ephb4	0.153234	0.00530732	1.26716e-179	3.62135e-178	TRUE	0.243714	0.00756418	4.22026e-221	1.38225e-219	TRUE	0.109213	0.00894318	3.12649e-34	4.7967e-33	TRUE	TRUE	0.0904801
pla2g10	0.0328545	0.00553546	2.98265e-09	7.1618e-09	TRUE	0.130827	0.00795446	2.64414e-60	1.54462e-59	TRUE	0.113459	0.00930114	3.69755e-34	5.64313e-33	TRUE	TRUE	0.0979728
cd80	0.173394	0.00609427	4.58709e-174	1.24966e-172	TRUE	0.245474	0.00841156	4.90245e-182	1.08263e-180	TRUE	0.119171	0.00977881	4.35789e-34	6.61628e-33	TRUE	TRUE	0.0720794
crip2	0.100544	0.00580104	8.46638e-67	6.24797e-66	TRUE	0.160241	0.00805588	5.01371e-87	4.05634e-86	TRUE	0.113076	0.00931116	7.17054e-34	1.08301e-32	TRUE	TRUE	0.0596973
ckb	0.0893779	0.00651481	1.3031e-42	6.5492e-42	TRUE	0.229854	0.00952743	3.85156e-126	4.63938e-125	TRUE	0.119792	0.0099058	1.36046e-33	2.04419e-32	TRUE	TRUE	0.140476
prg2	0.145831	0.00583509	1.87612e-135	3.17958e-134	TRUE	0.236742	0.00824629	2.16662e-176	4.38589e-175	TRUE	0.118757	0.00982983	1.56869e-33	2.34499e-32	TRUE	TRUE	0.0909112
lilrb4	0.166461	0.00575346	3.13778e-180	9.05608e-179	TRUE	0.230258	0.00806603	5.61137e-175	1.11273e-173	TRUE	0.110457	0.00915421	1.84804e-33	2.74849e-32	TRUE	TRUE	0.0637972
adgre5	0.0762293	0.00566106	3.77596e-41	1.8499e-40	TRUE	0.162651	0.00792048	1.40664e-92	1.19893e-91	TRUE	0.109463	0.00907462	1.92702e-33	2.8514e-32	TRUE	TRUE	0.0864216
lgals3	0.0874819	0.00575292	6.28373e-52	3.66342e-51	TRUE	0.15003	0.0076577	1.58793e-84	1.25442e-83	TRUE	0.11364	0.00942534	2.06512e-33	3.04031e-32	TRUE	TRUE	0.0625485
cpxm2	0.119674	0.00617027	6.41429e-83	5.87977e-82	TRUE	0.19953	0.00857305	1.09377e-117	1.21692e-116	TRUE	0.118866	0.00986051	2.16305e-33	3.16848e-32	TRUE	TRUE	0.0798553
st6gal1	0.139624	0.00557883	3.79331e-136	6.46637e-135	TRUE	0.21294	0.00768372	2.32717e-165	4.11134e-164	TRUE	0.108376	0.00900316	2.60323e-33	3.79421e-32	TRUE	TRUE	0.0733159
sema3f	0.158252	0.0059975	7.90624e-151	1.57854e-149	TRUE	0.215845	0.00786416	2.92722e-162	5.01933e-161	TRUE	0.111019	0.00922769	2.82044e-33	4.09035e-32	TRUE	TRUE	0.0575924
bambi	0.0688311	0.00552227	1.6016e-35	7.37545e-35	TRUE	0.149668	0.00778182	1.55753e-81	1.18543e-80	TRUE	0.111798	0.00930855	3.63991e-33	5.25265e-32	TRUE	TRUE	0.0808374
lbp	0.134072	0.00545954	3.26195e-131	5.31206e-130	TRUE	0.21888	0.0076099	1.22975e-177	2.56051e-176	TRUE	0.107756	0.00898566	4.51112e-33	6.47779e-32	TRUE	TRUE	0.0848085
mzb1	0.186967	0.00538552	1.96195e-256	1.33002e-254	TRUE	0.278474	0.0076868	9.65436e-277	4.76991e-275	TRUE	0.106839	0.00896259	1.06304e-32	1.519e-31	TRUE	TRUE	0.0915073
dtx3	0.0765785	0.00590135	2.39077e-38	1.13135e-37	TRUE	0.131177	0.00797288	2.39659e-60	1.40282e-59	TRUE	0.110912	0.00932704	1.5064e-32	2.14203e-31	TRUE	TRUE	0.0545987
klk4	0.0888973	0.00533006	4.94821e-62	3.39389e-61	TRUE	0.197021	0.00873666	5.68357e-111	5.98108e-110	TRUE	0.110212	0.0092723	1.60288e-32	2.26815e-31	TRUE	TRUE	0.108124
grpel1	0.124915	0.00542757	1.10469e-115	1.48395e-114	TRUE	0.214074	0.00764712	1.5228e-168	2.8455e-167	TRUE	0.108438	0.00913472	1.92311e-32	2.70815e-31	TRUE	TRUE	0.0891581
sel1l	0.138143	0.00593406	5.14557e-118	7.10868e-117	TRUE	0.220433	0.00847708	1.10692e-145	1.58949e-144	TRUE	0.118446	0.0100002	2.69906e-32	3.78258e-31	TRUE	TRUE	0.0822899
cd300c	0.149612	0.00547278	1.43612e-161	3.32246e-160	TRUE	0.226402	0.00769421	1.23393e-185	2.90074e-184	TRUE	0.105891	0.00894453	2.82058e-32	3.93397e-31	TRUE	TRUE	0.0767905
lmnb2	0.189399	0.00629901	1.21222e-193	4.01549e-192	TRUE	0.247399	0.00851067	1.16786e-180	2.52172e-179	TRUE	0.116695	0.00986039	3.01655e-32	4.18726e-31	TRUE	TRUE	0.0579997
acta2	0.0929474	0.00586372	3.10832e-56	1.96973e-55	TRUE	0.15382	0.00835687	6.59337e-75	4.55443e-74	TRUE	0.108567	0.00917718	3.13213e-32	4.32708e-31	TRUE	TRUE	0.0608728
adgre2	0.0562437	0.00566277	3.41519e-23	1.22451e-22	TRUE	0.139022	0.00796908	1.47675e-67	9.37847e-67	TRUE	0.108151	0.00915533	3.83002e-32	5.26627e-31	TRUE	TRUE	0.0827787
folr1	0.0796545	0.00557798	4.9327e-46	2.62867e-45	TRUE	0.166651	0.00813564	4.02894e-92	3.41406e-91	TRUE	0.110113	0.00934537	5.48468e-32	7.50603e-31	TRUE	TRUE	0.086997
b4galt1	0.146511	0.00540038	3.44072e-159	7.71515e-158	TRUE	0.229439	0.0076555	2.68923e-192	6.75784e-191	TRUE	0.106909	0.00908031	6.08353e-32	8.28668e-31	TRUE	TRUE	0.0829276
siglec10	0.167248	0.0054659	6.1863e-201	2.28267e-199	TRUE	0.24466	0.00772168	5.17759e-214	1.55594e-212	TRUE	0.105506	0.00896294	6.26746e-32	8.49751e-31	TRUE	TRUE	0.0774121
penk	0.142975	0.00605382	2.3495e-121	3.34088e-120	TRUE	0.221944	0.00843267	3.93876e-149	5.85791e-148	TRUE	0.117139	0.00996558	7.83078e-32	1.05679e-30	TRUE	TRUE	0.0789686
cthrc1	0.0987116	0.0065248	2.23519e-51	1.29535e-50	TRUE	0.164983	0.00883095	5.40241e-77	3.9077e-76	TRUE	0.123507	0.0105218	9.43288e-32	1.26714e-30	TRUE	TRUE	0.0662709
gipc2	0.159851	0.00604569	4.71944e-151	9.48771e-150	TRUE	0.236065	0.00842603	2.80034e-168	5.19935e-167	TRUE	0.11521	0.00982752	1.12582e-31	1.50539e-30	TRUE	TRUE	0.0762136
fabp1	0.188862	0.0056024	2.74315e-242	1.50873e-240	TRUE	0.255809	0.00801261	3.78574e-217	1.1995e-215	TRUE	0.106443	0.00909785	1.45477e-31	1.93637e-30	TRUE	TRUE	0.0669469
lect2	0.0769608	0.00693699	1.66905e-28	6.83325e-28	TRUE	0.124115	0.00916728	1.63783e-41	7.53041e-41	TRUE	0.117739	0.0100756	1.75028e-31	2.31911e-30	TRUE	TRUE	0.0471537
il1r1	0.0784293	0.00541393	2.57627e-47	1.39848e-46	TRUE	0.17756	0.00771253	1.7421e-115	1.91631e-114	TRUE	0.106196	0.00912622	3.0563e-31	4.03127e-30	TRUE	TRUE	0.0991309
igfbp2	0.0737432	0.00602133	2.31488e-34	1.04943e-33	TRUE	0.201975	0.00887924	7.55919e-113	8.25282e-112	TRUE	0.10615	0.00913715	3.80749e-31	4.99947e-30	TRUE	TRUE	0.128232
adam9	0.118725	0.00589468	3.43156e-89	3.37939e-88	TRUE	0.208383	0.00839119	2.24327e-133	2.91926e-132	TRUE	0.114176	0.00983859	4.49509e-31	5.87586e-30	TRUE	TRUE	0.0896581
tnfrsf6b	0.194205	0.0055606	2.49339e-259	1.77274e-257	TRUE	0.264072	0.00775913	1.82394e-245	7.48844e-244	TRUE	0.104154	0.00898967	5.50331e-31	7.16168e-30	TRUE	TRUE	0.0698672
lifr	0.0435098	0.00539299	7.56123e-16	2.21964e-15	TRUE	0.135967	0.00771332	6.36423e-69	4.08628e-68	TRUE	0.106622	0.0092193	7.0136e-31	9.0865e-30	TRUE	TRUE	0.0924575
apom	-0.126305	0.00559716	2.36732e-111	3.00032e-110	TRUE	-0.23029	0.00795145	5.1411e-180	1.08597e-178	TRUE	-0.104945	0.00908248	7.90556e-31	1.01968e-29	TRUE	TRUE	0.103985
ccl21	0.106574	0.00542447	3.94009e-85	3.69304e-84	TRUE	0.177466	0.0078061	1.02985e-112	1.12015e-111	TRUE	0.106029	0.00919239	9.99696e-31	1.28375e-29	TRUE	TRUE	0.070892
cilp	0.0740624	0.00614491	2.55502e-33	1.13535e-32	TRUE	0.15812	0.00852071	5.2981e-76	3.74854e-75	TRUE	0.11565	0.0100361	1.15619e-30	1.4782e-29	TRUE	TRUE	0.0840578
ca9	0.0512123	0.00550208	1.43662e-20	4.90945e-20	TRUE	0.143246	0.00782606	4.02642e-74	2.75517e-73	TRUE	0.104955	0.00912733	1.50584e-30	1.91682e-29	TRUE	TRUE	0.0920339
prap1	0.196662	0.00658116	2.37093e-191	7.51224e-190	TRUE	0.257821	0.00901601	4.66643e-175	9.31689e-174	TRUE	0.11809	0.010286	1.89422e-30	2.40072e-29	TRUE	TRUE	0.0611595
tnfrsf8	0.148376	0.00531642	3.50435e-168	8.96068e-167	TRUE	0.223085	0.00759755	7.05406e-185	1.64501e-183	TRUE	0.103054	0.00898095	1.99177e-30	2.51342e-29	TRUE	TRUE	0.0747089
efcab14	0.142673	0.00609248	2.06097e-119	2.87451e-118	TRUE	0.214893	0.00840607	4.77424e-141	6.6271e-140	TRUE	0.112782	0.00987104	3.57066e-30	4.48641e-29	TRUE	TRUE	0.0722198
sncg	0.108332	0.006013	5.51214e-72	4.36628e-71	TRUE	0.158307	0.00817703	1.3694e-82	1.05603e-81	TRUE	0.105494	0.0092415	3.95145e-30	4.94355e-29	TRUE	TRUE	0.0499752
ccn4	0.0773607	0.00539852	2.41575e-46	1.29447e-45	TRUE	0.150476	0.00785984	7.66719e-81	5.76027e-80	TRUE	0.104439	0.00915421	4.24469e-30	5.28773e-29	TRUE	TRUE	0.0731154
dcbld2	0.0870151	0.00552058	1.23697e-55	7.73767e-55	TRUE	0.160133	0.0080164	9.3878e-88	7.70857e-87	TRUE	0.103784	0.00911311	5.36278e-30	6.65213e-29	TRUE	TRUE	0.0731174
fam20a	0.159154	0.00651276	1.07658e-129	1.73382e-128	TRUE	0.214389	0.00865357	8.91641e-133	1.14499e-131	TRUE	0.113395	0.00997944	7.30649e-30	9.02476e-29	TRUE	TRUE	0.0552347
xcl1	0.0862265	0.00539274	3.43751e-57	2.22674e-56	TRUE	0.162337	0.00772629	8.99395e-97	8.04214e-96	TRUE	0.103472	0.00910848	7.41838e-30	9.1243e-29	TRUE	TRUE	0.0761107
col5a1	0.0861681	0.00592337	1.18208e-47	6.47701e-47	TRUE	0.186645	0.00839755	1.25841e-107	1.29164e-106	TRUE	0.1143	0.0101063	1.33999e-29	1.6412e-28	TRUE	TRUE	0.100477
lag3	0.0724241	0.00558168	2.42506e-38	1.14571e-37	TRUE	0.144477	0.00790285	6.14305e-74	4.19368e-73	TRUE	0.103438	0.00918321	2.21591e-29	2.70267e-28	TRUE	TRUE	0.0720527
ccl7	0.120345	0.00561578	9.8818e-101	1.11218e-99	TRUE	0.173222	0.00798197	5.21716e-103	5.08629e-102	TRUE	0.103009	0.0091646	2.90329e-29	3.52628e-28	TRUE	TRUE	0.0528771
cdh1	0.0855907	0.0055543	2.93974e-53	1.74885e-52	TRUE	0.160944	0.00777327	5.16465e-94	4.49402e-93	TRUE	0.103391	0.0092357	4.84384e-29	5.85884e-28	TRUE	TRUE	0.0753534
msr1	0.148721	0.00586994	2.04924e-139	3.64239e-138	TRUE	0.196719	0.00817364	7.14499e-126	8.53592e-125	TRUE	0.100433	0.00900346	7.53148e-29	9.07201e-28	TRUE	TRUE	0.047999
grn	0.132444	0.00546405	6.40674e-128	1.00949e-126	TRUE	0.209512	0.00769127	6.83532e-160	1.15843e-158	TRUE	0.101579	0.00911392	8.38666e-29	1.00605e-27	TRUE	TRUE	0.0770681
tnfrsf21	0.0845329	0.00547304	1.6558e-53	9.93139e-53	TRUE	0.152969	0.00768173	3.11618e-87	2.53027e-86	TRUE	0.101456	0.00911223	9.52421e-29	1.13783e-27	TRUE	TRUE	0.0684365
crhbp	0.108181	0.00573384	1.04204e-78	9.09441e-78	TRUE	0.16507	0.00794524	1.12619e-94	9.82886e-94	TRUE	0.103908	0.00937053	1.5786e-28	1.87822e-27	TRUE	TRUE	0.0568882
hip1r	0.142844	0.00594837	2.27397e-125	3.47049e-124	TRUE	0.227193	0.00837602	4.16933e-158	7.0252e-157	TRUE	0.109371	0.00986994	1.7446e-28	2.06728e-27	TRUE	TRUE	0.0843493
mfap4	0.0729133	0.00607291	4.48726e-33	1.98187e-32	TRUE	0.168451	0.00875867	2.09696e-81	1.59184e-80	TRUE	0.112153	0.0101251	1.83804e-28	2.16919e-27	TRUE	TRUE	0.0955381
pilrb	0.121149	0.00548898	1.15259e-106	1.41764e-105	TRUE	0.189475	0.00769879	2.06542e-131	2.60636e-130	TRUE	0.100162	0.00906999	2.62211e-28	3.08204e-27	TRUE	TRUE	0.0683268
ccl15	0.14875	0.00538108	4.21524e-165	1.04131e-163	TRUE	0.212578	0.00768583	9.90171e-165	1.7079e-163	TRUE	0.0990133	0.00897033	2.77783e-28	3.25196e-27	TRUE	TRUE	0.0638286
relt	0.245493	0.00561972	0	0	TRUE	0.296394	0.00762561	0	0	TRUE	0.106814	0.0096802	2.89556e-28	3.37623e-27	TRUE	TRUE	0.0509016
gcnt1	0.0970523	0.00547291	8.10696e-70	6.18633e-69	TRUE	0.165405	0.00777228	3.53817e-99	3.26385e-98	TRUE	0.101428	0.00920398	3.39025e-28	3.93729e-27	TRUE	TRUE	0.0683528
ptgds	0.159768	0.00551774	1.4841e-180	4.32616e-179	TRUE	0.233233	0.00780381	3.19746e-191	7.8988e-190	TRUE	0.102484	0.00930951	3.8535e-28	4.45753e-27	TRUE	TRUE	0.0734652
spink2	0.120097	0.00595359	1.94025e-89	1.92375e-88	TRUE	0.202973	0.00836534	1.75777e-127	2.16198e-126	TRUE	0.122508	0.0111597	5.50413e-28	6.34171e-27	TRUE	TRUE	0.082876
prcp	0.102389	0.00580896	5.20211e-69	3.91839e-68	TRUE	0.165902	0.00801986	6.74141e-94	5.84857e-93	TRUE	0.101693	0.00926583	5.56534e-28	6.387e-27	TRUE	TRUE	0.0635128
fut3_fut5	0.136909	0.00540714	3.03601e-139	5.36362e-138	TRUE	0.207551	0.00784487	3.60686e-151	5.53369e-150	TRUE	0.0993041	0.00906608	7.06898e-28	8.08081e-27	TRUE	TRUE	0.0706421
vegfa	0.0965059	0.00547367	4.77365e-69	3.61433e-68	TRUE	0.1615	0.00774962	2.98973e-95	2.64093e-94	TRUE	0.0999319	0.00913795	8.56522e-28	9.75298e-27	TRUE	TRUE	0.0649942
btn3a2	0.102006	0.00545342	2.10663e-77	1.80613e-76	TRUE	0.172359	0.00770233	2.62585e-109	2.73369e-108	TRUE	0.0996103	0.0091153	9.37195e-28	1.06301e-26	TRUE	TRUE	0.0703529
il17c	0.0810785	0.00542262	2.88694e-50	1.64686e-49	TRUE	0.165847	0.00776229	6.35673e-100	5.90123e-99	TRUE	0.101676	0.0093097	1.00616e-27	1.1368e-26	TRUE	TRUE	0.0847681
gpr37	0.144467	0.0054792	1.4898e-150	2.95426e-149	TRUE	0.206303	0.00769169	3.86913e-155	6.23122e-154	TRUE	0.101897	0.00933547	1.07948e-27	1.21494e-26	TRUE	TRUE	0.0618364
fam3b	0.0550403	0.00543363	4.67895e-24	1.70917e-23	TRUE	0.131963	0.00773202	9.28934e-65	5.70072e-64	TRUE	0.100572	0.00921618	1.10816e-27	1.24242e-26	TRUE	TRUE	0.0769227
trem2	0.119951	0.00581055	1.08078e-93	1.1292e-92	TRUE	0.175861	0.00846185	9.77957e-95	8.5608e-94	TRUE	0.0995329	0.00912364	1.14776e-27	1.28188e-26	TRUE	TRUE	0.0559109
lgals1	0.107403	0.00595178	3.24278e-72	2.5827e-71	TRUE	0.15971	0.00804784	1.20288e-86	9.6595e-86	TRUE	0.0999035	0.00915855	1.1616e-27	1.29239e-26	TRUE	TRUE	0.0523072
bmper	0.150461	0.0059968	1.97909e-136	3.39356e-135	TRUE	0.248621	0.00858329	2.51974e-179	5.2842e-178	TRUE	0.108252	0.00993583	1.36383e-27	1.51162e-26	TRUE	TRUE	0.0981601
tgoln2	0.10972	0.00593178	1.17167e-75	9.87112e-75	TRUE	0.1911	0.00844128	1.45221e-111	1.53377e-110	TRUE	0.107626	0.00989074	1.57796e-27	1.74233e-26	TRUE	TRUE	0.0813805
folr2	0.100327	0.00552734	4.87893e-73	3.92875e-72	TRUE	0.167644	0.00792333	4.32473e-98	3.91509e-97	TRUE	0.101321	0.00931622	1.65545e-27	1.821e-26	TRUE	TRUE	0.0673172
fgfr2	0.149772	0.00582744	2.50067e-143	4.61357e-142	TRUE	0.194786	0.00787513	1.07966e-132	1.38036e-131	TRUE	0.102072	0.00940454	2.11306e-27	2.31563e-26	TRUE	TRUE	0.0450139
cfi	0.13706	0.00672246	2.49565e-91	2.54364e-90	TRUE	0.188198	0.00887956	3.17229e-98	2.88076e-97	TRUE	0.110229	0.0101695	2.50302e-27	2.73269e-26	TRUE	TRUE	0.051138
adamts15	0.06324	0.00598689	5.18742e-26	1.98443e-25	TRUE	0.130876	0.00831131	1.82024e-55	1.01067e-54	TRUE	0.101923	0.00941383	2.82307e-27	3.07062e-26	TRUE	TRUE	0.0676359
clec6a	0.142012	0.00543186	4.2864e-148	8.16657e-147	TRUE	0.216949	0.00783133	4.14497e-165	7.23509e-164	TRUE	0.0986112	0.00911067	2.93044e-27	3.17555e-26	TRUE	TRUE	0.0749374
muc13	0.0877274	0.00546855	1.52757e-57	9.98398e-57	TRUE	0.170187	0.00775803	3.78054e-105	3.77407e-104	TRUE	0.0991107	0.00918257	4.07555e-27	4.40009e-26	TRUE	TRUE	0.0824597
asgr2	0.13551	0.00588029	9.1434e-116	1.23394e-114	TRUE	0.223748	0.00828602	8.95312e-157	1.47448e-155	TRUE	0.106026	0.00984009	5.0338e-27	5.41459e-26	TRUE	TRUE	0.0882385
efhd1	0.085562	0.00613956	6.60338e-44	3.41898e-43	TRUE	0.154906	0.00853517	8.20618e-73	5.49908e-72	TRUE	0.107749	0.0100029	5.20514e-27	5.57831e-26	TRUE	TRUE	0.0693442
sirpb1	0.151776	0.00544565	1.03833e-167	2.63194e-166	TRUE	0.22629	0.0077454	4.87586e-183	1.09332e-181	TRUE	0.097812	0.00910511	7.04939e-27	7.5271e-26	TRUE	TRUE	0.0745144
cd274	0.151592	0.00532355	8.19986e-175	2.27644e-173	TRUE	0.220433	0.0075788	1.91848e-181	4.2048e-180	TRUE	0.0981856	0.00914143	7.19172e-27	7.65105e-26	TRUE	TRUE	0.0688409
dtnb	0.132856	0.00616409	1.09775e-101	1.25982e-100	TRUE	0.210735	0.00852469	3.37681e-132	4.29843e-131	TRUE	0.107675	0.0100309	7.80571e-27	8.27405e-26	TRUE	TRUE	0.0778795
vsig4	0.291761	0.00566694	0	0	TRUE	0.373341	0.00794145	0	0	TRUE	0.0935683	0.00872299	8.36936e-27	8.83938e-26	TRUE	TRUE	0.0815792
il10rb	0.182426	0.00553253	3.40075e-232	1.6522e-230	TRUE	0.243686	0.00783102	9.84207e-207	2.81271e-205	TRUE	0.0965648	0.00900933	9.1504e-27	9.62939e-26	TRUE	TRUE	0.0612603
smoc2	0.0947934	0.00555543	8.0716e-65	5.76684e-64	TRUE	0.161318	0.00783418	4.60498e-93	3.95974e-92	TRUE	0.103574	0.00968063	1.12467e-26	1.17929e-25	TRUE	TRUE	0.066525
orm1	0.13731	0.00609711	1.02202e-110	1.28969e-109	TRUE	0.221482	0.0083718	1.07971e-150	1.63076e-149	TRUE	0.106204	0.00995539	1.59336e-26	1.66475e-25	TRUE	TRUE	0.0841715
fshb	-0.0271855	0.00770315	0.000418024	0.000781116	FALSE	0.049737	0.00852933	5.61933e-09	1.26391e-08	TRUE	0.216047	0.0202623	1.69334e-26	1.76289e-25	TRUE	FALSE	0.0769224
il2ra	0.19223	0.00543192	5.54361e-266	4.14349e-264	TRUE	0.254365	0.00772188	1.39028e-230	4.94226e-229	TRUE	0.0957372	0.00898739	1.85977e-26	1.92926e-25	TRUE	TRUE	0.0621351
igsf8	0.120168	0.00550269	1.72883e-104	2.07388e-103	TRUE	0.189027	0.00768382	2.64457e-131	3.32281e-130	TRUE	0.0969637	0.00911424	2.15169e-26	2.22418e-25	TRUE	TRUE	0.0688595
cd14	0.15518	0.00544179	3.04283e-175	8.52871e-174	TRUE	0.228622	0.00763858	1.08358e-191	2.69968e-190	TRUE	0.0979098	0.00923118	3.04297e-26	3.13437e-25	TRUE	TRUE	0.0734425
pzp	0.0395919	0.00591758	2.29138e-11	5.96374e-11	TRUE	0.0893074	0.00848066	7.7115e-26	2.70181e-25	TRUE	0.190625	0.0180508	5.01241e-26	5.14478e-25	TRUE	TRUE	0.0497155
cd163	0.111252	0.00573878	5.92809e-83	5.45122e-82	TRUE	0.171301	0.00786928	1.24599e-103	1.22292e-102	TRUE	0.0956933	0.0090915	7.16901e-26	7.33251e-25	TRUE	TRUE	0.0600489
igfbp6	0.136489	0.00565866	1.04987e-126	1.64536e-125	TRUE	0.206167	0.00792844	3.6614e-146	5.30994e-145	TRUE	0.107158	0.0101971	8.57781e-26	8.74277e-25	TRUE	TRUE	0.0696778
lilra5	0.153715	0.00576443	6.13842e-154	1.27811e-152	TRUE	0.210956	0.0078554	1.4571e-155	2.37288e-154	TRUE	0.0952802	0.00908024	1.01066e-25	1.0265e-24	TRUE	TRUE	0.0572414
agr2	0.0808868	0.00552614	2.96951e-48	1.65193e-47	TRUE	0.145711	0.00779011	2.94724e-77	2.14245e-76	TRUE	0.0975895	0.00930638	1.08917e-25	1.10241e-24	TRUE	TRUE	0.0648238
hgf	0.19118	0.00586467	3.70961e-227	1.71643e-225	TRUE	0.256953	0.00844417	4.67836e-198	1.2286e-196	TRUE	0.094255	0.00902413	1.68039e-25	1.69492e-24	TRUE	TRUE	0.0657727
pi3	0.125953	0.00554086	6.34939e-113	8.18959e-112	TRUE	0.200426	0.00771861	9.79938e-146	1.41412e-144	TRUE	0.100628	0.00965309	2.08461e-25	2.09539e-24	TRUE	TRUE	0.0744726
oscar	0.142919	0.00540672	2.34891e-151	4.75491e-150	TRUE	0.214857	0.00775288	2.58788e-165	4.54437e-164	TRUE	0.094113	0.00903909	2.37723e-25	2.38132e-24	TRUE	TRUE	0.0719385
mamdc2	0.0815126	0.00605853	4.68053e-41	2.28922e-40	TRUE	0.153709	0.00853273	8.9695e-72	5.96943e-71	TRUE	0.102261	0.0098794	4.53902e-25	4.53125e-24	TRUE	TRUE	0.0721966
col4a1	0.0779138	0.00566516	7.67458e-43	3.87719e-42	TRUE	0.166658	0.00774785	2.93035e-101	2.76439e-100	TRUE	0.0954095	0.0092233	4.80472e-25	4.78012e-24	TRUE	TRUE	0.0887438
tmprss11d	0.0804348	0.00582947	4.44391e-43	2.25287e-42	TRUE	0.168409	0.00834901	2.88715e-89	2.41147e-88	TRUE	0.105067	0.0101573	4.88178e-25	4.84027e-24	TRUE	TRUE	0.0879746
ggh	0.101586	0.00592693	2.26512e-65	1.64249e-64	TRUE	0.160777	0.00821943	3.02761e-84	2.38527e-83	TRUE	0.0949038	0.00923328	9.53698e-25	9.42382e-24	TRUE	TRUE	0.0591907
tcn2	0.0787954	0.00540171	5.98348e-48	3.31594e-47	TRUE	0.147317	0.00765736	1.30859e-81	9.98571e-81	TRUE	0.0951506	0.00925813	9.60919e-25	9.46311e-24	TRUE	TRUE	0.0685214
sfrp1	0.0621657	0.00578681	7.6227e-27	2.96269e-26	TRUE	0.107657	0.00829431	2.45748e-38	1.08703e-37	TRUE	0.0946323	0.00921659	1.0665e-24	1.04675e-23	TRUE	TRUE	0.0454916
ltbp3	0.0859663	0.00562894	2.36992e-52	1.39e-51	TRUE	0.14514	0.00797291	2.53979e-73	1.72979e-72	TRUE	0.0965223	0.00941482	1.25189e-24	1.22459e-23	TRUE	TRUE	0.0591734
cd46	0.0879397	0.00560503	3.86057e-55	2.38423e-54	TRUE	0.14471	0.00772637	1.7834e-77	1.30619e-76	TRUE	0.0939836	0.00916858	1.27036e-24	1.2385e-23	TRUE	TRUE	0.0567701
draxin	0.0463265	0.00551739	4.90975e-17	1.48927e-16	TRUE	0.1148	0.0077591	3.22292e-49	1.67168e-48	TRUE	0.0949805	0.00927282	1.37584e-24	1.33686e-23	TRUE	TRUE	0.0684738
ccl3	0.166786	0.00565581	4.42161e-187	1.35674e-185	TRUE	0.208804	0.00790148	8.54911e-151	1.29795e-149	TRUE	0.0926316	0.00908309	2.17685e-24	2.10814e-23	TRUE	TRUE	0.0420181
hspb6	0.134541	0.00612667	1.24128e-105	1.50139e-104	TRUE	0.174654	0.0083389	3.51407e-96	3.13258e-95	TRUE	0.0967397	0.00952538	3.35382e-24	3.23721e-23	TRUE	TRUE	0.040113
marco	0.0934118	0.00571559	1.19313e-59	7.99537e-59	TRUE	0.144367	0.00776253	1.96796e-76	1.39576e-75	TRUE	0.0936545	0.0092463	4.42705e-24	4.25903e-23	TRUE	TRUE	0.0509549
cd99	0.029122	0.00565879	2.68158e-07	6.02683e-07	TRUE	0.0896555	0.00780742	2.07937e-30	7.95456e-30	TRUE	0.105758	0.010488	7.00901e-24	6.72081e-23	TRUE	TRUE	0.0605334
vcam1	0.121224	0.00544933	2.61997e-108	3.24988e-107	TRUE	0.190177	0.00771523	8.11955e-132	1.02906e-130	TRUE	0.0906222	0.00899739	7.88725e-24	7.53814e-23	TRUE	TRUE	0.0689527
cdh2	0.155445	0.00601559	7.82332e-145	1.46186e-143	TRUE	0.181713	0.0081726	5.81449e-108	6.01037e-107	TRUE	0.0938617	0.00932108	8.06789e-24	7.68559e-23	TRUE	TRUE	0.026268
klk11	0.0833308	0.00536898	5.24939e-54	3.18791e-53	TRUE	0.160181	0.00774869	9.32044e-94	8.06204e-93	TRUE	0.092265	0.00916468	8.26869e-24	7.85121e-23	TRUE	TRUE	0.0768504
mmp10	0.110311	0.00540857	1.604e-91	1.64058e-90	TRUE	0.193964	0.0077898	2.13009e-134	2.82237e-133	TRUE	0.0925937	0.00920533	9.03278e-24	8.54888e-23	TRUE	TRUE	0.0836531
klrb1	0.119545	0.00542747	2.97651e-106	3.64559e-105	TRUE	0.193637	0.00771697	1.8633e-136	2.49152e-135	TRUE	0.0910087	0.00905845	1.01769e-23	9.60056e-23	TRUE	TRUE	0.0740921
pof1b	0.10759	0.00590159	1.50594e-73	1.22964e-72	TRUE	0.182833	0.00843793	1.85943e-102	1.79478e-101	TRUE	0.101015	0.0100645	1.14164e-23	1.07178e-22	TRUE	TRUE	0.0752436
il12rb1	0.104342	0.00547217	2.54882e-80	2.25831e-79	TRUE	0.16769	0.00778833	2.00771e-101	1.90635e-100	TRUE	0.0924435	0.00921163	1.14347e-23	1.07178e-22	TRUE	TRUE	0.0633483
calb2	0.079159	0.00581533	5.30298e-42	2.61118e-41	TRUE	0.134303	0.00806499	9.34377e-62	5.56996e-61	TRUE	0.0967174	0.00964313	1.21349e-23	1.13376e-22	TRUE	TRUE	0.0551443
il6st	0.0226635	0.00559278	5.0914e-05	0.000102003	FALSE	0.0907026	0.00766383	3.45251e-32	1.36392e-31	TRUE	0.0929892	0.0092819	1.35821e-23	1.26492e-22	TRUE	TRUE	0.0680391
alcam	0.057694	0.00570113	5.15842e-24	1.8796e-23	TRUE	0.109476	0.00779609	1.52509e-44	7.33603e-44	TRUE	0.0968583	0.00969644	1.82268e-23	1.68859e-22	TRUE	TRUE	0.0517816
lep	0.00507291	0.00816204	0.534262	0.607874	FALSE	0.132424	0.0114503	8.10952e-31	3.13518e-30	TRUE	0.108717	0.0108836	1.82472e-23	1.68859e-22	TRUE	TRUE	0.127351
lcn2	0.165087	0.00552039	4.29011e-192	1.38952e-190	TRUE	0.231206	0.00776281	7.81453e-190	1.88259e-188	TRUE	0.0919343	0.00920569	1.87214e-23	1.72699e-22	TRUE	TRUE	0.0661194
galnt2	-0.0385236	0.00532945	5.06185e-13	1.37771e-12	TRUE	-0.126123	0.00770275	8.50517e-60	4.92894e-59	TRUE	-0.0930499	0.00933799	2.32942e-23	2.14204e-22	TRUE	TRUE	0.0875996
bst2	0.137795	0.00540087	2.57437e-141	4.66104e-140	TRUE	0.20324	0.00771676	7.47039e-150	1.12248e-148	TRUE	0.0903822	0.00907238	2.38419e-23	2.1855e-22	TRUE	TRUE	0.0654455
cd300a	0.164287	0.00605391	8.9039e-159	1.98129e-157	TRUE	0.241532	0.00847784	1.05039e-173	2.04125e-172	TRUE	0.0985096	0.00989941	2.70259e-23	2.46961e-22	TRUE	TRUE	0.0772455
lilra2	0.0772137	0.00565576	3.04327e-42	1.51384e-41	TRUE	0.139952	0.00779384	1.9915e-71	1.31937e-70	TRUE	0.0925425	0.00934275	4.22302e-23	3.84691e-22	TRUE	TRUE	0.0627379
tnfsf13b	0.113957	0.00545766	8.5377e-96	9.11626e-95	TRUE	0.180202	0.00782583	1.50614e-115	1.66303e-114	TRUE	0.0918736	0.00928001	4.44036e-23	4.03229e-22	TRUE	TRUE	0.0662448
thbs2	0.156856	0.00528385	1.64858e-189	5.11236e-188	TRUE	0.256859	0.0077564	5.51092e-233	1.98325e-231	TRUE	0.0891769	0.00901948	5.05975e-23	4.58049e-22	TRUE	TRUE	0.100003
vegfb	0.102574	0.00623413	2.3386e-60	1.57437e-59	TRUE	0.17502	0.00874106	5.68418e-88	4.68061e-87	TRUE	0.0991552	0.0100453	6.02068e-23	5.43352e-22	TRUE	TRUE	0.0724457
tnfrsf17	0.0835802	0.0059485	1.36102e-44	7.12273e-44	TRUE	0.164051	0.00846564	1.33705e-82	1.03382e-81	TRUE	0.0990361	0.0100389	6.36404e-23	5.72567e-22	TRUE	TRUE	0.0804708
clec4d	0.151015	0.00546091	3.49043e-165	8.69624e-164	TRUE	0.217711	0.00780798	2.83699e-167	5.13654e-166	TRUE	0.0893323	0.00907874	8.10587e-23	7.27034e-22	TRUE	TRUE	0.0666955
fgf5	0.0177806	0.00586166	0.00242156	0.00426775	FALSE	0.0765064	0.00811936	4.96706e-21	1.57209e-20	TRUE	0.0921426	0.00938625	1.01856e-22	9.10765e-22	TRUE	TRUE	0.0587258
ttr	-0.102793	0.00590097	2.22747e-67	1.65218e-66	TRUE	-0.187402	0.00850847	8.85267e-106	8.86788e-105	TRUE	-0.103098	0.010554	1.65225e-22	1.47288e-21	TRUE	TRUE	0.0846087
xg	0.0731446	0.00595824	1.62035e-34	7.35721e-34	TRUE	0.12318	0.00791557	3.15441e-54	1.72841e-53	TRUE	0.112557	0.0115266	1.6936e-22	1.50514e-21	TRUE	TRUE	0.0500359
cfc1	0.0512351	0.00541617	3.43422e-21	1.18892e-20	TRUE	0.125681	0.00800543	3.86056e-55	2.13135e-54	TRUE	0.0901529	0.00923906	1.82257e-22	1.61483e-21	TRUE	TRUE	0.0744455
acp5	0.0819626	0.00565956	2.73624e-47	1.48255e-46	TRUE	0.136979	0.00770487	4.56897e-70	2.98622e-69	TRUE	0.0913668	0.00938167	2.19121e-22	1.93557e-21	TRUE	TRUE	0.0550161
b3gnt7	0.0750941	0.00626322	5.48037e-33	2.40954e-32	TRUE	0.12939	0.00861546	1.35722e-50	7.15422e-50	TRUE	0.0985829	0.0101243	2.2516e-22	1.98291e-21	TRUE	TRUE	0.0542959
ca12	0.0790481	0.00534573	3.25543e-49	1.82843e-48	TRUE	0.156482	0.00776958	3.77961e-89	3.14788e-88	TRUE	0.0891717	0.00916761	2.46726e-22	2.16628e-21	TRUE	TRUE	0.0774338
notch3	-0.0204824	0.00563085	0.000275956	0.000524388	FALSE	0.0476776	0.00810373	4.09462e-09	9.25258e-09	TRUE	0.0905529	0.00933485	3.18811e-22	2.79079e-21	TRUE	FALSE	0.06816
thy1	0.12395	0.00570048	1.26496e-103	1.50504e-102	TRUE	0.184237	0.00810506	1.07652e-112	1.16657e-111	TRUE	0.0887665	0.00915295	3.26443e-22	2.84904e-21	TRUE	TRUE	0.0602876
golm2	0.147831	0.00551124	9.88122e-156	2.10246e-154	TRUE	0.219506	0.00786945	1.95637e-167	3.56426e-166	TRUE	0.0871394	0.00898965	3.42205e-22	2.9777e-21	TRUE	TRUE	0.0716749
phospho1	0.0740403	0.00571475	3.11626e-38	1.46988e-37	TRUE	0.121257	0.00790524	9.68074e-53	5.255e-52	TRUE	0.0907029	0.00936152	3.57578e-22	3.1022e-21	TRUE	TRUE	0.0472171
nrp2	0.0591411	0.00561617	7.3158e-26	2.76955e-25	TRUE	0.110419	0.00780469	3.50969e-45	1.71369e-44	TRUE	0.090296	0.00932424	3.74943e-22	3.2432e-21	TRUE	TRUE	0.0512782
spint2	0.0740885	0.0054092	1.65557e-42	8.30634e-42	TRUE	0.130975	0.007721	5.22525e-64	3.17988e-63	TRUE	0.0897329	0.00926878	3.85237e-22	3.32238e-21	TRUE	TRUE	0.0568867
lgals7_lgals7b	0.0644191	0.0054232	1.97683e-32	8.56234e-32	TRUE	0.140349	0.00773415	6.84524e-73	4.61895e-72	TRUE	0.091401	0.00948273	5.83015e-22	5.01324e-21	TRUE	TRUE	0.0759304
ifngr1	0.0877294	0.00556041	9.68464e-56	6.08421e-55	TRUE	0.15031	0.00773481	3.33777e-83	2.58766e-82	TRUE	0.0882735	0.00916504	6.24651e-22	5.35546e-21	TRUE	TRUE	0.0625803
prelp	0.0223225	0.00567493	8.39897e-05	0.000165202	FALSE	0.072559	0.00810455	3.82136e-19	1.16764e-18	TRUE	0.0888471	0.00923186	6.72548e-22	5.7492e-21	TRUE	TRUE	0.0502364
calcb	0.080193	0.00587834	3.72209e-42	1.83897e-41	TRUE	0.160519	0.00833098	1.03336e-81	7.90618e-81	TRUE	0.0953632	0.0099192	7.47103e-22	6.36785e-21	TRUE	TRUE	0.0803257
cxcl16	0.10748	0.0056168	6.77836e-81	6.06102e-80	TRUE	0.150291	0.00782869	2.84269e-81	2.15232e-80	TRUE	0.0880383	0.00917116	8.5212e-22	7.24178e-21	TRUE	TRUE	0.0428115
il18r1	0.140678	0.00576792	1.71282e-129	2.72835e-128	TRUE	0.190203	0.00796692	6.33404e-124	7.38549e-123	TRUE	0.0874795	0.00913226	1.03688e-21	8.78632e-21	TRUE	TRUE	0.0495253
siglec7	0.115085	0.00586286	5.56788e-85	5.18543e-84	TRUE	0.149209	0.00800134	7.86419e-77	5.63246e-76	TRUE	0.0886223	0.00926283	1.16098e-21	9.80948e-21	TRUE	TRUE	0.0341246
itga5	0.123514	0.00588604	1.03459e-96	1.11285e-95	TRUE	0.16668	0.00809099	3.86235e-93	3.33099e-92	TRUE	0.0879213	0.00921128	1.44283e-21	1.21556e-20	TRUE	TRUE	0.0431665
ctsv	-0.0984694	0.00572418	7.63959e-66	5.58131e-65	TRUE	-0.125678	0.00792572	3.21518e-56	1.80583e-55	TRUE	-0.0884098	0.00929947	2.07744e-21	1.74517e-20	TRUE	TRUE	0.0272086
cd5	0.128132	0.00553283	4.20423e-117	5.72679e-116	TRUE	0.189454	0.00787977	1.27767e-125	1.52017e-124	TRUE	0.0867636	0.00916048	2.91648e-21	2.44297e-20	TRUE	TRUE	0.0613224
ggt5	0.0617208	0.00544211	1.01285e-29	4.22987e-29	TRUE	0.127782	0.00768299	1.29314e-61	7.69288e-61	TRUE	0.0867345	0.00916261	3.07293e-21	2.56665e-20	TRUE	TRUE	0.0660614
ptn	0.0593025	0.00567503	1.71777e-25	6.47775e-25	TRUE	0.105743	0.0080455	2.94032e-39	1.31659e-38	TRUE	0.08883	0.00939636	3.46312e-21	2.88428e-20	TRUE	TRUE	0.0464403
hnmt	0.134295	0.00586295	1.31258e-114	1.73129e-113	TRUE	0.175226	0.00814699	3.19382e-101	3.00322e-100	TRUE	0.0865002	0.0091802	4.65863e-21	3.86892e-20	TRUE	TRUE	0.0409315
rab6a	-0.0905242	0.00538325	5.12385e-63	3.5562e-62	TRUE	-0.153923	0.00777335	2.82798e-86	2.26472e-85	TRUE	-0.0879293	0.00933369	4.73757e-21	3.9233e-20	TRUE	TRUE	0.0633985
msln	0.0917242	0.00595405	3.08449e-53	1.83122e-52	TRUE	0.145403	0.0084469	7.80377e-66	4.87109e-65	TRUE	0.0857728	0.00911987	5.49499e-21	4.53765e-20	TRUE	TRUE	0.0536787
anxa10	0.0741712	0.00553828	1.0174e-40	4.93466e-40	TRUE	0.123694	0.00794341	2.77262e-54	1.52207e-53	TRUE	0.0867221	0.00922232	5.58139e-21	4.59598e-20	TRUE	TRUE	0.049523
nppb	0.0500639	0.00548931	8.20928e-20	2.74742e-19	TRUE	0.11749	0.00794468	3.59444e-49	1.86106e-48	TRUE	0.0865303	0.0092083	5.93505e-21	4.86252e-20	TRUE	TRUE	0.0674263
ppl	0.101937	0.0059788	1.22544e-64	8.71259e-64	TRUE	0.172418	0.00850297	3.82729e-90	3.21514e-89	TRUE	0.0950625	0.0101154	5.93844e-21	4.86252e-20	TRUE	TRUE	0.0704807
gip	0.0253352	0.00626054	5.21517e-05	0.000104411	FALSE	0.0792681	0.00882381	2.94926e-19	9.04957e-19	TRUE	0.0953335	0.0101555	6.55426e-21	5.35173e-20	TRUE	TRUE	0.0539329
gchfr	0.111932	0.00622647	1.42549e-71	1.12306e-70	TRUE	0.16972	0.00877584	2.97692e-82	2.28963e-81	TRUE	0.0972702	0.0103623	6.58979e-21	5.36571e-20	TRUE	TRUE	0.0577878
cstb	0.123222	0.00572281	1.1962e-101	1.36742e-100	TRUE	0.16836	0.0079302	1.04551e-98	9.5838e-98	TRUE	0.0862902	0.00919529	6.69867e-21	5.43917e-20	TRUE	TRUE	0.0451376
adamts1	0.0495958	0.00594841	8.15747e-17	2.45398e-16	TRUE	0.122551	0.00852928	1.73382e-46	8.6247e-46	TRUE	0.0947941	0.0101114	7.37299e-21	5.97007e-20	TRUE	TRUE	0.0729549
cgref1	0.0873116	0.00549118	1.41168e-56	9.00446e-56	TRUE	0.151381	0.00770396	5.26024e-85	4.17809e-84	TRUE	0.0853143	0.0091034	7.53239e-21	6.08225e-20	TRUE	TRUE	0.0640698
matn2	0.0727491	0.00548787	6.13323e-40	2.94052e-39	TRUE	0.131063	0.00777953	3.65112e-63	2.19897e-62	TRUE	0.0881948	0.0094183	8.08576e-21	6.51105e-20	TRUE	TRUE	0.0583143
pon1	-0.0792264	0.00589236	5.24714e-41	2.56205e-40	TRUE	-0.159094	0.00851942	6.2318e-77	4.48536e-76	TRUE	-0.09374	0.0100257	9.31522e-21	7.48041e-20	TRUE	TRUE	0.0798678
fas	0.101935	0.00579275	8.60058e-69	6.46152e-68	TRUE	0.133463	0.00793096	4.95457e-63	2.96562e-62	TRUE	0.0862527	0.00923437	1.0117e-20	8.10195e-20	TRUE	TRUE	0.0315285
creld1	0.165393	0.00618646	2.95922e-154	6.20584e-153	TRUE	0.22323	0.00875687	3.17355e-140	4.34315e-139	TRUE	0.0941225	0.0100855	1.10073e-20	8.79076e-20	TRUE	TRUE	0.0578371
serpina11	0.0658275	0.00544098	1.40927e-33	6.32002e-33	TRUE	0.130089	0.0078824	1.02739e-60	6.03801e-60	TRUE	0.0931134	0.00998815	1.19842e-20	9.54478e-20	TRUE	TRUE	0.0642615
sit1	0.0907394	0.00567716	3.87863e-57	2.50137e-56	TRUE	0.162771	0.0081505	1.0848e-87	8.85772e-87	TRUE	0.0858078	0.00922994	1.52824e-20	1.21385e-19	TRUE	TRUE	0.0720318
ccl25	0.045056	0.0056198	1.13935e-15	3.32787e-15	TRUE	0.0923573	0.00775488	1.42403e-32	5.68637e-32	TRUE	0.0855091	0.00919827	1.53243e-20	1.21387e-19	TRUE	TRUE	0.0473014
tgfbr3	0.0381416	0.00538271	1.42677e-12	3.82265e-12	TRUE	0.100184	0.00765372	5.83323e-39	2.60396e-38	TRUE	0.0860126	0.00926348	1.70014e-20	1.34307e-19	TRUE	TRUE	0.0620428
slurp1	0.0626617	0.0059534	7.91308e-26	2.99178e-25	TRUE	0.124687	0.00838398	1.15866e-49	6.04205e-49	TRUE	0.0932004	0.0100456	1.83773e-20	1.44783e-19	TRUE	TRUE	0.0620256
susd5	0.0239997	0.00660372	0.000279604	0.000530628	FALSE	0.0811718	0.00917269	9.83224e-19	2.95779e-18	TRUE	0.0973525	0.0105091	2.09911e-20	1.6493e-19	TRUE	TRUE	0.0571721
plau	0.0429058	0.00555673	1.205e-14	3.42023e-14	TRUE	0.0958906	0.00770726	2.22842e-35	9.41428e-35	TRUE	0.0867441	0.00936541	2.10882e-20	1.65248e-19	TRUE	TRUE	0.0529848
ncs1	0.0190098	0.00587965	0.00122632	0.00221758	FALSE	0.0579168	0.00792128	2.75918e-13	7.1557e-13	TRUE	0.0888937	0.00962248	2.63847e-20	2.06196e-19	TRUE	TRUE	0.038907
c2	0.0768865	0.0055464	1.70793e-43	8.7344e-43	TRUE	0.131401	0.00766634	2.68169e-65	1.66322e-64	TRUE	0.0852294	0.0092325	2.80857e-20	2.18903e-19	TRUE	TRUE	0.0545147
bcam	0.0488209	0.0054398	3.0881e-19	1.00917e-18	TRUE	0.108305	0.00784879	4.45247e-43	2.11728e-42	TRUE	0.0843573	0.00915023	3.14978e-20	2.44843e-19	TRUE	TRUE	0.0594843
dkk4	0.0857191	0.0055428	1.2397e-53	7.46636e-53	TRUE	0.140181	0.0077197	5.5873e-73	3.77888e-72	TRUE	0.0847783	0.00919882	3.23853e-20	2.50767e-19	TRUE	TRUE	0.0544615
heg1	0.0613249	0.00632058	3.36497e-22	1.18179e-21	TRUE	0.124098	0.00879264	6.2435e-45	3.01821e-44	TRUE	0.0953231	0.0103422	3.2432e-20	2.50767e-19	TRUE	TRUE	0.0627731
sema3g	0.0616619	0.00593995	3.60636e-25	1.35471e-24	TRUE	0.146394	0.00844973	1.44427e-66	9.11264e-66	TRUE	0.0931152	0.0101159	3.62764e-20	2.7975e-19	TRUE	TRUE	0.0847325
cd72	0.159819	0.00630707	4.56087e-139	7.96105e-138	TRUE	0.221375	0.00873914	1.5851e-138	2.13915e-137	TRUE	0.0918886	0.00999193	3.92887e-20	3.02181e-19	TRUE	TRUE	0.0615554
il32	0.0141035	0.00556117	0.0112184	0.01831	FALSE	0.0832973	0.00777896	1.13918e-26	4.06453e-26	TRUE	0.0851579	0.00932045	6.76275e-20	5.18774e-19	TRUE	TRUE	0.0691938
thbd	0.0925154	0.00565002	7.21822e-60	4.84818e-59	TRUE	0.141761	0.00769363	4.50862e-75	3.1292e-74	TRUE	0.0857907	0.00939007	6.78329e-20	5.18984e-19	TRUE	TRUE	0.0492457
mansc1	0.0905228	0.00537638	3.58131e-63	2.49153e-62	TRUE	0.161403	0.00775913	6.57216e-95	5.77044e-94	TRUE	0.0833045	0.00911877	6.83449e-20	5.21533e-19	TRUE	TRUE	0.0708802
igsf3	0.139572	0.00580395	5.74103e-126	8.80795e-125	TRUE	0.198288	0.00821418	1.43275e-126	1.74747e-125	TRUE	0.0830848	0.00912509	9.04622e-20	6.88505e-19	TRUE	TRUE	0.0587156
ebi3_il27	0.104403	0.00545153	5.07703e-81	4.56776e-80	TRUE	0.168868	0.00796968	2.31634e-98	2.11666e-97	TRUE	0.0829303	0.00910951	9.15634e-20	6.95071e-19	TRUE	TRUE	0.0644651
angptl7	0.0413157	0.00545732	3.87381e-14	1.08683e-13	TRUE	0.100341	0.00770972	1.54453e-38	6.87374e-38	TRUE	0.084266	0.00925972	9.44923e-20	7.15442e-19	TRUE	TRUE	0.059025
pdcd1	0.105918	0.0054684	8.13363e-83	7.43246e-82	TRUE	0.156716	0.00772973	2.58054e-90	2.17407e-89	TRUE	0.083463	0.00919073	1.12556e-19	8.49649e-19	TRUE	TRUE	0.0507978
ca6	-0.0961301	0.0055088	1.10513e-67	8.23901e-67	TRUE	-0.145008	0.00800555	1.23932e-72	8.28582e-72	TRUE	-0.0875115	0.00963672	1.12801e-19	8.49649e-19	TRUE	TRUE	0.0488781
cfb	0.153276	0.00638821	3.87772e-125	5.82657e-124	TRUE	0.210663	0.00885255	8.30633e-123	9.53265e-122	TRUE	0.0916564	0.0100977	1.17982e-19	8.86385e-19	TRUE	TRUE	0.0573874
chgb	0.112346	0.00557648	2.25758e-89	2.2308e-88	TRUE	0.187537	0.00786676	1.45199e-123	1.67958e-122	TRUE	0.081591	0.00901	1.42318e-19	1.06647e-18	TRUE	TRUE	0.0751902
pdgfra	0.0530676	0.00551556	7.24897e-22	2.52458e-21	TRUE	0.106255	0.00776007	1.90578e-42	8.88858e-42	TRUE	0.0831131	0.00918067	1.45707e-19	1.08907e-18	TRUE	TRUE	0.0531873
f3	-0.00665772	0.00579953	0.250992	0.319914	FALSE	0.0441114	0.00793302	2.73138e-08	6.02546e-08	TRUE	0.0848064	0.00938875	1.75349e-19	1.30727e-18	TRUE	FALSE	0.0507692
flrt2	0.048872	0.00542509	2.27545e-19	7.45275e-19	TRUE	0.112458	0.00782737	1.57925e-46	7.86928e-46	TRUE	0.0830625	0.00920756	1.95083e-19	1.45068e-18	TRUE	TRUE	0.0635862
spint1	0.0955113	0.00547609	1.28549e-67	9.55922e-67	TRUE	0.166733	0.00779789	4.35037e-100	4.05154e-99	TRUE	0.0818673	0.00909789	2.39622e-19	1.77735e-18	TRUE	TRUE	0.0712217
ppy	0.0330812	0.00546369	1.43188e-09	3.49575e-09	TRUE	0.0921532	0.00783709	8.51433e-32	3.34492e-31	TRUE	0.0826581	0.0092314	3.58581e-19	2.65296e-18	TRUE	TRUE	0.059072
ddr1	0.0762254	0.00536256	1.24669e-45	6.58349e-45	TRUE	0.140475	0.00761977	3.71301e-75	2.59555e-74	TRUE	0.0817156	0.00914737	4.32451e-19	3.19138e-18	TRUE	TRUE	0.0642499
ceacam5	0.0433634	0.0058084	8.64611e-14	2.40261e-13	TRUE	0.0944996	0.00824642	2.76114e-30	1.04938e-29	TRUE	0.0836541	0.00939683	5.72133e-19	4.21153e-18	TRUE	TRUE	0.0511361
klrd1	0.0840385	0.00567985	2.83799e-49	1.59706e-48	TRUE	0.128684	0.00783055	3.22294e-60	1.87897e-59	TRUE	0.0813522	0.00914247	5.92405e-19	4.34978e-18	TRUE	TRUE	0.0446451
ncr3lg1	0.14125	0.0058575	2.19457e-126	3.40275e-125	TRUE	0.21905	0.0083797	3.02176e-147	4.40421e-146	TRUE	0.0900777	0.0101516	7.46795e-19	5.46656e-18	TRUE	TRUE	0.0778
prss22	0.0703998	0.00588104	6.88829e-33	3.0104e-32	TRUE	0.150139	0.00850122	4.58623e-69	2.95119e-68	TRUE	0.090111	0.0101555	7.48253e-19	5.46656e-18	TRUE	TRUE	0.0797392
ctsl	0.133824	0.00561889	1.22198e-123	1.78104e-122	TRUE	0.170129	0.00772996	7.46084e-106	7.49943e-105	TRUE	0.0816918	0.00920998	7.644e-19	5.57057e-18	TRUE	TRUE	0.0363045
dpy30	0.126897	0.00553483	7.70154e-115	1.02336e-113	TRUE	0.175977	0.00776932	6.49646e-112	6.9367e-111	TRUE	0.0809951	0.00913376	7.7987e-19	5.66913e-18	TRUE	TRUE	0.0490795
tfpi2	0.118245	0.00546852	1.68282e-102	1.97799e-101	TRUE	0.170649	0.00771482	6.93074e-107	7.06403e-106	TRUE	0.0822075	0.00933517	1.35017e-18	9.79039e-18	TRUE	TRUE	0.0524042
tinagl1	0.102302	0.00569363	1.29844e-71	1.02573e-70	TRUE	0.150036	0.00785718	1.98576e-80	1.48804e-79	TRUE	0.0808547	0.0091843	1.38242e-18	9.99941e-18	TRUE	TRUE	0.0477342
gas6	0.0902768	0.00535221	2.16253e-63	1.51533e-62	TRUE	0.152334	0.00765909	5.02346e-87	4.05634e-86	TRUE	0.0817548	0.00930568	1.62299e-18	1.17104e-17	TRUE	TRUE	0.062057
egfl7	0.0776719	0.00556806	5.17669e-44	2.68506e-43	TRUE	0.120961	0.00790977	1.97864e-52	1.0681e-51	TRUE	0.0825089	0.00940486	1.81509e-18	1.30642e-17	TRUE	TRUE	0.0432886
sele	0.112957	0.00559645	1.06239e-89	1.06057e-88	TRUE	0.183616	0.00797384	1.47051e-115	1.62986e-114	TRUE	0.0805009	0.00918687	1.98731e-18	1.42685e-17	TRUE	TRUE	0.0706589
gprc5c	0.087254	0.00584895	5.17965e-50	2.94321e-49	TRUE	0.167797	0.00837746	4.63225e-88	3.82521e-87	TRUE	0.087227	0.00996003	2.08925e-18	1.49545e-17	TRUE	TRUE	0.0805431
hyal1	0.0658074	0.0054605	2.49467e-33	1.11022e-32	TRUE	0.122913	0.00777252	6.37933e-56	3.5624e-55	TRUE	0.0800884	0.00914583	2.09312e-18	1.49545e-17	TRUE	TRUE	0.0571053
lrrc25	0.0930234	0.00551398	2.06948e-63	1.45362e-62	TRUE	0.143544	0.00781762	1.45347e-74	9.99263e-74	TRUE	0.0812218	0.00929442	2.45566e-18	1.75018e-17	TRUE	TRUE	0.0505209
il15ra	0.100363	0.00552574	4.11258e-73	3.33005e-72	TRUE	0.144944	0.00779171	1.87222e-76	1.33111e-75	TRUE	0.0812986	0.00930462	2.48577e-18	1.76732e-17	TRUE	TRUE	0.0445817
rbp5	0.180113	0.00589112	1.30451e-200	4.69461e-199	TRUE	0.226241	0.00828796	1.54173e-160	2.62815e-159	TRUE	0.0808078	0.00926005	2.73629e-18	1.9407e-17	TRUE	TRUE	0.0461271
ppp1r14d	0.0835551	0.00584863	4.87595e-46	2.60319e-45	TRUE	0.150022	0.00834925	2.0229e-71	1.33713e-70	TRUE	0.0853933	0.00990197	6.76694e-18	4.78777e-17	TRUE	TRUE	0.0664665
fcrl6	0.0322912	0.00539012	2.12415e-09	5.14705e-09	TRUE	0.0927441	0.00780574	1.99455e-32	7.93193e-32	TRUE	0.0794093	0.00920957	6.81217e-18	4.80811e-17	TRUE	TRUE	0.0604529
wfdc12	0.0454064	0.00542787	6.38071e-17	1.92944e-16	TRUE	0.101075	0.00778658	2.40592e-38	1.06584e-37	TRUE	0.0868087	0.0100731	7.08821e-18	4.99086e-17	TRUE	TRUE	0.0556686
ctso	0.128866	0.00553056	1.65448e-118	2.29657e-117	TRUE	0.178043	0.00790578	1.09886e-110	1.15222e-109	TRUE	0.0783359	0.0090967	7.49445e-18	5.26417e-17	TRUE	TRUE	0.0491776
ccl16	0.138374	0.00567201	1.46371e-129	2.34435e-128	TRUE	0.168614	0.00781188	5.94941e-102	5.6675e-101	TRUE	0.0808793	0.00939403	7.61293e-18	5.33454e-17	TRUE	TRUE	0.0302393
fam3d	0.0696114	0.00587982	3.27144e-32	1.41069e-31	TRUE	0.14207	0.00835947	3.696e-64	2.26341e-63	TRUE	0.0852326	0.00991057	8.31801e-18	5.81463e-17	TRUE	TRUE	0.0724585
cd93	0.0514928	0.00559422	3.77391e-20	1.27179e-19	TRUE	0.106514	0.00794561	9.29871e-41	4.23527e-40	TRUE	0.080593	0.00937583	8.60275e-18	5.99929e-17	TRUE	TRUE	0.055021
rnase10	0.0697393	0.00594094	1.07164e-31	4.6074e-31	TRUE	0.129215	0.00853728	2.37222e-51	1.25957e-50	TRUE	0.087097	0.0101373	8.96004e-18	6.23354e-17	TRUE	TRUE	0.0594757
pdcd1lg2	0.0743896	0.00544378	2.56012e-42	1.27568e-41	TRUE	0.13052	0.00771542	1.15336e-63	6.98971e-63	TRUE	0.0785749	0.00918204	1.19836e-17	8.3172e-17	TRUE	TRUE	0.0561305
ror1	0.0247636	0.00565847	1.21288e-05	2.5182e-05	TRUE	0.0776008	0.00783437	4.57469e-23	1.51537e-22	TRUE	0.0790192	0.0092371	1.22863e-17	8.50701e-17	TRUE	TRUE	0.0528372
fcar	0.110204	0.00538705	4.67341e-92	4.81378e-91	TRUE	0.174449	0.00767968	1.58253e-112	1.70224e-111	TRUE	0.0775724	0.00907108	1.26025e-17	8.70529e-17	TRUE	TRUE	0.0642455
rln2	0.0260113	0.00633118	4.00213e-05	8.05121e-05	FALSE	0.0778278	0.00857366	1.25347e-19	3.86653e-19	TRUE	0.155312	0.0181643	1.28197e-17	8.83441e-17	TRUE	TRUE	0.0518165
adamtsl2	0.203128	0.00606747	3.79039e-238	1.93842e-236	TRUE	0.301001	0.00888974	5.01168e-242	1.94787e-240	TRUE	0.0821426	0.00961995	1.41567e-17	9.73271e-17	TRUE	TRUE	0.0978728
il19	0.122565	0.00545599	2.39895e-110	3.0142e-109	TRUE	0.187256	0.0077621	2.24502e-126	2.71544e-125	TRUE	0.0790714	0.00926473	1.4602e-17	1.00152e-16	TRUE	TRUE	0.0646918
sdc1	0.129974	0.00536229	6.36855e-128	1.00893e-126	TRUE	0.194998	0.00764894	1.11311e-140	1.53778e-139	TRUE	0.0790555	0.00926623	1.49838e-17	1.0253e-16	TRUE	TRUE	0.0650244
dcn	0.00784537	0.00575822	0.173067	0.2311	FALSE	0.0493518	0.00825586	2.30854e-09	5.28626e-09	TRUE	0.079165	0.009287	1.59684e-17	1.08911e-16	TRUE	TRUE	0.0415065
pcsk9	0.0405966	0.00563314	5.93407e-13	1.6106e-12	TRUE	0.0925021	0.00774911	1.02533e-32	4.11117e-32	TRUE	0.0788709	0.00925282	1.5991e-17	1.08911e-16	TRUE	TRUE	0.0519055
clstn2	0.0246772	0.005419	5.29918e-06	1.11855e-05	TRUE	0.0841699	0.00771546	1.28685e-27	4.68312e-27	TRUE	0.0779402	0.00915222	1.71315e-17	1.16406e-16	TRUE	TRUE	0.0594927
phldb1	0.0806883	0.00607411	4.51789e-40	2.16963e-39	TRUE	0.132768	0.00849461	1.26732e-54	6.97028e-54	TRUE	0.0851591	0.0100196	1.98978e-17	1.34889e-16	TRUE	TRUE	0.0520795
ccn5	0.106096	0.00576713	5.89371e-75	4.92268e-74	TRUE	0.143549	0.00874083	3.88537e-60	2.26065e-59	TRUE	0.0817097	0.00964659	2.53714e-17	1.71595e-16	TRUE	TRUE	0.0374524
cd48	0.106776	0.00542047	1.45421e-85	1.3853e-84	TRUE	0.164752	0.00767395	6.91896e-101	6.48514e-100	TRUE	0.0772568	0.00913823	2.91132e-17	1.96447e-16	TRUE	TRUE	0.0579766
tspan8	0.0201652	0.00589853	0.000630699	0.0011636	FALSE	0.0815538	0.00843896	4.99319e-22	1.61544e-21	TRUE	0.0877233	0.010376	2.92257e-17	1.9675e-16	TRUE	TRUE	0.0613885
itih4	0.064041	0.00591614	3.20971e-27	1.26266e-26	TRUE	0.121526	0.0083662	1.77455e-47	8.96503e-47	TRUE	0.089135	0.0105511	3.08877e-17	2.0746e-16	TRUE	TRUE	0.0574853
ang	0.0892165	0.00546167	1.3697e-59	9.15751e-59	TRUE	0.138451	0.00770813	1.82591e-71	1.21242e-70	TRUE	0.0806748	0.00956946	3.5681e-17	2.39104e-16	TRUE	TRUE	0.0492348
chi3l1	0.190796	0.00562485	4.9312e-245	2.87489e-243	TRUE	0.267649	0.00816488	2.47105e-228	8.57512e-227	TRUE	0.0758758	0.00902417	4.32087e-17	2.88884e-16	TRUE	TRUE	0.0768523
sez6l2	-0.00130571	0.00542177	0.809692	0.847973	FALSE	0.0785567	0.00776782	5.67006e-24	1.92189e-23	TRUE	0.0847725	0.0100887	4.52033e-17	3.01528e-16	TRUE	FALSE	0.0798624
slamf7	0.0836986	0.00531715	1.71565e-55	1.06633e-54	TRUE	0.157707	0.00766403	6.17769e-93	5.28093e-92	TRUE	0.0762495	0.00910615	5.79474e-17	3.85655e-16	TRUE	TRUE	0.0740088
ccl27	0.0500352	0.00585234	1.32357e-17	4.08276e-17	TRUE	0.0861336	0.00775619	1.49008e-28	5.52621e-28	TRUE	0.0774407	0.00925107	5.91364e-17	3.92671e-16	TRUE	TRUE	0.0360985
lilrb2	0.100311	0.00549828	9.19816e-74	7.53164e-73	TRUE	0.143531	0.00769867	8.42531e-77	6.01955e-76	TRUE	0.0762063	0.00910778	6.10714e-17	4.04598e-16	TRUE	TRUE	0.0432197
serpina3	0.136734	0.00588893	1.84576e-117	2.53791e-116	TRUE	0.200876	0.00831644	2.00143e-126	2.4309e-125	TRUE	0.0829074	0.00991493	6.42061e-17	4.24401e-16	TRUE	TRUE	0.0641421
msmb	0.0545022	0.00564677	5.39647e-22	1.88392e-21	TRUE	0.102212	0.00790129	4.28701e-38	1.89343e-37	TRUE	0.0815697	0.00975685	6.47732e-17	4.27181e-16	TRUE	TRUE	0.0477101
lgals3bp	0.0876826	0.00602651	1.12413e-47	6.17108e-47	TRUE	0.165472	0.00879258	4.34177e-78	3.21225e-77	TRUE	0.0824782	0.00988637	7.55372e-17	4.97045e-16	TRUE	TRUE	0.0777892
defa1_defa1b	0.143367	0.00545963	2.26404e-149	4.42931e-148	TRUE	0.197223	0.00765353	1.41199e-143	1.99804e-142	TRUE	0.0758956	0.00910275	7.84501e-17	5.1505e-16	TRUE	TRUE	0.0538554
ccl19	0.0569198	0.00539013	5.34942e-26	2.04372e-25	TRUE	0.0981142	0.00772612	8.81966e-37	3.81444e-36	TRUE	0.0778738	0.00934344	8.04218e-17	5.26808e-16	TRUE	TRUE	0.0411944
nos3	0.136418	0.00548885	3.03529e-134	5.02719e-133	TRUE	0.180027	0.00794586	6.2986e-112	6.75015e-111	TRUE	0.0774086	0.00928994	8.1939e-17	5.35543e-16	TRUE	TRUE	0.0436098
stc2	0.0476313	0.00565153	3.753e-17	1.14196e-16	TRUE	0.119133	0.00789082	3.6522e-51	1.93215e-50	TRUE	0.0794889	0.00957577	1.06711e-16	6.95887e-16	TRUE	TRUE	0.0715014
vcan	0.0290366	0.00550252	1.32709e-07	3.00814e-07	TRUE	0.086425	0.0077453	8.21823e-29	3.06345e-28	TRUE	0.0757304	0.00916356	1.45161e-16	9.44517e-16	TRUE	TRUE	0.0573884
fabp3	0.200055	0.0064058	2.41606e-208	9.78167e-207	TRUE	0.25132	0.00895904	1.04013e-168	1.95611e-167	TRUE	0.082542	0.00998851	1.46627e-16	9.51933e-16	TRUE	TRUE	0.0512642
gfra3	-0.0213923	0.00557403	0.00012451	0.000241481	FALSE	0.0392509	0.00789023	6.60309e-07	1.38475e-06	TRUE	0.0775052	0.00939692	1.66555e-16	1.07891e-15	TRUE	FALSE	0.0606432
usp28	0.0643533	0.00583363	3.34898e-28	1.36155e-27	TRUE	0.125642	0.00837068	1.50932e-50	7.94165e-50	TRUE	0.0824685	0.0100103	1.81172e-16	1.17099e-15	TRUE	TRUE	0.0612885
bcan	-0.0643167	0.0056532	6.75014e-30	2.83117e-29	TRUE	-0.110868	0.00819795	1.87514e-41	8.60795e-41	TRUE	-0.0768776	0.00934255	1.95415e-16	1.26025e-15	TRUE	TRUE	0.0465515
man1a2	0.0695624	0.00634967	7.78107e-28	3.12422e-27	TRUE	0.115571	0.00848734	5.81487e-42	2.69053e-41	TRUE	0.0852803	0.0103835	2.2392e-16	1.4409e-15	TRUE	TRUE	0.0460089
pyy	0.0822556	0.00594666	2.81517e-43	1.43215e-42	TRUE	0.148022	0.00844198	4.12736e-68	2.63266e-67	TRUE	0.0821608	0.0100336	2.74481e-16	1.76236e-15	TRUE	TRUE	0.0657668
cxcl10	0.122671	0.00567571	2.02802e-102	2.37417e-101	TRUE	0.149771	0.00798532	1.08123e-77	7.93901e-77	TRUE	0.0751597	0.00918269	2.81175e-16	1.80137e-15	TRUE	TRUE	0.0270998
letm1	0.095288	0.00585026	3.32793e-59	2.21989e-58	TRUE	0.162335	0.0083079	5.912e-84	4.64515e-83	TRUE	0.081062	0.00990968	2.94077e-16	1.8799e-15	TRUE	TRUE	0.0670472
ptprz1	-0.0284332	0.00676757	2.66612e-05	5.41585e-05	FALSE	0.029831	0.00855344	0.000488807	0.000885014	FALSE	0.0874667	0.0107009	3.09806e-16	1.97611e-15	TRUE	FALSE	0.0582642
dpp10	0.0266374	0.00546681	1.11013e-06	2.42762e-06	TRUE	0.0934593	0.00778266	4.3792e-33	1.77544e-32	TRUE	0.0756683	0.00928603	3.79735e-16	2.41687e-15	TRUE	TRUE	0.0668219
ahnak	0.101163	0.00652116	6.68203e-54	4.04951e-53	TRUE	0.13622	0.00882461	2.51588e-53	1.36824e-52	TRUE	0.0826337	0.0101521	4.11283e-16	2.61196e-15	TRUE	TRUE	0.0350575
cd28	0.0709275	0.00552864	1.60326e-37	7.50162e-37	TRUE	0.124569	0.00786826	4.89665e-56	2.73968e-55	TRUE	0.0756962	0.00930369	4.21147e-16	2.66879e-15	TRUE	TRUE	0.0536417
wars	0.0843135	0.0054685	2.53039e-53	1.51149e-52	TRUE	0.134983	0.00771714	6.70141e-68	4.2652e-67	TRUE	0.0745137	0.00916269	4.34425e-16	2.74696e-15	TRUE	TRUE	0.0506699
vamp5	0.0762956	0.00540815	5.69684e-45	2.99212e-44	TRUE	0.135281	0.00765589	3.10143e-69	2.00903e-68	TRUE	0.0752904	0.00928094	5.1208e-16	3.23098e-15	TRUE	TRUE	0.0589858
slamf8	0.128575	0.00544654	1.71685e-121	2.45324e-120	TRUE	0.172043	0.00786244	1.23071e-104	1.22024e-103	TRUE	0.0742686	0.00916998	5.71091e-16	3.59553e-15	TRUE	TRUE	0.0434681
cd55	0.0675081	0.00561392	3.45682e-33	1.5314e-32	TRUE	0.114521	0.00780877	2.18756e-48	1.12069e-47	TRUE	0.076054	0.00939151	5.75725e-16	3.61689e-15	TRUE	TRUE	0.0470132
pglyrp1	0.138997	0.00538397	1.3633e-144	2.53122e-143	TRUE	0.189365	0.0076383	2.6761e-133	3.46704e-132	TRUE	0.0731708	0.0090665	7.21444e-16	4.5226e-15	TRUE	TRUE	0.050368
acaa1	0.0791576	0.00549778	9.28807e-47	5.00457e-46	TRUE	0.141788	0.00790206	2.62697e-71	1.73249e-70	TRUE	0.0752304	0.0093255	7.41786e-16	4.64014e-15	TRUE	TRUE	0.0626299
s100a13	0.00177156	0.00618517	0.77456	0.819246	FALSE	0.0475712	0.00873438	5.2243e-08	1.13903e-07	TRUE	0.0823132	0.0102199	8.28554e-16	5.17181e-15	TRUE	TRUE	0.0457997
capg	0.0675895	0.00556258	7.52266e-34	3.39451e-33	TRUE	0.106708	0.007973	1.2226e-40	5.55989e-40	TRUE	0.0741907	0.00922108	8.82963e-16	5.49965e-15	TRUE	TRUE	0.0391188
tnfsf11	-0.0583349	0.00541971	6.08329e-27	2.37387e-26	TRUE	-0.116273	0.00793529	2.58426e-48	1.3216e-47	TRUE	-0.0737567	0.0091744	9.29789e-16	5.77896e-15	TRUE	TRUE	0.0579382
cd300lf	0.105951	0.0053845	2.18857e-85	2.07133e-84	TRUE	0.149991	0.00771569	2.88986e-83	2.24638e-82	TRUE	0.0730261	0.00909382	1.00098e-15	6.2082e-15	TRUE	TRUE	0.0440402
nptx1	-0.00180974	0.00557892	0.745646	0.795302	FALSE	0.0590431	0.00777348	3.22895e-14	8.64315e-14	TRUE	0.0758844	0.00945322	1.02548e-15	6.34664e-15	TRUE	FALSE	0.0608528
adgre1	0.0965646	0.0059583	1.22804e-58	8.13577e-58	TRUE	0.154577	0.00838283	4.4891e-75	3.12309e-74	TRUE	0.0802734	0.0100147	1.13337e-15	6.9995e-15	TRUE	TRUE	0.058012
cdcp1	0.169915	0.00615911	2.10381e-164	5.15344e-163	TRUE	0.182012	0.00861768	9.89996e-98	8.90691e-97	TRUE	0.0727069	0.00907428	1.15823e-15	7.13793e-15	TRUE	TRUE	0.0120969
ccl22	0.0973075	0.00571735	1.70606e-64	1.21002e-63	TRUE	0.132589	0.00802815	8.7252e-61	5.14858e-60	TRUE	0.0747932	0.00933875	1.19171e-15	7.32877e-15	TRUE	TRUE	0.0352812
lilrb1	0.0924345	0.00551563	1.30858e-62	9.01778e-62	TRUE	0.135245	0.00770618	2.38655e-68	1.52561e-67	TRUE	0.0734203	0.00917959	1.29879e-15	7.97048e-15	TRUE	TRUE	0.0428104
mln	0.0690137	0.00576479	6.50791e-33	2.85271e-32	TRUE	0.0894057	0.00811779	4.10856e-28	1.51409e-27	TRUE	0.0733183	0.00919919	1.63143e-15	9.99081e-15	TRUE	TRUE	0.020392
cdh3	0.0849632	0.0053965	1.62803e-55	1.01621e-54	TRUE	0.161778	0.00760346	3.70986e-99	3.41143e-98	TRUE	0.0724461	0.00912268	2.05689e-15	1.25699e-14	TRUE	TRUE	0.0768148
slamf1	0.0745934	0.00539253	2.59887e-43	1.32674e-42	TRUE	0.135283	0.007764	2.17547e-67	1.3756e-66	TRUE	0.0734445	0.00924962	2.07589e-15	1.26594e-14	TRUE	TRUE	0.0606891
col15a1	0.108591	0.0063065	6.7945e-66	4.97638e-65	TRUE	0.158716	0.00860904	4.76231e-75	3.29742e-74	TRUE	0.080856	0.0102098	2.4625e-15	1.49858e-14	TRUE	TRUE	0.0501253
ccl11	0.0126452	0.00577035	0.0284336	0.0437382	FALSE	0.0436782	0.00793926	3.81943e-08	8.37115e-08	TRUE	0.0737092	0.0093153	2.58853e-15	1.57199e-14	TRUE	TRUE	0.031033
ptk7	0.0511106	0.00538196	2.4128e-21	8.36302e-21	TRUE	0.11537	0.00772452	4.13824e-50	2.16182e-49	TRUE	0.0733087	0.00926948	2.67737e-15	1.62256e-14	TRUE	TRUE	0.0642597
lcn15	0.0567633	0.00585271	3.48102e-22	1.21961e-21	TRUE	0.117826	0.00834227	5.34131e-45	2.58636e-44	TRUE	0.0790329	0.0100003	2.80907e-15	1.69885e-14	TRUE	TRUE	0.0610629
susd4	0.0653884	0.00593588	3.98252e-28	1.61013e-27	TRUE	0.121721	0.00846336	1.39478e-46	6.97388e-46	TRUE	0.0816776	0.0103572	3.21745e-15	1.94179e-14	TRUE	TRUE	0.0563331
igf1r	0.0634303	0.00562821	2.26851e-29	9.39306e-29	TRUE	0.100188	0.00778253	9.61598e-38	4.22784e-37	TRUE	0.0731869	0.0092943	3.51894e-15	2.11936e-14	TRUE	TRUE	0.0367579
ephb6	0.099402	0.00536515	5.52746e-76	4.67031e-75	TRUE	0.16199	0.00769457	4.05432e-97	3.63641e-96	TRUE	0.0722191	0.00918062	3.7487e-15	2.25308e-14	TRUE	TRUE	0.0625878
cd207	0.0276242	0.00549677	5.06505e-07	1.12364e-06	TRUE	0.083766	0.00789279	3.15822e-26	1.11862e-25	TRUE	0.0729357	0.00927333	3.7913e-15	2.274e-14	TRUE	TRUE	0.0561418
rbp7	0.0803037	0.00605885	6.71609e-40	3.21468e-39	TRUE	0.135466	0.00855241	4.86128e-56	2.72512e-55	TRUE	0.0782056	0.00995381	4.06249e-15	2.43166e-14	TRUE	TRUE	0.0551628
gpd1	0.0795073	0.00650345	3.15399e-34	1.42762e-33	TRUE	0.149725	0.00924469	1.74686e-58	1.00041e-57	TRUE	0.0785604	0.0100124	4.41817e-15	2.63913e-14	TRUE	TRUE	0.070218
fgf21	0.151148	0.0056336	8.51756e-156	1.82564e-154	TRUE	0.206286	0.0081771	7.18655e-138	9.65382e-137	TRUE	0.0710497	0.00905801	4.48683e-15	2.67466e-14	TRUE	TRUE	0.0551377
ncr1	0.132907	0.00541463	4.41552e-131	7.15069e-130	TRUE	0.190011	0.00775092	2.07637e-130	2.57558e-129	TRUE	0.0709029	0.00905315	4.93719e-15	2.93712e-14	TRUE	TRUE	0.0571034
fcamr	0.157664	0.00656947	3.1153e-125	4.70523e-124	TRUE	0.180437	0.00896385	6.46601e-89	5.36992e-88	TRUE	0.0784072	0.0100169	5.12879e-15	3.04489e-14	TRUE	TRUE	0.0227731
inhbc	0.0835825	0.00604283	2.61189e-43	1.33106e-42	TRUE	0.104579	0.00825965	1.42369e-36	6.12104e-36	TRUE	0.073445	0.00938861	5.30531e-15	3.14329e-14	TRUE	TRUE	0.0209963
cntnap2	0.0290335	0.00537685	6.75144e-08	1.5472e-07	TRUE	0.0971829	0.00772158	3.68438e-36	1.56788e-35	TRUE	0.0733513	0.00937839	5.36766e-15	3.17378e-14	TRUE	TRUE	0.0681495
nucb2	0.0932063	0.00545126	4.46824e-65	3.21603e-64	TRUE	0.13631	0.00772009	3.79953e-69	2.4558e-68	TRUE	0.0715115	0.00914715	5.5138e-15	3.25359e-14	TRUE	TRUE	0.0431038
tnfrsf13b	0.142133	0.00541149	1.72359e-149	3.39478e-148	TRUE	0.195791	0.00787608	5.55641e-134	7.29592e-133	TRUE	0.0703532	0.00903819	7.21128e-15	4.24664e-14	TRUE	TRUE	0.0536582
csf1r	0.087003	0.00609113	5.06143e-46	2.69235e-45	TRUE	0.147831	0.00857387	5.72561e-66	3.58158e-65	TRUE	0.0785101	0.0100931	7.55407e-15	4.43954e-14	TRUE	TRUE	0.0608283
tfrc	0.0362286	0.0054624	3.38897e-11	8.75784e-11	TRUE	0.0981676	0.00768406	3.34771e-37	1.45868e-36	TRUE	0.0714031	0.00919362	8.27105e-15	4.85113e-14	TRUE	TRUE	0.061939
polr2f	0.117951	0.00557578	3.12597e-98	3.41281e-97	TRUE	0.157709	0.00785372	1.22065e-88	1.01085e-87	TRUE	0.0710549	0.00915067	8.37787e-15	4.90391e-14	TRUE	TRUE	0.0397581
prnd	0.0272296	0.00593871	4.56949e-06	9.68732e-06	TRUE	0.0822197	0.00861677	1.62142e-21	5.17682e-21	TRUE	0.0785227	0.0101185	8.72555e-15	5.09719e-14	TRUE	TRUE	0.0549901
cd7	0.112015	0.00586999	2.49584e-80	2.2181e-79	TRUE	0.189813	0.0084318	2.70882e-110	2.83018e-109	TRUE	0.0782124	0.0100837	9.01149e-15	5.2537e-14	TRUE	TRUE	0.0777985
igfbp3	-0.0522694	0.00535884	1.99398e-22	7.04539e-22	TRUE	-0.119631	0.0078052	1.14531e-52	6.19402e-52	TRUE	-0.0731195	0.00942874	9.06437e-15	5.27398e-14	TRUE	TRUE	0.0673611
acy3	0.0928874	0.00603355	4.0726e-53	2.41293e-52	TRUE	0.143591	0.00847706	9.88568e-64	6.00349e-63	TRUE	0.0781247	0.0100944	1.02884e-14	5.97425e-14	TRUE	TRUE	0.0507037
nrcam	0.0454133	0.00550169	1.62114e-16	4.84183e-16	TRUE	0.10625	0.00781278	6.73186e-42	3.10989e-41	TRUE	0.0706254	0.00916491	1.33028e-14	7.7093e-14	TRUE	TRUE	0.0608367
apoa4	-0.00343763	0.00586923	0.558082	0.627869	FALSE	0.058668	0.00838784	2.77908e-12	7.01387e-12	TRUE	0.0775594	0.0100673	1.35565e-14	7.8407e-14	TRUE	FALSE	0.0621056
kif1c	0.0676166	0.00597455	1.3772e-29	5.73504e-29	TRUE	0.119148	0.00842796	4.53915e-45	2.20527e-44	TRUE	0.0778657	0.0101295	1.55084e-14	8.95185e-14	TRUE	TRUE	0.0515312
rspo1	0.0723524	0.00536143	2.55772e-41	1.2573e-40	TRUE	0.117633	0.00813102	3.78204e-47	1.90409e-46	TRUE	0.0707023	0.00920072	1.5754e-14	9.07567e-14	TRUE	TRUE	0.0452808
hspa2	0.0523502	0.00587682	5.71044e-19	1.84545e-18	TRUE	0.120439	0.00837593	1.45664e-46	7.27071e-46	TRUE	0.077341	0.0100685	1.61777e-14	9.3014e-14	TRUE	TRUE	0.0680884
ptprk	0.0732374	0.00587248	1.52557e-35	7.03646e-35	TRUE	0.131237	0.00836413	4.95122e-55	2.72832e-54	TRUE	0.0764247	0.00996485	1.77685e-14	1.01959e-13	TRUE	TRUE	0.0579995
tacstd2	-0.00198025	0.00587435	0.736044	0.787943	FALSE	0.0873242	0.00826412	5.26244e-26	1.84597e-25	TRUE	0.0754142	0.00984367	1.89348e-14	1.08438e-13	TRUE	FALSE	0.0893045
cspg4	0.00288269	0.00643073	0.653965	0.717197	FALSE	0.0545892	0.00880353	5.76714e-10	1.35574e-09	TRUE	0.0770104	0.0100557	1.93574e-14	1.10641e-13	TRUE	TRUE	0.0517066
ctsd	0.176998	0.0059485	4.49865e-190	1.41006e-188	TRUE	0.221361	0.00834902	1.47821e-151	2.27988e-150	TRUE	0.0722717	0.00944205	1.99564e-14	1.13841e-13	TRUE	TRUE	0.0443634
alpp	0.0477364	0.00647574	1.75292e-13	4.81599e-13	TRUE	0.088424	0.00933558	3.11376e-21	9.90897e-21	TRUE	0.0705304	0.00922057	2.07133e-14	1.17928e-13	TRUE	TRUE	0.0406876
ace	0.0102144	0.00585189	0.0809181	0.115682	FALSE	0.0772336	0.00840437	4.45898e-20	1.38571e-19	TRUE	0.0763929	0.00999031	2.11962e-14	1.20442e-13	TRUE	TRUE	0.0670192
osm	0.127213	0.00553289	1.85904e-115	2.48582e-114	TRUE	0.17245	0.00797503	2.74947e-102	2.62777e-101	TRUE	0.0703019	0.00920026	2.20331e-14	1.24954e-13	TRUE	TRUE	0.0452364
scgn	0.0357203	0.0054768	7.10353e-11	1.81162e-10	TRUE	0.0911555	0.00781447	2.55797e-31	9.95526e-31	TRUE	0.0712318	0.00935282	2.67934e-14	1.51656e-13	TRUE	TRUE	0.0554351
cxcl8	0.0631256	0.00549461	1.88304e-30	7.95515e-30	TRUE	0.106951	0.00779146	1.2e-42	5.61477e-42	TRUE	0.0703663	0.00923972	2.68768e-14	1.51833e-13	TRUE	TRUE	0.0438255
ret	0.0298535	0.00557084	8.46795e-08	1.93146e-07	TRUE	-0.0318127	0.00843518	0.000162875	0.000304346	FALSE	-0.0712544	0.00938527	3.22141e-14	1.81633e-13	TRUE	FALSE	0.0616662
adgrb3	0.0351781	0.00544113	1.03535e-10	2.63585e-10	TRUE	0.0921865	0.00770873	7.98101e-33	3.20892e-32	TRUE	0.0696125	0.00918932	3.66642e-14	2.06325e-13	TRUE	TRUE	0.0570084
mmp1	0.0599861	0.00550301	1.38189e-27	5.47311e-27	TRUE	0.111112	0.00791597	1.70328e-44	8.17969e-44	TRUE	0.0710595	0.00938141	3.69327e-14	2.07435e-13	TRUE	TRUE	0.0511257
ddah1	0.0996609	0.00548073	2.75437e-73	2.23649e-72	TRUE	0.138087	0.00781294	2.85578e-69	1.85403e-68	TRUE	0.0694713	0.00918316	3.96773e-14	2.22422e-13	TRUE	TRUE	0.0384256
pdzk1	0.121804	0.00599729	1.28273e-90	1.29383e-89	TRUE	0.195546	0.00872958	3.00892e-109	3.12135e-108	TRUE	0.0760191	0.010055	4.13236e-14	2.31206e-13	TRUE	TRUE	0.0737421
cst7	0.0874802	0.00540236	1.3444e-58	8.88648e-58	TRUE	0.146508	0.00775656	9.39321e-79	6.985e-78	TRUE	0.0689956	0.00913248	4.28703e-14	2.394e-13	TRUE	TRUE	0.059028
lrrn1	-0.0973333	0.00546467	2.10049e-70	1.63278e-69	TRUE	-0.153641	0.00790025	2.63339e-83	2.06353e-82	TRUE	-0.0698022	0.00924019	4.31452e-14	2.40475e-13	TRUE	TRUE	0.0563079
gzma	0.0628189	0.00550846	4.94132e-30	2.0755e-29	TRUE	0.107323	0.00781362	1.05572e-42	4.94761e-42	TRUE	0.0695398	0.00922798	4.96598e-14	2.76256e-13	TRUE	TRUE	0.0445044
furin	0.0976147	0.00625078	1.19082e-54	7.27721e-54	TRUE	0.111661	0.00839692	3.80484e-40	1.71955e-39	TRUE	0.0700348	0.00930653	5.37858e-14	2.98639e-13	TRUE	TRUE	0.0140461
sox9	0.0414132	0.00591948	2.73125e-12	7.25762e-12	TRUE	0.102673	0.00848223	1.46024e-33	5.98679e-33	TRUE	0.0759208	0.0101138	6.22748e-14	3.45116e-13	TRUE	TRUE	0.0612601
cd160	0.0961805	0.00540773	3.16879e-70	2.44366e-69	TRUE	0.150586	0.00774561	2.78427e-83	2.17591e-82	TRUE	0.0679753	0.00906421	6.5592e-14	3.6281e-13	TRUE	TRUE	0.0544058
mtus1	0.0913214	0.00594632	7.13942e-53	4.22138e-52	TRUE	0.152006	0.00852547	2.37438e-70	1.55535e-69	TRUE	0.0759762	0.0101312	6.5872e-14	3.63668e-13	TRUE	TRUE	0.0606846
spink6	0.0355269	0.00559468	2.19784e-10	5.53256e-10	TRUE	0.065735	0.00783486	5.23867e-17	1.50599e-16	TRUE	0.0710153	0.00947649	6.83841e-14	3.76823e-13	TRUE	TRUE	0.030208
cd109	0.00333343	0.00547525	0.542652	0.614542	FALSE	0.0545551	0.00774606	1.95537e-12	4.97808e-12	TRUE	0.0691342	0.00923396	7.20771e-14	3.96424e-13	TRUE	TRUE	0.0512217
enpp2	0.046451	0.00540012	8.41346e-18	2.62302e-17	TRUE	0.0831863	0.00769538	3.78949e-27	1.36207e-26	TRUE	0.0865066	0.0115698	7.77569e-14	4.26857e-13	TRUE	TRUE	0.0367354
thbs4	0.00846356	0.00569449	0.137223	0.188061	FALSE	0.0486011	0.00810751	2.08184e-09	4.78216e-09	TRUE	0.0686182	0.00918359	8.08477e-14	4.42991e-13	TRUE	TRUE	0.0401376
epo	0.0865765	0.00539892	1.65597e-57	1.0799e-56	TRUE	0.133946	0.00776102	3.60416e-66	2.26425e-65	TRUE	0.069116	0.00925781	8.47036e-14	4.63247e-13	TRUE	TRUE	0.0473692
ccl14	0.12871	0.00543656	3.30169e-122	4.7411e-121	TRUE	0.169588	0.00762915	6.57609e-108	6.7736e-107	TRUE	0.0678124	0.00910307	9.58378e-14	5.23159e-13	TRUE	TRUE	0.0408782
ptprf	0.00783492	0.00560705	0.162328	0.218562	FALSE	0.0536144	0.00762729	2.15506e-12	5.46736e-12	TRUE	0.0705374	0.00948701	1.06707e-13	5.81403e-13	TRUE	TRUE	0.0457795
cdhr2	0.096739	0.00632209	1.49299e-52	8.79203e-52	TRUE	0.0987656	0.00859466	1.89649e-30	7.26447e-30	TRUE	0.0809335	0.0109013	1.15945e-13	6.30561e-13	TRUE	TRUE	0.0020266
angptl1	0.0634497	0.00546685	4.84222e-31	2.06966e-30	TRUE	0.116963	0.00770752	1.15574e-51	6.17032e-51	TRUE	0.0695844	0.00939648	1.33638e-13	7.2543e-13	TRUE	TRUE	0.0535129
lrig3	0.0532322	0.00600209	8.11582e-19	2.60834e-18	TRUE	0.100337	0.00856166	1.41852e-31	5.55032e-31	TRUE	0.075911	0.0102509	1.34199e-13	7.2712e-13	TRUE	TRUE	0.0471052
clec1a	0.116326	0.00543272	1.50069e-100	1.67606e-99	TRUE	0.16521	0.00762728	1.31413e-102	1.2769e-101	TRUE	0.068341	0.00924153	1.44514e-13	7.81557e-13	TRUE	TRUE	0.0488833
calb1	0.0489187	0.00556739	1.66496e-18	5.29842e-18	TRUE	0.0974295	0.00791058	1.04811e-34	4.3834e-34	TRUE	0.0680793	0.00921042	1.4824e-13	8.0022e-13	TRUE	TRUE	0.0485108
ly96	0.108465	0.00537077	8.75227e-90	8.76731e-89	TRUE	0.162503	0.00779401	2.55152e-95	2.26069e-94	TRUE	0.0675038	0.00914565	1.60502e-13	8.64814e-13	TRUE	TRUE	0.0540387
abca2	0.0659671	0.00595806	2.15386e-28	8.78112e-28	TRUE	0.116643	0.00845727	5.40142e-43	2.56018e-42	TRUE	0.0745549	0.0101024	1.62373e-13	8.73281e-13	TRUE	TRUE	0.0506757
dnm3	0.0644818	0.00591352	1.3549e-27	5.38816e-27	TRUE	0.116637	0.00838219	9.7877e-44	4.67724e-43	TRUE	0.0732955	0.00996827	1.98641e-13	1.06637e-12	TRUE	TRUE	0.0521548
clstn3	0.0719078	0.00604562	1.69944e-32	7.37182e-32	TRUE	0.116605	0.00852005	2.24915e-42	1.04733e-41	TRUE	0.0738247	0.0100516	2.11308e-13	1.13228e-12	TRUE	TRUE	0.0446969
pamr1	0.0633647	0.00607428	2.06941e-25	7.78364e-25	TRUE	0.083734	0.00814368	1.00539e-24	3.46831e-24	TRUE	0.0690188	0.00944771	2.82197e-13	1.50937e-12	TRUE	TRUE	0.0203694
adamts16	0.0256661	0.00566269	5.86405e-06	1.23688e-05	TRUE	0.0501088	0.00824325	1.23779e-09	2.87184e-09	TRUE	0.0679242	0.00930456	2.93507e-13	1.56698e-12	TRUE	TRUE	0.0244428
il12a_il12b	0.118432	0.00559379	2.1574e-98	2.36421e-97	TRUE	0.164077	0.00799104	1.54217e-92	1.31062e-91	TRUE	0.0674651	0.00925081	3.09546e-13	1.64959e-12	TRUE	TRUE	0.0456459
ly9	0.0786752	0.00544336	4.17093e-47	2.25153e-46	TRUE	0.132587	0.0077604	6.90824e-65	4.25741e-64	TRUE	0.0670971	0.00921812	3.43588e-13	1.82766e-12	TRUE	TRUE	0.0539123
robo2	-0.03895	0.00555812	2.49882e-12	6.65212e-12	TRUE	0.0026248	0.00776127	0.735223	0.776232	FALSE	0.0706834	0.00971839	3.58139e-13	1.9016e-12	TRUE	FALSE	0.0415748
lamb1	0.0543548	0.00597357	1.00931e-19	3.36243e-19	TRUE	0.110482	0.00856267	7.08028e-38	3.11767e-37	TRUE	0.0736801	0.0101309	3.6043e-13	1.91028e-12	TRUE	TRUE	0.0561269
qpct	0.13827	0.00546256	3.78431e-139	6.64534e-138	TRUE	0.180561	0.00775391	4.53516e-118	5.06513e-117	TRUE	0.0660105	0.00908426	3.76362e-13	1.9911e-12	TRUE	TRUE	0.0422909
rrm2	0.102472	0.0053803	3.86016e-80	3.3995e-79	TRUE	0.153795	0.00779753	1.33842e-85	1.0689e-84	TRUE	0.0676576	0.00931685	3.89602e-13	2.05741e-12	TRUE	TRUE	0.0513229
slc39a14	0.0504783	0.00545057	2.22994e-20	7.56726e-20	TRUE	0.113346	0.00781652	2.35387e-47	1.18711e-46	TRUE	0.0672858	0.00928025	4.23891e-13	2.23444e-12	TRUE	TRUE	0.062868
lyve1	0.0199714	0.00584512	0.000635149	0.00117107	FALSE	0.0828976	0.00839554	6.36228e-23	2.10511e-22	TRUE	0.0735311	0.0101509	4.46047e-13	2.34698e-12	TRUE	TRUE	0.0629262
mad1l1	0.137722	0.00553374	1.24528e-134	2.08619e-133	TRUE	0.176724	0.00777835	1.49888e-112	1.61824e-111	TRUE	0.0663032	0.00917287	4.99147e-13	2.62165e-12	TRUE	TRUE	0.0390018
tpp1	0.118176	0.0054708	2.70099e-102	3.1368e-101	TRUE	0.173093	0.00790627	9.18785e-105	9.14082e-104	TRUE	0.0666622	0.0092495	5.82632e-13	3.05463e-12	TRUE	TRUE	0.0549166
cr1	0.0547732	0.00610344	3.14341e-19	1.02495e-18	TRUE	0.107457	0.0086097	1.44138e-35	6.10701e-35	TRUE	0.0730448	0.0101497	6.30249e-13	3.29834e-12	TRUE	TRUE	0.0526833
baiap2	0.117771	0.00551734	6.10225e-100	6.78933e-99	TRUE	0.178326	0.00804599	2.94414e-107	3.01129e-106	TRUE	0.0666246	0.00926574	6.5861e-13	3.44059e-12	TRUE	TRUE	0.0605547
tgfb1	0.0924094	0.00544287	3.37131e-64	2.37951e-63	TRUE	0.131518	0.00780464	3.37526e-63	2.03704e-62	TRUE	0.0652869	0.00909866	7.34303e-13	3.82915e-12	TRUE	TRUE	0.0391083
dctpp1	0.0677145	0.00567364	1.00804e-32	4.39226e-32	TRUE	0.0982605	0.00774576	1.04717e-36	4.52222e-36	TRUE	0.0656055	0.00920423	1.03903e-12	5.40853e-12	TRUE	TRUE	0.0305461
klrk1	0.059526	0.00585314	3.16157e-24	1.16363e-23	TRUE	0.121955	0.00835589	6.56007e-48	3.33147e-47	TRUE	0.0707437	0.00993752	1.11132e-12	5.77449e-12	TRUE	TRUE	0.062429
pam	0.0431946	0.00551751	5.17726e-15	1.48394e-14	TRUE	0.0819161	0.0076915	2.11068e-26	7.50322e-26	TRUE	0.0652668	0.00917405	1.14544e-12	5.94119e-12	TRUE	TRUE	0.0387215
nos1	0.0950338	0.00552717	9.11377e-66	6.64166e-65	TRUE	0.147576	0.00789097	3.05379e-77	2.21438e-76	TRUE	0.0680543	0.0095668	1.15185e-12	5.96385e-12	TRUE	TRUE	0.0525425
pag1	0.102236	0.0055984	6.95522e-74	5.71111e-73	TRUE	0.148521	0.00790384	5.85818e-78	4.32319e-77	TRUE	0.0652342	0.00918482	1.24896e-12	6.45517e-12	TRUE	TRUE	0.046285
nxph3	-0.0289265	0.00619233	3.01562e-06	6.44467e-06	TRUE	0.0395452	0.00865044	4.88415e-06	9.91456e-06	TRUE	0.0735311	0.0103579	1.28301e-12	6.61942e-12	TRUE	FALSE	0.0684716
esam	0.106056	0.0054003	4.5477e-85	4.2489e-84	TRUE	0.145818	0.00761462	6.95291e-81	5.23714e-80	TRUE	0.0646629	0.00914258	1.54617e-12	7.96303e-12	TRUE	TRUE	0.0397625
mpo	0.0938823	0.00549073	4.48539e-65	3.22042e-64	TRUE	0.133914	0.00778408	9.18012e-66	5.71796e-65	TRUE	0.0648115	0.00917395	1.63806e-12	8.42144e-12	TRUE	TRUE	0.0400319
cd70	0.0500722	0.00542767	3.10331e-20	1.04822e-19	TRUE	0.0900814	0.00786532	2.94668e-30	1.11843e-29	TRUE	0.0664323	0.00941554	1.74917e-12	8.97681e-12	TRUE	TRUE	0.0400092
serping1	0.0662904	0.00609523	1.84501e-27	7.28756e-27	TRUE	0.115586	0.00855516	2.394e-41	1.09553e-40	TRUE	0.0718397	0.0101838	1.77007e-12	9.06812e-12	TRUE	TRUE	0.0492954
insl4	0.0454525	0.00584016	7.49729e-15	2.14261e-14	TRUE	0.0988696	0.008361	4.06021e-32	1.60156e-31	TRUE	0.0716635	0.0101611	1.78994e-12	9.1538e-12	TRUE	TRUE	0.0534171
ceacam19	0.050534	0.00587091	8.10125e-18	2.52839e-17	TRUE	0.105805	0.00835088	1.3526e-36	5.8326e-36	TRUE	0.0717149	0.010192	2.01306e-12	1.02768e-11	TRUE	TRUE	0.055271
pcdh7	0.0179285	0.0058921	0.00234732	0.00414443	FALSE	0.073304	0.00840161	2.94654e-18	8.75552e-18	TRUE	0.0703245	0.0100054	2.12717e-12	1.08404e-11	TRUE	TRUE	0.0553754
cxcl13	0.124459	0.00528732	7.19019e-121	1.01745e-119	TRUE	0.16305	0.00769998	3.03754e-98	2.76701e-97	TRUE	0.063534	0.00906014	2.3816e-12	1.21158e-11	TRUE	TRUE	0.0385909
serpinf1	0.137724	0.00669201	5.50272e-93	5.72873e-92	TRUE	0.166191	0.00897467	1.11158e-75	7.82673e-75	TRUE	0.0727386	0.0103947	2.65435e-12	1.34798e-11	TRUE	TRUE	0.0284668
igdcc4	-0.0756342	0.00623759	1.05973e-33	4.76716e-33	TRUE	-0.102207	0.00872374	1.45993e-31	5.70471e-31	TRUE	-0.0700564	0.0100142	2.69074e-12	1.36409e-11	TRUE	TRUE	0.0265729
hbq1	-0.0257041	0.00533917	1.48837e-06	3.23775e-06	TRUE	-0.0844439	0.00767691	4.77307e-28	1.75233e-27	TRUE	-0.0648796	0.00927624	2.71379e-12	1.37338e-11	TRUE	TRUE	0.0587398
sorbs1	0.0640139	0.00605372	4.70985e-26	1.8041e-25	TRUE	0.102428	0.00853658	5.157e-33	2.08497e-32	TRUE	0.0699592	0.0100038	2.7382e-12	1.38334e-11	TRUE	TRUE	0.0384142
cdsn	0.0288178	0.00536042	7.70046e-08	1.76054e-07	TRUE	0.0788458	0.00768819	1.3211e-24	4.53594e-24	TRUE	0.0641942	0.00922826	3.55244e-12	1.79158e-11	TRUE	TRUE	0.050028
edil3	0.0127967	0.00590627	0.030275	0.0462535	FALSE	0.0459323	0.00823166	2.44381e-08	5.40493e-08	TRUE	0.0645419	0.00928085	3.60356e-12	1.81423e-11	TRUE	TRUE	0.0331356
ssc5d	0.0525908	0.00577824	9.72827e-20	3.24833e-19	TRUE	0.0831284	0.0079771	2.37815e-25	8.26259e-25	TRUE	0.0642575	0.00925482	3.89852e-12	1.95934e-11	TRUE	TRUE	0.0305377
ceacam6	0.0766819	0.00635989	2.42085e-33	1.07902e-32	TRUE	0.121638	0.0088512	1.03904e-42	4.8773e-42	TRUE	0.0686674	0.00990395	4.1883e-12	2.10136e-11	TRUE	TRUE	0.0449561
rtn4r	0.103917	0.00584433	3.4655e-70	2.66541e-69	TRUE	0.140055	0.00846883	5.92213e-61	3.50163e-60	TRUE	0.064565	0.00931312	4.19694e-12	2.10146e-11	TRUE	TRUE	0.0361381
lama4	0.0424574	0.00542208	5.10338e-15	1.46421e-14	TRUE	0.0895681	0.00780026	2.09333e-30	7.99746e-30	TRUE	0.0637637	0.00919779	4.20292e-12	2.10146e-11	TRUE	TRUE	0.0471108
insr	0.0495849	0.00589999	4.647e-17	1.41251e-16	TRUE	0.110322	0.00847199	1.52579e-38	6.80074e-38	TRUE	0.0700227	0.0101077	4.36265e-12	2.17759e-11	TRUE	TRUE	0.0607368
angptl2	0.120737	0.0057248	1.15869e-97	1.26029e-96	TRUE	0.150066	0.00804557	7.33718e-77	5.26795e-76	TRUE	0.0638855	0.00922568	4.43956e-12	2.21219e-11	TRUE	TRUE	0.0293291
echs1	0.0908961	0.00594369	1.91839e-52	1.12744e-51	TRUE	0.149583	0.00846796	4.28182e-69	2.76139e-68	TRUE	0.0700828	0.0101231	4.5063e-12	2.24161e-11	TRUE	TRUE	0.0586866
axl	0.046241	0.00556685	1.04825e-16	3.14368e-16	TRUE	0.0949439	0.00772864	1.53973e-34	6.39362e-34	TRUE	0.0640693	0.00926141	4.65936e-12	2.31381e-11	TRUE	TRUE	0.0487029
retn	0.166685	0.00544856	7.39724e-201	2.69537e-199	TRUE	0.208993	0.00772156	6.18439e-158	1.03606e-156	TRUE	0.0626233	0.00905277	4.66982e-12	2.31506e-11	TRUE	TRUE	0.0423084
dmd	0.0486875	0.0059655	3.53992e-16	1.04973e-15	TRUE	0.09954	0.0085147	1.9865e-31	7.75185e-31	TRUE	0.0702339	0.0101584	4.80642e-12	2.37873e-11	TRUE	TRUE	0.0508526
crh	-0.04859	0.00545596	5.75821e-19	1.85723e-18	TRUE	-0.0994333	0.00807936	1.18232e-34	4.93764e-34	TRUE	-0.0644087	0.0093286	5.12493e-12	2.53207e-11	TRUE	TRUE	0.0508433
siglec6	0.0589241	0.0053751	6.95793e-28	2.80143e-27	TRUE	0.102854	0.00776356	7.29488e-40	3.28664e-39	TRUE	0.0633244	0.00917367	5.17944e-12	2.55466e-11	TRUE	TRUE	0.0439302
adam8	0.124539	0.00545515	6.74126e-114	8.8517e-113	TRUE	0.166273	0.00767984	1.49337e-102	1.44624e-101	TRUE	0.0623507	0.00904313	5.48014e-12	2.69842e-11	TRUE	TRUE	0.0417334
c1qtnf1	0.117094	0.00549552	1.26691e-99	1.40419e-98	TRUE	0.15157	0.00773317	1.3572e-84	1.07506e-83	TRUE	0.0623648	0.00907197	6.32214e-12	3.10777e-11	TRUE	TRUE	0.0344759
dkk3	0.0380181	0.00573365	3.42632e-11	8.84653e-11	TRUE	0.0703087	0.00803386	2.29954e-18	6.87502e-18	TRUE	0.0627862	0.00914556	6.74357e-12	3.30935e-11	TRUE	TRUE	0.0322905
rbp2	0.0883653	0.00543226	4.1253e-59	2.74549e-58	TRUE	0.125806	0.00781006	6.12964e-58	3.48982e-57	TRUE	0.062819	0.00916636	7.33607e-12	3.59406e-11	TRUE	TRUE	0.037441
clc	0.0276122	0.00547318	4.57527e-07	1.01576e-06	TRUE	0.0691045	0.00772721	4.17603e-19	1.27068e-18	TRUE	0.0630501	0.0092061	7.5684e-12	3.70166e-11	TRUE	TRUE	0.0414923
ceacam8	0.117345	0.00547589	1.04385e-100	1.17032e-99	TRUE	0.158602	0.00776583	1.42286e-91	1.20221e-90	TRUE	0.0633579	0.00926248	8.03056e-12	3.92112e-11	TRUE	TRUE	0.0412569
epha4	0.0436245	0.00600806	4.0098e-13	1.09341e-12	TRUE	0.109819	0.00857112	2.23453e-37	9.75096e-37	TRUE	0.069073	0.010106	8.35766e-12	4.07401e-11	TRUE	TRUE	0.0661943
cntn2	-0.0222423	0.00559759	7.10614e-05	0.000140532	FALSE	0.020149	0.00772515	0.00910891	0.0144937	FALSE	0.0636888	0.0093325	8.96519e-12	4.36286e-11	TRUE	FALSE	0.0423913
cd38	0.159899	0.0054857	6.61809e-183	1.94866e-181	TRUE	0.197831	0.0077433	2.97767e-141	4.15307e-140	TRUE	0.0750342	0.0110052	9.36921e-12	4.55188e-11	TRUE	TRUE	0.0379329
clec7a	0.0954622	0.00543089	1.20056e-68	8.99645e-68	TRUE	0.131577	0.00775496	4.89435e-64	2.98474e-63	TRUE	0.061898	0.00907923	9.40371e-12	4.56103e-11	TRUE	TRUE	0.0361147
milr1	0.061647	0.00542958	8.80838e-30	3.68385e-29	TRUE	0.107713	0.0078227	6.74924e-43	3.1835e-42	TRUE	0.0634665	0.00931507	9.68825e-12	4.69124e-11	TRUE	TRUE	0.0460661
srpx	0.087715	0.00631497	1.24909e-43	6.4444e-43	TRUE	0.123792	0.00875275	4.07386e-45	1.98252e-44	TRUE	0.0683189	0.0100614	1.13925e-11	5.5073e-11	TRUE	TRUE	0.0360768
enah	0.0413068	0.0055473	1.00031e-13	2.76913e-13	TRUE	0.0809747	0.00788692	1.17853e-24	4.05119e-24	TRUE	0.0630268	0.0092862	1.16153e-11	5.60572e-11	TRUE	TRUE	0.039668
ezr	0.074625	0.0055857	1.54749e-40	7.48082e-40	TRUE	0.106586	0.00785969	1.12549e-41	5.19117e-41	TRUE	0.061606	0.0091173	1.42922e-11	6.88625e-11	TRUE	TRUE	0.0319611
sftpa2	0.0317178	0.00571445	2.88691e-08	6.72152e-08	TRUE	0.0703874	0.00821929	1.18937e-17	3.48442e-17	TRUE	0.0626787	0.00928384	1.48687e-11	7.15221e-11	TRUE	TRUE	0.0386697
ccl18	0.0909191	0.00575528	7.18612e-56	4.54393e-55	TRUE	0.105153	0.00783802	7.9933e-41	3.6464e-40	TRUE	0.0627718	0.00930989	1.58041e-11	7.58959e-11	TRUE	TRUE	0.014234
kir2dl3	0.0281179	0.0054727	2.80605e-07	6.30173e-07	TRUE	0.0658014	0.00789051	8.06242e-17	2.30186e-16	TRUE	0.0624454	0.00927722	1.70996e-11	8.19826e-11	TRUE	TRUE	0.0376835
icam5	0.0423385	0.00558443	3.56542e-14	1.00224e-13	TRUE	0.0957483	0.00790029	1.15086e-33	4.725e-33	TRUE	0.0618416	0.00919311	1.75811e-11	8.41525e-11	TRUE	TRUE	0.0534098
crtam	0.051397	0.00549063	8.73763e-21	2.99649e-20	TRUE	0.0873543	0.00776281	2.86032e-29	1.0717e-28	TRUE	0.0621092	0.0092339	1.76717e-11	8.44476e-11	TRUE	TRUE	0.0359574
scgb3a2	0.0115052	0.0057226	0.0443943	0.0661941	FALSE	0.070671	0.0083939	4.08901e-17	1.18014e-16	TRUE	0.0630959	0.00938218	1.78071e-11	8.48425e-11	TRUE	TRUE	0.0591659
tnc	0.0601662	0.0054253	1.70262e-28	6.96094e-28	TRUE	0.109084	0.00761886	3.17336e-46	1.57587e-45	TRUE	0.0613655	0.00912495	1.78126e-11	8.48425e-11	TRUE	TRUE	0.0489181
myoc	-0.0257196	0.00571695	6.87196e-06	1.44529e-05	TRUE	0.0167931	0.00774573	0.0301696	0.0445514	FALSE	0.0629473	0.00938661	2.02839e-11	9.64563e-11	TRUE	FALSE	0.0425126
pga4	0.0749145	0.00594317	2.85525e-36	1.32322e-35	TRUE	0.124396	0.00852064	6.14221e-48	3.1247e-47	TRUE	0.0667822	0.00999998	2.45792e-11	1.16691e-10	TRUE	TRUE	0.0494816
qsox1	0.0411589	0.00590702	3.33756e-12	8.8365e-12	TRUE	0.0863442	0.00852405	4.92257e-24	1.67632e-23	TRUE	0.0681083	0.0101993	2.46741e-11	1.16951e-10	TRUE	TRUE	0.0451853
scn4b	0.0665969	0.00606683	6.11662e-28	2.46611e-27	TRUE	0.110726	0.00856168	4.81349e-38	2.12274e-37	TRUE	0.0690564	0.0103522	2.58811e-11	1.22473e-10	TRUE	TRUE	0.0441294
dmp1	-0.0544223	0.00604998	2.59815e-19	8.50011e-19	TRUE	-0.0997927	0.00882662	1.63908e-29	6.15711e-29	TRUE	-0.0701711	0.0105207	2.60438e-11	1.23043e-10	TRUE	TRUE	0.0453705
siglec5	0.0851118	0.00536715	2.7556e-56	1.75002e-55	TRUE	0.131154	0.00766417	4.27571e-65	2.64622e-64	TRUE	0.0608148	0.00914946	3.03703e-11	1.43252e-10	TRUE	TRUE	0.0460426
ptprb	0.0450666	0.00608673	1.3813e-13	3.80577e-13	TRUE	0.0856726	0.00857168	1.90835e-23	6.37939e-23	TRUE	0.0676339	0.0101936	3.29892e-11	1.55353e-10	TRUE	TRUE	0.040606
sned1	0.00490498	0.00601159	0.414557	0.491827	FALSE	0.0517498	0.00849532	1.14687e-09	2.66385e-09	TRUE	0.0682726	0.0102975	3.41094e-11	1.60369e-10	TRUE	TRUE	0.0468448
prrt3	0.0975481	0.00603737	2.76113e-58	1.81686e-57	TRUE	0.166319	0.00862713	8.91486e-82	6.83864e-81	TRUE	0.0674023	0.0101711	3.48512e-11	1.63593e-10	TRUE	TRUE	0.0687708
cdh6	0.0120084	0.00552483	0.0297525	0.0455747	FALSE	0.0527331	0.007761	1.1225e-11	2.77296e-11	TRUE	0.0610121	0.00922704	3.83567e-11	1.79759e-10	TRUE	TRUE	0.0407247
nid1	0.078327	0.00538856	1.2651e-47	6.91887e-47	TRUE	0.113047	0.0076517	4.38271e-49	2.26117e-48	TRUE	0.0621646	0.00940191	3.8458e-11	1.79944e-10	TRUE	TRUE	0.0347198
c1qa	0.0906571	0.0053593	9.60428e-64	6.76243e-63	TRUE	0.139965	0.00784731	1.64983e-70	1.08561e-69	TRUE	0.0608946	0.00921154	3.87759e-11	1.81141e-10	TRUE	TRUE	0.0493084
lgmn	0.092496	0.00540806	4.0952e-65	2.95483e-64	TRUE	0.139143	0.00780664	2.06232e-70	1.35398e-69	TRUE	0.0603034	0.00913887	4.20792e-11	1.96257e-10	TRUE	TRUE	0.0466472
igf2r	0.099515	0.00558442	1.75574e-70	1.36844e-69	TRUE	0.134083	0.00783835	4.77926e-65	2.9516e-64	TRUE	0.0604507	0.00916925	4.37586e-11	2.03764e-10	TRUE	TRUE	0.0345683
hrc	0.0366484	0.00596734	8.35805e-10	2.05775e-09	TRUE	0.0930054	0.00852408	1.31474e-27	4.77865e-27	TRUE	0.0678846	0.010314	4.72253e-11	2.19556e-10	TRUE	TRUE	0.056357
cxcl11	0.0996256	0.00534102	5.40582e-77	4.60759e-76	TRUE	0.139185	0.00765713	3.89492e-73	2.64039e-72	TRUE	0.0598977	0.00910594	4.83618e-11	2.24482e-10	TRUE	TRUE	0.0395595
ccl23	0.115642	0.00546022	1.82084e-98	2.00292e-97	TRUE	0.14479	0.00769686	3.86565e-78	2.86727e-77	TRUE	0.0600106	0.00915376	5.60632e-11	2.59816e-10	TRUE	TRUE	0.0291474
preb	0.0386802	0.00540344	8.45139e-13	2.28321e-12	TRUE	0.0856289	0.00777496	4.1295e-28	1.51988e-27	TRUE	0.0608826	0.00933151	6.91788e-11	3.20089e-10	TRUE	TRUE	0.0469487
siglec8	0.112792	0.00613416	8.89314e-75	7.38561e-74	TRUE	0.148591	0.00861415	5.26919e-66	3.30316e-65	TRUE	0.0660515	0.0101314	7.16248e-11	3.30881e-10	TRUE	TRUE	0.0357985
coch	0.0881516	0.00599165	1.05693e-48	5.91354e-48	TRUE	0.119661	0.00841797	1.48505e-45	7.31235e-45	TRUE	0.0649558	0.00999015	8.04311e-11	3.70976e-10	TRUE	TRUE	0.0315097
clgn	0.0687146	0.00597436	1.68448e-30	7.12664e-30	TRUE	0.12061	0.00847013	1.07238e-45	5.30726e-45	TRUE	0.065646	0.0101014	8.22314e-11	3.7868e-10	TRUE	TRUE	0.0518953
stab2	0.0845884	0.0061644	1.25268e-42	6.30669e-42	TRUE	0.125869	0.00854295	8.74898e-49	4.49001e-48	TRUE	0.0660863	0.0101752	8.43554e-11	3.87849e-10	TRUE	TRUE	0.041281
ggt1	0.0844459	0.00573866	9.32389e-49	5.22676e-48	TRUE	0.136359	0.00825799	9.05639e-61	5.33321e-60	TRUE	0.0633766	0.0097695	8.85679e-11	4.06575e-10	TRUE	TRUE	0.0519134
fgfbp1	-0.151312	0.00537874	8.94848e-171	2.34998e-169	TRUE	-0.220742	0.00776028	7.29459e-174	1.4271e-172	TRUE	-0.0597086	0.0092138	9.26739e-11	4.24755e-10	TRUE	TRUE	0.0694299
heph	0.0263204	0.00605785	1.40171e-05	2.89786e-05	TRUE	0.0682522	0.00869351	4.41432e-15	1.20035e-14	TRUE	0.0642054	0.0099409	1.07114e-10	4.90169e-10	TRUE	TRUE	0.0419318
cdh17	0.0110891	0.00545537	0.0420975	0.063203	FALSE	0.0564077	0.00768498	2.23408e-13	5.80939e-13	TRUE	0.0597134	0.00925152	1.09979e-10	5.02489e-10	TRUE	TRUE	0.0453186
erbb4	-0.0518649	0.00559524	2.05706e-20	6.99689e-20	TRUE	-0.00275791	0.00784857	0.7253	0.767422	FALSE	0.0603293	0.00935891	1.16122e-10	5.29728e-10	TRUE	TRUE	0.049107
rgmb	0.0785042	0.00539545	1.02469e-47	5.63581e-47	TRUE	0.127471	0.00769512	3.77493e-61	2.24113e-60	TRUE	0.0599294	0.00930611	1.21102e-10	5.51582e-10	TRUE	TRUE	0.0489672
flt3lg	0.0343227	0.0055918	8.51169e-10	2.0938e-09	TRUE	0.0529598	0.00798997	3.49847e-11	8.52679e-11	TRUE	0.0589411	0.00917155	1.32148e-10	6.00954e-10	TRUE	TRUE	0.0186371
arhgef5	0.0502981	0.00592582	2.27682e-17	6.98624e-17	TRUE	0.103408	0.0084785	4.80649e-34	1.98455e-33	TRUE	0.0651583	0.0101422	1.34252e-10	6.09572e-10	TRUE	TRUE	0.0531099
gdnf	0.0911705	0.00541122	3.05152e-63	2.13314e-62	TRUE	0.126181	0.00788327	3.15212e-57	1.78763e-56	TRUE	0.0604497	0.00941549	1.37768e-10	6.24561e-10	TRUE	TRUE	0.0350101
ptprn2	0.099499	0.00541858	1.10883e-74	9.1825e-74	TRUE	0.159597	0.00775112	4.93171e-93	4.22821e-92	TRUE	0.0584809	0.00912536	1.48658e-10	6.72883e-10	TRUE	TRUE	0.0600984
tmsb10	0.0801251	0.00551513	1.41137e-47	7.70439e-47	TRUE	0.110705	0.00778334	1.21079e-45	5.97201e-45	TRUE	0.0588462	0.00918488	1.50352e-10	6.79498e-10	TRUE	TRUE	0.0305803
pnliprp1	0.058713	0.00581938	7.18114e-24	2.6101e-23	TRUE	0.124626	0.00831791	2.24918e-50	1.18132e-49	TRUE	0.063547	0.00993206	1.59426e-10	7.1939e-10	TRUE	TRUE	0.0659131
klk8	0.0217017	0.00549789	7.93275e-05	0.000156455	FALSE	0.0759128	0.00786131	5.28926e-22	1.70744e-21	TRUE	0.0617654	0.00965861	1.627e-10	7.32685e-10	TRUE	TRUE	0.0542111
ctsz	0.153111	0.00562185	2.24425e-160	5.15117e-159	TRUE	0.173014	0.00791453	1.77737e-104	1.75629e-103	TRUE	0.0581779	0.00909794	1.62875e-10	7.32685e-10	TRUE	TRUE	0.0199033
il17d	0.00453628	0.00582209	0.435901	0.514225	FALSE	0.0186082	0.00820466	0.0233416	0.0351088	FALSE	0.0593513	0.00931178	1.86664e-10	8.38406e-10	TRUE	TRUE	0.014072
cd5l	0.0374038	0.00584907	1.6487e-10	4.17185e-10	TRUE	0.0978281	0.00841018	3.88413e-31	1.50963e-30	TRUE	0.0637805	0.0100216	1.98821e-10	8.91637e-10	TRUE	TRUE	0.0604243
psg1	0.0301085	0.00548439	4.07231e-08	9.44375e-08	TRUE	0.0637642	0.00780592	3.34005e-16	9.36178e-16	TRUE	0.0589304	0.00926334	2.0194e-10	9.04233e-10	TRUE	TRUE	0.0336557
plin1	0.0499521	0.00591274	3.1649e-17	9.66039e-17	TRUE	0.0746846	0.00823547	1.33928e-19	4.12685e-19	TRUE	0.0597682	0.00940287	2.09054e-10	9.34652e-10	TRUE	TRUE	0.0247325
mia	0.0399556	0.00541318	1.63106e-13	4.48543e-13	TRUE	0.0863678	0.00784694	4.43338e-28	1.62967e-27	TRUE	0.0584785	0.00920142	2.10349e-10	9.39001e-10	TRUE	TRUE	0.0464122
serpinb8	0.0966957	0.00544713	5.76331e-70	4.40946e-69	TRUE	0.135033	0.00774101	1.49506e-67	9.47416e-67	TRUE	0.0579457	0.00912742	2.19901e-10	9.80139e-10	TRUE	TRUE	0.0383373
klk15	0.0210006	0.00589771	0.000370719	0.000696741	FALSE	0.0725763	0.00839314	5.82815e-18	1.71954e-17	TRUE	0.0633594	0.0100103	2.49326e-10	1.1096e-09	TRUE	TRUE	0.0515757
ceacam20	0.0548971	0.0058803	1.12381e-20	3.84949e-20	TRUE	0.106581	0.00842387	1.70098e-36	7.29169e-36	TRUE	0.06362	0.0100648	2.63334e-10	1.17015e-09	TRUE	TRUE	0.0516837
s100p	0.0859425	0.00552673	3.36397e-54	2.05146e-53	TRUE	0.116896	0.007719	1.84657e-51	9.82251e-51	TRUE	0.0582442	0.00922508	2.75662e-10	1.22307e-09	TRUE	TRUE	0.0309538
spaca5_spaca5b	0.0190267	0.0058308	0.00110402	0.00200387	FALSE	0.0737326	0.00838105	1.55298e-18	4.65736e-18	TRUE	0.0635514	0.0100724	2.83676e-10	1.25671e-09	TRUE	TRUE	0.0547059
prss2	0.105751	0.00541023	2.74004e-84	2.53562e-83	TRUE	0.165114	0.00763606	2.69252e-102	2.58181e-101	TRUE	0.0569424	0.00902952	2.89119e-10	1.27888e-09	TRUE	TRUE	0.0593634
f10	0.0169124	0.00597325	0.00464055	0.00791991	FALSE	-0.0443608	0.00860822	2.59258e-07	5.52037e-07	TRUE	-0.0634895	0.0100821	3.06943e-10	1.35567e-09	TRUE	FALSE	0.0612731
mvk	0.103962	0.00550554	8.00588e-79	7.00815e-78	TRUE	0.15238	0.007948	4.85331e-81	3.66513e-80	TRUE	0.0586875	0.0093376	3.31474e-10	1.4618e-09	TRUE	TRUE	0.0484177
a1bg	0.0819622	0.00601791	5.03152e-42	2.48171e-41	TRUE	0.107145	0.00842594	7.53541e-37	3.26385e-36	TRUE	0.0657551	0.010471	3.43454e-10	1.51234e-09	TRUE	TRUE	0.0251827
adgrf5	0.0736344	0.00585332	3.91881e-36	1.81323e-35	TRUE	0.111257	0.00831419	1.34147e-40	6.09093e-40	TRUE	0.0646619	0.0103014	3.49555e-10	1.53688e-09	TRUE	TRUE	0.0376224
galnt3	0.0253734	0.00542694	2.95289e-06	6.33384e-06	TRUE	0.0830276	0.00783023	3.48875e-26	1.23419e-25	TRUE	0.0578684	0.00925541	4.08756e-10	1.79446e-09	TRUE	TRUE	0.0576542
susd2	0.00834091	0.00587673	0.155824	0.210876	FALSE	0.0360889	0.00805678	7.53749e-06	1.50719e-05	TRUE	0.0579785	0.00927423	4.10818e-10	1.8008e-09	TRUE	TRUE	0.027748
krt8	0.118684	0.00594116	9.2338e-88	8.97218e-87	TRUE	0.210084	0.00859521	2.85493e-129	3.52632e-128	TRUE	0.0633064	0.0101382	4.31152e-10	1.8871e-09	TRUE	TRUE	0.0913996
bcl2	0.053184	0.00592725	3.18309e-19	1.03673e-18	TRUE	0.0932396	0.00840716	1.81278e-28	6.70592e-28	TRUE	0.0624152	0.0100001	4.39017e-10	1.91864e-09	TRUE	TRUE	0.0400556
pla2g15	0.142578	0.00545186	3.00619e-148	5.76516e-147	TRUE	0.185591	0.00796171	2.62022e-118	2.93767e-117	TRUE	0.055837	0.00902667	6.24494e-10	2.72515e-09	TRUE	TRUE	0.0430125
gpnmb	0.0158524	0.00559058	0.00457948	0.00782484	FALSE	0.0501731	0.00785588	1.74107e-10	4.14981e-10	TRUE	0.0575393	0.00934373	7.44255e-10	3.2429e-09	TRUE	TRUE	0.0343207
sema7a	0.0866745	0.00542417	4.02864e-57	2.59238e-56	TRUE	0.127267	0.00778095	1.13032e-59	6.53745e-59	TRUE	0.0557009	0.00907178	8.33498e-10	3.62634e-09	TRUE	TRUE	0.0405922
mertk	0.0590589	0.00553371	1.61255e-26	6.2013e-26	TRUE	0.0729971	0.00795229	4.82575e-20	1.49809e-19	TRUE	0.05721	0.00932368	8.5488e-10	3.71382e-09	TRUE	TRUE	0.0139382
mfap5	0.0953967	0.00577357	6.34384e-61	4.31056e-60	TRUE	0.115485	0.00819324	7.29085e-45	3.51868e-44	TRUE	0.0569515	0.00931075	9.64573e-10	4.18412e-09	TRUE	TRUE	0.0200884
sez6l	0.0243433	0.00570967	2.02156e-05	4.13244e-05	FALSE	0.0763639	0.00798713	1.3256e-21	4.25095e-21	TRUE	0.058545	0.00957324	9.72319e-10	4.21145e-09	TRUE	TRUE	0.0520206
cblif	0.0414245	0.00547851	4.16543e-14	1.1664e-13	TRUE	0.0757953	0.00775233	1.62266e-22	5.30869e-22	TRUE	0.0560633	0.00917144	9.88755e-10	4.27629e-09	TRUE	TRUE	0.0343707
dscam	0.0290057	0.00596173	1.15285e-06	2.51726e-06	TRUE	0.0797064	0.00845669	4.92305e-21	1.55986e-20	TRUE	0.06105	0.010001	1.04398e-09	4.5053e-09	TRUE	TRUE	0.0507008
wfdc1	0.0541757	0.00592557	6.77097e-20	2.27128e-19	TRUE	0.100578	0.00846412	2.06581e-32	8.20414e-32	TRUE	0.061863	0.0101344	1.0448e-09	4.5053e-09	TRUE	TRUE	0.0464022
cant1	0.126643	0.00552355	7.72346e-115	1.02336e-113	TRUE	0.152842	0.00765239	9.99371e-88	8.18305e-87	TRUE	0.0560444	0.00919267	1.09407e-09	4.71078e-09	TRUE	TRUE	0.0261983
jchain	0.03192	0.00539303	3.29841e-09	7.91347e-09	TRUE	0.0789307	0.00783363	8.28196e-24	2.7942e-23	TRUE	0.0568871	0.0093461	1.16409e-09	5.0049e-09	TRUE	TRUE	0.0470107
kirrel2	0.0133587	0.0054623	0.0144693	0.0232258	FALSE	0.0707781	0.0077768	9.94532e-20	3.07104e-19	TRUE	0.0572407	0.00941135	1.19828e-09	5.14431e-09	TRUE	TRUE	0.0574194
scgb3a1	0.0299592	0.00618102	1.26477e-06	2.75753e-06	TRUE	0.083328	0.00899245	2.19439e-20	6.84867e-20	TRUE	0.0625145	0.0102995	1.29633e-09	5.55708e-09	TRUE	TRUE	0.0533688
egfr	-0.133547	0.00529611	3.80489e-138	6.60193e-137	TRUE	-0.169471	0.00801936	7.26969e-98	6.56073e-97	TRUE	-0.0553138	0.00911679	1.31389e-09	5.62405e-09	TRUE	TRUE	0.0359241
gfra2	0.00668004	0.00542343	0.218076	0.283452	FALSE	0.0479694	0.00775232	6.24607e-10	1.46479e-09	TRUE	0.0561466	0.00925681	1.32892e-09	5.68008e-09	TRUE	TRUE	0.0412894
plb1	-0.047136	0.00594895	2.45049e-15	7.1002e-15	TRUE	-0.074858	0.008578	2.90097e-18	8.62891e-18	TRUE	-0.0626407	0.0103411	1.39851e-09	5.96874e-09	TRUE	TRUE	0.027722
rtbdn	0.0637893	0.00556179	2.35176e-30	9.92097e-30	TRUE	0.106499	0.00776307	1.3391e-42	6.25555e-42	TRUE	0.0559546	0.00925518	1.50154e-09	6.39911e-09	TRUE	TRUE	0.0427097
siae	0.0811036	0.00540123	1.10061e-50	6.29075e-50	TRUE	0.114658	0.00775965	4.24886e-49	2.196e-48	TRUE	0.0554686	0.00920106	1.6707e-09	7.10963e-09	TRUE	TRUE	0.0335548
sftpd	0.0201217	0.00553166	0.000275937	0.000524388	FALSE	0.048218	0.00784253	8.01092e-10	1.86665e-09	TRUE	0.055327	0.00918041	1.6901e-09	7.18169e-09	TRUE	TRUE	0.0280963
notch1	0.0183759	0.00548973	0.00081745	0.00149678	FALSE	0.0602024	0.00773619	7.55332e-15	2.04437e-14	TRUE	0.055905	0.00928617	1.75795e-09	7.45912e-09	TRUE	TRUE	0.0418265
echdc3	0.0879175	0.0059218	1.48134e-49	8.36841e-49	TRUE	0.146118	0.00844362	1.96548e-66	1.23745e-65	TRUE	0.0600161	0.00997297	1.78641e-09	7.56888e-09	TRUE	TRUE	0.0582006
leo1	0.0414696	0.00583735	1.25753e-12	3.37852e-12	TRUE	0.0874263	0.00835753	1.60949e-25	5.61875e-25	TRUE	0.0604444	0.0100485	1.8156e-09	7.68007e-09	TRUE	TRUE	0.0459567
klrf1	0.0624403	0.00608848	1.32117e-24	4.92483e-24	TRUE	0.0961791	0.00866393	1.62322e-28	6.0123e-28	TRUE	0.0611555	0.010167	1.81793e-09	7.68007e-09	TRUE	TRUE	0.0337388
fuom	0.0991083	0.0063282	6.7573e-55	4.1556e-54	TRUE	0.130677	0.00894718	5.74059e-48	2.92549e-47	TRUE	0.0618308	0.0103007	1.96316e-09	8.28166e-09	TRUE	TRUE	0.0315688
vasn	-0.00428303	0.0056207	0.446063	0.523882	FALSE	0.0295564	0.00783833	0.000163327	0.000304995	FALSE	0.0560336	0.00933602	1.96917e-09	8.29498e-09	TRUE	FALSE	0.0338394
cpvl	0.0108012	0.00535861	0.0438469	0.0655119	FALSE	0.0531964	0.00772809	6.04514e-12	1.51258e-11	TRUE	0.0551093	0.00918559	1.99719e-09	8.40088e-09	TRUE	TRUE	0.0423952
il12b	0.109683	0.00558043	3.345e-85	3.14538e-84	TRUE	0.148176	0.00799419	6.03928e-76	4.26259e-75	TRUE	0.0551893	0.00920096	2.01357e-09	8.45758e-09	TRUE	TRUE	0.0384927
il16	0.0886926	0.00564313	2.48413e-55	1.54069e-54	TRUE	0.108484	0.00785077	3.39649e-43	1.61777e-42	TRUE	0.0550396	0.00917881	2.03642e-09	8.54123e-09	TRUE	TRUE	0.0197912
hpgds	-0.0720892	0.00542422	3.95768e-40	1.90373e-39	TRUE	-0.119527	0.00782489	2.57256e-52	1.38358e-51	TRUE	-0.0554426	0.00925174	2.08396e-09	8.72808e-09	TRUE	TRUE	0.0474376
bnip3l	0.0606927	0.00593712	1.85262e-24	6.87074e-24	TRUE	0.105462	0.00852672	5.86064e-35	2.45809e-34	TRUE	0.0608716	0.0101605	2.10807e-09	8.81641e-09	TRUE	TRUE	0.0447695
egln1	0.0887979	0.00546664	5.98002e-59	3.97079e-58	TRUE	0.125149	0.00785136	8.79891e-57	4.96109e-56	TRUE	0.0547125	0.00916878	2.43491e-09	1.01687e-08	TRUE	TRUE	0.0363512
icam3	0.0640002	0.00539072	2.11833e-32	9.16163e-32	TRUE	0.109669	0.00759616	5.7184e-47	2.86904e-46	TRUE	0.0541883	0.00908549	2.47958e-09	1.03405e-08	TRUE	TRUE	0.0456688
cxcl14	0.00758046	0.00553525	0.170863	0.228365	FALSE	0.0288889	0.00828642	0.000491048	0.000888519	FALSE	0.0556174	0.00938183	3.09064e-09	1.28703e-08	TRUE	TRUE	0.0213084
lpo	0.0587001	0.00542645	3.41193e-27	1.3404e-26	TRUE	0.124018	0.00779746	1.57491e-56	8.86269e-56	TRUE	0.0548736	0.00926612	3.21072e-09	1.33513e-08	TRUE	TRUE	0.0653179
pla2g2a	0.10191	0.00544044	1.28038e-77	1.10423e-76	TRUE	0.119414	0.00782172	2.85974e-52	1.5352e-51	TRUE	0.0557864	0.00942078	3.21606e-09	1.33544e-08	TRUE	TRUE	0.017504
pdia3	0.0828267	0.00595136	8.68053e-44	4.48648e-43	TRUE	0.120822	0.00846905	7.31753e-46	3.62765e-45	TRUE	0.0596714	0.0101188	3.73823e-09	1.55006e-08	TRUE	TRUE	0.0379954
syt1	0.0505409	0.00590456	1.22607e-17	3.79004e-17	TRUE	0.0995563	0.00840147	3.02861e-32	1.19951e-31	TRUE	0.058873	0.00999615	3.91089e-09	1.61935e-08	TRUE	TRUE	0.0490153
agxt	0.0828134	0.0054821	2.84944e-51	1.64153e-50	TRUE	0.126982	0.00783633	1.31424e-58	7.55621e-58	TRUE	0.0548809	0.00932864	4.0626e-09	1.67913e-08	TRUE	TRUE	0.0441685
cfh	0.120098	0.00712403	3.14445e-63	2.19284e-62	TRUE	0.13135	0.00962948	4.31451e-42	2.00587e-41	TRUE	0.0613522	0.0104284	4.06679e-09	1.67913e-08	TRUE	TRUE	0.0112522
anxa5	0.062037	0.00543591	4.52892e-30	1.90502e-29	TRUE	0.0936605	0.0078031	4.7256e-33	1.91321e-32	TRUE	0.0546013	0.00928261	4.0869e-09	1.68505e-08	TRUE	TRUE	0.0316235
luzp2	0.0377832	0.00591409	1.71634e-10	4.33548e-10	TRUE	0.0891466	0.00841999	4.23588e-26	1.49306e-25	TRUE	0.0596999	0.0101794	4.54154e-09	1.86986e-08	TRUE	TRUE	0.0513634
robo1	0.0883262	0.00550597	1.50022e-57	9.82729e-57	TRUE	0.123984	0.00787471	1.87415e-55	1.03862e-54	TRUE	0.054568	0.00935308	5.44946e-09	2.2405e-08	TRUE	TRUE	0.0356575
kir2dl2	0.0350496	0.00592759	3.42369e-09	8.20729e-09	TRUE	0.0682336	0.00847206	8.63284e-16	2.39664e-15	TRUE	0.05811	0.00998309	5.91135e-09	2.42699e-08	TRUE	TRUE	0.033184
bmp10	-0.0243512	0.00619877	8.58579e-05	0.000168649	FALSE	0.0294779	0.00855114	0.000567963	0.00102198	FALSE	0.0619087	0.0106466	6.12636e-09	2.51172e-08	TRUE	FALSE	0.053829
ment	-0.11918	0.00597796	1.98383e-87	1.91485e-86	TRUE	-0.165643	0.00874093	4.07505e-79	3.04584e-78	TRUE	-0.060965	0.0105075	6.61335e-09	2.70757e-08	TRUE	TRUE	0.0464634
itgal	0.0270124	0.00601237	7.07598e-06	1.48606e-05	TRUE	0.0632972	0.00860795	2.03868e-13	5.31553e-13	TRUE	0.0590497	0.0101916	6.94132e-09	2.83786e-08	TRUE	TRUE	0.0362848
plin3	0.0542507	0.00543308	2.00913e-23	7.25727e-23	TRUE	0.0919821	0.0076778	6.14805e-33	2.47535e-32	TRUE	0.0532637	0.0092009	7.14006e-09	2.91502e-08	TRUE	TRUE	0.0377314
slc9a3r2	0.0625771	0.00583522	9.53551e-27	3.69628e-26	TRUE	0.111028	0.00837355	6.77116e-40	3.05541e-39	TRUE	0.0582229	0.0100585	7.17212e-09	2.92402e-08	TRUE	TRUE	0.0484511
akr1b10	0.0577705	0.00589546	1.30516e-22	4.62279e-22	TRUE	0.107459	0.00853238	3.53833e-36	1.50793e-35	TRUE	0.0582762	0.0100824	7.54082e-09	3.07004e-08	TRUE	TRUE	0.0496884
ager	0.00841369	0.00559407	0.132588	0.182481	FALSE	0.0654943	0.00799237	2.69503e-16	7.59035e-16	TRUE	0.0540868	0.00935992	7.59559e-09	3.08803e-08	TRUE	TRUE	0.0570806
tspan1	0.0498747	0.00542056	3.89634e-20	1.31153e-19	TRUE	0.0106013	0.00843865	0.209032	0.261402	FALSE	-0.0810779	0.014049	7.94087e-09	3.22391e-08	TRUE	TRUE	0.0392734
mfge8	0.0804067	0.00542627	2.06206e-49	1.16265e-48	TRUE	0.123906	0.00777259	8.57286e-57	4.843e-56	TRUE	0.0532206	0.0092303	8.18966e-09	3.32029e-08	TRUE	TRUE	0.0434988
ptprc	0.0659789	0.00600427	5.36365e-28	2.16552e-27	TRUE	0.102362	0.00842317	8.1008e-34	3.34e-33	TRUE	0.0575622	0.00998965	8.37931e-09	3.39246e-08	TRUE	TRUE	0.036383
ngrn	0.0595274	0.00585727	3.39307e-24	1.24569e-23	TRUE	0.105834	0.00839323	2.89481e-36	1.23549e-35	TRUE	0.0574055	0.00998686	9.10742e-09	3.68213e-08	TRUE	TRUE	0.0463064
gbp1	0.1184	0.00589741	1.22044e-88	1.19382e-87	TRUE	0.154761	0.00841145	9.39425e-75	6.47382e-74	TRUE	0.0571458	0.00995457	9.51633e-09	3.84212e-08	TRUE	TRUE	0.0363616
pnlip	-0.00531959	0.00586985	0.364813	0.441991	FALSE	0.0548683	0.00839444	6.51581e-11	1.57362e-10	TRUE	0.0573117	0.0100065	1.02869e-08	4.14748e-08	TRUE	FALSE	0.0601878
itgb2	0.00566218	0.00560918	0.312772	0.387475	FALSE	0.0400209	0.00786155	3.60594e-07	7.66132e-07	TRUE	0.0538069	0.00946774	1.33215e-08	5.36357e-08	TRUE	TRUE	0.0343588
wfikkn1	-0.0471875	0.00549298	9.29768e-18	2.8925e-17	TRUE	-0.0903366	0.00792737	5.69564e-30	2.15621e-29	TRUE	-0.0549615	0.00968707	1.40815e-08	5.66172e-08	TRUE	TRUE	0.0431491
il18	0.107867	0.00547785	1.69136e-85	1.60597e-84	TRUE	0.128986	0.00786328	5.33162e-60	3.09595e-59	TRUE	0.0536643	0.00945909	1.41132e-08	5.66666e-08	TRUE	TRUE	0.0211197
enpp7	0.0683096	0.00554853	1.06498e-34	4.84307e-34	TRUE	0.100367	0.0081121	5.29438e-35	2.22379e-34	TRUE	0.0531687	0.0093834	1.47085e-08	5.89758e-08	TRUE	TRUE	0.0320578
apoa2	0.0612164	0.00598234	1.65946e-24	6.16221e-24	TRUE	0.109908	0.0086839	1.59694e-36	6.85577e-36	TRUE	0.0572361	0.0101192	1.56085e-08	6.24985e-08	TRUE	TRUE	0.0486919
kiaa0319	0.0550871	0.00599872	4.65106e-20	1.56196e-19	TRUE	0.101683	0.00855138	1.86382e-32	7.42217e-32	TRUE	0.0567994	0.0100442	1.57204e-08	6.28598e-08	TRUE	TRUE	0.0465962
ahnak2	0.0522296	0.00600025	3.47837e-18	1.09379e-17	TRUE	0.0925065	0.00854453	3.29368e-27	1.18532e-26	TRUE	0.0573746	0.0101468	1.57724e-08	6.29816e-08	TRUE	TRUE	0.040277
bcl2l11	0.0321724	0.00538471	2.34372e-09	5.66026e-09	TRUE	0.0624408	0.00773746	7.5079e-16	2.08632e-15	TRUE	0.0527249	0.00932836	1.59678e-08	6.36747e-08	TRUE	TRUE	0.0302684
pla2g1b	-0.013833	0.00557807	0.0131508	0.0212615	FALSE	0.0474068	0.00781017	1.30736e-09	3.02697e-09	TRUE	0.0525272	0.00930275	1.65028e-08	6.56699e-08	TRUE	FALSE	0.0612398
timp2	0.0445955	0.00588847	3.82001e-14	1.07277e-13	TRUE	0.089493	0.00838455	1.69339e-26	6.02715e-26	TRUE	0.0559912	0.00991609	1.65132e-08	6.56699e-08	TRUE	TRUE	0.0448975
fcrlb	0.0834789	0.00538745	7.89998e-54	4.77768e-53	TRUE	0.121454	0.00782274	5.64008e-54	3.07881e-53	TRUE	0.0525776	0.00931995	1.69948e-08	6.74931e-08	TRUE	TRUE	0.0379754
vwf	0.0867433	0.00541777	2.43609e-57	1.58509e-56	TRUE	0.113306	0.00768952	7.69544e-49	3.96329e-48	TRUE	0.0511265	0.0090667	1.72354e-08	6.83555e-08	TRUE	TRUE	0.0265627
bpifb2	0.0973298	0.00653364	7.06509e-50	4.00676e-49	TRUE	0.103652	0.00901228	1.75933e-30	6.74795e-30	TRUE	0.0582528	0.0103458	1.81133e-08	7.17396e-08	TRUE	TRUE	0.00632214
gabarap	0.0310915	0.00586019	1.13733e-07	2.58604e-07	TRUE	0.0731612	0.00838121	2.83985e-18	8.45574e-18	TRUE	0.0565641	0.0100613	1.9038e-08	7.52994e-08	TRUE	TRUE	0.0420698
mep1b	-0.0579266	0.00548988	5.85753e-26	2.23199e-25	TRUE	-0.117334	0.00776313	2.84521e-51	1.50796e-50	TRUE	-0.0517077	0.0092069	1.96631e-08	7.76664e-08	TRUE	TRUE	0.0594071
pcdhb15	0.027412	0.00586609	2.99136e-06	6.40222e-06	TRUE	0.0750604	0.0084234	5.65096e-19	1.71054e-18	TRUE	0.0560158	0.0100142	2.24171e-08	8.84246e-08	TRUE	TRUE	0.0476484
gcg	0.0402114	0.00544418	1.57325e-13	4.33053e-13	TRUE	0.0785104	0.00791645	4.06627e-23	1.34849e-22	TRUE	0.0521788	0.0093379	2.31575e-08	9.12217e-08	TRUE	TRUE	0.0382991
tmprss15	-0.00315954	0.00546279	0.563017	0.632689	FALSE	0.0313743	0.00779445	5.71761e-05	0.000109722	FALSE	0.0521067	0.00932551	2.31951e-08	9.12468e-08	TRUE	FALSE	0.0345339
klk10	0.0278908	0.00543183	2.85285e-07	6.39697e-07	TRUE	0.0625924	0.0077994	1.07956e-15	2.97441e-15	TRUE	0.0512848	0.00919731	2.47762e-08	9.73351e-08	TRUE	TRUE	0.0347016
scgb1a1	0.0382328	0.00569933	2.02214e-11	5.28184e-11	TRUE	0.0715273	0.00807841	9.26525e-19	2.79133e-18	TRUE	0.0519191	0.00932086	2.56226e-08	1.00525e-07	TRUE	TRUE	0.0332944
aifm1	0.0790601	0.0054306	9.1744e-48	5.06503e-47	TRUE	0.117342	0.00779008	6.15933e-51	3.25262e-50	TRUE	0.0510823	0.0092247	3.08847e-08	1.21007e-07	TRUE	TRUE	0.0382816
pcdh1	0.0192568	0.00545282	0.000414095	0.000774271	FALSE	0.0434612	0.00775316	2.10769e-08	4.68286e-08	TRUE	0.0515874	0.00932772	3.21397e-08	1.25755e-07	TRUE	TRUE	0.0242044
cd40	0.0791068	0.00545234	1.86861e-47	1.01623e-46	TRUE	0.10932	0.0077271	3.52396e-45	1.71778e-44	TRUE	0.0508271	0.00920795	3.41471e-08	1.3343e-07	TRUE	TRUE	0.0302134
pcdh17	0.0843982	0.00546167	1.48422e-53	8.92063e-53	TRUE	0.133943	0.00779937	1.52707e-65	9.49129e-65	TRUE	0.0502277	0.00914465	3.9876e-08	1.55607e-07	TRUE	TRUE	0.0495447
dlk1	0.0136012	0.00577043	0.01843	0.0291816	FALSE	0.0260753	0.00787467	0.000930603	0.0016391	FALSE	0.0503999	0.00920741	4.43232e-08	1.7273e-07	TRUE	TRUE	0.0124741
pkd2	0.0678386	0.00598415	1.11129e-29	4.63434e-29	TRUE	0.103902	0.00844971	1.4202e-34	5.90568e-34	TRUE	0.0552541	0.0100974	4.48196e-08	1.74432e-07	TRUE	TRUE	0.0360633
serpina1	0.0800138	0.00585245	2.50432e-42	1.25002e-41	TRUE	0.125613	0.00844909	1.25891e-49	6.55309e-49	TRUE	0.0546804	0.00999614	4.53065e-08	1.76091e-07	TRUE	TRUE	0.045599
ccl17	0.0473302	0.00550483	8.71241e-18	2.71332e-17	TRUE	0.0709799	0.00782894	1.36494e-19	4.20148e-19	TRUE	0.0505239	0.00924801	4.70645e-08	1.82681e-07	TRUE	TRUE	0.0236497
csf2ra	0.0396757	0.00539005	1.89845e-13	5.2109e-13	TRUE	0.0731796	0.00772469	3.06354e-21	9.7598e-21	TRUE	0.0502046	0.00919366	4.77137e-08	1.84954e-07	TRUE	TRUE	0.0335039
cpm	0.0826838	0.00598624	3.40469e-43	1.72904e-42	TRUE	0.0934408	0.00844859	2.45838e-28	9.08261e-28	TRUE	0.0510363	0.00936201	5.02908e-08	1.94685e-07	TRUE	TRUE	0.010757
slit2	0.0301755	0.00541769	2.58427e-08	6.03618e-08	TRUE	0.0696061	0.00780881	5.44297e-19	1.6493e-18	TRUE	0.0501426	0.00924367	5.84815e-08	2.26092e-07	TRUE	TRUE	0.0394306
hla_a	0.0428765	0.00585535	2.53889e-13	6.94916e-13	TRUE	0.0816658	0.00836247	1.85004e-22	6.03906e-22	TRUE	0.0540203	0.00997691	6.18913e-08	2.38958e-07	TRUE	TRUE	0.0387893
ifng	0.0722398	0.00541744	2.19193e-40	1.05786e-39	TRUE	0.108958	0.00778352	2.85925e-44	1.36859e-43	TRUE	0.0501061	0.00925595	6.22385e-08	2.39981e-07	TRUE	TRUE	0.0367178
scarf1	0.0733792	0.00537844	3.42117e-42	1.69604e-41	TRUE	0.107663	0.00760857	3.36757e-45	1.64706e-44	TRUE	0.0492892	0.00910932	6.31141e-08	2.43035e-07	TRUE	TRUE	0.0342838
itm2a	0.0349655	0.00536096	7.09407e-11	1.81079e-10	TRUE	0.0770511	0.00772777	2.38044e-23	7.93933e-23	TRUE	0.0495432	0.00915831	6.35458e-08	2.44375e-07	TRUE	TRUE	0.0420856
apoc1	-0.148802	0.00582291	2.03315e-141	3.70415e-140	TRUE	-0.20268	0.0084304	2.70486e-125	3.19217e-124	TRUE	-0.0550265	0.0101721	6.36456e-08	2.44436e-07	TRUE	TRUE	0.0538788
il15	0.0770599	0.00537975	2.64248e-46	1.41336e-45	TRUE	0.118686	0.007776	3.02981e-52	1.62351e-51	TRUE	0.0493332	0.00913054	6.59081e-08	2.52792e-07	TRUE	TRUE	0.0416266
serpina4	-0.0572902	0.00592579	4.70191e-22	1.64539e-21	TRUE	-0.114261	0.00846074	2.61168e-41	1.19327e-40	TRUE	-0.05491	0.010164	6.62343e-08	2.5371e-07	TRUE	TRUE	0.0569708
clec4a	-0.0645493	0.00537414	4.05341e-33	1.79297e-32	TRUE	-0.100117	0.00779498	1.40391e-37	6.15399e-37	TRUE	-0.0497805	0.00921534	6.63439e-08	2.53796e-07	TRUE	TRUE	0.0355677
mb	0.07813	0.00557675	2.1959e-44	1.14509e-43	TRUE	0.101005	0.00785063	1.05275e-37	4.62163e-37	TRUE	0.0545218	0.010125	7.29332e-08	2.78637e-07	TRUE	TRUE	0.0228748
jam3	0.0730854	0.00592948	9.28435e-35	4.22873e-34	TRUE	0.112526	0.00845167	3.32321e-40	1.50421e-39	TRUE	0.0543628	0.0100993	7.38487e-08	2.81766e-07	TRUE	TRUE	0.039441
fzd8	0.0250109	0.00592297	2.42672e-05	4.94332e-05	FALSE	0.073047	0.00848768	8.33546e-18	2.45433e-17	TRUE	0.0548174	0.0101889	7.49731e-08	2.85682e-07	TRUE	TRUE	0.0480361
pydc1	0.0286048	0.00590809	1.29916e-06	2.83038e-06	TRUE	0.0704802	0.00851028	1.32069e-16	3.7486e-16	TRUE	0.055585	0.0103325	7.51705e-08	2.8606e-07	TRUE	TRUE	0.0418754
lrp1	-0.00824637	0.00558635	0.139915	0.19148	FALSE	0.0234505	0.0078844	0.00294092	0.00493256	FALSE	0.0502743	0.00935144	7.65829e-08	2.91055e-07	TRUE	FALSE	0.0316968
serpind1	0.105671	0.00619398	9.92578e-65	7.07424e-64	TRUE	0.140123	0.00875501	3.60402e-57	2.03995e-56	TRUE	0.0538762	0.0100371	8.03079e-08	3.04815e-07	TRUE	TRUE	0.0344528
ism1	0.0273161	0.00559722	1.06755e-06	2.33627e-06	TRUE	0.0402231	0.00797687	4.64372e-07	9.80902e-07	TRUE	0.0498003	0.0092868	8.2584e-08	3.13046e-07	TRUE	TRUE	0.0129071
dpp6	-0.0176381	0.00573094	0.00208898	0.00371078	FALSE	0.0381335	0.00790216	1.40747e-06	2.92638e-06	TRUE	0.0510031	0.00951157	8.2709e-08	3.13113e-07	TRUE	FALSE	0.0557716
hmcn2	0.00152837	0.00597474	0.798104	0.838973	FALSE	0.0479331	0.00856247	2.20769e-08	4.89758e-08	TRUE	0.0548458	0.0102552	8.95199e-08	3.38457e-07	TRUE	TRUE	0.0464047
mog	0.0495672	0.00573869	6.1777e-18	1.93426e-17	TRUE	0.0788747	0.00795245	4.00988e-23	1.3313e-22	TRUE	0.0491791	0.00920915	9.337e-08	3.52556e-07	TRUE	TRUE	0.0293075
mmp9	0.0917769	0.00548085	1.66257e-62	1.14302e-61	TRUE	0.119787	0.00789583	1.21697e-51	6.48532e-51	TRUE	0.0494843	0.00926992	9.44575e-08	3.56201e-07	TRUE	TRUE	0.0280102
nadk	0.0783784	0.00549909	7.24432e-46	3.84648e-45	TRUE	0.105743	0.0077647	5.20897e-42	2.41401e-41	TRUE	0.048974	0.00917557	9.48325e-08	3.57136e-07	TRUE	TRUE	0.0273648
cgn	0.0224712	0.00589075	0.00013686	0.000265081	FALSE	0.0682186	0.00848019	9.34165e-16	2.58603e-15	TRUE	0.054999	0.0103045	9.49504e-08	3.57136e-07	TRUE	TRUE	0.0457474
tlr1	0.0345912	0.00590978	4.91127e-09	1.17059e-08	TRUE	0.0795772	0.0085168	1.06799e-20	3.36198e-20	TRUE	0.0539521	0.0101243	9.94595e-08	3.73614e-07	TRUE	TRUE	0.044986
slitrk2	0.00582877	0.00558326	0.296511	0.369214	FALSE	0.0441234	0.00803347	4.02145e-08	8.80071e-08	TRUE	0.0496138	0.00931854	1.01989e-07	3.82622e-07	TRUE	TRUE	0.0382946
serpina9	0.0513089	0.00551219	1.43276e-20	4.90199e-20	TRUE	0.081104	0.00785786	6.71136e-25	2.32623e-24	TRUE	0.0493424	0.00927397	1.04084e-07	3.89982e-07	TRUE	TRUE	0.0297951
c5	0.0465159	0.00589819	3.29259e-15	9.48408e-15	TRUE	0.0780042	0.00839918	1.80389e-20	5.6602e-20	TRUE	0.0532477	0.0100164	1.06758e-07	3.99486e-07	TRUE	TRUE	0.0314883
comp	-0.0633946	0.0057948	8.9403e-28	3.57489e-27	TRUE	-0.0450059	0.00791979	1.34803e-08	3.00651e-08	TRUE	0.0496988	0.00936711	1.12921e-07	4.22007e-07	TRUE	TRUE	0.0183886
cdnf	0.0338719	0.00545831	5.55832e-10	1.37894e-09	TRUE	0.065708	0.00776897	2.94961e-17	8.52989e-17	TRUE	0.0497163	0.00937696	1.15231e-07	4.30087e-07	TRUE	TRUE	0.031836
pth1r	0.0337061	0.0053681	3.47965e-10	8.72157e-10	TRUE	0.0671288	0.00771469	3.5782e-18	1.06e-17	TRUE	0.0487199	0.00922711	1.29865e-07	4.84088e-07	TRUE	TRUE	0.0334227
crlf1	0.0423241	0.00568025	9.63474e-14	2.67224e-13	TRUE	0.095014	0.00797368	1.32318e-32	5.29817e-32	TRUE	0.0496644	0.0094166	1.3414e-07	4.99384e-07	TRUE	TRUE	0.0526898
galnt10	0.091209	0.00553773	1.51895e-60	1.02494e-59	TRUE	0.110926	0.00785353	4.89442e-45	2.37392e-44	TRUE	0.0487444	0.00924461	1.35174e-07	5.02592e-07	TRUE	TRUE	0.0197174
tcof1	0.0885208	0.005923	3.4402e-50	1.95863e-49	TRUE	0.128519	0.00840132	2.02056e-52	1.08871e-51	TRUE	0.0522598	0.00994855	1.50593e-07	5.59209e-07	TRUE	TRUE	0.0399978
btd	-0.0232092	0.00588599	8.07446e-05	0.000159034	FALSE	-0.073187	0.0085464	1.20274e-17	3.52007e-17	TRUE	-0.0527697	0.0100671	1.60028e-07	5.93488e-07	TRUE	TRUE	0.0499778
septin3	0.0513045	0.00586959	2.52507e-18	7.99193e-18	TRUE	0.0837903	0.00849177	6.80762e-23	2.24991e-22	TRUE	0.0522971	0.00998344	1.63017e-07	6.03803e-07	TRUE	TRUE	0.0324857
vit	0.0448717	0.00602986	1.04155e-13	2.87783e-13	TRUE	0.0763675	0.00836378	7.67758e-20	2.37581e-19	TRUE	0.0573409	0.0109506	1.64838e-07	6.09774e-07	TRUE	TRUE	0.0314959
apol1	-0.00837402	0.00588261	0.154604	0.209419	FALSE	-0.0397111	0.00856615	3.58586e-06	7.33015e-06	TRUE	-0.0551248	0.0105342	1.67873e-07	6.20214e-07	TRUE	TRUE	0.0313371
slmap	0.0543045	0.00589287	3.45507e-20	1.16569e-19	TRUE	0.0901555	0.00838922	7.74873e-27	2.77148e-26	TRUE	0.0522588	0.00999357	1.71278e-07	6.31994e-07	TRUE	TRUE	0.035851
fcn1	0.106841	0.00590264	1.47655e-72	1.18246e-71	TRUE	0.143696	0.00849454	1.36875e-63	8.27782e-63	TRUE	0.0521269	0.00998714	1.80622e-07	6.65628e-07	TRUE	TRUE	0.0368549
celsr2	0.093973	0.00589426	8.25474e-57	5.28848e-56	TRUE	0.15417	0.00847154	3.53316e-73	2.40074e-72	TRUE	0.0531607	0.0101865	1.81312e-07	6.6733e-07	TRUE	TRUE	0.060197
umod	-0.135442	0.00543273	4.01976e-135	6.77318e-134	TRUE	-0.160174	0.0076999	6.41252e-95	5.64728e-94	TRUE	-0.0487945	0.00935584	1.84402e-07	6.77846e-07	TRUE	TRUE	0.0247322
bola1	0.039163	0.00598643	6.24724e-11	1.59743e-10	TRUE	0.0759944	0.00851562	5.03629e-19	1.52925e-18	TRUE	0.0532235	0.01021	1.87113e-07	6.86945e-07	TRUE	TRUE	0.0368314
vmo1	0.0935554	0.00547172	4.52864e-65	3.24348e-64	TRUE	0.114989	0.00776897	2.97075e-49	1.54363e-48	TRUE	0.0478551	0.00918424	1.89294e-07	6.94077e-07	TRUE	TRUE	0.0214331
ncan	-0.0373622	0.00571276	6.29547e-11	1.60835e-10	TRUE	-0.0612006	0.00815418	6.42729e-14	1.70014e-13	TRUE	-0.050498	0.00969412	1.90735e-07	6.98482e-07	TRUE	TRUE	0.0238384
defb103a_defb103b	0.0179792	0.00592863	0.00242818	0.00427682	FALSE	0.0644957	0.00858479	6.13619e-14	1.62461e-13	TRUE	0.0531256	0.0102006	1.92038e-07	7.01518e-07	TRUE	TRUE	0.0465165
lair2	0.0473937	0.00536746	1.13479e-18	3.63107e-18	TRUE	0.0832403	0.00768819	3.16123e-27	1.13906e-26	TRUE	0.0477803	0.0091746	1.92045e-07	7.01518e-07	TRUE	TRUE	0.0358466
arhgap1	-0.0347183	0.00539885	1.30012e-10	3.29551e-10	TRUE	-0.0736072	0.00783256	6.30476e-21	1.99116e-20	TRUE	-0.0483177	0.00930971	2.11413e-07	7.71301e-07	TRUE	TRUE	0.0388889
mmp8	0.0965152	0.00537888	1.97604e-71	1.54843e-70	TRUE	0.127774	0.00776634	2.3847e-60	1.39867e-59	TRUE	0.047284	0.00911963	2.17314e-07	7.91837e-07	TRUE	TRUE	0.0312591
ca5a	0.12046	0.00558631	6.22692e-102	7.20296e-101	TRUE	0.148603	0.00792179	1.06192e-77	7.81694e-77	TRUE	0.0491925	0.00949223	2.20246e-07	8.01518e-07	TRUE	TRUE	0.0281427
dipk2b	0.0333639	0.00602088	3.04609e-08	7.08648e-08	TRUE	0.0742801	0.00851555	3.00763e-18	8.92794e-18	TRUE	0.0548458	0.0105853	2.21703e-07	8.05814e-07	TRUE	TRUE	0.0409162
bpifb1	0.0013072	0.00558923	0.815082	0.852093	FALSE	0.0465272	0.00814982	1.15581e-08	2.58572e-08	TRUE	0.0488039	0.00942738	2.26888e-07	8.23636e-07	TRUE	TRUE	0.04522
galnt5	-0.0162547	0.00594386	0.00625006	0.0105373	FALSE	0.0177683	0.00835995	0.0335694	0.0492724	FALSE	0.0517232	0.00999176	2.27349e-07	8.24281e-07	TRUE	FALSE	0.034023
hla_dra	0.0524017	0.00540382	3.47579e-22	1.21925e-21	TRUE	0.0780049	0.00776813	1.16745e-23	3.91612e-23	TRUE	0.0476234	0.00920447	2.30414e-07	8.34357e-07	TRUE	TRUE	0.0256032
idi2	0.0322667	0.00543052	2.86871e-09	6.89389e-09	TRUE	0.0635551	0.00782985	5.11449e-16	1.42667e-15	TRUE	0.048606	0.00939625	2.31717e-07	8.38033e-07	TRUE	TRUE	0.0312885
sema4c	0.028719	0.00554391	2.23727e-07	5.03602e-07	TRUE	0.0514239	0.00776388	3.616e-11	8.80589e-11	TRUE	0.0482738	0.00933873	2.36336e-07	8.53678e-07	TRUE	TRUE	0.0227049
adamts4	0.0734391	0.00604743	8.56652e-34	3.85957e-33	TRUE	0.0942984	0.00863926	1.25677e-27	4.57934e-27	TRUE	0.0521568	0.0101035	2.45484e-07	8.85627e-07	TRUE	TRUE	0.0208593
prr4	0.0733545	0.00594824	8.605e-35	3.92544e-34	TRUE	0.134209	0.00849423	9.27391e-56	5.16892e-55	TRUE	0.0519775	0.0100879	2.58702e-07	9.3216e-07	TRUE	TRUE	0.0608542
s100a11	0.0499826	0.00550871	1.26021e-19	4.17445e-19	TRUE	0.0747253	0.00782048	1.40324e-21	4.49007e-21	TRUE	0.0474293	0.00921252	2.64159e-07	9.50645e-07	TRUE	TRUE	0.0247427
dner	-0.112157	0.00562733	1.59425e-87	1.54393e-86	TRUE	-0.146696	0.00795416	3.34602e-75	2.34463e-74	TRUE	-0.0479053	0.00933921	2.92026e-07	1.04964e-06	TRUE	TRUE	0.0345385
tgfbr1	0.0396507	0.00588272	1.63303e-11	4.27314e-11	TRUE	0.0822324	0.00849582	4.32622e-22	1.40747e-21	TRUE	0.0518123	0.0101277	3.1414e-07	1.12773e-06	TRUE	TRUE	0.0425817
zbtb17	0.104468	0.00545675	5.97615e-81	5.36015e-80	TRUE	0.131101	0.00772033	3.98052e-64	2.43254e-63	TRUE	0.0470716	0.00921151	3.2366e-07	1.15968e-06	TRUE	TRUE	0.0266325
ca4	0.0498096	0.00550563	1.60015e-19	5.25866e-19	TRUE	0.0948339	0.00787086	2.69471e-33	1.10015e-32	TRUE	0.0467714	0.00915299	3.23836e-07	1.15968e-06	TRUE	TRUE	0.0450243
mme	0.0682445	0.00550805	4.0036e-35	1.8321e-34	TRUE	0.104876	0.00807688	2.29609e-38	1.01874e-37	TRUE	0.0487565	0.00956245	3.43627e-07	1.22905e-06	TRUE	TRUE	0.0366313
anxa2	0.0549638	0.00607204	1.5572e-19	5.12907e-19	TRUE	0.085057	0.00870594	1.78613e-22	5.83697e-22	TRUE	0.0522011	0.0102731	3.76961e-07	1.34662e-06	TRUE	TRUE	0.0300932
apoa1	-0.093868	0.0059706	2.58935e-55	1.60254e-54	TRUE	-0.137869	0.00857679	1.19335e-57	6.78092e-57	TRUE	-0.0524519	0.0103234	3.77779e-07	1.34789e-06	TRUE	TRUE	0.0440011
tcn1	0.0468537	0.00589434	1.99906e-15	5.80984e-15	TRUE	0.102948	0.00852736	2.13482e-33	8.72791e-33	TRUE	0.0512491	0.0101303	4.23854e-07	1.51043e-06	TRUE	TRUE	0.0560947
unc5d	0.0235579	0.00593701	7.27872e-05	0.000143847	FALSE	0.0723515	0.00859596	4.23099e-17	1.21871e-16	TRUE	0.051461	0.0101957	4.50549e-07	1.6036e-06	TRUE	TRUE	0.0487937
il10	0.0770698	0.00537303	2.0137e-46	1.08301e-45	TRUE	0.110074	0.00773773	1.18523e-45	5.85582e-45	TRUE	0.0471751	0.00936062	4.68434e-07	1.66523e-06	TRUE	TRUE	0.0330046
itga11	-0.141367	0.00550224	3.17742e-143	5.82527e-142	TRUE	-0.168868	0.00780479	2.07151e-102	1.99289e-101	TRUE	-0.046439	0.00921511	4.69123e-07	1.66564e-06	TRUE	TRUE	0.0275011
rarres1	0.0470202	0.00540574	3.63807e-18	1.14278e-17	TRUE	0.0795639	0.00782437	3.22838e-24	1.10067e-23	TRUE	0.0469137	0.00932528	4.90802e-07	1.74049e-06	TRUE	TRUE	0.0325438
cst5	0.0131646	0.00557679	0.018255	0.028936	FALSE	0.0373354	0.00796167	2.76229e-06	5.67047e-06	TRUE	0.0466846	0.00928306	4.95384e-07	1.75461e-06	TRUE	TRUE	0.0241708
cd99l2	0.0866406	0.00573519	2.8214e-51	1.62859e-50	TRUE	0.106267	0.00780313	5.20346e-42	2.41401e-41	TRUE	0.0467363	0.00929812	5.02063e-07	1.77611e-06	TRUE	TRUE	0.0196267
sort1	0.0484957	0.00551193	1.5007e-18	4.78615e-18	TRUE	0.0762899	0.00774936	8.33728e-23	2.74612e-22	TRUE	0.0461224	0.0091862	5.16896e-07	1.82637e-06	TRUE	TRUE	0.0277942
tnfrsf10c	0.060914	0.00543059	4.12627e-29	1.70128e-28	TRUE	0.0866194	0.00776271	8.2297e-29	3.0638e-28	TRUE	0.0459096	0.00917491	5.64653e-07	1.99269e-06	TRUE	TRUE	0.0257054
itgb7	-0.00523443	0.00537855	0.330464	0.405772	FALSE	0.0291406	0.00771972	0.000160669	0.000300609	FALSE	0.0460398	0.00920668	5.73862e-07	2.02274e-06	TRUE	FALSE	0.034375
coro6	0.0068875	0.00592546	0.245107	0.313784	FALSE	0.0525025	0.00849879	6.68433e-10	1.56254e-09	TRUE	0.050929	0.0101866	5.77554e-07	2.0333e-06	TRUE	TRUE	0.045615
gfer	0.0602835	0.00551097	9.06853e-28	3.6212e-27	TRUE	0.0918617	0.00787198	2.43131e-31	9.47495e-31	TRUE	0.0469027	0.00938196	5.78289e-07	2.03343e-06	TRUE	TRUE	0.0315782
rpl14	0.0424102	0.00597156	1.27842e-12	3.43149e-12	TRUE	0.0794427	0.00856926	2.11103e-20	6.59555e-20	TRUE	0.0508248	0.0101707	5.84882e-07	2.05413e-06	TRUE	TRUE	0.0370326
cx3cl1	0.0500958	0.00539713	1.83263e-20	6.24079e-20	TRUE	0.0781361	0.00777369	1.05952e-23	3.55818e-23	TRUE	0.0460784	0.00922315	5.88201e-07	2.06331e-06	TRUE	TRUE	0.0280403
ceacam21	0.0575913	0.00535673	6.94256e-27	2.70556e-26	TRUE	0.0893577	0.00770486	5.57248e-31	2.16008e-30	TRUE	0.0458184	0.00918265	6.07599e-07	2.12879e-06	TRUE	TRUE	0.0317663
cytl1	0.087335	0.00580633	8.25051e-51	4.725e-50	TRUE	0.14715	0.00834797	7.82982e-69	5.01625e-68	TRUE	0.0513366	0.0103098	6.41101e-07	2.24347e-06	TRUE	TRUE	0.0598155
tpsd1	0.0199747	0.00583401	0.000618856	0.0011432	FALSE	0.0563783	0.00838594	1.8468e-11	4.53913e-11	TRUE	0.0499646	0.0100487	6.65262e-07	2.32523e-06	TRUE	TRUE	0.0364035
sod3	-0.04106	0.00595268	5.46656e-12	1.44208e-11	TRUE	-0.0045506	0.00843063	0.589364	0.648056	FALSE	0.0505448	0.0101756	6.82536e-07	2.38275e-06	TRUE	TRUE	0.0365094
fabp2	0.0462054	0.00546607	3.0301e-17	9.25865e-17	TRUE	0.071088	0.00771599	3.5369e-20	1.10033e-19	TRUE	0.0454216	0.00916792	7.28771e-07	2.54111e-06	TRUE	TRUE	0.0248826
cd8a	0.0446513	0.00539131	1.28596e-16	3.8526e-16	TRUE	0.0959035	0.00774223	4.36203e-35	1.84013e-34	TRUE	0.0449404	0.00910033	7.91391e-07	2.75616e-06	TRUE	TRUE	0.0512522
fbp1	0.0629733	0.00568228	1.85195e-28	7.56082e-28	TRUE	0.0764601	0.00785187	2.38406e-22	7.77352e-22	TRUE	0.0456887	0.00925577	7.99934e-07	2.78067e-06	TRUE	TRUE	0.0134868
vegfd	0.00255001	0.00557704	0.647508	0.710917	FALSE	0.054643	0.00785875	3.70301e-12	9.31343e-12	TRUE	0.0460974	0.00933876	8.00338e-07	2.78067e-06	TRUE	TRUE	0.052093
jun	0.0474076	0.00539312	1.6127e-18	5.13774e-18	TRUE	0.0803767	0.00776981	5.27552e-25	1.83073e-24	TRUE	0.0462519	0.00937274	8.06248e-07	2.79787e-06	TRUE	TRUE	0.0329692
cd300lg	-0.00314119	0.0054864	0.566962	0.636141	FALSE	0.030857	0.00774301	6.77262e-05	0.000129457	FALSE	0.0474255	0.00961969	8.25708e-07	2.862e-06	TRUE	FALSE	0.0339982
fcer1a	0.0200525	0.00583947	0.000596231	0.0011035	FALSE	0.0625836	0.00837122	8.09365e-14	2.13511e-13	TRUE	0.0492915	0.0100095	8.50016e-07	2.94275e-06	TRUE	TRUE	0.0425311
ca3	0.0158702	0.00545661	0.00363635	0.00628331	FALSE	0.0356082	0.00769086	3.68501e-06	7.52226e-06	TRUE	0.046019	0.00934986	8.60788e-07	2.97651e-06	TRUE	TRUE	0.0197379
bcl2l15	0.0599584	0.00591565	4.50474e-24	1.64759e-23	TRUE	0.0952771	0.0085447	9.37991e-29	3.48756e-28	TRUE	0.0497336	0.010124	9.03947e-07	3.12204e-06	TRUE	TRUE	0.0353187
gpr15l	0.0460616	0.00594621	9.97802e-15	2.83489e-14	TRUE	0.0682965	0.00848002	8.64252e-16	2.39705e-15	TRUE	0.0508558	0.0103622	9.25428e-07	3.19245e-06	TRUE	TRUE	0.0222348
neo1	0.0188226	0.00593422	0.00151725	0.00272172	FALSE	0.0566756	0.00836824	1.3123e-11	3.23087e-11	TRUE	0.0491374	0.010026	9.58235e-07	3.30172e-06	TRUE	TRUE	0.037853
olr1	0.055174	0.00547704	8.25148e-24	2.9954e-23	TRUE	0.0833717	0.00778909	1.19575e-26	4.26114e-26	TRUE	0.045129	0.00920959	9.61436e-07	3.30884e-06	TRUE	TRUE	0.0281976
brk1	0.0446839	0.00551928	6.01613e-16	1.77321e-15	TRUE	0.0688573	0.00777669	9.26932e-19	2.79133e-18	TRUE	0.0453046	0.00929117	1.08672e-06	3.73561e-06	TRUE	TRUE	0.0241734
adipoq	-0.090619	0.0062664	4.0133e-47	2.17046e-46	TRUE	-0.036864	0.00874339	2.49926e-05	4.88622e-05	FALSE	0.0554568	0.0113809	1.10565e-06	3.79621e-06	TRUE	TRUE	0.053755
tnfsf8	0.0622671	0.00590614	6.57504e-26	2.49886e-25	TRUE	0.0940431	0.00837391	3.80015e-29	1.42201e-28	TRUE	0.0484314	0.00994244	1.11463e-06	3.82251e-06	TRUE	TRUE	0.031776
krt18	0.172343	0.00569566	1.24323e-196	4.26354e-195	TRUE	0.202768	0.00824937	4.4946e-131	5.62307e-130	TRUE	0.045763	0.00943123	1.22549e-06	4.19778e-06	TRUE	TRUE	0.0304248
c1qtnf5	0.0509373	0.00593665	1.02875e-17	3.19023e-17	TRUE	0.0904598	0.00853431	3.74282e-26	1.32246e-25	TRUE	0.0492123	0.0101557	1.26719e-06	4.33552e-06	TRUE	TRUE	0.0395225
ghr	-0.0230797	0.00648396	0.000372566	0.000699761	FALSE	-0.0961667	0.00944699	2.9575e-24	1.0095e-23	TRUE	-0.0492822	0.0102003	1.36176e-06	4.65362e-06	TRUE	TRUE	0.073087
npl	0.130796	0.0064999	4.86432e-89	4.77424e-88	TRUE	0.119586	0.00869594	9.14008e-43	4.30425e-42	TRUE	0.0507566	0.0105162	1.39577e-06	4.76425e-06	TRUE	TRUE	0.0112102
map2	0.0385364	0.00584974	4.59582e-11	1.17722e-10	TRUE	0.0805276	0.00836874	7.46411e-22	2.40153e-21	TRUE	0.0481889	0.00998936	1.41343e-06	4.8189e-06	TRUE	TRUE	0.0419913
timp3	0.0418761	0.00539853	9.11803e-15	2.59815e-14	TRUE	0.0686291	0.00773437	7.80689e-19	2.35825e-18	TRUE	0.0445091	0.00923503	1.44426e-06	4.91824e-06	TRUE	TRUE	0.026753
fdx2	0.0633008	0.00590712	1.04466e-26	4.04407e-26	TRUE	0.0988815	0.00842013	1.0705e-31	4.19425e-31	TRUE	0.0487835	0.0101248	1.45518e-06	4.94966e-06	TRUE	TRUE	0.0355807
ptx3	0.0824949	0.00534705	2.17173e-53	1.29992e-52	TRUE	0.12522	0.00766463	1.54982e-59	8.94598e-59	TRUE	0.0441317	0.0091695	1.49363e-06	5.07452e-06	TRUE	TRUE	0.0427249
ido1	0.0621451	0.00615209	6.36629e-24	2.31682e-23	TRUE	0.0771474	0.00862293	4.10573e-19	1.2506e-18	TRUE	0.049017	0.0101932	1.52549e-06	5.17672e-06	TRUE	TRUE	0.0150023
tyro3	-0.0135079	0.00547833	0.0136832	0.0220612	FALSE	0.0252894	0.00773027	0.00107203	0.00187012	FALSE	0.0444726	0.00925148	1.53761e-06	5.21177e-06	TRUE	FALSE	0.0387973
kit	-0.0985263	0.00553662	2.70284e-70	2.08987e-69	TRUE	-0.115118	0.00792025	1.4229e-47	7.20096e-47	TRUE	-0.0443123	0.00922503	1.56539e-06	5.29977e-06	TRUE	TRUE	0.0165912
fndc1	0.00471547	0.00611648	0.44075	0.518896	FALSE	0.0230308	0.0086635	0.00786042	0.0125965	FALSE	0.0481732	0.010036	1.59348e-06	5.38863e-06	TRUE	TRUE	0.0183154
adgrg2	-0.127	0.00567647	1.63587e-109	2.0466e-108	TRUE	-0.146475	0.00783012	2.68507e-77	1.95674e-76	TRUE	-0.0479925	0.0100103	1.63873e-06	5.53522e-06	TRUE	TRUE	0.0194746
efnb2	0.0293238	0.00589532	6.62084e-07	1.4621e-06	TRUE	0.0701852	0.00848657	1.45539e-16	4.1269e-16	TRUE	0.0486903	0.0101727	1.70618e-06	5.75637e-06	TRUE	TRUE	0.0408615
gnly	0.0464905	0.0054769	2.23937e-17	6.87858e-17	TRUE	0.0681263	0.00776104	1.82229e-18	5.45939e-18	TRUE	0.0439318	0.00919488	1.77858e-06	5.99371e-06	TRUE	TRUE	0.0216358
creld2	0.0829301	0.00545829	7.65206e-52	4.45225e-51	TRUE	0.106253	0.00771376	6.22423e-43	2.94062e-42	TRUE	0.0441048	0.00923284	1.78658e-06	6.01372e-06	TRUE	TRUE	0.0233227
tnn	0.0262813	0.00594896	1.00322e-05	2.09332e-05	TRUE	0.0596898	0.00845245	1.71719e-12	4.37554e-12	TRUE	0.0478988	0.0100305	1.80208e-06	6.05553e-06	TRUE	TRUE	0.0334085
lsp1	0.0885066	0.00553529	3.45621e-57	2.23389e-56	TRUE	0.106092	0.00793144	1.34819e-40	6.11192e-40	TRUE	0.0440202	0.0092187	1.80316e-06	6.05553e-06	TRUE	TRUE	0.0175856
fcrl2	0.0447565	0.00545569	2.47266e-16	7.34742e-16	TRUE	0.0674868	0.00771694	2.43138e-18	7.25432e-18	TRUE	0.0438256	0.00918174	1.8208e-06	6.10775e-06	TRUE	TRUE	0.0227303
ccs	-0.0210236	0.00536325	8.88729e-05	0.000174337	FALSE	-0.0645731	0.00769848	5.34846e-17	1.53604e-16	TRUE	-0.0445991	0.00934965	1.84822e-06	6.18686e-06	TRUE	TRUE	0.0435495
sirpa	0.0495843	0.00539547	4.30676e-20	1.448e-19	TRUE	0.0787443	0.00765586	9.70269e-25	3.35111e-24	TRUE	0.0436452	0.00914979	1.84863e-06	6.18686e-06	TRUE	TRUE	0.0291601
ubqln3	0.00588001	0.00590066	0.319021	0.393712	FALSE	0.0574143	0.00845622	1.16929e-11	2.88609e-11	TRUE	0.0481692	0.0101317	2.00027e-06	6.68667e-06	TRUE	TRUE	0.0515343
hao1	0.0799097	0.00549033	9.59185e-48	5.28549e-47	TRUE	0.109208	0.00794756	9.78016e-43	4.59825e-42	TRUE	0.045449	0.00956116	2.00675e-06	6.70066e-06	TRUE	TRUE	0.0292986
aldh3a1	0.0627005	0.00549071	4.16115e-30	1.75285e-29	TRUE	0.08741	0.00801847	1.4113e-27	5.11683e-27	TRUE	0.0447334	0.00942178	2.06346e-06	6.88213e-06	TRUE	TRUE	0.0247094
c1s	0.0388959	0.00603507	1.18667e-10	3.01056e-10	TRUE	0.0629055	0.00850654	1.49106e-13	3.90165e-13	TRUE	0.0475328	0.0100181	2.09748e-06	6.98762e-06	TRUE	TRUE	0.0240096
npy	0.0209322	0.00551328	0.000147078	0.000284494	FALSE	0.0398056	0.00779995	3.37386e-07	7.17869e-07	TRUE	0.0443349	0.00936315	2.19829e-06	7.31509e-06	TRUE	TRUE	0.0188734
epha1	0.0965384	0.00575081	8.24946e-63	5.69838e-62	TRUE	0.0908269	0.00800752	1.03479e-29	3.90726e-29	TRUE	0.0468625	0.00993512	2.40406e-06	7.99068e-06	TRUE	TRUE	0.00571145
atp6ap2	0.0391642	0.00541818	5.07322e-13	1.37952e-12	TRUE	0.0680348	0.00780727	3.20243e-18	9.49654e-18	TRUE	0.0442832	0.00939024	2.4158e-06	8.01583e-06	TRUE	TRUE	0.0288706
bcat1	0.0555509	0.00592675	7.90547e-21	2.71751e-20	TRUE	0.0783436	0.00841799	1.50244e-20	4.71941e-20	TRUE	0.0470559	0.00997824	2.41712e-06	8.01583e-06	TRUE	TRUE	0.0227927
fabp5	0.0542296	0.00547921	4.83357e-23	1.7267e-22	TRUE	0.0765896	0.00776954	7.32332e-23	2.41487e-22	TRUE	0.0433653	0.00919999	2.44243e-06	8.09054e-06	TRUE	TRUE	0.02236
faslg	-0.042894	0.005457	4.02363e-15	1.15669e-14	TRUE	-0.0482052	0.00815243	3.42421e-09	7.7981e-09	TRUE	-0.0443766	0.00945233	2.6785e-06	8.86248e-06	TRUE	TRUE	0.00531122
vnn2	0.0715217	0.00541812	1.2845e-39	6.12816e-39	TRUE	0.0996432	0.00780092	3.45861e-37	1.50476e-36	TRUE	0.0430819	0.0091912	2.77844e-06	9.18272e-06	TRUE	TRUE	0.0281215
fcgr2a	0.04193	0.00540526	9.09978e-15	2.59549e-14	TRUE	0.0686426	0.00767806	4.28792e-19	1.30337e-18	TRUE	0.0430933	0.00920891	2.88571e-06	9.52645e-06	TRUE	TRUE	0.0267126
clic5	0.0466239	0.00590009	2.90805e-15	8.39303e-15	TRUE	0.0817532	0.00848771	6.83296e-22	2.20333e-21	TRUE	0.047496	0.0101507	2.89391e-06	9.54269e-06	TRUE	TRUE	0.0351293
kctd5	0.0920276	0.00600752	1.29221e-52	7.62506e-52	TRUE	0.120574	0.00860427	2.53782e-44	1.21673e-43	TRUE	0.0471523	0.0101126	3.13304e-06	1.03196e-05	TRUE	TRUE	0.0285462
slamf6	0.0586383	0.00543401	4.5359e-27	1.77479e-26	TRUE	0.0884296	0.00780278	1.16115e-29	4.37871e-29	TRUE	0.0433798	0.00933459	3.37663e-06	1.11094e-05	TRUE	TRUE	0.0297914
il22	0.101436	0.00587799	3.58393e-66	2.63817e-65	TRUE	0.137716	0.00847673	7.78959e-59	4.48748e-58	TRUE	0.0477216	0.010271	3.39374e-06	1.11531e-05	TRUE	TRUE	0.0362801
elavl4	0.0243853	0.00592269	3.85239e-05	7.75532e-05	FALSE	0.0645635	0.00848189	2.87044e-14	7.69056e-14	TRUE	0.0475645	0.0102386	3.40449e-06	1.11758e-05	TRUE	TRUE	0.0401783
aspn	-0.0274552	0.00596304	4.16923e-06	8.86456e-06	TRUE	-0.000337823	0.0083625	0.967777	0.97379	FALSE	0.0470103	0.0101233	3.43478e-06	1.12625e-05	TRUE	TRUE	0.0271174
anpep	0.00523931	0.00543367	0.334942	0.410406	FALSE	0.0454049	0.00770528	3.8721e-09	8.7838e-09	TRUE	0.0432644	0.00932552	3.50706e-06	1.14866e-05	TRUE	TRUE	0.0401655
skap1	0.0620575	0.00552788	3.71839e-29	1.53528e-28	TRUE	0.0923241	0.00796966	6.50307e-31	2.51746e-30	TRUE	0.0426829	0.00920161	3.51934e-06	1.15139e-05	TRUE	TRUE	0.0302666
spint3	0.0154935	0.00583457	0.007927	0.0131142	FALSE	-0.0176141	0.00850112	0.038285	0.0555505	FALSE	-0.0909848	0.0196615	3.71447e-06	1.21386e-05	TRUE	FALSE	0.0331077
txndc5	0.0648236	0.00536634	1.77101e-33	7.93009e-33	TRUE	0.0926921	0.00764472	1.07496e-33	4.41962e-33	TRUE	0.0419121	0.00910602	4.18461e-06	1.36597e-05	TRUE	TRUE	0.0278685
cela2a	0.0301106	0.00590697	3.47851e-07	7.77001e-07	TRUE	0.0876059	0.00839114	1.99338e-25	6.95059e-25	TRUE	0.0457785	0.00995838	4.30292e-06	1.40302e-05	TRUE	TRUE	0.0574953
clec3b	-0.111512	0.00594972	1.36514e-77	1.17386e-76	TRUE	-0.158378	0.00858742	4.38025e-75	3.05465e-74	TRUE	-0.0468803	0.0102085	4.40147e-06	1.43355e-05	TRUE	TRUE	0.0468656
cd164	0.0424624	0.00542041	4.97189e-15	1.42789e-14	TRUE	0.071148	0.00772198	3.51628e-20	1.09508e-19	TRUE	0.0421713	0.00921832	4.78412e-06	1.55644e-05	TRUE	TRUE	0.0286857
olfm4	0.0648786	0.00602541	6.04012e-27	2.36018e-26	TRUE	0.095458	0.00863529	2.74345e-28	1.0123e-27	TRUE	0.0470766	0.0102995	4.87836e-06	1.58533e-05	TRUE	TRUE	0.0305793
dsg2	-0.0122504	0.00545905	0.0248402	0.0385771	FALSE	0.0360866	0.00793478	5.45646e-06	1.10302e-05	TRUE	0.0434774	0.00951761	4.93784e-06	1.60287e-05	TRUE	FALSE	0.0483369
suox	0.0978739	0.00592891	9.40325e-61	6.37453e-60	TRUE	0.129754	0.00853458	8.37059e-52	4.47711e-51	TRUE	0.0460274	0.0100792	4.97617e-06	1.61352e-05	TRUE	TRUE	0.03188
crisp3	0.00311548	0.00598284	0.602557	0.670147	FALSE	-0.0257496	0.00853758	0.00256551	0.00433033	FALSE	-0.0461188	0.0101045	5.03342e-06	1.63027e-05	TRUE	FALSE	0.0288651
lefty2	-0.00818743	0.00547643	0.134922	0.185343	FALSE	0.0103141	0.00795861	0.195004	0.246396	FALSE	0.0437694	0.0096181	5.36313e-06	1.73513e-05	TRUE	FALSE	0.0185016
cox5b	0.0561043	0.00537621	1.98537e-25	7.47721e-25	TRUE	0.0889448	0.00771715	1.2813e-30	4.94046e-30	TRUE	0.0419254	0.0092137	5.37345e-06	1.73654e-05	TRUE	TRUE	0.0328405
egflam	0.0406368	0.00585688	4.10949e-12	1.08605e-11	TRUE	0.0725648	0.00839855	6.18956e-18	1.82432e-17	TRUE	0.0456928	0.0100517	5.49313e-06	1.77325e-05	TRUE	TRUE	0.031928
eppk1	0.0492915	0.00596261	1.47777e-16	4.41815e-16	TRUE	0.0812361	0.00852904	1.91806e-21	6.11724e-21	TRUE	0.0460845	0.0101418	5.53935e-06	1.7862e-05	TRUE	TRUE	0.0319446
flt3	-0.0330447	0.0054416	1.28204e-09	3.14047e-09	TRUE	-0.053529	0.00793651	1.58537e-11	3.89987e-11	TRUE	-0.0423922	0.0093362	5.62692e-06	1.81243e-05	TRUE	TRUE	0.0204843
pi16	-0.0297955	0.00602016	7.51866e-07	1.65434e-06	TRUE	-0.00155108	0.00844298	0.854242	0.876493	FALSE	0.0468247	0.010315	5.65931e-06	1.82085e-05	TRUE	TRUE	0.0282444
slitrk6	0.0312561	0.00546508	1.08573e-08	2.56689e-08	TRUE	0.0627071	0.0077627	7.03683e-16	1.95729e-15	TRUE	0.0419377	0.00925374	5.86251e-06	1.88415e-05	TRUE	TRUE	0.031451
ccl28	0.053723	0.00540308	3.06827e-23	1.10148e-22	TRUE	0.0823035	0.00789677	2.3446e-25	8.15574e-25	TRUE	0.0417395	0.00921285	5.9009e-06	1.8944e-05	TRUE	TRUE	0.0285805
bche	-0.0538053	0.0062308	6.36493e-18	1.98861e-17	TRUE	-0.109613	0.00880182	2.03747e-35	8.62006e-35	TRUE	-0.0472494	0.0104377	6.01027e-06	1.92739e-05	TRUE	TRUE	0.0558078
hsd11b1	-0.0368652	0.00570374	1.04813e-10	2.66605e-10	TRUE	-0.0557527	0.00818876	1.02016e-11	2.52443e-11	TRUE	-0.0416823	0.00920928	6.02648e-06	1.93046e-05	TRUE	TRUE	0.0188876
idua	0.0530241	0.0053809	7.41852e-23	2.64041e-22	TRUE	0.0752159	0.00786818	1.34197e-21	4.29874e-21	TRUE	0.0413407	0.00913742	6.0777e-06	1.94473e-05	TRUE	TRUE	0.0221918
sdhb	0.0245828	0.00586275	2.76618e-05	5.5996e-05	FALSE	0.0674872	0.00839241	9.55635e-16	2.64296e-15	TRUE	0.0460257	0.0101807	6.18118e-06	1.97567e-05	TRUE	TRUE	0.0429044
angptl3	-0.0265059	0.00561324	2.35092e-06	5.05377e-06	TRUE	-0.00991553	0.00768216	0.196818	0.248581	FALSE	0.0449835	0.00997523	6.51774e-06	2.08097e-05	TRUE	TRUE	0.0165904
ceacam1	0.060465	0.00536218	2.1141e-29	8.76616e-29	TRUE	0.103339	0.00782081	1.16063e-39	5.22102e-39	TRUE	0.0413914	0.00922554	7.25839e-06	2.3149e-05	TRUE	TRUE	0.042874
fam171b	0.018277	0.00586336	0.00182902	0.00326892	FALSE	0.0611701	0.00837272	2.89716e-13	7.49355e-13	TRUE	0.0450366	0.0100458	7.38108e-06	2.35146e-05	TRUE	TRUE	0.0428931
sez6	0.0217402	0.00602171	0.000306722	0.00058058	FALSE	0.066815	0.00858057	7.34587e-15	1.99008e-14	TRUE	0.0458374	0.0102472	7.73406e-06	2.46122e-05	TRUE	TRUE	0.0450748
coq7	0.0112428	0.00596389	0.0594282	0.0869645	FALSE	0.0593044	0.00856397	4.55055e-12	1.14254e-11	TRUE	0.0458835	0.0102845	8.16956e-06	2.59698e-05	TRUE	TRUE	0.0480616
sost	0.0261593	0.0056561	3.77019e-06	8.02197e-06	TRUE	0.0246422	0.00810923	0.00237901	0.00402718	FALSE	0.0423561	0.009496	8.20446e-06	2.60523e-05	TRUE	TRUE	0.0015171
aif1l	0.0292152	0.00590637	7.63305e-07	1.678e-06	TRUE	0.0604982	0.00848783	1.07005e-12	2.73854e-12	TRUE	0.0455963	0.0102292	8.32326e-06	2.64008e-05	TRUE	TRUE	0.0312831
adam22	0.0273367	0.00549251	6.50925e-07	1.43855e-06	TRUE	0.0474796	0.00796095	2.51035e-09	5.74386e-09	TRUE	0.0408866	0.00917415	8.34712e-06	2.64477e-05	TRUE	TRUE	0.0201429
adam15	0.0392613	0.00546597	7.0741e-13	1.91645e-12	TRUE	0.0715036	0.00771383	2.0963e-20	6.55657e-20	TRUE	0.0412107	0.0092502	8.41026e-06	2.66164e-05	TRUE	TRUE	0.0322424
gzmb	0.0132208	0.00536695	0.0137718	0.0221917	FALSE	-0.0304009	0.00772392	8.3207e-05	0.000158425	FALSE	-0.0416211	0.0093428	8.41864e-06	2.66164e-05	TRUE	FALSE	0.0436218
notch2	0.00419214	0.00596922	0.482506	0.55812	FALSE	0.0361998	0.00835132	1.46984e-05	2.91468e-05	TRUE	0.0445604	0.0100258	8.83556e-06	2.79043e-05	TRUE	TRUE	0.0320077
gfap	0.032616	0.00598312	5.06063e-08	1.16799e-07	TRUE	0.027983	0.0083457	0.00080129	0.00142685	FALSE	0.0419114	0.00943373	8.90956e-06	2.81075e-05	TRUE	TRUE	0.00463306
urod	0.00233063	0.00592771	0.694195	0.751981	FALSE	-0.0395193	0.00851544	3.4997e-06	7.16406e-06	TRUE	-0.0455479	0.010262	9.08989e-06	2.86454e-05	TRUE	FALSE	0.0418499
gmpr	-0.0139616	0.00537039	0.0093362	0.015341	FALSE	-0.0560696	0.00766994	2.78434e-13	7.21453e-13	TRUE	-0.0418477	0.00943238	9.16532e-06	2.88519e-05	TRUE	TRUE	0.042108
col3a1	0.0826831	0.0058064	9.3881e-46	4.97569e-45	TRUE	0.124536	0.00832176	2.91877e-50	1.53025e-49	TRUE	0.0439829	0.00991627	9.21947e-06	2.89911e-05	TRUE	TRUE	0.0418529
serpina5	-0.0259394	0.00603073	1.70817e-05	3.50655e-05	TRUE	-0.0771674	0.00860102	3.26787e-19	1.00061e-18	TRUE	-0.0453822	0.0102481	9.52817e-06	2.99295e-05	TRUE	TRUE	0.051228
ckmt1a_ckmt1b	0.0334405	0.00539904	5.98959e-10	1.4834e-09	TRUE	0.0615441	0.00774035	1.96698e-15	5.38381e-15	TRUE	0.0413792	0.00935397	9.73032e-06	3.05316e-05	TRUE	TRUE	0.0281036
hmox2	0.0565622	0.00545753	4.2044e-25	1.57733e-24	TRUE	0.0894398	0.00774357	9.69425e-31	3.74288e-30	TRUE	0.0411336	0.00930224	9.81243e-06	3.07561e-05	TRUE	TRUE	0.0328776
hjv	0.0771447	0.00601073	1.56028e-37	7.31225e-37	TRUE	0.0971326	0.00858452	1.4705e-29	5.53097e-29	TRUE	0.0447322	0.0101195	9.88461e-06	3.09491e-05	TRUE	TRUE	0.0199879
add1	-0.00678118	0.0059217	0.252166	0.320849	FALSE	-0.0463416	0.0085218	5.47618e-08	1.19216e-07	TRUE	-0.0450324	0.010209	1.03217e-05	3.2283e-05	TRUE	TRUE	0.0395605
mansc4	0.0226068	0.00603546	0.00018052	0.000346652	FALSE	0.039066	0.00860591	5.68698e-06	1.14723e-05	TRUE	0.0444558	0.0100893	1.05544e-05	3.29755e-05	TRUE	TRUE	0.0164592
gsr	0.0406948	0.00614477	3.63189e-11	9.35245e-11	TRUE	0.0646814	0.00854275	3.91031e-14	1.04096e-13	TRUE	0.0448467	0.0101816	1.06277e-05	3.31688e-05	TRUE	TRUE	0.0239866
pvr	0.102029	0.00529592	5.80747e-82	5.27376e-81	TRUE	0.136096	0.00767803	1.14114e-69	7.42507e-69	TRUE	0.0398359	0.00904768	1.07123e-05	3.33972e-05	TRUE	TRUE	0.0340673
sdc4	-0.0227928	0.00539958	2.44078e-05	4.96849e-05	FALSE	-0.0637185	0.00768613	1.21683e-16	3.46731e-16	TRUE	-0.040328	0.00919125	1.149e-05	3.57833e-05	TRUE	TRUE	0.0409257
vwa1	0.15904	0.00563175	4.62257e-172	1.24767e-170	TRUE	0.176249	0.00807711	4.04883e-104	3.98728e-103	TRUE	0.0398852	0.00909305	1.15594e-05	3.59611e-05	TRUE	TRUE	0.0172089
tpsab1	0.0217034	0.00539857	5.83588e-05	0.000116358	FALSE	0.0392335	0.00774119	4.0596e-07	8.6001e-07	TRUE	0.0402534	0.00918225	1.16935e-05	3.63395e-05	TRUE	TRUE	0.01753
gpc5	-0.0623143	0.00533744	2.17334e-31	9.30292e-31	TRUE	-0.0943357	0.00773413	4.49543e-34	1.85875e-33	TRUE	-0.0402805	0.00920081	1.2015e-05	3.72991e-05	TRUE	TRUE	0.0320214
mybpc1	0.0773911	0.00610485	1.15467e-36	5.37676e-36	TRUE	0.100727	0.00856714	8.99408e-32	3.52863e-31	TRUE	0.0454081	0.0103741	1.20672e-05	3.74212e-05	TRUE	TRUE	0.0233356
grp	0.0233805	0.00599467	9.64798e-05	0.000188751	FALSE	0.0505004	0.00850652	2.97632e-09	6.79404e-09	TRUE	0.0444866	0.0101806	1.24806e-05	3.86621e-05	TRUE	TRUE	0.0271199
entpd2	0.0163554	0.00544674	0.00267869	0.00469819	FALSE	0.0578854	0.00783406	1.55147e-13	4.0561e-13	TRUE	0.040989	0.0093822	1.25281e-05	3.87679e-05	TRUE	TRUE	0.0415301
cemip2	0.029163	0.00594541	9.42387e-07	2.06391e-06	TRUE	0.0610836	0.00862593	1.49412e-12	3.81047e-12	TRUE	0.0451062	0.0103321	1.2716e-05	3.93076e-05	TRUE	TRUE	0.0319206
cpa2	0.0392349	0.00536921	2.82714e-13	7.72364e-13	TRUE	0.0686739	0.00766482	3.59248e-19	1.09885e-18	TRUE	0.0398969	0.00914398	1.28533e-05	3.969e-05	TRUE	TRUE	0.029439
sparcl1	-0.0128933	0.00546065	0.0182293	0.028911	FALSE	0.0166156	0.00768031	0.0305245	0.0450298	FALSE	0.0401213	0.00921796	1.34952e-05	4.16281e-05	TRUE	FALSE	0.0295089
triap1	0.0527498	0.00540215	1.79391e-22	6.34618e-22	TRUE	0.0744546	0.00769985	4.63062e-22	1.49981e-21	TRUE	0.039891	0.0091866	1.41376e-05	4.35637e-05	TRUE	TRUE	0.0217048
plat	0.124537	0.00627059	6.18416e-87	5.91044e-86	TRUE	0.0957418	0.00833902	2.12694e-30	8.1152e-30	TRUE	0.0408614	0.00942468	1.45767e-05	4.48691e-05	TRUE	TRUE	0.028795
leg1	0.036939	0.00611369	1.55514e-09	3.79034e-09	TRUE	0.095303	0.00870595	8.93876e-28	3.26474e-27	TRUE	0.0446339	0.0103057	1.48919e-05	4.57911e-05	TRUE	TRUE	0.058364
s100a3	-0.008998	0.0058475	0.123877	0.171463	FALSE	0.0288828	0.00837642	0.000566111	0.00101991	FALSE	0.0438272	0.0101206	1.49237e-05	4.58404e-05	TRUE	FALSE	0.0378808
tg	-0.0052156	0.00586116	0.373554	0.451643	FALSE	0.0319212	0.00844218	0.000156724	0.000293416	FALSE	0.0449841	0.0104102	1.55685e-05	4.77697e-05	TRUE	FALSE	0.0371368
cd63	0.0338049	0.00541367	4.34279e-10	1.0857e-09	TRUE	0.0571193	0.00774531	1.72507e-13	4.50186e-13	TRUE	0.0399506	0.00924601	1.55845e-05	4.77697e-05	TRUE	TRUE	0.0233144
sema6c	0.00328806	0.00588953	0.576655	0.644535	FALSE	0.0486515	0.00851582	1.1318e-08	2.53395e-08	TRUE	0.0439849	0.0101839	1.57193e-05	4.81322e-05	TRUE	TRUE	0.0453634
cpb1	0.0448924	0.00536443	6.21196e-17	1.88036e-16	TRUE	0.0862421	0.0076568	2.52748e-29	9.4821e-29	TRUE	0.0392427	0.0091159	1.67521e-05	5.12407e-05	TRUE	TRUE	0.0413496
cela3a	0.00254508	0.00540216	0.637558	0.70172	FALSE	0.0477322	0.00765246	4.55195e-10	1.07354e-09	TRUE	0.0393368	0.00917082	1.79658e-05	5.48955e-05	FALSE	TRUE	0.0451871
ptp4a3	0.0721344	0.00599351	3.16961e-33	1.4063e-32	TRUE	0.0950401	0.00865028	5.72261e-28	2.09303e-27	TRUE	0.043794	0.0102462	1.92426e-05	5.87353e-05	FALSE	TRUE	0.0229057
pbxip1	0.0649597	0.0058894	3.40716e-28	1.38327e-27	TRUE	0.0969568	0.00842185	1.54557e-30	5.93588e-30	TRUE	0.0433263	0.0101468	1.96102e-05	5.97947e-05	FALSE	TRUE	0.0319971
sod2	0.0943837	0.00533318	1.50826e-69	1.14494e-68	TRUE	0.139586	0.00769283	7.03929e-73	4.73892e-72	TRUE	0.0400097	0.00937211	1.96835e-05	5.99421e-05	FALSE	TRUE	0.0452021
ccl5	0.0449017	0.00542248	1.30179e-16	3.896e-16	TRUE	0.0686993	0.00767963	4.07521e-19	1.2426e-18	TRUE	0.0390727	0.00915303	1.96997e-05	5.99421e-05	FALSE	TRUE	0.0237976
enpp5	-0.0545312	0.00541552	8.60053e-24	3.11823e-23	TRUE	-0.0708575	0.00797973	7.37127e-19	2.22897e-18	TRUE	-0.0406558	0.00952881	1.98954e-05	6.04744e-05	FALSE	TRUE	0.0163263
fst	0.0769247	0.0055415	1.31026e-43	6.73618e-43	TRUE	0.0792644	0.00782749	4.94693e-24	1.68265e-23	TRUE	0.0399447	0.00936725	2.01033e-05	6.10427e-05	FALSE	TRUE	0.00233977
timd4	0.0597187	0.00557538	1.06752e-26	4.12708e-26	TRUE	0.071659	0.00772176	1.89388e-20	5.9362e-20	TRUE	0.039653	0.00930391	2.03132e-05	6.16161e-05	FALSE	TRUE	0.0119404
st3gal1	0.00336354	0.00551808	0.542167	0.614542	FALSE	0.048522	0.00784475	6.34428e-10	1.48662e-09	TRUE	0.0401056	0.0094258	2.0969e-05	6.35393e-05	FALSE	TRUE	0.0451584
dnmbp	0.0433246	0.00541728	1.33973e-15	3.90923e-15	TRUE	0.0670408	0.00772725	4.4779e-18	1.32519e-17	TRUE	0.039209	0.00921834	2.11108e-05	6.39025e-05	FALSE	TRUE	0.0237162
gpr158	0.0355919	0.00589359	1.58168e-09	3.84537e-09	TRUE	0.0738083	0.00842602	2.17239e-18	6.50156e-18	TRUE	0.0431235	0.0101447	2.13556e-05	6.45764e-05	FALSE	TRUE	0.0382164
pecam1	0.0394846	0.00541875	3.29674e-13	8.99812e-13	TRUE	0.0677871	0.00770169	1.4784e-18	4.43825e-18	TRUE	0.0390816	0.00921156	2.21426e-05	6.68867e-05	FALSE	TRUE	0.0283026
cbs	0.0705545	0.0059522	2.7727e-32	1.1974e-31	TRUE	0.103998	0.00864117	3.36157e-33	1.37049e-32	TRUE	0.0432466	0.0101951	2.22275e-05	6.70737e-05	FALSE	TRUE	0.0334438
il17a	0.0599162	0.00540019	1.61361e-28	6.61559e-28	TRUE	0.0895507	0.00777621	1.43665e-30	5.52483e-30	TRUE	0.03927	0.00926583	2.25934e-05	6.80505e-05	FALSE	TRUE	0.0296345
neb	0.0226876	0.00590693	0.000123064	0.000238836	FALSE	0.0562605	0.00847414	3.27133e-11	7.97987e-11	TRUE	0.0427859	0.0100953	2.25979e-05	6.80505e-05	FALSE	TRUE	0.033573
ca14	-0.0717507	0.0056706	1.48611e-36	6.90911e-36	TRUE	-0.0779092	0.00834355	1.10474e-20	3.47392e-20	TRUE	-0.0400612	0.00946147	2.29986e-05	6.91857e-05	FALSE	TRUE	0.0061585
tnfsf10	-0.0464681	0.00551011	3.58763e-17	1.09393e-16	TRUE	-0.0959417	0.00774572	4.39461e-35	1.8512e-34	TRUE	-0.0392863	0.00930254	2.41463e-05	7.25634e-05	FALSE	TRUE	0.0494736
gpc1	0.0116521	0.00543836	0.0321595	0.0490811	FALSE	0.0420547	0.00777876	6.51964e-08	1.41615e-07	TRUE	0.0396268	0.00939811	2.48759e-05	7.4679e-05	FALSE	TRUE	0.0304026
aldh2	0.0328775	0.0058492	1.92958e-08	4.52876e-08	TRUE	0.0709234	0.00836129	2.41677e-17	7.01681e-17	TRUE	0.042555	0.0101071	2.55632e-05	7.66634e-05	FALSE	TRUE	0.0380459
ctse	-0.00706472	0.00596093	0.235966	0.303281	FALSE	0.0248619	0.00848993	0.00341245	0.00569392	FALSE	0.0426931	0.0101489	2.59897e-05	7.78623e-05	FALSE	FALSE	0.0319267
mcam	-0.0772031	0.00575786	8.13753e-41	3.96008e-40	TRUE	-0.0472385	0.00781393	1.52165e-09	3.51196e-09	TRUE	0.0390746	0.00929267	2.61831e-05	7.83612e-05	FALSE	TRUE	0.0299646
rcc1	0.0510192	0.00585308	3.1225e-18	9.82947e-18	TRUE	0.0855351	0.00836296	1.79987e-24	6.16526e-24	TRUE	0.0418977	0.00998244	2.71047e-05	8.1036e-05	FALSE	TRUE	0.0345159
lonp1	0.0665576	0.00592472	3.52966e-29	1.45942e-28	TRUE	0.101735	0.00848157	5.44974e-33	2.20027e-32	TRUE	0.0423791	0.0101064	2.75713e-05	8.23376e-05	FALSE	TRUE	0.0351778
proc	-0.0491926	0.00563544	2.76554e-18	8.74356e-18	TRUE	-0.09826	0.00765264	1.46995e-37	6.43379e-37	TRUE	-0.0392278	0.00935561	2.75965e-05	8.23376e-05	FALSE	TRUE	0.0490674
c1qtnf6	0.0373306	0.00583887	1.66337e-10	4.2053e-10	TRUE	0.0749474	0.00837143	3.87856e-19	1.18387e-18	TRUE	0.0419695	0.0100199	2.81397e-05	8.38724e-05	FALSE	TRUE	0.0376168
hyou1	0.0992658	0.00542529	3.52774e-74	2.90491e-73	TRUE	0.119599	0.00758843	1.4396e-55	8.00844e-55	TRUE	0.0381462	0.00910842	2.82051e-05	8.39814e-05	FALSE	TRUE	0.0203331
klf4	0.0615125	0.00602389	2.07804e-24	7.68716e-24	TRUE	0.0876603	0.00858601	2.17995e-24	7.44967e-24	TRUE	0.0422889	0.0101492	3.09819e-05	9.21552e-05	FALSE	TRUE	0.0261478
scg3	0.0391376	0.00553635	1.61006e-12	4.3058e-12	TRUE	0.085913	0.00787963	1.37861e-27	5.00453e-27	TRUE	0.0391593	0.00940587	3.1442e-05	9.34284e-05	FALSE	TRUE	0.0467754
dusp29	0.0275167	0.00592138	3.39328e-06	7.24645e-06	TRUE	0.0550403	0.00853475	1.16246e-10	2.78435e-10	TRUE	0.0424872	0.0102122	3.18474e-05	9.4537e-05	FALSE	TRUE	0.0275236
il1rl1	0.0998623	0.00536804	1.34765e-76	1.14531e-75	TRUE	0.137336	0.00760171	2.81006e-72	1.87445e-71	TRUE	0.0407403	0.00979577	3.20414e-05	9.50159e-05	FALSE	TRUE	0.0374733
tlr3	0.00778934	0.00540143	0.149293	0.203169	FALSE	0.031861	0.00768438	3.39678e-05	6.6099e-05	FALSE	0.0381635	0.00920113	3.36587e-05	9.97105e-05	FALSE	TRUE	0.0240717
apod	-0.0714723	0.00616098	5.3835e-31	2.29764e-30	TRUE	-0.0971495	0.00887496	8.94865e-28	3.26474e-27	TRUE	-0.0429326	0.0103661	3.45767e-05	0.000102326	FALSE	TRUE	0.0256772
gimap8	0.041031	0.00595024	5.553e-12	1.46356e-11	TRUE	0.0665918	0.00860045	1.0383e-14	2.79985e-14	TRUE	0.0424583	0.0102567	3.48919e-05	0.000103154	FALSE	TRUE	0.0255608
rbp1	0.024121	0.00590516	4.43338e-05	8.90649e-05	FALSE	0.0645726	0.00850482	3.33286e-14	8.89677e-14	TRUE	0.0419927	0.0101461	3.50056e-05	0.000103385	FALSE	TRUE	0.0404517
scrib	0.0335402	0.00592502	1.53137e-08	3.60578e-08	TRUE	0.0647363	0.00852417	3.28323e-14	8.78038e-14	TRUE	0.0422502	0.010214	3.53573e-05	0.000104318	FALSE	TRUE	0.031196
prtg	-0.0159372	0.00540722	0.00320837	0.00557686	FALSE	0.0168531	0.00768126	0.0282448	0.0418859	FALSE	0.038156	0.00923138	3.58394e-05	0.000105634	FALSE	FALSE	0.0327903
ace2	0.103196	0.00569097	6.96677e-73	5.59453e-72	TRUE	0.119233	0.0081615	4.90925e-48	2.50621e-47	TRUE	0.0408548	0.00988897	3.61457e-05	0.000106429	FALSE	TRUE	0.0160368
crybb2	0.0215125	0.00591493	0.000276654	0.000525372	FALSE	0.0441668	0.00843103	1.64042e-07	3.50831e-07	TRUE	0.0411547	0.00998988	3.80422e-05	0.0001119	FALSE	TRUE	0.0226543
fos	0.0104979	0.00591905	0.0761506	0.109565	FALSE	0.0504217	0.00854256	3.66458e-09	8.33249e-09	TRUE	0.0419398	0.0101857	3.83949e-05	0.000112824	FALSE	TRUE	0.0399238
c9	0.0984085	0.00590442	6.9235e-62	4.72646e-61	TRUE	0.143464	0.00854127	9.96379e-63	5.95173e-62	TRUE	0.0417687	0.0101504	3.88148e-05	0.000113943	FALSE	TRUE	0.0450551
kdr	-0.00591664	0.00542124	0.275118	0.345378	FALSE	-0.0391363	0.00793371	8.17867e-07	1.7078e-06	TRUE	-0.0381183	0.00927065	3.93583e-05	0.000115422	FALSE	TRUE	0.0332197
ptges2	0.0532851	0.00594816	3.64078e-19	1.18183e-18	TRUE	0.08618	0.0085417	7.42e-24	2.50629e-23	TRUE	0.041903	0.0102072	4.04938e-05	0.000118633	FALSE	TRUE	0.032895
cd248	-0.034646	0.00622988	2.71794e-08	6.34331e-08	TRUE	-0.0224042	0.00865794	0.00967112	0.0153464	FALSE	0.0409326	0.00997941	4.11127e-05	0.000120325	FALSE	TRUE	0.0122418
pxn	0.0710553	0.00549008	3.73445e-38	1.75863e-37	TRUE	0.0897514	0.00785686	4.15985e-30	1.57685e-29	TRUE	0.0379826	0.00926642	4.15941e-05	0.000121612	FALSE	TRUE	0.0186961
il34	0.00984946	0.00541048	0.0687075	0.0995935	FALSE	0.0443479	0.00777402	1.18615e-08	2.65155e-08	TRUE	0.0380355	0.00928219	4.18217e-05	0.000122155	FALSE	TRUE	0.0344985
spock1	-0.0700507	0.00555435	2.51189e-36	1.16595e-35	TRUE	-0.113089	0.00767807	8.55394e-49	4.39766e-48	TRUE	-0.0379577	0.00928831	4.38673e-05	0.000127906	FALSE	TRUE	0.0430387
acp1	-0.020571	0.00590944	0.000500733	0.000927932	FALSE	-0.0655178	0.00851619	1.52769e-14	4.10435e-14	TRUE	-0.0415866	0.0101763	4.38785e-05	0.000127906	FALSE	TRUE	0.0449468
fdx1	0.075935	0.00594403	3.37123e-37	1.57486e-36	TRUE	0.101439	0.00843473	3.74801e-33	1.5259e-32	TRUE	0.0412021	0.0100873	4.4272e-05	0.000128862	FALSE	TRUE	0.025504
prss27	0.0429314	0.00541035	2.21586e-15	6.42709e-15	TRUE	0.0818783	0.00770642	2.77617e-26	9.84494e-26	TRUE	0.0376317	0.00921363	4.42951e-05	0.000128862	FALSE	TRUE	0.0389469
akr1c4	0.0318556	0.00541163	4.00959e-09	9.57243e-09	TRUE	0.0599578	0.00773007	9.24405e-15	2.49735e-14	TRUE	0.0380212	0.00931774	4.50333e-05	0.000130869	FALSE	TRUE	0.0281023
mecr	0.0653058	0.00592114	3.44771e-28	1.39779e-27	TRUE	0.100587	0.00847209	2.32989e-32	9.24031e-32	TRUE	0.0412633	0.0101126	4.50747e-05	0.000130869	FALSE	TRUE	0.0352812
fcn2	0.0103563	0.00551114	0.0602387	0.0880179	FALSE	-0.0333304	0.00780462	1.96029e-05	3.85837e-05	FALSE	-0.0377724	0.00926822	4.60172e-05	0.000133473	FALSE	FALSE	0.0436867
rida	0.135213	0.00627473	1.26417e-101	1.43948e-100	TRUE	0.149891	0.00889202	3.79893e-63	2.28327e-62	TRUE	0.0419174	0.0102875	4.62086e-05	0.000133895	FALSE	TRUE	0.0146779
lpcat2	0.0622935	0.00538178	6.95389e-31	2.96354e-30	TRUE	0.0879545	0.00774863	9.43852e-30	3.56852e-29	TRUE	0.0372615	0.00917024	4.84845e-05	0.00014035	FALSE	TRUE	0.025661
nphs1	-0.0602116	0.00587049	1.30539e-24	4.87222e-24	TRUE	-0.0905807	0.0085711	5.22918e-26	1.83651e-25	TRUE	-0.0411381	0.0101377	4.9634e-05	0.000143535	FALSE	TRUE	0.0303691
prune2	0.0265705	0.00590376	6.82095e-06	1.4356e-05	TRUE	0.056668	0.00847057	2.3144e-11	5.6693e-11	TRUE	0.0409839	0.0101096	5.04835e-05	0.000145847	FALSE	TRUE	0.0300975
insl3	-0.00109716	0.00581933	0.850458	0.880357	FALSE	-0.0364416	0.00857033	2.13124e-05	4.17791e-05	FALSE	-0.082539	0.0203763	5.11772e-05	0.000147704	FALSE	TRUE	0.0353444
adamts8	-0.0866729	0.00544854	1.25821e-56	8.04315e-56	TRUE	-0.124224	0.00769359	3.30627e-58	1.88976e-57	TRUE	-0.0369758	0.00915704	5.4027e-05	0.000155775	FALSE	TRUE	0.0375508
ifnlr1	0.0749802	0.00549676	3.55697e-42	1.76037e-41	TRUE	0.0933426	0.00784955	1.77282e-32	7.06945e-32	TRUE	0.0377138	0.0093556	5.56171e-05	0.000160201	FALSE	TRUE	0.0183624
dgcr6	0.0213692	0.00593332	0.000317225	0.000599295	FALSE	0.0546394	0.00850597	1.37286e-10	3.28292e-10	TRUE	0.0410694	0.0102343	6.01101e-05	0.000172972	FALSE	TRUE	0.0332702
psapl1	0.0297821	0.00585286	3.64762e-07	8.14152e-07	TRUE	0.0596838	0.00838926	1.17702e-12	3.00966e-12	TRUE	0.0405836	0.0101227	6.10729e-05	0.00017557	FALSE	TRUE	0.0299017
sell	-0.00281244	0.00588356	0.632645	0.69881	FALSE	-0.0242585	0.00859877	0.00479145	0.00787766	FALSE	-0.0405089	0.0101174	6.24463e-05	0.000179341	FALSE	TRUE	0.0214461
siglec9	0.04339	0.00540274	1.01926e-15	2.9801e-15	TRUE	0.0618581	0.00773496	1.35472e-15	3.71847e-15	TRUE	0.0369811	0.0092491	6.391e-05	0.000183364	FALSE	TRUE	0.0184681
ntrk3	-0.135507	0.00587314	2.91503e-116	3.95224e-115	TRUE	-0.152013	0.00803109	4.40493e-79	3.28398e-78	TRUE	-0.0365293	0.0091566	6.63693e-05	0.000190232	FALSE	TRUE	0.0165059
smtn	0.0254103	0.00585281	1.42288e-05	2.93954e-05	TRUE	0.0562164	0.00839826	2.25375e-11	5.53005e-11	TRUE	0.0400693	0.0100651	6.87803e-05	0.000196949	FALSE	TRUE	0.0308061
nit1	0.00436424	0.00591725	0.460801	0.538155	FALSE	-0.0278691	0.0085556	0.00112696	0.00196008	FALSE	-0.0411586	0.0103427	6.92175e-05	0.000198007	FALSE	FALSE	0.0322333
prg3	0.0281165	0.00584714	1.53279e-06	3.32941e-06	TRUE	0.0679273	0.00829584	2.87108e-16	8.07838e-16	TRUE	0.039656	0.00999065	7.2239e-05	0.000206448	FALSE	TRUE	0.0398108
nudt2	-0.0284041	0.00536021	1.17651e-07	2.67305e-07	TRUE	-0.0628111	0.00772556	4.58134e-16	1.28163e-15	TRUE	-0.0365721	0.00921772	7.27426e-05	0.000207683	FALSE	TRUE	0.0344071
fcer2	0.0887687	0.00565822	3.90187e-55	2.40464e-54	TRUE	0.100248	0.00787481	5.96277e-37	2.58653e-36	TRUE	0.0363656	0.00918456	7.52731e-05	0.000214698	FALSE	TRUE	0.0114793
csf3	0.0842299	0.00553784	6.06825e-52	3.54488e-51	TRUE	0.113393	0.00784365	4.42235e-47	2.22261e-46	TRUE	0.0369879	0.00934315	7.54641e-05	0.000215032	FALSE	TRUE	0.0291636
tnfaip2	0.0574503	0.0059069	2.66718e-22	9.37856e-22	TRUE	0.0824512	0.0083892	1.00087e-22	3.29294e-22	TRUE	0.0395097	0.00999503	7.73639e-05	0.000220138	FALSE	TRUE	0.0250009
ctsh	0.0450957	0.00547852	1.96732e-16	5.86374e-16	TRUE	0.0588743	0.00780999	5.00853e-14	1.3321e-13	TRUE	0.0367051	0.00928596	7.7407e-05	0.000220138	FALSE	TRUE	0.0137787
lrch4	0.0532546	0.00599499	7.14396e-19	2.29853e-18	TRUE	0.0838482	0.0085428	1.14553e-22	3.76037e-22	TRUE	0.0398629	0.0100894	7.80126e-05	0.000221644	FALSE	TRUE	0.0305936
fgfbp2	-0.0536932	0.00591222	1.18149e-19	3.92259e-19	TRUE	-0.102598	0.00838396	2.88587e-34	1.19663e-33	TRUE	-0.0392017	0.00993477	7.9668e-05	0.000226127	FALSE	TRUE	0.0489044
vgf	0.0648936	0.00593193	9.18215e-28	3.66156e-27	TRUE	0.106879	0.00843644	1.3723e-36	5.90881e-36	TRUE	0.0397371	0.0100884	8.20302e-05	0.000232605	FALSE	TRUE	0.0419854
ninj1	0.0309481	0.00541121	1.08575e-08	2.56689e-08	TRUE	0.0566147	0.00780438	4.2208e-13	1.08785e-12	TRUE	0.0368373	0.00935344	8.21925e-05	0.000232839	FALSE	TRUE	0.0256667
prtn3	0.115357	0.00547756	2.31898e-97	2.51294e-96	TRUE	0.13747	0.00774894	9.2243e-70	6.0154e-69	TRUE	0.036228	0.00920242	8.27362e-05	0.000234152	FALSE	TRUE	0.0221127
asah1	0.0811294	0.00592162	1.6891e-42	8.46001e-42	TRUE	0.100108	0.00840017	1.363e-32	5.45015e-32	TRUE	0.0393672	0.0100064	8.36568e-05	0.000236527	FALSE	TRUE	0.0189788
il9	-0.00448023	0.00587808	0.445955	0.523882	FALSE	0.034057	0.00843918	5.47496e-05	0.000105274	FALSE	0.0399336	0.0101521	8.38827e-05	0.000236936	FALSE	FALSE	0.0385372
csf3r	0.0881104	0.00599587	1.3853e-48	7.72114e-48	TRUE	0.109783	0.00860815	4.76665e-37	2.07076e-36	TRUE	0.0399913	0.0101726	8.46754e-05	0.000238944	FALSE	TRUE	0.0216725
tymp	0.046543	0.00541861	9.37869e-18	2.91459e-17	TRUE	0.0740573	0.0076936	7.09346e-22	2.2848e-21	TRUE	0.036162	0.00921833	8.76724e-05	0.000247162	FALSE	TRUE	0.0275143
[truncated: 10,385,069 more chars]
