## Supplementary material for "Metabolomic profiling identifies plasma protein biomarkers of biological aging": Source Data (part 1 of 3)

### Sheet: Source_Data_Index
figure	sheet_name
Figure 2	Figure_2
Figure 3	Figure_3
Figure 4	Figure_4
Figure 5	Figure_5
Extended Data Fig. 1	Extended_Data_Fig_1
Supplementary Fig. 1	Supplementary_Fig_1
Supplementary Fig. 2	Supplementary_Fig_2
Extended Data Fig. 2	Extended_Data_Fig_2
Supplementary Fig. 3	Supplementary_Fig_3
Supplementary Fig. 4	Supplementary_Fig_4
Supplementary Fig. 5	Supplementary_Fig_5
Extended Data Fig. 3	Extended_Data_Fig_3
Extended Data Fig. 4	Extended_Data_Fig_4
Supplementary Fig. 6	Supplementary_Fig_6

### Sheet: Figure_2
figure	panel	source_sheet	source_content	source_status	source_file	disease_label_chr	disease	onset_group	emmean	SE	lower.CL	upper.CL	n_model	disease_label	y_base	y_offset	y_pos	effect	low	high	readout	metric	value	display	p	scaled_value	sig	model	c_index	ci_low	ci_high	n_boot_ok	model_label	contrast	delta_cindex	delta_cindex_low	delta_cindex_high	incident_cases	delta_pp	low_pp	high_pp	group	term	HR	label	n	n_mortality_events	evaluation_group	metScore2_fold	horizon_years	horizon_days	auc	n_cases	n_controls	n_excluded_non_evaluable	auc_method	score_version	comparison	model_a	model_b	cindex_a	cindex_b	delta_ci_low	delta_ci_high	bootstrap_pvalue	rate_group	n_landmark_mortality_events	median_repeat_interval_years	median_landmark_followup_years
Figure 2	a-d	F2_disease_group_scores	Adjusted MetScore2 values by disease-onset group.	figure_source	figure3a_disease_group_metscore2_source.tsv	Alzheimer's disease	Alzheimer	Disease-free	-0.148974	0.00203219	-0.152957	-0.144991	400575	Alzheimer's disease	4	-0.22	3.78
Figure 2	a-d	F2_disease_group_scores	Adjusted MetScore2 values by disease-onset group.	figure_source	figure3a_disease_group_metscore2_source.tsv	Alzheimer's disease	Alzheimer	Youngest-onset 10%	0.0670029	0.0454367	-0.0220517	0.156058	400575	Alzheimer's disease	4	0	4
Figure 2	a-d	F2_disease_group_scores	Adjusted MetScore2 values by disease-onset group.	figure_source	figure3a_disease_group_metscore2_source.tsv	Alzheimer's disease	Alzheimer	Other incident	-0.000750738	0.0152953	-0.030729	0.0292276	400575	Alzheimer's disease	4	0.22	4.22
Figure 2	a-d	F2_disease_group_scores	Adjusted MetScore2 values by disease-onset group.	figure_source	figure3a_disease_group_metscore2_source.tsv	Asthma	Asthma	Disease-free	-0.172191	0.0021541	-0.176413	-0.167969	353000	Asthma	9	-0.22	8.78
Figure 2	a-d	F2_disease_group_scores	Adjusted MetScore2 values by disease-onset group.	figure_source	figure3a_disease_group_metscore2_source.tsv	Asthma	Asthma	Youngest-onset 10%	0.0875528	0.0266045	0.0354087	0.139697	353000	Asthma	9	0	9
Figure 2	a-d	F2_disease_group_scores	Adjusted MetScore2 values by disease-onset group.	figure_source	figure3a_disease_group_metscore2_source.tsv	Asthma	Asthma	Other incident	0.0260069	0.00892849	0.00850732	0.0435065	353000	Asthma	9	0.22	9.22
Figure 2	a-d	F2_disease_group_scores	Adjusted MetScore2 values by disease-onset group.	figure_source	figure3a_disease_group_metscore2_source.tsv	Atrial fibrillation and flutter	AF_flutter	Disease-free	-0.174364	0.00200616	-0.178296	-0.170432	393503	Atrial fibrillation and flutter	10	-0.22	9.78
Figure 2	a-d	F2_disease_group_scores	Adjusted MetScore2 values by disease-onset group.	figure_source	figure3a_disease_group_metscore2_source.tsv	Atrial fibrillation and flutter	AF_flutter	Youngest-onset 10%	0.171212	0.0167646	0.138354	0.20407	393503	Atrial fibrillation and flutter	10	0	10
Figure 2	a-d	F2_disease_group_scores	Adjusted MetScore2 values by disease-onset group.	figure_source	figure3a_disease_group_metscore2_source.tsv	Atrial fibrillation and flutter	AF_flutter	Other incident	0.149756	0.00593723	0.138119	0.161393	393503	Atrial fibrillation and flutter	10	0.22	10.22
Figure 2	a-d	F2_disease_group_scores	Adjusted MetScore2 values by disease-onset group.	figure_source	figure3a_disease_group_metscore2_source.tsv	CKD	CKD	Disease-free	-0.204045	0.00194884	-0.207865	-0.200225	395749	CKD	18	-0.22	17.78
Figure 2	a-d	F2_disease_group_scores	Adjusted MetScore2 values by disease-onset group.	figure_source	figure3a_disease_group_metscore2_source.tsv	CKD	CKD	Youngest-onset 10%	0.710984	0.0190851	0.673578	0.74839	395749	CKD	18	0	18
Figure 2	a-d	F2_disease_group_scores	Adjusted MetScore2 values by disease-onset group.	figure_source	figure3a_disease_group_metscore2_source.tsv	CKD	CKD	Other incident	0.620779	0.00660783	0.607828	0.633731	395749	CKD	18	0.22	18.22
Figure 2	a-d	F2_disease_group_scores	Adjusted MetScore2 values by disease-onset group.	figure_source	figure3a_disease_group_metscore2_source.tsv	COPD	COPD	Disease-free	-0.182808	0.00199812	-0.186724	-0.178892	392679	COPD	14	-0.22	13.78
Figure 2	a-d	F2_disease_group_scores	Adjusted MetScore2 values by disease-onset group.	figure_source	figure3a_disease_group_metscore2_source.tsv	COPD	COPD	Youngest-onset 10%	0.561967	0.0219098	0.519024	0.604909	392679	COPD	14	0	14
Figure 2	a-d	F2_disease_group_scores	Adjusted MetScore2 values by disease-onset group.	figure_source	figure3a_disease_group_metscore2_source.tsv	COPD	COPD	Other incident	0.395271	0.00751025	0.380552	0.409991	392679	COPD	14	0.22	14.22
Figure 2	a-d	F2_disease_group_scores	Adjusted MetScore2 values by disease-onset group.	figure_source	figure3a_disease_group_metscore2_source.tsv	Cataract	Cataract	Disease-free	-0.177027	0.00214252	-0.181226	-0.172827	389591	Cataract	6	-0.22	5.78
Figure 2	a-d	F2_disease_group_scores	Adjusted MetScore2 values by disease-onset group.	figure_source	figure3a_disease_group_metscore2_source.tsv	Cataract	Cataract	Youngest-onset 10%	0.0355411	0.0124985	0.0110443	0.0600378	389591	Cataract	6	0	6
Figure 2	a-d	F2_disease_group_scores	Adjusted MetScore2 values by disease-onset group.	figure_source	figure3a_disease_group_metscore2_source.tsv	Cataract	Cataract	Other incident	-0.0654182	0.0044698	-0.0741788	-0.0566575	389591	Cataract	6	0.22	6.22
Figure 2	a-d	F2_disease_group_scores	Adjusted MetScore2 values by disease-onset group.	figure_source	figure3a_disease_group_metscore2_source.tsv	Diseases of oral cavity	Diseases_oral_cavity	Disease-free	-0.160403	0.00208552	-0.16449	-0.156315	384241	Diseases of oral cavity	8	-0.22	7.78
Figure 2	a-d	F2_disease_group_scores	Adjusted MetScore2 values by disease-onset group.	figure_source	figure3a_disease_group_metscore2_source.tsv	Diseases of oral cavity	Diseases_oral_cavity	Youngest-onset 10%	0.0607339	0.0217202	0.018163	0.103305	384241	Diseases of oral cavity	8	0	8
Figure 2	a-d	F2_disease_group_scores	Adjusted MetScore2 values by disease-onset group.	figure_source	figure3a_disease_group_metscore2_source.tsv	Diseases of oral cavity	Diseases_oral_cavity	Other incident	-0.0186262	0.00730653	-0.0329468	-0.0043056	384241	Diseases of oral cavity	8	0.22	8.22
Figure 2	a-d	F2_disease_group_scores	Adjusted MetScore2 values by disease-onset group.	figure_source	figure3a_disease_group_metscore2_source.tsv	Fibrosis and cirrhosis of liver	Fibrosis_cirrhosis_liver	Disease-free	-0.155192	0.00200034	-0.159113	-0.151272	400025	Fibrosis and cirrhosis of liver	19	-0.22	18.78
Figure 2	a-d	F2_disease_group_scores	Adjusted MetScore2 values by disease-onset group.	figure_source	figure3a_disease_group_metscore2_source.tsv	Fibrosis and cirrhosis of liver	Fibrosis_cirrhosis_liver	Youngest-onset 10%	1.57635	0.0649585	1.44903	1.70366	400025	Fibrosis and cirrhosis of liver	19	0	19
Figure 2	a-d	F2_disease_group_scores	Adjusted MetScore2 values by disease-onset group.	figure_source	figure3a_disease_group_metscore2_source.tsv	Fibrosis and cirrhosis of liver	Fibrosis_cirrhosis_liver	Other incident	1.28	0.0217375	1.23739	1.3226	400025	Fibrosis and cirrhosis of liver	19	0.22	19.22
Figure 2	a-d	F2_disease_group_scores	Adjusted MetScore2 values by disease-onset group.	figure_source	figure3a_disease_group_metscore2_source.tsv	Gastro-oesophageal reflux disease	GERD	Disease-free	-0.178939	0.00214689	-0.183147	-0.174731	370137	Gastro-oesophageal reflux disease	5	-0.22	4.78
Figure 2	a-d	F2_disease_group_scores	Adjusted MetScore2 values by disease-onset group.	figure_source	figure3a_disease_group_metscore2_source.tsv	Gastro-oesophageal reflux disease	GERD	Youngest-onset 10%	0.00436783	0.0151293	-0.0252851	0.0340208	370137	Gastro-oesophageal reflux disease	5	0	5
Figure 2	a-d	F2_disease_group_scores	Adjusted MetScore2 values by disease-onset group.	figure_source	figure3a_disease_group_metscore2_source.tsv	Gastro-oesophageal reflux disease	GERD	Other incident	-0.0702496	0.00516681	-0.0803764	-0.0601228	370137	Gastro-oesophageal reflux disease	5	0.22	5.22
Figure 2	a-d	F2_disease_group_scores	Adjusted MetScore2 values by disease-onset group.	figure_source	figure3a_disease_group_metscore2_source.tsv	Hearing loss	Sensorineural_hearing_loss	Disease-free	-0.148972	0.00203682	-0.152964	-0.14498	397202	Hearing loss	1	-0.22	0.78
Figure 2	a-d	F2_disease_group_scores	Adjusted MetScore2 values by disease-onset group.	figure_source	figure3a_disease_group_metscore2_source.tsv	Hearing loss	Sensorineural_hearing_loss	Youngest-onset 10%	-0.023324	0.0453847	-0.112277	0.0656287	397202	Hearing loss	1	0	1
Figure 2	a-d	F2_disease_group_scores	Adjusted MetScore2 values by disease-onset group.	figure_source	figure3a_disease_group_metscore2_source.tsv	Hearing loss	Sensorineural_hearing_loss	Other incident	-0.104449	0.0152177	-0.134275	-0.0746223	397202	Hearing loss	1	0.22	1.22
Figure 2	a-d	F2_disease_group_scores	Adjusted MetScore2 values by disease-onset group.	figure_source	figure3a_disease_group_metscore2_source.tsv	Hyperlipidemia	Hyperlipidemia	Disease-free	-0.243253	0.00199373	-0.24716	-0.239345	339576	Hyperlipidemia	7	-0.22	6.78
Figure 2	a-d	F2_disease_group_scores	Adjusted MetScore2 values by disease-onset group.	figure_source	figure3a_disease_group_metscore2_source.tsv	Hyperlipidemia	Hyperlipidemia	Youngest-onset 10%	0.0323658	0.0125094	0.00784773	0.0568839	339576	Hyperlipidemia	7	0	7
Figure 2	a-d	F2_disease_group_scores	Adjusted MetScore2 values by disease-onset group.	figure_source	figure3a_disease_group_metscore2_source.tsv	Hyperlipidemia	Hyperlipidemia	Other incident	-0.105099	0.00444687	-0.113815	-0.0963836	339576	Hyperlipidemia	7	0.22	7.22
Figure 2	a-d	F2_disease_group_scores	Adjusted MetScore2 values by disease-onset group.	figure_source	figure3a_disease_group_metscore2_source.tsv	Hypertension	Hypertension	Disease-free	-0.314764	0.00198101	-0.318646	-0.310881	290492	Hypertension	11	-0.22	10.78
Figure 2	a-d	F2_disease_group_scores	Adjusted MetScore2 values by disease-onset group.	figure_source	figure3a_disease_group_metscore2_source.tsv	Hypertension	Hypertension	Youngest-onset 10%	0.00963978	0.0102071	-0.0103659	0.0296455	290492	Hypertension	11	0	11
Figure 2	a-d	F2_disease_group_scores	Adjusted MetScore2 values by disease-onset group.	figure_source	figure3a_disease_group_metscore2_source.tsv	Hypertension	Hypertension	Other incident	-0.0847401	0.00371408	-0.0920196	-0.0774606	290492	Hypertension	11	0.22	11.22
Figure 2	a-d	F2_disease_group_scores	Adjusted MetScore2 values by disease-onset group.	figure_source	figure3a_disease_group_metscore2_source.tsv	Hypertensive heart disease	Hypertensive_heart_disease	Disease-free	-0.148501	0.00202425	-0.152469	-0.144534	400497	Hypertensive heart disease	16	-0.22	15.78
Figure 2	a-d	F2_disease_group_scores	Adjusted MetScore2 values by disease-onset group.	figure_source	figure3a_disease_group_metscore2_source.tsv	Hypertensive heart disease	Hypertensive_heart_disease	Youngest-onset 10%	0.679187	0.0982056	0.486707	0.871667	400497	Hypertensive heart disease	16	0	16
Figure 2	a-d	F2_disease_group_scores	Adjusted MetScore2 values by disease-onset group.	figure_source	figure3a_disease_group_metscore2_source.tsv	Hypertensive heart disease	Hypertensive_heart_disease	Other incident	0.618228	0.032945	0.553657	0.682799	400497	Hypertensive heart disease	16	0.22	16.22
Figure 2	a-d	F2_disease_group_scores	Adjusted MetScore2 values by disease-onset group.	figure_source	figure3a_disease_group_metscore2_source.tsv	Ischemic heart disease	IHD	Disease-free	-0.199854	0.00192813	-0.203633	-0.196075	378812	Ischemic heart disease	13	-0.22	12.78
Figure 2	a-d	F2_disease_group_scores	Adjusted MetScore2 values by disease-onset group.	figure_source	figure3a_disease_group_metscore2_source.tsv	Ischemic heart disease	IHD	Youngest-onset 10%	0.168533	0.0151972	0.138747	0.198319	378812	Ischemic heart disease	13	0	13
Figure 2	a-d	F2_disease_group_scores	Adjusted MetScore2 values by disease-onset group.	figure_source	figure3a_disease_group_metscore2_source.tsv	Ischemic heart disease	IHD	Other incident	0.121926	0.00537849	0.111384	0.132467	378812	Ischemic heart disease	13	0.22	13.22
Figure 2	a-d	F2_disease_group_scores	Adjusted MetScore2 values by disease-onset group.	figure_source	figure3a_disease_group_metscore2_source.tsv	Osteoporosis	Osteoporosis	Disease-free	-0.1617	0.00210293	-0.165822	-0.157578	392035	Osteoporosis	12	-0.22	11.78
Figure 2	a-d	F2_disease_group_scores	Adjusted MetScore2 values by disease-onset group.	figure_source	figure3a_disease_group_metscore2_source.tsv	Osteoporosis	Osteoporosis	Youngest-onset 10%	0.165677	0.0237218	0.119183	0.212171	392035	Osteoporosis	12	0	12
Figure 2	a-d	F2_disease_group_scores	Adjusted MetScore2 values by disease-onset group.	figure_source	figure3a_disease_group_metscore2_source.tsv	Osteoporosis	Osteoporosis	Other incident	-0.0306079	0.00797659	-0.0462418	-0.014974	392035	Osteoporosis	12	0.22	12.22
Figure 2	a-d	F2_disease_group_scores	Adjusted MetScore2 values by disease-onset group.	figure_source	figure3a_disease_group_metscore2_source.tsv	Parkinson's disease	Parkinson	Disease-free	-0.148468	0.0020292	-0.152445	-0.144491	399824	Parkinson's disease	3	-0.22	2.78
Figure 2	a-d	F2_disease_group_scores	Adjusted MetScore2 values by disease-onset group.	figure_source	figure3a_disease_group_metscore2_source.tsv	Parkinson's disease	Parkinson	Youngest-onset 10%	-0.0503335	0.0507826	-0.149866	0.0491988	399824	Parkinson's disease	3	0	3
Figure 2	a-d	F2_disease_group_scores	Adjusted MetScore2 values by disease-onset group.	figure_source	figure3a_disease_group_metscore2_source.tsv	Parkinson's disease	Parkinson	Other incident	-0.0561264	0.0170769	-0.0895966	-0.0226563	399824	Parkinson's disease	3	0.22	3.22
Figure 2	a-d	F2_disease_group_scores	Adjusted MetScore2 values by disease-onset group.	figure_source	figure3a_disease_group_metscore2_source.tsv	Polyarthritis	Polyarthritis	Disease-free	-0.169494	0.0020989	-0.173608	-0.16538	389352	Polyarthritis	2	-0.22	1.78
Figure 2	a-d	F2_disease_group_scores	Adjusted MetScore2 values by disease-onset group.	figure_source	figure3a_disease_group_metscore2_source.tsv	Polyarthritis	Polyarthritis	Youngest-onset 10%	0.0800734	0.0172691	0.0462265	0.11392	389352	Polyarthritis	2	0	2
Figure 2	a-d	F2_disease_group_scores	Adjusted MetScore2 values by disease-onset group.	figure_source	figure3a_disease_group_metscore2_source.tsv	Polyarthritis	Polyarthritis	Other incident	-0.0242802	0.00588425	-0.0358132	-0.0127473	389352	Polyarthritis	2	0.22	2.22
Figure 2	a-d	F2_disease_group_scores	Adjusted MetScore2 values by disease-onset group.	figure_source	figure3a_disease_group_metscore2_source.tsv	Stroke	Stroke	Disease-free	-0.163925	0.0020096	-0.167864	-0.159986	394159	Stroke	15	-0.22	14.78
Figure 2	a-d	F2_disease_group_scores	Adjusted MetScore2 values by disease-onset group.	figure_source	figure3a_disease_group_metscore2_source.tsv	Stroke	Stroke	Youngest-onset 10%	0.262405	0.0272784	0.20894	0.31587	394159	Stroke	15	0	15
Figure 2	a-d	F2_disease_group_scores	Adjusted MetScore2 values by disease-onset group.	figure_source	figure3a_disease_group_metscore2_source.tsv	Stroke	Stroke	Other incident	0.137111	0.00927817	0.118926	0.155296	394159	Stroke	15	0.22	15.22
Figure 2	a-d	F2_disease_group_scores	Adjusted MetScore2 values by disease-onset group.	figure_source	figure3a_disease_group_metscore2_source.tsv	Type 2 diabetes	T2D	Disease-free	-0.226276	0.00182312	-0.22985	-0.222703	381461	Type 2 diabetes	17	-0.22	16.78
Figure 2	a-d	F2_disease_group_scores	Adjusted MetScore2 values by disease-onset group.	figure_source	figure3a_disease_group_metscore2_source.tsv	Type 2 diabetes	T2D	Youngest-onset 10%	0.57005	0.0184602	0.533868	0.606231	381461	Type 2 diabetes	17	0	17
Figure 2	a-d	F2_disease_group_scores	Adjusted MetScore2 values by disease-onset group.	figure_source	figure3a_disease_group_metscore2_source.tsv	Type 2 diabetes	T2D	Other incident	0.371305	0.0063208	0.358916	0.383693	381461	Type 2 diabetes	17	0.22	17.22
Figure 2	a-d	F2_disease_signal	Disease signal summary for MetScore2 case-control comparisons.	figure_source	figure3a_disease_signal_source.tsv		AF_flutter							Atrial fibrillation and flutter				0.345576	0.312794	0.378359	Earlier-onset enrichment
Figure 2	a-d	F2_disease_signal	Disease signal summary for MetScore2 case-control comparisons.	figure_source	figure3a_disease_signal_source.tsv		Alzheimer							Alzheimer's disease				0.215977	0.126921	0.305032	Earlier-onset enrichment
Figure 2	a-d	F2_disease_signal	Disease signal summary for MetScore2 case-control comparisons.	figure_source	figure3a_disease_signal_source.tsv		Asthma							Asthma				0.259744	0.207569	0.311919	Earlier-onset enrichment
Figure 2	a-d	F2_disease_signal	Disease signal summary for MetScore2 case-control comparisons.	figure_source	figure3a_disease_signal_source.tsv		Cataract							Cataract				0.212568	0.188029	0.237106	Earlier-onset enrichment
Figure 2	a-d	F2_disease_signal	Disease signal summary for MetScore2 case-control comparisons.	figure_source	figure3a_disease_signal_source.tsv		CKD							CKD				0.915029	0.877601	0.952458	Earlier-onset enrichment
Figure 2	a-d	F2_disease_signal	Disease signal summary for MetScore2 case-control comparisons.	figure_source	figure3a_disease_signal_source.tsv		COPD							COPD				0.744775	0.701835	0.787715	Earlier-onset enrichment
Figure 2	a-d	F2_disease_signal	Disease signal summary for MetScore2 case-control comparisons.	figure_source	figure3a_disease_signal_source.tsv		Diseases_oral_cavity							Diseases of oral cavity				0.221137	0.178535	0.263738	Earlier-onset enrichment
Figure 2	a-d	F2_disease_signal	Disease signal summary for MetScore2 case-control comparisons.	figure_source	figure3a_disease_signal_source.tsv		Fibrosis_cirrhosis_liver							Fibrosis and cirrhosis of liver				1.73154	1.60423	1.85885	Earlier-onset enrichment
Figure 2	a-d	F2_disease_signal	Disease signal summary for MetScore2 case-control comparisons.	figure_source	figure3a_disease_signal_source.tsv		GERD							Gastro-oesophageal reflux disease				0.183307	0.15362	0.212994	Earlier-onset enrichment
Figure 2	a-d	F2_disease_signal	Disease signal summary for MetScore2 case-control comparisons.	figure_source	figure3a_disease_signal_source.tsv		Hyperlipidemia							Hyperlipidemia				0.275618	0.251149	0.300087	Earlier-onset enrichment
Figure 2	a-d	F2_disease_signal	Disease signal summary for MetScore2 case-control comparisons.	figure_source	figure3a_disease_signal_source.tsv		Hypertension							Hypertension				0.324403	0.304427	0.344379	Earlier-onset enrichment
Figure 2	a-d	F2_disease_signal	Disease signal summary for MetScore2 case-control comparisons.	figure_source	figure3a_disease_signal_source.tsv		Hypertensive_heart_disease							Hypertensive heart disease				0.827688	0.635223	1.02015	Earlier-onset enrichment
Figure 2	a-d	F2_disease_signal	Disease signal summary for MetScore2 case-control comparisons.	figure_source	figure3a_disease_signal_source.tsv		IHD							Ischemic heart disease				0.368387	0.33868	0.398094	Earlier-onset enrichment
Figure 2	a-d	F2_disease_signal	Disease signal summary for MetScore2 case-control comparisons.	figure_source	figure3a_disease_signal_source.tsv		Osteoporosis							Osteoporosis				0.327377	0.280772	0.373981	Earlier-onset enrichment
Figure 2	a-d	F2_disease_signal	Disease signal summary for MetScore2 case-control comparisons.	figure_source	figure3a_disease_signal_source.tsv		Parkinson							Parkinson's disease				0.0981348	-0.00137979	0.197649	Earlier-onset enrichment
Figure 2	a-d	F2_disease_signal	Disease signal summary for MetScore2 case-control comparisons.	figure_source	figure3a_disease_signal_source.tsv		Polyarthritis							Polyarthritis				0.249567	0.215655	0.283479	Earlier-onset enrichment
Figure 2	a-d	F2_disease_signal	Disease signal summary for MetScore2 case-control comparisons.	figure_source	figure3a_disease_signal_source.tsv		Sensorineural_hearing_loss							Hearing loss				0.125648	0.0366918	0.214605	Earlier-onset enrichment
Figure 2	a-d	F2_disease_signal	Disease signal summary for MetScore2 case-control comparisons.	figure_source	figure3a_disease_signal_source.tsv		Stroke							Stroke				0.42633	0.372892	0.479767	Earlier-onset enrichment
Figure 2	a-d	F2_disease_signal	Disease signal summary for MetScore2 case-control comparisons.	figure_source	figure3a_disease_signal_source.tsv		T2D							Type 2 diabetes				0.796326	0.760178	0.832474	Earlier-onset enrichment
Figure 2	a-d	F2_disease_signal	Disease signal summary for MetScore2 case-control comparisons.	figure_source	figure3a_disease_signal_source.tsv		AF_flutter							Atrial fibrillation and flutter				0.147539	0.137911	0.157167	Incident disease risk
Figure 2	a-d	F2_disease_signal	Disease signal summary for MetScore2 case-control comparisons.	figure_source	figure3a_disease_signal_source.tsv		Alzheimer							Alzheimer's disease				0.114484	0.0874406	0.141527	Incident disease risk
Figure 2	a-d	F2_disease_signal	Disease signal summary for MetScore2 case-control comparisons.	figure_source	figure3a_disease_signal_source.tsv		Asthma							Asthma				0.0278614	0.00987708	0.0458457	Incident disease risk
Figure 2	a-d	F2_disease_signal	Disease signal summary for MetScore2 case-control comparisons.	figure_source	figure3a_disease_signal_source.tsv		Cataract							Cataract				0.100106	0.091786	0.108426	Incident disease risk
Figure 2	a-d	F2_disease_signal	Disease signal summary for MetScore2 case-control comparisons.	figure_source	figure3a_disease_signal_source.tsv		CKD							CKD				0.402841	0.393943	0.41174	Incident disease risk
Figure 2	a-d	F2_disease_signal	Disease signal summary for MetScore2 case-control comparisons.	figure_source	figure3a_disease_signal_source.tsv		COPD							COPD				0.16172	0.150596	0.172845	Incident disease risk
Figure 2	a-d	F2_disease_signal	Disease signal summary for MetScore2 case-control comparisons.	figure_source	figure3a_disease_signal_source.tsv		Diseases_oral_cavity							Diseases of oral cavity				0.0733227	0.0586375	0.088008	Incident disease risk
Figure 2	a-d	F2_disease_signal	Disease signal summary for MetScore2 case-control comparisons.	figure_source	figure3a_disease_signal_source.tsv		Fibrosis_cirrhosis_liver							Fibrosis and cirrhosis of liver				0.513435	0.49093	0.53594	Incident disease risk
Figure 2	a-d	F2_disease_signal	Disease signal summary for MetScore2 case-control comparisons.	figure_source	figure3a_disease_signal_source.tsv		GERD							Gastro-oesophageal reflux disease				0.0147191	0.00400931	0.0254289	Incident disease risk
Figure 2	a-d	F2_disease_signal	Disease signal summary for MetScore2 case-control comparisons.	figure_source	figure3a_disease_signal_source.tsv		Hyperlipidemia							Hyperlipidemia				0.0812577	0.0718043	0.0907112	Incident disease risk
Figure 2	a-d	F2_disease_signal	Disease signal summary for MetScore2 case-control comparisons.	figure_source	figure3a_disease_signal_source.tsv		Hypertension							Hypertension				0.162974	0.154264	0.171684	Incident disease risk
Figure 2	a-d	F2_disease_signal	Disease signal summary for MetScore2 case-control comparisons.	figure_source	figure3a_disease_signal_source.tsv		Hypertensive_heart_disease							Hypertensive heart disease				0.232534	0.188228	0.27684	Incident disease risk
Figure 2	a-d	F2_disease_signal	Disease signal summary for MetScore2 case-control comparisons.	figure_source	figure3a_disease_signal_source.tsv		IHD							Ischemic heart disease				0.146476	0.137088	0.155865	Incident disease risk
Figure 2	a-d	F2_disease_signal	Disease signal summary for MetScore2 case-control comparisons.	figure_source	figure3a_disease_signal_source.tsv		Osteoporosis							Osteoporosis				0.163396	0.14819	0.178602	Incident disease risk
Figure 2	a-d	F2_disease_signal	Disease signal summary for MetScore2 case-control comparisons.	figure_source	figure3a_disease_signal_source.tsv		Parkinson							Parkinson's disease				0.0614798	0.0297324	0.0932272	Incident disease risk
Figure 2	a-d	F2_disease_signal	Disease signal summary for MetScore2 case-control comparisons.	figure_source	figure3a_disease_signal_source.tsv		Polyarthritis							Polyarthritis				0.00428056	-0.00762891	0.01619	Incident disease risk
Figure 2	a-d	F2_disease_signal	Disease signal summary for MetScore2 case-control comparisons.	figure_source	figure3a_disease_signal_source.tsv		Sensorineural_hearing_loss							Hearing loss				-0.0350119	-0.067269	-0.00275487	Incident disease risk
Figure 2	a-d	F2_disease_signal	Disease signal summary for MetScore2 case-control comparisons.	figure_source	figure3a_disease_signal_source.tsv		Stroke							Stroke				0.172788	0.157541	0.188035	Incident disease risk
Figure 2	a-d	F2_disease_signal	Disease signal summary for MetScore2 case-control comparisons.	figure_source	figure3a_disease_signal_source.tsv		T2D							Type 2 diabetes				0.27515	0.264699	0.2856	Incident disease risk
Figure 2	a-d	F2_disease_heatmap	Disease heatmap source values.	figure_source	figure3a_summary_heatmap_source.tsv		Fibrosis_cirrhosis_liver							Fibrosis and cirrhosis of liver								Earlier-onset signal	1.73154	1.73	3.04694e-156	3.22061	****
Figure 2	a-d	F2_disease_heatmap	Disease heatmap source values.	figure_source	figure3a_summary_heatmap_source.tsv		CKD							CKD								Earlier-onset signal	0.915029	0.92	0	1.16027	****
Figure 2	a-d	F2_disease_heatmap	Disease heatmap source values.	figure_source	figure3a_summary_heatmap_source.tsv		T2D							Type 2 diabetes								Earlier-onset signal	0.796326	0.8	0	0.860738	****
Figure 2	a-d	F2_disease_heatmap	Disease heatmap source values.	figure_source	figure3a_summary_heatmap_source.tsv		Hypertensive_heart_disease							Hypertensive heart disease								Earlier-onset signal	0.827688	0.83	5.2495e-17	0.939875	****
Figure 2	a-d	F2_disease_heatmap	Disease heatmap source values.	figure_source	figure3a_summary_heatmap_source.tsv		Stroke							Stroke								Earlier-onset signal	0.42633	0.43	6.34292e-55	-0.0728943	****
Figure 2	a-d	F2_disease_heatmap	Disease heatmap source values.	figure_source	figure3a_summary_heatmap_source.tsv		COPD							COPD								Earlier-onset signal	0.744775	0.74	9.18081e-253	0.730657	****
Figure 2	a-d	F2_disease_heatmap	Disease heatmap source values.	figure_source	figure3a_summary_heatmap_source.tsv		Osteoporosis							Osteoporosis								Earlier-onset signal	0.327377	0.33	6.08381e-43	-0.322587	****
Figure 2	a-d	F2_disease_heatmap	Disease heatmap source values.	figure_source	figure3a_summary_heatmap_source.tsv		IHD							Ischemic heart disease								Earlier-onset signal	0.368387	0.37	3.25146e-130	-0.219104	****
Figure 2	a-d	F2_disease_heatmap	Disease heatmap source values.	figure_source	figure3a_summary_heatmap_source.tsv		Hypertension							Hypertension								Earlier-onset signal	0.324403	0.32	9.11704e-222	-0.33009	****
Figure 2	a-d	F2_disease_heatmap	Disease heatmap source values.	figure_source	figure3a_summary_heatmap_source.tsv		AF_flutter							Atrial fibrillation and flutter								Earlier-onset signal	0.345576	0.35	1.3032e-94	-0.276663	****
Figure 2	a-d	F2_disease_heatmap	Disease heatmap source values.	figure_source	figure3a_summary_heatmap_source.tsv		Hyperlipidemia							Hyperlipidemia								Earlier-onset signal	0.275618	0.28	9.3303e-108	-0.453192	****
Figure 2	a-d	F2_disease_heatmap	Disease heatmap source values.	figure_source	figure3a_summary_heatmap_source.tsv		Asthma							Asthma								Earlier-onset signal	0.259744	0.26	2.587e-22	-0.493249	****
Figure 2	a-d	F2_disease_heatmap	Disease heatmap source values.	figure_source	figure3a_summary_heatmap_source.tsv		Diseases_oral_cavity							Diseases of oral cavity								Earlier-onset signal	0.221137	0.22	3.91029e-24	-0.590669	****
Figure 2	a-d	F2_disease_heatmap	Disease heatmap source values.	figure_source	figure3a_summary_heatmap_source.tsv		Alzheimer							Alzheimer's disease								Earlier-onset signal	0.215977	0.22	3.00174e-06	-0.603689	****
Figure 2	a-d	F2_disease_heatmap	Disease heatmap source values.	figure_source	figure3a_summary_heatmap_source.tsv		Cataract							Cataract								Earlier-onset signal	0.212568	0.21	1.87218e-64	-0.612291	****
Figure 2	a-d	F2_disease_heatmap	Disease heatmap source values.	figure_source	figure3a_summary_heatmap_source.tsv		GERD							Gastro-oesophageal reflux disease								Earlier-onset signal	0.183307	0.18	1.56301e-33	-0.686127	****
Figure 2	a-d	F2_disease_heatmap	Disease heatmap source values.	figure_source	figure3a_summary_heatmap_source.tsv		Polyarthritis							Polyarthritis								Earlier-onset signal	0.249567	0.25	5.62082e-47	-0.518928	****
Figure 2	a-d	F2_disease_heatmap	Disease heatmap source values.	figure_source	figure3a_summary_heatmap_source.tsv		Parkinson							Parkinson's disease								Earlier-onset signal	0.0981348	0.1	0.0798879	-0.901046	ns
Figure 2	a-d	F2_disease_heatmap	Disease heatmap source values.	figure_source	figure3a_summary_heatmap_source.tsv		Sensorineural_hearing_loss							Hearing loss								Earlier-onset signal	0.125648	0.13	0.00844917	-0.83162	**
Figure 2	a-d	F2_disease_heatmap	Disease heatmap source values.	figure_source	figure3a_summary_heatmap_source.tsv		Fibrosis_cirrhosis_liver							Fibrosis and cirrhosis of liver								Incident disease HR	0.513435	1.67	0	2.69389	****
Figure 2	a-d	F2_disease_heatmap	Disease heatmap source values.	figure_source	figure3a_summary_heatmap_source.tsv		CKD							CKD								Incident disease HR	0.402841	1.5	0	1.87752	****
Figure 2	a-d	F2_disease_heatmap	Disease heatmap source values.	figure_source	figure3a_summary_heatmap_source.tsv		T2D							Type 2 diabetes								Incident disease HR	0.27515	1.32	0	0.934943	****
Figure 2	a-d	F2_disease_heatmap	Disease heatmap source values.	figure_source	figure3a_summary_heatmap_source.tsv		Hypertensive_heart_disease							Hypertensive heart disease								Incident disease HR	0.232534	1.26	1.02547e-24	0.620371	****
Figure 2	a-d	F2_disease_heatmap	Disease heatmap source values.	figure_source	figure3a_summary_heatmap_source.tsv		Stroke							Stroke								Incident disease HR	0.172788	1.19	4.3858e-109	0.179343	****
Figure 2	a-d	F2_disease_heatmap	Disease heatmap source values.	figure_source	figure3a_summary_heatmap_source.tsv		COPD							COPD								Incident disease HR	0.16172	1.18	2.83411e-178	0.0976463	****
Figure 2	a-d	F2_disease_heatmap	Disease heatmap source values.	figure_source	figure3a_summary_heatmap_source.tsv		Osteoporosis							Osteoporosis								Incident disease HR	0.163396	1.18	2.88324e-98	0.110015	****
Figure 2	a-d	F2_disease_heatmap	Disease heatmap source values.	figure_source	figure3a_summary_heatmap_source.tsv		IHD							Ischemic heart disease								Incident disease HR	0.146476	1.16	4.99691e-205	-0.0148814	****
Figure 2	a-d	F2_disease_heatmap	Disease heatmap source values.	figure_source	figure3a_summary_heatmap_source.tsv		Hypertension							Hypertension								Incident disease HR	0.162974	1.18	4.84826e-294	0.106902	****
Figure 2	a-d	F2_disease_heatmap	Disease heatmap source values.	figure_source	figure3a_summary_heatmap_source.tsv		AF_flutter							Atrial fibrillation and flutter								Incident disease HR	0.147539	1.16	7.12252e-198	-0.00703677	****
Figure 2	a-d	F2_disease_heatmap	Disease heatmap source values.	figure_source	figure3a_summary_heatmap_source.tsv		Hyperlipidemia							Hyperlipidemia								Incident disease HR	0.0812577	1.08	1.61258e-63	-0.496303	****
Figure 2	a-d	F2_disease_heatmap	Disease heatmap source values.	figure_source	figure3a_summary_heatmap_source.tsv		Asthma							Asthma								Incident disease HR	0.0278614	1.03	0.00259954	-0.890457	**
Figure 2	a-d	F2_disease_heatmap	Disease heatmap source values.	figure_source	figure3a_summary_heatmap_source.tsv		Diseases_oral_cavity							Diseases of oral cavity								Incident disease HR	0.0733227	1.08	1.58517e-22	-0.554877	****
Figure 2	a-d	F2_disease_heatmap	Disease heatmap source values.	figure_source	figure3a_summary_heatmap_source.tsv		Alzheimer							Alzheimer's disease								Incident disease HR	0.114484	1.12	1.26478e-16	-0.251041	****
Figure 2	a-d	F2_disease_heatmap	Disease heatmap source values.	figure_source	figure3a_summary_heatmap_source.tsv		Cataract							Cataract								Incident disease HR	0.100106	1.11	1.00068e-122	-0.357173	****
Figure 2	a-d	F2_disease_heatmap	Disease heatmap source values.	figure_source	figure3a_summary_heatmap_source.tsv		GERD							Gastro-oesophageal reflux disease								Incident disease HR	0.0147191	1.01	0.00745908	-0.987469	**
Figure 2	a-d	F2_disease_heatmap	Disease heatmap source values.	figure_source	figure3a_summary_heatmap_source.tsv		Polyarthritis							Polyarthritis								Incident disease HR	0.00428056	1	0.481146	-1.06452	ns
Figure 2	a-d	F2_disease_heatmap	Disease heatmap source values.	figure_source	figure3a_summary_heatmap_source.tsv		Parkinson							Parkinson's disease								Incident disease HR	0.0614798	1.06	0.000164661	-0.642297	***
Figure 2	a-d	F2_disease_heatmap	Disease heatmap source values.	figure_source	figure3a_summary_heatmap_source.tsv		Sensorineural_hearing_loss							Hearing loss								Incident disease HR	-0.0350119	0.97	0.0342933	-1.35457	*
Figure 2	a-d	F2_disease_heatmap	Disease heatmap source values.	figure_source	figure3a_summary_heatmap_source.tsv		Fibrosis_cirrhosis_liver							Fibrosis and cirrhosis of liver								Delta C-index	0.0572467	0.057	0	3.4596	****
Figure 2	a-d	F2_disease_heatmap	Disease heatmap source values.	figure_source	figure3a_summary_heatmap_source.tsv		CKD							CKD								Delta C-index	0.0321192	0.032	0	1.63623	****
Figure 2	a-d	F2_disease_heatmap	Disease heatmap source values.	figure_source	figure3a_summary_heatmap_source.tsv		T2D							Type 2 diabetes								Delta C-index	0.0196685	0.02	0	0.732751	****
Figure 2	a-d	F2_disease_heatmap	Disease heatmap source values.	figure_source	figure3a_summary_heatmap_source.tsv		Hypertensive_heart_disease							Hypertensive heart disease								Delta C-index	0.0103943	0.01	0	0.0597703	****
Figure 2	a-d	F2_disease_heatmap	Disease heatmap source values.	figure_source	figure3a_summary_heatmap_source.tsv		Stroke							Stroke								Delta C-index	0.00845103	0.008	0	-0.0812423	****
Figure 2	a-d	F2_disease_heatmap	Disease heatmap source values.	figure_source	figure3a_summary_heatmap_source.tsv		COPD							COPD								Delta C-index	0.00814042	0.008	0	-0.103782	****
Figure 2	a-d	F2_disease_heatmap	Disease heatmap source values.	figure_source	figure3a_summary_heatmap_source.tsv		Osteoporosis							Osteoporosis								Delta C-index	0.00582777	0.006	0	-0.271598	****
Figure 2	a-d	F2_disease_heatmap	Disease heatmap source values.	figure_source	figure3a_summary_heatmap_source.tsv		IHD							Ischemic heart disease								Delta C-index	0.00692192	0.007	0	-0.192202	****
Figure 2	a-d	F2_disease_heatmap	Disease heatmap source values.	figure_source	figure3a_summary_heatmap_source.tsv		Hypertension							Hypertension								Delta C-index	0.00572624	0.006	0	-0.278966	****
Figure 2	a-d	F2_disease_heatmap	Disease heatmap source values.	figure_source	figure3a_summary_heatmap_source.tsv		AF_flutter							Atrial fibrillation and flutter								Delta C-index	0.00536928	0.005	0	-0.304869	****
Figure 2	a-d	F2_disease_heatmap	Disease heatmap source values.	figure_source	figure3a_summary_heatmap_source.tsv		Hyperlipidemia							Hyperlipidemia								Delta C-index	0.00260379	0.003	0	-0.505545	****
Figure 2	a-d	F2_disease_heatmap	Disease heatmap source values.	figure_source	figure3a_summary_heatmap_source.tsv		Asthma							Asthma								Delta C-index	0.00534899	0.005	0	-0.306341	****
Figure 2	a-d	F2_disease_heatmap	Disease heatmap source values.	figure_source	figure3a_summary_heatmap_source.tsv		Diseases_oral_cavity							Diseases of oral cavity								Delta C-index	0.0042845	0.004	0	-0.383586	****
Figure 2	a-d	F2_disease_heatmap	Disease heatmap source values.	figure_source	figure3a_summary_heatmap_source.tsv		Alzheimer							Alzheimer's disease								Delta C-index	0.00212616	0.002	0	-0.540205	****
Figure 2	a-d	F2_disease_heatmap	Disease heatmap source values.	figure_source	figure3a_summary_heatmap_source.tsv		Cataract							Cataract								Delta C-index	0.00258429	0.003	0	-0.506961	****
Figure 2	a-d	F2_disease_heatmap	Disease heatmap source values.	figure_source	figure3a_summary_heatmap_source.tsv		GERD							Gastro-oesophageal reflux disease								Delta C-index	0.00241164	0.002	0	-0.519489	****
Figure 2	a-d	F2_disease_heatmap	Disease heatmap source values.	figure_source	figure3a_summary_heatmap_source.tsv		Polyarthritis							Polyarthritis								Delta C-index	0.000976119	0.001	0	-0.623657	****
Figure 2	a-d	F2_disease_heatmap	Disease heatmap source values.	figure_source	figure3a_summary_heatmap_source.tsv		Parkinson							Parkinson's disease								Delta C-index	0.00143891	0.001	0	-0.590075	****
Figure 2	a-d	F2_disease_heatmap	Disease heatmap source values.	figure_source	figure3a_summary_heatmap_source.tsv		Sensorineural_hearing_loss							Hearing loss								Delta C-index	0.000201917	0	0.5	-0.679837	ns
Figure 2	time-AUC	F2_time_auc_overall	Time-dependent AUC values for MetScore2, MetScore1, and chronological age.	derived_from_supplementary_data	metScore_versions_mortality_time_auc_overall.tsv																							MetScore2																				overall	0	0.999	365	0.784646	783	399764	47	timeROC_cumulative_dynamic
Figure 2	time-AUC	F2_time_auc_overall	Time-dependent AUC values for MetScore2, MetScore1, and chronological age.	derived_from_supplementary_data	metScore_versions_mortality_time_auc_overall.tsv																							MetScore2																				overall	0	1.999	730	0.758064	2012	398485	97	timeROC_cumulative_dynamic
Figure 2	time-AUC	F2_time_auc_overall	Time-dependent AUC values for MetScore2, MetScore1, and chronological age.	derived_from_supplementary_data	metScore_versions_mortality_time_auc_overall.tsv																							MetScore2																				overall	0	3.001	1096	0.742341	3537	396856	201	timeROC_cumulative_dynamic
Figure 2	time-AUC	F2_time_auc_overall	Time-dependent AUC values for MetScore2, MetScore1, and chronological age.	derived_from_supplementary_data	metScore_versions_mortality_time_auc_overall.tsv																							MetScore2																				overall	0	4	1461	0.72727	5230	395026	338	timeROC_cumulative_dynamic
Figure 2	time-AUC	F2_time_auc_overall	Time-dependent AUC values for MetScore2, MetScore1, and chronological age.	derived_from_supplementary_data	metScore_versions_mortality_time_auc_overall.tsv																							MetScore2																				overall	0	4.999	1826	0.721175	7080	392983	531	timeROC_cumulative_dynamic
Figure 2	time-AUC	F2_time_auc_overall	Time-dependent AUC values for MetScore2, MetScore1, and chronological age.	derived_from_supplementary_data	metScore_versions_mortality_time_auc_overall.tsv																							MetScore2																				overall	0	9.999	3652	0.709642	20007	379795	792	timeROC_cumulative_dynamic
Figure 2	time-AUC	F2_time_auc_overall	Time-dependent AUC values for MetScore2, MetScore1, and chronological age.	derived_from_supplementary_data	metScore_versions_mortality_time_auc_overall.tsv																							MetScore2																				overall	0	15.001	5479	0.70826	41865	357937	792	timeROC_cumulative_dynamic
Figure 2	time-AUC	F2_time_auc_overall	Time-dependent AUC values for MetScore2, MetScore1, and chronological age.	derived_from_supplementary_data	metScore_versions_mortality_time_auc_overall.tsv																							MetScore1_NC2024																				overall	0	0.999	365	0.778352	783	399764	47	timeROC_cumulative_dynamic
Figure 2	time-AUC	F2_time_auc_overall	Time-dependent AUC values for MetScore2, MetScore1, and chronological age.	derived_from_supplementary_data	metScore_versions_mortality_time_auc_overall.tsv																							MetScore1_NC2024																				overall	0	1.999	730	0.74704	2012	398485	97	timeROC_cumulative_dynamic
Figure 2	time-AUC	F2_time_auc_overall	Time-dependent AUC values for MetScore2, MetScore1, and chronological age.	derived_from_supplementary_data	metScore_versions_mortality_time_auc_overall.tsv																							MetScore1_NC2024																				overall	0	3.001	1096	0.729741	3537	396856	201	timeROC_cumulative_dynamic
Figure 2	time-AUC	F2_time_auc_overall	Time-dependent AUC values for MetScore2, MetScore1, and chronological age.	derived_from_supplementary_data	metScore_versions_mortality_time_auc_overall.tsv																							MetScore1_NC2024																				overall	0	4	1461	0.71216	5230	395026	338	timeROC_cumulative_dynamic
Figure 2	time-AUC	F2_time_auc_overall	Time-dependent AUC values for MetScore2, MetScore1, and chronological age.	derived_from_supplementary_data	metScore_versions_mortality_time_auc_overall.tsv																							MetScore1_NC2024																				overall	0	4.999	1826	0.705884	7080	392983	531	timeROC_cumulative_dynamic
Figure 2	time-AUC	F2_time_auc_overall	Time-dependent AUC values for MetScore2, MetScore1, and chronological age.	derived_from_supplementary_data	metScore_versions_mortality_time_auc_overall.tsv																							MetScore1_NC2024																				overall	0	9.999	3652	0.689685	20007	379795	792	timeROC_cumulative_dynamic
Figure 2	time-AUC	F2_time_auc_overall	Time-dependent AUC values for MetScore2, MetScore1, and chronological age.	derived_from_supplementary_data	metScore_versions_mortality_time_auc_overall.tsv																							MetScore1_NC2024																				overall	0	15.001	5479	0.685042	41865	357937	792	timeROC_cumulative_dynamic
Figure 2	time-AUC	F2_time_auc_overall	Time-dependent AUC values for MetScore2, MetScore1, and chronological age.	derived_from_supplementary_data	metScore_versions_mortality_time_auc_overall.tsv																							Chronological_age																				overall	0	0.999	365	0.645262	783	399764	47	timeROC_cumulative_dynamic
Figure 2	time-AUC	F2_time_auc_overall	Time-dependent AUC values for MetScore2, MetScore1, and chronological age.	derived_from_supplementary_data	metScore_versions_mortality_time_auc_overall.tsv																							Chronological_age																				overall	0	1.999	730	0.65411	2012	398485	97	timeROC_cumulative_dynamic
Figure 2	time-AUC	F2_time_auc_overall	Time-dependent AUC values for MetScore2, MetScore1, and chronological age.	derived_from_supplementary_data	metScore_versions_mortality_time_auc_overall.tsv																							Chronological_age																				overall	0	3.001	1096	0.664233	3537	396856	201	timeROC_cumulative_dynamic
Figure 2	time-AUC	F2_time_auc_overall	Time-dependent AUC values for MetScore2, MetScore1, and chronological age.	derived_from_supplementary_data	metScore_versions_mortality_time_auc_overall.tsv																							Chronological_age																				overall	0	4	1461	0.667212	5230	395026	338	timeROC_cumulative_dynamic
Figure 2	time-AUC	F2_time_auc_overall	Time-dependent AUC values for MetScore2, MetScore1, and chronological age.	derived_from_supplementary_data	metScore_versions_mortality_time_auc_overall.tsv																							Chronological_age																				overall	0	4.999	1826	0.671009	7080	392983	531	timeROC_cumulative_dynamic
Figure 2	time-AUC	F2_time_auc_overall	Time-dependent AUC values for MetScore2, MetScore1, and chronological age.	derived_from_supplementary_data	metScore_versions_mortality_time_auc_overall.tsv																							Chronological_age																				overall	0	9.999	3652	0.688799	20007	379795	792	timeROC_cumulative_dynamic
Figure 2	time-AUC	F2_time_auc_overall	Time-dependent AUC values for MetScore2, MetScore1, and chronological age.	derived_from_supplementary_data	metScore_versions_mortality_time_auc_overall.tsv																							Chronological_age																				overall	0	15.001	5479	0.713333	41865	357937	792	timeROC_cumulative_dynamic
Figure 2	c	F2_cindex_metscore1_comparison	Disease-risk prediction C-index estimates comparing MetScore2 with MetScore1.	figure_source	disease_risk_prediction_cindex_metscore1_comparison.tsv		AF_flutter																					Base clinical	0.740007	0.737593	0.742344	200																									Clinical
Figure 2	c	F2_cindex_metscore1_comparison	Disease-risk prediction C-index estimates comparing MetScore2 with MetScore1.	figure_source	disease_risk_prediction_cindex_metscore1_comparison.tsv		AF_flutter																					Base + MetScore1_NC2024	0.743917	0.741459	0.746759	200																									MetScore1_NC2024
Figure 2	c	F2_cindex_metscore1_comparison	Disease-risk prediction C-index estimates comparing MetScore2 with MetScore1.	figure_source	disease_risk_prediction_cindex_metscore1_comparison.tsv		AF_flutter																					Base + MetScore2	0.745376	0.742569	0.747895	200																									MetScore2
Figure 2	c	F2_cindex_metscore1_comparison	Disease-risk prediction C-index estimates comparing MetScore2 with MetScore1.	figure_source	disease_risk_prediction_cindex_metscore1_comparison.tsv		AF_flutter																					Base + FI	0.746898	0.744325	0.749487	200																									FI
Figure 2	c	F2_cindex_metscore1_comparison	Disease-risk prediction C-index estimates comparing MetScore2 with MetScore1.	figure_source	disease_risk_prediction_cindex_metscore1_comparison.tsv		AF_flutter																					Base + FI + MetScore1_NC2024	0.74901	0.746626	0.75161	200																									FI + MetScore1_NC2024
Figure 2	c	F2_cindex_metscore1_comparison	Disease-risk prediction C-index estimates comparing MetScore2 with MetScore1.	figure_source	disease_risk_prediction_cindex_metscore1_comparison.tsv		AF_flutter																					Base + FI + MetScore2	0.749963	0.747535	0.752303	200																									FI + MetScore2
Figure 2	c	F2_cindex_metscore1_comparison	Disease-risk prediction C-index estimates comparing MetScore2 with MetScore1.	figure_source	disease_risk_prediction_cindex_metscore1_comparison.tsv		Alzheimer																					Base clinical	0.80895	0.804248	0.813332	200																									Clinical
Figure 2	c	F2_cindex_metscore1_comparison	Disease-risk prediction C-index estimates comparing MetScore2 with MetScore1.	figure_source	disease_risk_prediction_cindex_metscore1_comparison.tsv		Alzheimer																					Base + MetScore1_NC2024	0.810258	0.805495	0.814628	200																									MetScore1_NC2024
Figure 2	c	F2_cindex_metscore1_comparison	Disease-risk prediction C-index estimates comparing MetScore2 with MetScore1.	figure_source	disease_risk_prediction_cindex_metscore1_comparison.tsv		Alzheimer																					Base + MetScore2	0.811076	0.806147	0.81638	200																									MetScore2
Figure 2	c	F2_cindex_metscore1_comparison	Disease-risk prediction C-index estimates comparing MetScore2 with MetScore1.	figure_source	disease_risk_prediction_cindex_metscore1_comparison.tsv		Alzheimer																					Base + FI	0.811977	0.807337	0.816475	200																									FI
Figure 2	c	F2_cindex_metscore1_comparison	Disease-risk prediction C-index estimates comparing MetScore2 with MetScore1.	figure_source	disease_risk_prediction_cindex_metscore1_comparison.tsv		Alzheimer																					Base + FI + MetScore1_NC2024	0.812697	0.807175	0.817171	200																									FI + MetScore1_NC2024
Figure 2	c	F2_cindex_metscore1_comparison	Disease-risk prediction C-index estimates comparing MetScore2 with MetScore1.	figure_source	disease_risk_prediction_cindex_metscore1_comparison.tsv		Alzheimer																					Base + FI + MetScore2	0.813271	0.808005	0.819129	200																									FI + MetScore2
Figure 2	c	F2_cindex_metscore1_comparison	Disease-risk prediction C-index estimates comparing MetScore2 with MetScore1.	figure_source	disease_risk_prediction_cindex_metscore1_comparison.tsv		Asthma																					Base clinical	0.608523	0.60358	0.613273	200																									Clinical
Figure 2	c	F2_cindex_metscore1_comparison	Disease-risk prediction C-index estimates comparing MetScore2 with MetScore1.	figure_source	disease_risk_prediction_cindex_metscore1_comparison.tsv		Asthma																					Base + MetScore1_NC2024	0.613788	0.609391	0.618513	200																									MetScore1_NC2024
Figure 2	c	F2_cindex_metscore1_comparison	Disease-risk prediction C-index estimates comparing MetScore2 with MetScore1.	figure_source	disease_risk_prediction_cindex_metscore1_comparison.tsv		Asthma																					Base + MetScore2	0.613872	0.608877	0.618506	200																									MetScore2
Figure 2	c	F2_cindex_metscore1_comparison	Disease-risk prediction C-index estimates comparing MetScore2 with MetScore1.	figure_source	disease_risk_prediction_cindex_metscore1_comparison.tsv		Asthma																					Base + FI	0.670631	0.666292	0.675293	200																									FI
Figure 2	c	F2_cindex_metscore1_comparison	Disease-risk prediction C-index estimates comparing MetScore2 with MetScore1.	figure_source	disease_risk_prediction_cindex_metscore1_comparison.tsv		Asthma																					Base + FI + MetScore1_NC2024	0.671008	0.666319	0.675359	200																									FI + MetScore1_NC2024
Figure 2	c	F2_cindex_metscore1_comparison	Disease-risk prediction C-index estimates comparing MetScore2 with MetScore1.	figure_source	disease_risk_prediction_cindex_metscore1_comparison.tsv		Asthma																					Base + FI + MetScore2	0.67088	0.666036	0.676645	200																									FI + MetScore2
Figure 2	c	F2_cindex_metscore1_comparison	Disease-risk prediction C-index estimates comparing MetScore2 with MetScore1.	figure_source	disease_risk_prediction_cindex_metscore1_comparison.tsv		Cataract																					Base clinical	0.729912	0.727593	0.731525	200																									Clinical
Figure 2	c	F2_cindex_metscore1_comparison	Disease-risk prediction C-index estimates comparing MetScore2 with MetScore1.	figure_source	disease_risk_prediction_cindex_metscore1_comparison.tsv		Cataract																					Base + MetScore1_NC2024	0.731639	0.729833	0.733363	200																									MetScore1_NC2024
Figure 2	c	F2_cindex_metscore1_comparison	Disease-risk prediction C-index estimates comparing MetScore2 with MetScore1.	figure_source	disease_risk_prediction_cindex_metscore1_comparison.tsv		Cataract																					Base + MetScore2	0.732497	0.730815	0.734263	200																									MetScore2
Figure 2	c	F2_cindex_metscore1_comparison	Disease-risk prediction C-index estimates comparing MetScore2 with MetScore1.	figure_source	disease_risk_prediction_cindex_metscore1_comparison.tsv		Cataract																					Base + FI	0.734677	0.732613	0.736568	200																									FI
Figure 2	c	F2_cindex_metscore1_comparison	Disease-risk prediction C-index estimates comparing MetScore2 with MetScore1.	figure_source	disease_risk_prediction_cindex_metscore1_comparison.tsv		Cataract																					Base + FI + MetScore1_NC2024	0.735512	0.733643	0.737362	200																									FI + MetScore1_NC2024
Figure 2	c	F2_cindex_metscore1_comparison	Disease-risk prediction C-index estimates comparing MetScore2 with MetScore1.	figure_source	disease_risk_prediction_cindex_metscore1_comparison.tsv		Cataract																					Base + FI + MetScore2	0.736076	0.734147	0.737682	200																									FI + MetScore2
Figure 2	c	F2_cindex_metscore1_comparison	Disease-risk prediction C-index estimates comparing MetScore2 with MetScore1.	figure_source	disease_risk_prediction_cindex_metscore1_comparison.tsv		CKD																					Base clinical	0.762255	0.759194	0.765102	200																									Clinical
Figure 2	c	F2_cindex_metscore1_comparison	Disease-risk prediction C-index estimates comparing MetScore2 with MetScore1.	figure_source	disease_risk_prediction_cindex_metscore1_comparison.tsv		CKD																					Base + MetScore1_NC2024	0.784526	0.781676	0.787493	200																									MetScore1_NC2024
Figure 2	c	F2_cindex_metscore1_comparison	Disease-risk prediction C-index estimates comparing MetScore2 with MetScore1.	figure_source	disease_risk_prediction_cindex_metscore1_comparison.tsv		CKD																					Base + MetScore2	0.794374	0.791167	0.797156	200																									MetScore2
Figure 2	c	F2_cindex_metscore1_comparison	Disease-risk prediction C-index estimates comparing MetScore2 with MetScore1.	figure_source	disease_risk_prediction_cindex_metscore1_comparison.tsv		CKD																					Base + FI	0.7768	0.773864	0.779251	200																									FI
Figure 2	c	F2_cindex_metscore1_comparison	Disease-risk prediction C-index estimates comparing MetScore2 with MetScore1.	figure_source	disease_risk_prediction_cindex_metscore1_comparison.tsv		CKD																					Base + FI + MetScore1_NC2024	0.792961	0.790667	0.795341	200																									FI + MetScore1_NC2024
Figure 2	c	F2_cindex_metscore1_comparison	Disease-risk prediction C-index estimates comparing MetScore2 with MetScore1.	figure_source	disease_risk_prediction_cindex_metscore1_comparison.tsv		CKD																					Base + FI + MetScore2	0.800292	0.797967	0.803183	200																									FI + MetScore2
Figure 2	c	F2_cindex_metscore1_comparison	Disease-risk prediction C-index estimates comparing MetScore2 with MetScore1.	figure_source	disease_risk_prediction_cindex_metscore1_comparison.tsv		COPD																					Base clinical	0.812517	0.809428	0.815212	200																									Clinical
Figure 2	c	F2_cindex_metscore1_comparison	Disease-risk prediction C-index estimates comparing MetScore2 with MetScore1.	figure_source	disease_risk_prediction_cindex_metscore1_comparison.tsv		COPD																					Base + MetScore1_NC2024	0.821027	0.818162	0.824247	200																									MetScore1_NC2024
Figure 2	c	F2_cindex_metscore1_comparison	Disease-risk prediction C-index estimates comparing MetScore2 with MetScore1.	figure_source	disease_risk_prediction_cindex_metscore1_comparison.tsv		COPD																					Base + MetScore2	0.820658	0.81787	0.823945	200																									MetScore2
Figure 2	c	F2_cindex_metscore1_comparison	Disease-risk prediction C-index estimates comparing MetScore2 with MetScore1.	figure_source	disease_risk_prediction_cindex_metscore1_comparison.tsv		COPD																					Base + FI	0.84225	0.839536	0.844851	200																									FI
Figure 2	c	F2_cindex_metscore1_comparison	Disease-risk prediction C-index estimates comparing MetScore2 with MetScore1.	figure_source	disease_risk_prediction_cindex_metscore1_comparison.tsv		COPD																					Base + FI + MetScore1_NC2024	0.845543	0.843103	0.848136	200																									FI + MetScore1_NC2024
Figure 2	c	F2_cindex_metscore1_comparison	Disease-risk prediction C-index estimates comparing MetScore2 with MetScore1.	figure_source	disease_risk_prediction_cindex_metscore1_comparison.tsv		COPD																					Base + FI + MetScore2	0.844886	0.842341	0.847524	200																									FI + MetScore2
Figure 2	c	F2_cindex_metscore1_comparison	Disease-risk prediction C-index estimates comparing MetScore2 with MetScore1.	figure_source	disease_risk_prediction_cindex_metscore1_comparison.tsv		Diseases_oral_cavity																					Base clinical	0.599069	0.594428	0.602907	200																									Clinical
Figure 2	c	F2_cindex_metscore1_comparison	Disease-risk prediction C-index estimates comparing MetScore2 with MetScore1.	figure_source	disease_risk_prediction_cindex_metscore1_comparison.tsv		Diseases_oral_cavity																					Base + MetScore1_NC2024	0.603444	0.599101	0.60744	200																									MetScore1_NC2024
Figure 2	c	F2_cindex_metscore1_comparison	Disease-risk prediction C-index estimates comparing MetScore2 with MetScore1.	figure_source	disease_risk_prediction_cindex_metscore1_comparison.tsv		Diseases_oral_cavity																					Base + MetScore2	0.603354	0.599344	0.607865	200																									MetScore2
Figure 2	c	F2_cindex_metscore1_comparison	Disease-risk prediction C-index estimates comparing MetScore2 with MetScore1.	figure_source	disease_risk_prediction_cindex_metscore1_comparison.tsv		Diseases_oral_cavity																					Base + FI	0.619433	0.614936	0.623318	200																									FI
Figure 2	c	F2_cindex_metscore1_comparison	Disease-risk prediction C-index estimates comparing MetScore2 with MetScore1.	figure_source	disease_risk_prediction_cindex_metscore1_comparison.tsv		Diseases_oral_cavity																					Base + FI + MetScore1_NC2024	0.620624	0.616469	0.624593	200																									FI + MetScore1_NC2024
Figure 2	c	F2_cindex_metscore1_comparison	Disease-risk prediction C-index estimates comparing MetScore2 with MetScore1.	figure_source	disease_risk_prediction_cindex_metscore1_comparison.tsv		Diseases_oral_cavity																					Base + FI + MetScore2	0.620419	0.616948	0.624417	200																									FI + MetScore2
Figure 2	c	F2_cindex_metscore1_comparison	Disease-risk prediction C-index estimates comparing MetScore2 with MetScore1.	figure_source	disease_risk_prediction_cindex_metscore1_comparison.tsv		Fibrosis_cirrhosis_liver																					Base clinical	0.694912	0.682597	0.705437	200																									Clinical
Figure 2	c	F2_cindex_metscore1_comparison	Disease-risk prediction C-index estimates comparing MetScore2 with MetScore1.	figure_source	disease_risk_prediction_cindex_metscore1_comparison.tsv		Fibrosis_cirrhosis_liver																					Base + MetScore1_NC2024	0.732255	0.722552	0.742019	200																									MetScore1_NC2024
Figure 2	c	F2_cindex_metscore1_comparison	Disease-risk prediction C-index estimates comparing MetScore2 with MetScore1.	figure_source	disease_risk_prediction_cindex_metscore1_comparison.tsv		Fibrosis_cirrhosis_liver																					Base + MetScore2	0.752158	0.74326	0.761474	200																									MetScore2
Figure 2	c	F2_cindex_metscore1_comparison	Disease-risk prediction C-index estimates comparing MetScore2 with MetScore1.	figure_source	disease_risk_prediction_cindex_metscore1_comparison.tsv		Fibrosis_cirrhosis_liver																					Base + FI	0.713121	0.703796	0.722086	200																									FI
Figure 2	c	F2_cindex_metscore1_comparison	Disease-risk prediction C-index estimates comparing MetScore2 with MetScore1.	figure_source	disease_risk_prediction_cindex_metscore1_comparison.tsv		Fibrosis_cirrhosis_liver																					Base + FI + MetScore1_NC2024	0.741405	0.732711	0.750058	200																									FI + MetScore1_NC2024
Figure 2	c	F2_cindex_metscore1_comparison	Disease-risk prediction C-index estimates comparing MetScore2 with MetScore1.	figure_source	disease_risk_prediction_cindex_metscore1_comparison.tsv		Fibrosis_cirrhosis_liver																					Base + FI + MetScore2	0.75661	0.747493	0.766813	200																									FI + MetScore2
Figure 2	c	F2_cindex_metscore1_comparison	Disease-risk prediction C-index estimates comparing MetScore2 with MetScore1.	figure_source	disease_risk_prediction_cindex_metscore1_comparison.tsv		GERD																					Base clinical	0.610885	0.608073	0.613448	200																									Clinical
Figure 2	c	F2_cindex_metscore1_comparison	Disease-risk prediction C-index estimates comparing MetScore2 with MetScore1.	figure_source	disease_risk_prediction_cindex_metscore1_comparison.tsv		GERD																					Base + MetScore1_NC2024	0.612875	0.610275	0.615753	200																									MetScore1_NC2024
Figure 2	c	F2_cindex_metscore1_comparison	Disease-risk prediction C-index estimates comparing MetScore2 with MetScore1.	figure_source	disease_risk_prediction_cindex_metscore1_comparison.tsv		GERD																					Base + MetScore2	0.613297	0.610771	0.615935	200																									MetScore2
Figure 2	c	F2_cindex_metscore1_comparison	Disease-risk prediction C-index estimates comparing MetScore2 with MetScore1.	figure_source	disease_risk_prediction_cindex_metscore1_comparison.tsv		GERD																					Base + FI	0.643348	0.640653	0.645908	200																									FI
Figure 2	c	F2_cindex_metscore1_comparison	Disease-risk prediction C-index estimates comparing MetScore2 with MetScore1.	figure_source	disease_risk_prediction_cindex_metscore1_comparison.tsv		GERD																					Base + FI + MetScore1_NC2024	0.643499	0.640811	0.645808	200																									FI + MetScore1_NC2024
Figure 2	c	F2_cindex_metscore1_comparison	Disease-risk prediction C-index estimates comparing MetScore2 with MetScore1.	figure_source	disease_risk_prediction_cindex_metscore1_comparison.tsv		GERD																					Base + FI + MetScore2	0.643485	0.64078	0.645973	200																									FI + MetScore2
Figure 2	c	F2_cindex_metscore1_comparison	Disease-risk prediction C-index estimates comparing MetScore2 with MetScore1.	figure_source	disease_risk_prediction_cindex_metscore1_comparison.tsv		Hyperlipidemia																					Base clinical	0.680834	0.678698	0.682893	200																									Clinical
Figure 2	c	F2_cindex_metscore1_comparison	Disease-risk prediction C-index estimates comparing MetScore2 with MetScore1.	figure_source	disease_risk_prediction_cindex_metscore1_comparison.tsv		Hyperlipidemia																					Base + MetScore1_NC2024	0.682998	0.680278	0.685059	200																									MetScore1_NC2024
Figure 2	c	F2_cindex_metscore1_comparison	Disease-risk prediction C-index estimates comparing MetScore2 with MetScore1.	figure_source	disease_risk_prediction_cindex_metscore1_comparison.tsv		Hyperlipidemia																					Base + MetScore2	0.683438	0.681167	0.685647	200																									MetScore2
Figure 2	c	F2_cindex_metscore1_comparison	Disease-risk prediction C-index estimates comparing MetScore2 with MetScore1.	figure_source	disease_risk_prediction_cindex_metscore1_comparison.tsv		Hyperlipidemia																					Base + FI	0.69025	0.688164	0.692273	200																									FI
Figure 2	c	F2_cindex_metscore1_comparison	Disease-risk prediction C-index estimates comparing MetScore2 with MetScore1.	figure_source	disease_risk_prediction_cindex_metscore1_comparison.tsv		Hyperlipidemia																					Base + FI + MetScore1_NC2024	0.691225	0.689353	0.69378	200																									FI + MetScore1_NC2024
Figure 2	c	F2_cindex_metscore1_comparison	Disease-risk prediction C-index estimates comparing MetScore2 with MetScore1.	figure_source	disease_risk_prediction_cindex_metscore1_comparison.tsv		Hyperlipidemia																					Base + FI + MetScore2	0.691403	0.689042	0.693887	200																									FI + MetScore2
Figure 2	c	F2_cindex_metscore1_comparison	Disease-risk prediction C-index estimates comparing MetScore2 with MetScore1.	figure_source	disease_risk_prediction_cindex_metscore1_comparison.tsv		Hypertension																					Base clinical	0.688468	0.686375	0.690443	200																									Clinical
Figure 2	c	F2_cindex_metscore1_comparison	Disease-risk prediction C-index estimates comparing MetScore2 with MetScore1.	figure_source	disease_risk_prediction_cindex_metscore1_comparison.tsv		Hypertension																					Base + MetScore1_NC2024	0.694222	0.692415	0.696274	200																									MetScore1_NC2024
Figure 2	c	F2_cindex_metscore1_comparison	Disease-risk prediction C-index estimates comparing MetScore2 with MetScore1.	figure_source	disease_risk_prediction_cindex_metscore1_comparison.tsv		Hypertension																					Base + MetScore2	0.694195	0.692299	0.696129	200																									MetScore2
Figure 2	c	F2_cindex_metscore1_comparison	Disease-risk prediction C-index estimates comparing MetScore2 with MetScore1.	figure_source	disease_risk_prediction_cindex_metscore1_comparison.tsv		Hypertension																					Base + FI	0.697923	0.696225	0.699861	200																									FI
Figure 2	c	F2_cindex_metscore1_comparison	Disease-risk prediction C-index estimates comparing MetScore2 with MetScore1.	figure_source	disease_risk_prediction_cindex_metscore1_comparison.tsv		Hypertension																					Base + FI + MetScore1_NC2024	0.701733	0.699664	0.703997	200																									FI + MetScore1_NC2024
Figure 2	c	F2_cindex_metscore1_comparison	Disease-risk prediction C-index estimates comparing MetScore2 with MetScore1.	figure_source	disease_risk_prediction_cindex_metscore1_comparison.tsv		Hypertension																					Base + FI + MetScore2	0.701507	0.699784	0.70372	200																									FI + MetScore2
Figure 2	c	F2_cindex_metscore1_comparison	Disease-risk prediction C-index estimates comparing MetScore2 with MetScore1.	figure_source	disease_risk_prediction_cindex_metscore1_comparison.tsv		Hypertensive_heart_disease																					Base clinical	0.725219	0.711896	0.74009	200																									Clinical
Figure 2	c	F2_cindex_metscore1_comparison	Disease-risk prediction C-index estimates comparing MetScore2 with MetScore1.	figure_source	disease_risk_prediction_cindex_metscore1_comparison.tsv		Hypertensive_heart_disease																					Base + MetScore1_NC2024	0.737122	0.724731	0.751672	200																									MetScore1_NC2024
Figure 2	c	F2_cindex_metscore1_comparison	Disease-risk prediction C-index estimates comparing MetScore2 with MetScore1.	figure_source	disease_risk_prediction_cindex_metscore1_comparison.tsv		Hypertensive_heart_disease																					Base + MetScore2	0.735613	0.724188	0.746804	200																									MetScore2
Figure 2	c	F2_cindex_metscore1_comparison	Disease-risk prediction C-index estimates comparing MetScore2 with MetScore1.	figure_source	disease_risk_prediction_cindex_metscore1_comparison.tsv		Hypertensive_heart_disease																					Base + FI	0.734335	0.720014	0.746653	200																									FI
Figure 2	c	F2_cindex_metscore1_comparison	Disease-risk prediction C-index estimates comparing MetScore2 with MetScore1.	figure_source	disease_risk_prediction_cindex_metscore1_comparison.tsv		Hypertensive_heart_disease																					Base + FI + MetScore1_NC2024	0.742854	0.732542	0.755161	200																									FI + MetScore1_NC2024
Figure 2	c	F2_cindex_metscore1_comparison	Disease-risk prediction C-index estimates comparing MetScore2 with MetScore1.	figure_source	disease_risk_prediction_cindex_metscore1_comparison.tsv		Hypertensive_heart_disease																					Base + FI + MetScore2	0.741368	0.729195	0.75273	200																									FI + MetScore2
Figure 2	c	F2_cindex_metscore1_comparison	Disease-risk prediction C-index estimates comparing MetScore2 with MetScore1.	figure_source	disease_risk_prediction_cindex_metscore1_comparison.tsv		IHD																					Base clinical	0.707157	0.703976	0.709833	200																									Clinical
Figure 2	c	F2_cindex_metscore1_comparison	Disease-risk prediction C-index estimates comparing MetScore2 with MetScore1.	figure_source	disease_risk_prediction_cindex_metscore1_comparison.tsv		IHD																					Base + MetScore1_NC2024	0.713957	0.711192	0.716635	200																									MetScore1_NC2024
Figure 2	c	F2_cindex_metscore1_comparison	Disease-risk prediction C-index estimates comparing MetScore2 with MetScore1.	figure_source	disease_risk_prediction_cindex_metscore1_comparison.tsv		IHD																					Base + MetScore2	0.714079	0.711441	0.716585	200																									MetScore2
Figure 2	c	F2_cindex_metscore1_comparison	Disease-risk prediction C-index estimates comparing MetScore2 with MetScore1.	figure_source	disease_risk_prediction_cindex_metscore1_comparison.tsv		IHD																					Base + FI	0.722889	0.72051	0.725557	200																									FI
Figure 2	c	F2_cindex_metscore1_comparison	Disease-risk prediction C-index estimates comparing MetScore2 with MetScore1.	figure_source	disease_risk_prediction_cindex_metscore1_comparison.tsv		IHD																					Base + FI + MetScore1_NC2024	0.726463	0.724134	0.729143	200																									FI + MetScore1_NC2024
Figure 2	c	F2_cindex_metscore1_comparison	Disease-risk prediction C-index estimates comparing MetScore2 with MetScore1.	figure_source	disease_risk_prediction_cindex_metscore1_comparison.tsv		IHD																					Base + FI + MetScore2	0.726315	0.723987	0.729178	200																									FI + MetScore2
Figure 2	c	F2_cindex_metscore1_comparison	Disease-risk prediction C-index estimates comparing MetScore2 with MetScore1.	figure_source	disease_risk_prediction_cindex_metscore1_comparison.tsv		Osteoporosis																					Base clinical	0.756604	0.752705	0.760072	200																									Clinical
Figure 2	c	F2_cindex_metscore1_comparison	Disease-risk prediction C-index estimates comparing MetScore2 with MetScore1.	figure_source	disease_risk_prediction_cindex_metscore1_comparison.tsv		Osteoporosis																					Base + MetScore1_NC2024	0.76041	0.757318	0.764245	200																									MetScore1_NC2024
Figure 2	c	F2_cindex_metscore1_comparison	Disease-risk prediction C-index estimates comparing MetScore2 with MetScore1.	figure_source	disease_risk_prediction_cindex_metscore1_comparison.tsv		Osteoporosis																					Base + MetScore2	0.762432	0.759008	0.766061	200																									MetScore2
Figure 2	c	F2_cindex_metscore1_comparison	Disease-risk prediction C-index estimates comparing MetScore2 with MetScore1.	figure_source	disease_risk_prediction_cindex_metscore1_comparison.tsv		Osteoporosis																					Base + FI	0.773483	0.770355	0.776524	200																									FI
Figure 2	c	F2_cindex_metscore1_comparison	Disease-risk prediction C-index estimates comparing MetScore2 with MetScore1.	figure_source	disease_risk_prediction_cindex_metscore1_comparison.tsv		Osteoporosis																					Base + FI + MetScore1_NC2024	0.774795	0.771693	0.77775	200																									FI + MetScore1_NC2024
Figure 2	c	F2_cindex_metscore1_comparison	Disease-risk prediction C-index estimates comparing MetScore2 with MetScore1.	figure_source	disease_risk_prediction_cindex_metscore1_comparison.tsv		Osteoporosis																					Base + FI + MetScore2	0.77562	0.772384	0.778838	200																									FI + MetScore2
Figure 2	c	F2_cindex_metscore1_comparison	Disease-risk prediction C-index estimates comparing MetScore2 with MetScore1.	figure_source	disease_risk_prediction_cindex_metscore1_comparison.tsv		Parkinson																					Base clinical	0.748629	0.743044	0.754934	200																									Clinical
Figure 2	c	F2_cindex_metscore1_comparison	Disease-risk prediction C-index estimates comparing MetScore2 with MetScore1.	figure_source	disease_risk_prediction_cindex_metscore1_comparison.tsv		Parkinson																					Base + MetScore1_NC2024	0.749081	0.741467	0.755177	200																									MetScore1_NC2024
Figure 2	c	F2_cindex_metscore1_comparison	Disease-risk prediction C-index estimates comparing MetScore2 with MetScore1.	figure_source	disease_risk_prediction_cindex_metscore1_comparison.tsv		Parkinson																					Base + MetScore2	0.750068	0.742673	0.757411	200																									MetScore2
Figure 2	c	F2_cindex_metscore1_comparison	Disease-risk prediction C-index estimates comparing MetScore2 with MetScore1.	figure_source	disease_risk_prediction_cindex_metscore1_comparison.tsv		Parkinson																					Base + FI	0.75426	0.747256	0.761038	200																									FI
Figure 2	c	F2_cindex_metscore1_comparison	Disease-risk prediction C-index estimates comparing MetScore2 with MetScore1.	figure_source	disease_risk_prediction_cindex_metscore1_comparison.tsv		Parkinson																					Base + FI + MetScore1_NC2024	0.754287	0.747826	0.761445	200																									FI + MetScore1_NC2024
Figure 2	c	F2_cindex_metscore1_comparison	Disease-risk prediction C-index estimates comparing MetScore2 with MetScore1.	figure_source	disease_risk_prediction_cindex_metscore1_comparison.tsv		Parkinson																					Base + FI + MetScore2	0.754751	0.747569	0.762476	200																									FI + MetScore2
Figure 2	c	F2_cindex_metscore1_comparison	Disease-risk prediction C-index estimates comparing MetScore2 with MetScore1.	figure_source	disease_risk_prediction_cindex_metscore1_comparison.tsv		Polyarthritis																					Base clinical	0.681563	0.678991	0.684644	200																									Clinical
Figure 2	c	F2_cindex_metscore1_comparison	Disease-risk prediction C-index estimates comparing MetScore2 with MetScore1.	figure_source	disease_risk_prediction_cindex_metscore1_comparison.tsv		Polyarthritis																					Base + MetScore1_NC2024	0.682326	0.679203	0.685284	200																									MetScore1_NC2024
Figure 2	c	F2_cindex_metscore1_comparison	Disease-risk prediction C-index estimates comparing MetScore2 with MetScore1.	figure_source	disease_risk_prediction_cindex_metscore1_comparison.tsv		Polyarthritis																					Base + MetScore2	0.682539	0.680035	0.685276	200																									MetScore2
Figure 2	c	F2_cindex_metscore1_comparison	Disease-risk prediction C-index estimates comparing MetScore2 with MetScore1.	figure_source	disease_risk_prediction_cindex_metscore1_comparison.tsv		Polyarthritis																					Base + FI	0.704129	0.700948	0.70658	200																									FI
Figure 2	c	F2_cindex_metscore1_comparison	Disease-risk prediction C-index estimates comparing MetScore2 with MetScore1.	figure_source	disease_risk_prediction_cindex_metscore1_comparison.tsv		Polyarthritis																					Base + FI + MetScore1_NC2024	0.704108	0.701586	0.70699	200																									FI + MetScore1_NC2024
Figure 2	c	F2_cindex_metscore1_comparison	Disease-risk prediction C-index estimates comparing MetScore2 with MetScore1.	figure_source	disease_risk_prediction_cindex_metscore1_comparison.tsv		Polyarthritis																					Base + FI + MetScore2	0.704114	0.70115	0.706616	200																									FI + MetScore2
Figure 2	c	F2_cindex_metscore1_comparison	Disease-risk prediction C-index estimates comparing MetScore2 with MetScore1.	figure_source	disease_risk_prediction_cindex_metscore1_comparison.tsv		Sensorineural_hearing_loss																					Base clinical	0.639477	0.631209	0.648685	200																									Clinical
Figure 2	c	F2_cindex_metscore1_comparison	Disease-risk prediction C-index estimates comparing MetScore2 with MetScore1.	figure_source	disease_risk_prediction_cindex_metscore1_comparison.tsv		Sensorineural_hearing_loss																					Base + MetScore1_NC2024	0.639994	0.632456	0.648312	200																									MetScore1_NC2024
Figure 2	c	F2_cindex_metscore1_comparison	Disease-risk prediction C-index estimates comparing MetScore2 with MetScore1.	figure_source	disease_risk_prediction_cindex_metscore1_comparison.tsv		Sensorineural_hearing_loss																					Base + MetScore2	0.639679	0.631724	0.646573	200																									MetScore2
Figure 2	c	F2_cindex_metscore1_comparison	Disease-risk prediction C-index estimates comparing MetScore2 with MetScore1.	figure_source	disease_risk_prediction_cindex_metscore1_comparison.tsv		Sensorineural_hearing_loss																					Base + FI	0.669651	0.6625	0.677192	200																									FI
Figure 2	c	F2_cindex_metscore1_comparison	Disease-risk prediction C-index estimates comparing MetScore2 with MetScore1.	figure_source	disease_risk_prediction_cindex_metscore1_comparison.tsv		Sensorineural_hearing_loss																					Base + FI + MetScore1_NC2024	0.669652	0.662436	0.678512	200																									FI + MetScore1_NC2024
Figure 2	c	F2_cindex_metscore1_comparison	Disease-risk prediction C-index estimates comparing MetScore2 with MetScore1.	figure_source	disease_risk_prediction_cindex_metscore1_comparison.tsv		Sensorineural_hearing_loss																					Base + FI + MetScore2	0.669915	0.662126	0.678354	200																									FI + MetScore2
Figure 2	c	F2_cindex_metscore1_comparison	Disease-risk prediction C-index estimates comparing MetScore2 with MetScore1.	figure_source	disease_risk_prediction_cindex_metscore1_comparison.tsv		Stroke																					Base clinical	0.706703	0.701811	0.710627	200																									Clinical
Figure 2	c	F2_cindex_metscore1_comparison	Disease-risk prediction C-index estimates comparing MetScore2 with MetScore1.	figure_source	disease_risk_prediction_cindex_metscore1_comparison.tsv		Stroke																					Base + MetScore1_NC2024	0.713058	0.708589	0.717681	200																									MetScore1_NC2024
Figure 2	c	F2_cindex_metscore1_comparison	Disease-risk prediction C-index estimates comparing MetScore2 with MetScore1.	figure_source	disease_risk_prediction_cindex_metscore1_comparison.tsv		Stroke																					Base + MetScore2	0.715154	0.710633	0.719112	200																									MetScore2
Figure 2	c	F2_cindex_metscore1_comparison	Disease-risk prediction C-index estimates comparing MetScore2 with MetScore1.	figure_source	disease_risk_prediction_cindex_metscore1_comparison.tsv		Stroke																					Base + FI	0.714307	0.710004	0.717959	200																									FI
Figure 2	c	F2_cindex_metscore1_comparison	Disease-risk prediction C-index estimates comparing MetScore2 with MetScore1.	figure_source	disease_risk_prediction_cindex_metscore1_comparison.tsv		Stroke																					Base + FI + MetScore1_NC2024	0.718152	0.713551	0.722241	200																									FI + MetScore1_NC2024
Figure 2	c	F2_cindex_metscore1_comparison	Disease-risk prediction C-index estimates comparing MetScore2 with MetScore1.	figure_source	disease_risk_prediction_cindex_metscore1_comparison.tsv		Stroke																					Base + FI + MetScore2	0.719582	0.715238	0.723384	200																									FI + MetScore2
Figure 2	c	F2_cindex_metscore1_comparison	Disease-risk prediction C-index estimates comparing MetScore2 with MetScore1.	figure_source	disease_risk_prediction_cindex_metscore1_comparison.tsv		T2D																					Base clinical	0.76901	0.766159	0.771962	200																									Clinical
Figure 2	c	F2_cindex_metscore1_comparison	Disease-risk prediction C-index estimates comparing MetScore2 with MetScore1.	figure_source	disease_risk_prediction_cindex_metscore1_comparison.tsv		T2D																					Base + MetScore1_NC2024	0.79248	0.789716	0.795388	200																									MetScore1_NC2024
Figure 2	c	F2_cindex_metscore1_comparison	Disease-risk prediction C-index estimates comparing MetScore2 with MetScore1.	figure_source	disease_risk_prediction_cindex_metscore1_comparison.tsv		T2D																					Base + MetScore2	0.788679	0.786007	0.791517	200																									MetScore2
Figure 2	c	F2_cindex_metscore1_comparison	Disease-risk prediction C-index estimates comparing MetScore2 with MetScore1.	figure_source	disease_risk_prediction_cindex_metscore1_comparison.tsv		T2D																					Base + FI	0.780947	0.77792	0.784092	200																									FI
Figure 2	c	F2_cindex_metscore1_comparison	Disease-risk prediction C-index estimates comparing MetScore2 with MetScore1.	figure_source	disease_risk_prediction_cindex_metscore1_comparison.tsv		T2D																					Base + FI + MetScore1_NC2024	0.800202	0.797593	0.803169	200																									FI + MetScore1_NC2024
Figure 2	c	F2_cindex_metscore1_comparison	Disease-risk prediction C-index estimates comparing MetScore2 with MetScore1.	figure_source	disease_risk_prediction_cindex_metscore1_comparison.tsv		T2D																					Base + FI + MetScore2	0.795888	0.792981	0.798005	200																									FI + MetScore2
Figure 2	c	F2_delta_cindex_metscore1_comparison	Delta C-index estimates comparing MetScore2 with MetScore1.	figure_source	disease_risk_prediction_delta_cindex_metscore1_comparison.tsv		AF_flutter																									200			0.00391																							Base + MetScore1_NC2024 minus Base clinical	Base clinical	Base + MetScore1_NC2024	0.740007	0.743917	0.00336	0.004343	0
Figure 2	c	F2_delta_cindex_metscore1_comparison	Delta C-index estimates comparing MetScore2 with MetScore1.	figure_source	disease_risk_prediction_delta_cindex_metscore1_comparison.tsv		AF_flutter																									200			0.005369																							Base + MetScore2 minus Base clinical	Base clinical	Base + MetScore2	0.740007	0.745376	0.004828	0.005914	0
Figure 2	c	F2_delta_cindex_metscore1_comparison	Delta C-index estimates comparing MetScore2 with MetScore1.	figure_source	disease_risk_prediction_delta_cindex_metscore1_comparison.tsv		AF_flutter																									200			0.002112																							Base + FI + MetScore1_NC2024 minus Base + FI	Base + FI	Base + FI + MetScore1_NC2024	0.746898	0.74901	0.001709	0.00247	0
Figure 2	c	F2_delta_cindex_metscore1_comparison	Delta C-index estimates comparing MetScore2 with MetScore1.	figure_source	disease_risk_prediction_delta_cindex_metscore1_comparison.tsv		AF_flutter																									200			0.003065																							Base + FI + MetScore2 minus Base + FI	Base + FI	Base + FI + MetScore2	0.746898	0.749963	0.002657	0.003453	0
Figure 2	c	F2_delta_cindex_metscore1_comparison	Delta C-index estimates comparing MetScore2 with MetScore1.	figure_source	disease_risk_prediction_delta_cindex_metscore1_comparison.tsv		AF_flutter																									200			0.001459																							Base + MetScore2 minus Base + MetScore1_NC2024	Base + MetScore1_NC2024	Base + MetScore2	0.743917	0.745376	0.001107	0.001803	0
Figure 2	c	F2_delta_cindex_metscore1_comparison	Delta C-index estimates comparing MetScore2 with MetScore1.	figure_source	disease_risk_prediction_delta_cindex_metscore1_comparison.tsv		AF_flutter																									200			0.000953																							Base + FI + MetScore2 minus Base + FI + MetScore1_NC2024	Base + FI + MetScore1_NC2024	Base + FI + MetScore2	0.74901	0.749963	0.000725	0.001222	0
Figure 2	c	F2_delta_cindex_metscore1_comparison	Delta C-index estimates comparing MetScore2 with MetScore1.	figure_source	disease_risk_prediction_delta_cindex_metscore1_comparison.tsv		Alzheimer																									200			0.001308																							Base + MetScore1_NC2024 minus Base clinical	Base clinical	Base + MetScore1_NC2024	0.80895	0.810258	0.000782	0.0019	0
Figure 2	c	F2_delta_cindex_metscore1_comparison	Delta C-index estimates comparing MetScore2 with MetScore1.	figure_source	disease_risk_prediction_delta_cindex_metscore1_comparison.tsv		Alzheimer																									200			0.002126																							Base + MetScore2 minus Base clinical	Base clinical	Base + MetScore2	0.80895	0.811076	0.001445	0.002815	0
Figure 2	c	F2_delta_cindex_metscore1_comparison	Delta C-index estimates comparing MetScore2 with MetScore1.	figure_source	disease_risk_prediction_delta_cindex_metscore1_comparison.tsv		Alzheimer																									200			0.000719																							Base + FI + MetScore1_NC2024 minus Base + FI	Base + FI	Base + FI + MetScore1_NC2024	0.811977	0.812697	0.000333	0.001197	0
Figure 2	c	F2_delta_cindex_metscore1_comparison	Delta C-index estimates comparing MetScore2 with MetScore1.	figure_source	disease_risk_prediction_delta_cindex_metscore1_comparison.tsv		Alzheimer																									200			0.001294																							Base + FI + MetScore2 minus Base + FI	Base + FI	Base + FI + MetScore2	0.811977	0.813271	0.000734	0.001822	0
Figure 2	c	F2_delta_cindex_metscore1_comparison	Delta C-index estimates comparing MetScore2 with MetScore1.	figure_source	disease_risk_prediction_delta_cindex_metscore1_comparison.tsv		Alzheimer																									200			0.000818																							Base + MetScore2 minus Base + MetScore1_NC2024	Base + MetScore1_NC2024	Base + MetScore2	0.810258	0.811076	0.000325	0.001272	0
Figure 2	c	F2_delta_cindex_metscore1_comparison	Delta C-index estimates comparing MetScore2 with MetScore1.	figure_source	disease_risk_prediction_delta_cindex_metscore1_comparison.tsv		Alzheimer																									200			0.000575																							Base + FI + MetScore2 minus Base + FI + MetScore1_NC2024	Base + FI + MetScore1_NC2024	Base + FI + MetScore2	0.812697	0.813271	0.000249	0.000923	0
Figure 2	c	F2_delta_cindex_metscore1_comparison	Delta C-index estimates comparing MetScore2 with MetScore1.	figure_source	disease_risk_prediction_delta_cindex_metscore1_comparison.tsv		Asthma																									200			0.005265																							Base + MetScore1_NC2024 minus Base clinical	Base clinical	Base + MetScore1_NC2024	0.608523	0.613788	0.003993	0.006561	0
Figure 2	c	F2_delta_cindex_metscore1_comparison	Delta C-index estimates comparing MetScore2 with MetScore1.	figure_source	disease_risk_prediction_delta_cindex_metscore1_comparison.tsv		Asthma																									200			0.005349																							Base + MetScore2 minus Base clinical	Base clinical	Base + MetScore2	0.608523	0.613872	0.004143	0.006701	0
Figure 2	c	F2_delta_cindex_metscore1_comparison	Delta C-index estimates comparing MetScore2 with MetScore1.	figure_source	disease_risk_prediction_delta_cindex_metscore1_comparison.tsv		Asthma																									200			0.000377																							Base + FI + MetScore1_NC2024 minus Base + FI	Base + FI	Base + FI + MetScore1_NC2024	0.670631	0.671008	9.6e-05	0.000659	0
Figure 2	c	F2_delta_cindex_metscore1_comparison	Delta C-index estimates comparing MetScore2 with MetScore1.	figure_source	disease_risk_prediction_delta_cindex_metscore1_comparison.tsv		Asthma																									200			0.000249																							Base + FI + MetScore2 minus Base + FI	Base + FI	Base + FI + MetScore2	0.670631	0.67088	6e-05	0.000453	0
Figure 2	c	F2_delta_cindex_metscore1_comparison	Delta C-index estimates comparing MetScore2 with MetScore1.	figure_source	disease_risk_prediction_delta_cindex_metscore1_comparison.tsv		Asthma																									200			8.4e-05																							Base + MetScore2 minus Base + MetScore1_NC2024	Base + MetScore1_NC2024	Base + MetScore2	0.613788	0.613872	-0.000751	0.000959	0.83
Figure 2	c	F2_delta_cindex_metscore1_comparison	Delta C-index estimates comparing MetScore2 with MetScore1.	figure_source	disease_risk_prediction_delta_cindex_metscore1_comparison.tsv		Asthma																									200			-0.000128																							Base + FI + MetScore2 minus Base + FI + MetScore1_NC2024	Base + FI + MetScore1_NC2024	Base + FI + MetScore2	0.671008	0.67088	-0.000303	3.3e-05	0.12
Figure 2	c	F2_delta_cindex_metscore1_comparison	Delta C-index estimates comparing MetScore2 with MetScore1.	figure_source	disease_risk_prediction_delta_cindex_metscore1_comparison.tsv		Cataract																									200			0.001727																							Base + MetScore1_NC2024 minus Base clinical	Base clinical	Base + MetScore1_NC2024	0.729912	0.731639	0.001458	0.00199	0
Figure 2	c	F2_delta_cindex_metscore1_comparison	Delta C-index estimates comparing MetScore2 with MetScore1.	figure_source	disease_risk_prediction_delta_cindex_metscore1_comparison.tsv		Cataract																									200			0.002584																							Base + MetScore2 minus Base clinical	Base clinical	Base + MetScore2	0.729912	0.732497	0.002312	0.002915	0
Figure 2	c	F2_delta_cindex_metscore1_comparison	Delta C-index estimates comparing MetScore2 with MetScore1.	figure_source	disease_risk_prediction_delta_cindex_metscore1_comparison.tsv		Cataract																									200			0.000835																							Base + FI + MetScore1_NC2024 minus Base + FI	Base + FI	Base + FI + MetScore1_NC2024	0.734677	0.735512	0.000658	0.001013	0
Figure 2	c	F2_delta_cindex_metscore1_comparison	Delta C-index estimates comparing MetScore2 with MetScore1.	figure_source	disease_risk_prediction_delta_cindex_metscore1_comparison.tsv		Cataract																									200			0.001399																							Base + FI + MetScore2 minus Base + FI	Base + FI	Base + FI + MetScore2	0.734677	0.736076	0.00119	0.001582	0
Figure 2	c	F2_delta_cindex_metscore1_comparison	Delta C-index estimates comparing MetScore2 with MetScore1.	figure_source	disease_risk_prediction_delta_cindex_metscore1_comparison.tsv		Cataract																									200			0.000858																							Base + MetScore2 minus Base + MetScore1_NC2024	Base + MetScore1_NC2024	Base + MetScore2	0.731639	0.732497	0.00066	0.00103	0
Figure 2	c	F2_delta_cindex_metscore1_comparison	Delta C-index estimates comparing MetScore2 with MetScore1.	figure_source	disease_risk_prediction_delta_cindex_metscore1_comparison.tsv		Cataract																									200			0.000564																							Base + FI + MetScore2 minus Base + FI + MetScore1_NC2024	Base + FI + MetScore1_NC2024	Base + FI + MetScore2	0.735512	0.736076	0.000398	0.000718	0
Figure 2	c	F2_delta_cindex_metscore1_comparison	Delta C-index estimates comparing MetScore2 with MetScore1.	figure_source	disease_risk_prediction_delta_cindex_metscore1_comparison.tsv		CKD																									200			0.022271																							Base + MetScore1_NC2024 minus Base clinical	Base clinical	Base + MetScore1_NC2024	0.762255	0.784526	0.021328	0.023123	0
Figure 2	c	F2_delta_cindex_metscore1_comparison	Delta C-index estimates comparing MetScore2 with MetScore1.	figure_source	disease_risk_prediction_delta_cindex_metscore1_comparison.tsv		CKD																									200			0.032119																							Base + MetScore2 minus Base clinical	Base clinical	Base + MetScore2	0.762255	0.794374	0.030933	0.033633	0
Figure 2	c	F2_delta_cindex_metscore1_comparison	Delta C-index estimates comparing MetScore2 with MetScore1.	figure_source	disease_risk_prediction_delta_cindex_metscore1_comparison.tsv		CKD																									200			0.016161																							Base + FI + MetScore1_NC2024 minus Base + FI	Base + FI	Base + FI + MetScore1_NC2024	0.7768	0.792961	0.015406	0.017062	0
Figure 2	c	F2_delta_cindex_metscore1_comparison	Delta C-index estimates comparing MetScore2 with MetScore1.	figure_source	disease_risk_prediction_delta_cindex_metscore1_comparison.tsv		CKD																									200			0.023491																							Base + FI + MetScore2 minus Base + FI	Base + FI	Base + FI + MetScore2	0.7768	0.800292	0.022437	0.02474	0
Figure 2	c	F2_delta_cindex_metscore1_comparison	Delta C-index estimates comparing MetScore2 with MetScore1.	figure_source	disease_risk_prediction_delta_cindex_metscore1_comparison.tsv		CKD																									200			0.009848																							Base + MetScore2 minus Base + MetScore1_NC2024	Base + MetScore1_NC2024	Base + MetScore2	0.784526	0.794374	0.008839	0.010749	0
Figure 2	c	F2_delta_cindex_metscore1_comparison	Delta C-index estimates comparing MetScore2 with MetScore1.	figure_source	disease_risk_prediction_delta_cindex_metscore1_comparison.tsv		CKD																									200			0.007331																							Base + FI + MetScore2 minus Base + FI + MetScore1_NC2024	Base + FI + MetScore1_NC2024	Base + FI + MetScore2	0.792961	0.800292	0.006624	0.007994	0
Figure 2	c	F2_delta_cindex_metscore1_comparison	Delta C-index estimates comparing MetScore2 with MetScore1.	figure_source	disease_risk_prediction_delta_cindex_metscore1_comparison.tsv		COPD																									200			0.00851																							Base + MetScore1_NC2024 minus Base clinical	Base clinical	Base + MetScore1_NC2024	0.812517	0.821027	0.007725	0.009228	0
Figure 2	c	F2_delta_cindex_metscore1_comparison	Delta C-index estimates comparing MetScore2 with MetScore1.	figure_source	disease_risk_prediction_delta_cindex_metscore1_comparison.tsv		COPD																									200			0.00814																							Base + MetScore2 minus Base clinical	Base clinical	Base + MetScore2	0.812517	0.820658	0.007383	0.00887	0
Figure 2	c	F2_delta_cindex_metscore1_comparison	Delta C-index estimates comparing MetScore2 with MetScore1.	figure_source	disease_risk_prediction_delta_cindex_metscore1_comparison.tsv		COPD																									200			0.003293																							Base + FI + MetScore1_NC2024 minus Base + FI	Base + FI	Base + FI + MetScore1_NC2024	0.84225	0.845543	0.00285	0.003701	0
Figure 2	c	F2_delta_cindex_metscore1_comparison	Delta C-index estimates comparing MetScore2 with MetScore1.	figure_source	disease_risk_prediction_delta_cindex_metscore1_comparison.tsv		COPD																									200			0.002636																							Base + FI + MetScore2 minus Base + FI	Base + FI	Base + FI + MetScore2	0.84225	0.844886	0.002237	0.003051	0
Figure 2	c	F2_delta_cindex_metscore1_comparison	Delta C-index estimates comparing MetScore2 with MetScore1.	figure_source	disease_risk_prediction_delta_cindex_metscore1_comparison.tsv		COPD																									200			-0.00037																							Base + MetScore2 minus Base + MetScore1_NC2024	Base + MetScore1_NC2024	Base + MetScore2	0.821027	0.820658	-0.000831	5.3e-05	0.11
Figure 2	c	F2_delta_cindex_metscore1_comparison	Delta C-index estimates comparing MetScore2 with MetScore1.	figure_source	disease_risk_prediction_delta_cindex_metscore1_comparison.tsv		COPD																									200			-0.000657																							Base + FI + MetScore2 minus Base + FI + MetScore1_NC2024	Base + FI + MetScore1_NC2024	Base + FI + MetScore2	0.845543	0.844886	-0.00094	-0.000365	0
Figure 2	c	F2_delta_cindex_metscore1_comparison	Delta C-index estimates comparing MetScore2 with MetScore1.	figure_source	disease_risk_prediction_delta_cindex_metscore1_comparison.tsv		Diseases_oral_cavity																									200			0.004375																							Base + MetScore1_NC2024 minus Base clinical	Base clinical	Base + MetScore1_NC2024	0.599069	0.603444	0.003394	0.005502	0
Figure 2	c	F2_delta_cindex_metscore1_comparison	Delta C-index estimates comparing MetScore2 with MetScore1.	figure_source	disease_risk_prediction_delta_cindex_metscore1_comparison.tsv		Diseases_oral_cavity																									200			0.004284																							Base + MetScore2 minus Base clinical	Base clinical	Base + MetScore2	0.599069	0.603354	0.003246	0.005359	0
Figure 2	c	F2_delta_cindex_metscore1_comparison	Delta C-index estimates comparing MetScore2 with MetScore1.	figure_source	disease_risk_prediction_delta_cindex_metscore1_comparison.tsv		Diseases_oral_cavity																									200			0.00119																							Base + FI + MetScore1_NC2024 minus Base + FI	Base + FI	Base + FI + MetScore1_NC2024	0.619433	0.620624	0.000676	0.001777	0
Figure 2	c	F2_delta_cindex_metscore1_comparison	Delta C-index estimates comparing MetScore2 with MetScore1.	figure_source	disease_risk_prediction_delta_cindex_metscore1_comparison.tsv		Diseases_oral_cavity																									200			0.000986																							Base + FI + MetScore2 minus Base + FI	Base + FI	Base + FI + MetScore2	0.619433	0.620419	0.000384	0.001498	0
Figure 2	c	F2_delta_cindex_metscore1_comparison	Delta C-index estimates comparing MetScore2 with MetScore1.	figure_source	disease_risk_prediction_delta_cindex_metscore1_comparison.tsv		Diseases_oral_cavity																									200			-9e-05																							Base + MetScore2 minus Base + MetScore1_NC2024	Base + MetScore1_NC2024	Base + MetScore2	0.603444	0.603354	-0.000786	0.000689	0.75
Figure 2	c	F2_delta_cindex_metscore1_comparison	Delta C-index estimates comparing MetScore2 with MetScore1.	figure_source	disease_risk_prediction_delta_cindex_metscore1_comparison.tsv		Diseases_oral_cavity																									200			-0.000205																							Base + FI + MetScore2 minus Base + FI + MetScore1_NC2024	Base + FI + MetScore1_NC2024	Base + FI + MetScore2	0.620624	0.620419	-0.000597	0.000328	0.35
Figure 2	c	F2_delta_cindex_metscore1_comparison	Delta C-index estimates comparing MetScore2 with MetScore1.	figure_source	disease_risk_prediction_delta_cindex_metscore1_comparison.tsv		Fibrosis_cirrhosis_liver																									200			0.037344																							Base + MetScore1_NC2024 minus Base clinical	Base clinical	Base + MetScore1_NC2024	0.694912	0.732255	0.033231	0.04092	0
Figure 2	c	F2_delta_cindex_metscore1_comparison	Delta C-index estimates comparing MetScore2 with MetScore1.	figure_source	disease_risk_prediction_delta_cindex_metscore1_comparison.tsv		Fibrosis_cirrhosis_liver																									200			0.057247																							Base + MetScore2 minus Base clinical	Base clinical	Base + MetScore2	0.694912	0.752158	0.051184	0.063906	0
Figure 2	c	F2_delta_cindex_metscore1_comparison	Delta C-index estimates comparing MetScore2 with MetScore1.	figure_source	disease_risk_prediction_delta_cindex_metscore1_comparison.tsv		Fibrosis_cirrhosis_liver																									200			0.028284																							Base + FI + MetScore1_NC2024 minus Base + FI	Base + FI	Base + FI + MetScore1_NC2024	0.713121	0.741405	0.024868	0.031345	0
Figure 2	c	F2_delta_cindex_metscore1_comparison	Delta C-index estimates comparing MetScore2 with MetScore1.	figure_source	disease_risk_prediction_delta_cindex_metscore1_comparison.tsv		Fibrosis_cirrhosis_liver																									200			0.043489																							Base + FI + MetScore2 minus Base + FI	Base + FI	Base + FI + MetScore2	0.713121	0.75661	0.038624	0.049342	0
Figure 2	c	F2_delta_cindex_metscore1_comparison	Delta C-index estimates comparing MetScore2 with MetScore1.	figure_source	disease_risk_prediction_delta_cindex_metscore1_comparison.tsv		Fibrosis_cirrhosis_liver																									200			0.019903																							Base + MetScore2 minus Base + MetScore1_NC2024	Base + MetScore1_NC2024	Base + MetScore2	0.732255	0.752158	0.015865	0.024211	0
Figure 2	c	F2_delta_cindex_metscore1_comparison	Delta C-index estimates comparing MetScore2 with MetScore1.	figure_source	disease_risk_prediction_delta_cindex_metscore1_comparison.tsv		Fibrosis_cirrhosis_liver																									200			0.015205																							Base + FI + MetScore2 minus Base + FI + MetScore1_NC2024	Base + FI + MetScore1_NC2024	Base + FI + MetScore2	0.741405	0.75661	0.011385	0.018795	0
Figure 2	c	F2_delta_cindex_metscore1_comparison	Delta C-index estimates comparing MetScore2 with MetScore1.	figure_source	disease_risk_prediction_delta_cindex_metscore1_comparison.tsv		GERD																									200			0.00199																							Base + MetScore1_NC2024 minus Base clinical	Base clinical	Base + MetScore1_NC2024	0.610885	0.612875	0.001446	0.002434	0
Figure 2	c	F2_delta_cindex_metscore1_comparison	Delta C-index estimates comparing MetScore2 with MetScore1.	figure_source	disease_risk_prediction_delta_cindex_metscore1_comparison.tsv		GERD																									200			0.002412																							Base + MetScore2 minus Base clinical	Base clinical	Base + MetScore2	0.610885	0.613297	0.001852	0.002872	0
Figure 2	c	F2_delta_cindex_metscore1_comparison	Delta C-index estimates comparing MetScore2 with MetScore1.	figure_source	disease_risk_prediction_delta_cindex_metscore1_comparison.tsv		GERD																									200			0.00015																							Base + FI + MetScore1_NC2024 minus Base + FI	Base + FI	Base + FI + MetScore1_NC2024	0.643348	0.643499	6.4e-05	0.000239	0
Figure 2	c	F2_delta_cindex_metscore1_comparison	Delta C-index estimates comparing MetScore2 with MetScore1.	figure_source	disease_risk_prediction_delta_cindex_metscore1_comparison.tsv		GERD																									200			0.000136																							Base + FI + MetScore2 minus Base + FI	Base + FI	Base + FI + MetScore2	0.643348	0.643485	7.3e-05	0.000202	0
Figure 2	c	F2_delta_cindex_metscore1_comparison	Delta C-index estimates comparing MetScore2 with MetScore1.	figure_source	disease_risk_prediction_delta_cindex_metscore1_comparison.tsv		GERD																									200			0.000421																							Base + MetScore2 minus Base + MetScore1_NC2024	Base + MetScore1_NC2024	Base + MetScore2	0.612875	0.613297	5.2e-05	0.000772	0.04
Figure 2	c	F2_delta_cindex_metscore1_comparison	Delta C-index estimates comparing MetScore2 with MetScore1.	figure_source	disease_risk_prediction_delta_cindex_metscore1_comparison.tsv		GERD																									200			-1.4e-05																							Base + FI + MetScore2 minus Base + FI + MetScore1_NC2024	Base + FI + MetScore1_NC2024	Base + FI + MetScore2	0.643499	0.643485	-7.3e-05	4.5e-05	0.73
Figure 2	c	F2_delta_cindex_metscore1_comparison	Delta C-index estimates comparing MetScore2 with MetScore1.	figure_source	disease_risk_prediction_delta_cindex_metscore1_comparison.tsv		Hyperlipidemia																									200			0.002164																							Base + MetScore1_NC2024 minus Base clinical	Base clinical	Base + MetScore1_NC2024	0.680834	0.682998	0.001724	0.002499	0
Figure 2	c	F2_delta_cindex_metscore1_comparison	Delta C-index estimates comparing MetScore2 with MetScore1.	figure_source	disease_risk_prediction_delta_cindex_metscore1_comparison.tsv		Hyperlipidemia																									200			0.002604																							Base + MetScore2 minus Base clinical	Base clinical	Base + MetScore2	0.680834	0.683438	0.002279	0.002913	0
Figure 2	c	F2_delta_cindex_metscore1_comparison	Delta C-index estimates comparing MetScore2 with MetScore1.	figure_source	disease_risk_prediction_delta_cindex_metscore1_comparison.tsv		Hyperlipidemia																									200			0.000974																							Base + FI + MetScore1_NC2024 minus Base + FI	Base + FI	Base + FI + MetScore1_NC2024	0.69025	0.691225	0.000709	0.001236	0
Figure 2	c	F2_delta_cindex_metscore1_comparison	Delta C-index estimates comparing MetScore2 with MetScore1.	figure_source	disease_risk_prediction_delta_cindex_metscore1_comparison.tsv		Hyperlipidemia																									200			0.001152																							Base + FI + MetScore2 minus Base + FI	Base + FI	Base + FI + MetScore2	0.69025	0.691403	0.000951	0.001336	0
Figure 2	c	F2_delta_cindex_metscore1_comparison	Delta C-index estimates comparing MetScore2 with MetScore1.	figure_source	disease_risk_prediction_delta_cindex_metscore1_comparison.tsv		Hyperlipidemia																									200			0.000439																							Base + MetScore2 minus Base + MetScore1_NC2024	Base + MetScore1_NC2024	Base + MetScore2	0.682998	0.683438	0.000162	0.000718	0
Figure 2	c	F2_delta_cindex_metscore1_comparison	Delta C-index estimates comparing MetScore2 with MetScore1.	figure_source	disease_risk_prediction_delta_cindex_metscore1_comparison.tsv		Hyperlipidemia																									200			0.000178																							Base + FI + MetScore2 minus Base + FI + MetScore1_NC2024	Base + FI + MetScore1_NC2024	Base + FI + MetScore2	0.691225	0.691403	1e-06	0.000319	0.05
Figure 2	c	F2_delta_cindex_metscore1_comparison	Delta C-index estimates comparing MetScore2 with MetScore1.	figure_source	disease_risk_prediction_delta_cindex_metscore1_comparison.tsv		Hypertension																									200			0.005754																							Base + MetScore1_NC2024 minus Base clinical	Base clinical	Base + MetScore1_NC2024	0.688468	0.694222	0.005155	0.006287	0
Figure 2	c	F2_delta_cindex_metscore1_comparison	Delta C-index estimates comparing MetScore2 with MetScore1.	figure_source	disease_risk_prediction_delta_cindex_metscore1_comparison.tsv		Hypertension																									200			0.005726																							Base + MetScore2 minus Base clinical	Base clinical	Base + MetScore2	0.688468	0.694195	0.005335	0.006257	0
Figure 2	c	F2_delta_cindex_metscore1_comparison	Delta C-index estimates comparing MetScore2 with MetScore1.	figure_source	disease_risk_prediction_delta_cindex_metscore1_comparison.tsv		Hypertension																									200			0.00381																							Base + FI + MetScore1_NC2024 minus Base + FI	Base + FI	Base + FI + MetScore1_NC2024	0.697923	0.701733	0.003369	0.0043	0
Figure 2	c	F2_delta_cindex_metscore1_comparison	Delta C-index estimates comparing MetScore2 with MetScore1.	figure_source	disease_risk_prediction_delta_cindex_metscore1_comparison.tsv		Hypertension																									200			0.003584																							Base + FI + MetScore2 minus Base + FI	Base + FI	Base + FI + MetScore2	0.697923	0.701507	0.003264	0.00391	0
Figure 2	c	F2_delta_cindex_metscore1_comparison	Delta C-index estimates comparing MetScore2 with MetScore1.	figure_source	disease_risk_prediction_delta_cindex_metscore1_comparison.tsv		Hypertension																									200			-2.8e-05																							Base + MetScore2 minus Base + MetScore1_NC2024	Base + MetScore1_NC2024	Base + MetScore2	0.694222	0.694195	-0.000335	0.000338	0.96
Figure 2	c	F2_delta_cindex_metscore1_comparison	Delta C-index estimates comparing MetScore2 with MetScore1.	figure_source	disease_risk_prediction_delta_cindex_metscore1_comparison.tsv		Hypertension																									200			-0.000226																							Base + FI + MetScore2 minus Base + FI + MetScore1_NC2024	Base + FI + MetScore1_NC2024	Base + FI + MetScore2	0.701733	0.701507	-0.000523	1e-05	0.08
Figure 2	c	F2_delta_cindex_metscore1_comparison	Delta C-index estimates comparing MetScore2 with MetScore1.	figure_source	disease_risk_prediction_delta_cindex_metscore1_comparison.tsv		Hypertensive_heart_disease																									200			0.011903																							Base + MetScore1_NC2024 minus Base clinical	Base clinical	Base + MetScore1_NC2024	0.725219	0.737122	0.007475	0.0154	0
Figure 2	c	F2_delta_cindex_metscore1_comparison	Delta C-index estimates comparing MetScore2 with MetScore1.	figure_source	disease_risk_prediction_delta_cindex_metscore1_comparison.tsv		Hypertensive_heart_disease																									200			0.010394																							Base + MetScore2 minus Base clinical	Base clinical	Base + MetScore2	0.725219	0.735613	0.006896	0.013839	0
Figure 2	c	F2_delta_cindex_metscore1_comparison	Delta C-index estimates comparing MetScore2 with MetScore1.	figure_source	disease_risk_prediction_delta_cindex_metscore1_comparison.tsv		Hypertensive_heart_disease																									200			0.008519																							Base + FI + MetScore1_NC2024 minus Base + FI	Base + FI	Base + FI + MetScore1_NC2024	0.734335	0.742854	0.005806	0.011502	0
Figure 2	c	F2_delta_cindex_metscore1_comparison	Delta C-index estimates comparing MetScore2 with MetScore1.	figure_source	disease_risk_prediction_delta_cindex_metscore1_comparison.tsv		Hypertensive_heart_disease																									200			0.007033																							Base + FI + MetScore2 minus Base + FI	Base + FI	Base + FI + MetScore2	0.734335	0.741368	0.003938	0.009467	0
Figure 2	c	F2_delta_cindex_metscore1_comparison	Delta C-index estimates comparing MetScore2 with MetScore1.	figure_source	disease_risk_prediction_delta_cindex_metscore1_comparison.tsv		Hypertensive_heart_disease																									200			-0.001509																							Base + MetScore2 minus Base + MetScore1_NC2024	Base + MetScore1_NC2024	Base + MetScore2	0.737122	0.735613	-0.00394	0.001447	0.27
Figure 2	c	F2_delta_cindex_metscore1_comparison	Delta C-index estimates comparing MetScore2 with MetScore1.	figure_source	disease_risk_prediction_delta_cindex_metscore1_comparison.tsv		Hypertensive_heart_disease																									200			-0.001486																							Base + FI + MetScore2 minus Base + FI + MetScore1_NC2024	Base + FI + MetScore1_NC2024	Base + FI + MetScore2	0.742854	0.741368	-0.003645	0.000219	0.1
Figure 2	c	F2_delta_cindex_metscore1_comparison	Delta C-index estimates comparing MetScore2 with MetScore1.	figure_source	disease_risk_prediction_delta_cindex_metscore1_comparison.tsv		IHD																									200			0.0068																							Base + MetScore1_NC2024 minus Base clinical	Base clinical	Base + MetScore1_NC2024	0.707157	0.713957	0.006147	0.007413	0
Figure 2	c	F2_delta_cindex_metscore1_comparison	Delta C-index estimates comparing MetScore2 with MetScore1.	figure_source	disease_risk_prediction_delta_cindex_metscore1_comparison.tsv		IHD																									200			0.006922																							Base + MetScore2 minus Base clinical	Base clinical	Base + MetScore2	0.707157	0.714079	0.006356	0.007614	0
Figure 2	c	F2_delta_cindex_metscore1_comparison	Delta C-index estimates comparing MetScore2 with MetScore1.	figure_source	disease_risk_prediction_delta_cindex_metscore1_comparison.tsv		IHD																									200			0.003574																							Base + FI + MetScore1_NC2024 minus Base + FI	Base + FI	Base + FI + MetScore1_NC2024	0.722889	0.726463	0.003056	0.004035	0
Figure 2	c	F2_delta_cindex_metscore1_comparison	Delta C-index estimates comparing MetScore2 with MetScore1.	figure_source	disease_risk_prediction_delta_cindex_metscore1_comparison.tsv		IHD																									200			0.003426																							Base + FI + MetScore2 minus Base + FI	Base + FI	Base + FI + MetScore2	0.722889	0.726315	0.003066	0.003833	0
Figure 2	c	F2_delta_cindex_metscore1_comparison	Delta C-index estimates comparing MetScore2 with MetScore1.	figure_source	disease_risk_prediction_delta_cindex_metscore1_comparison.tsv		IHD																									200			0.000122																							Base + MetScore2 minus Base + MetScore1_NC2024	Base + MetScore1_NC2024	Base + MetScore2	0.713957	0.714079	-0.000328	0.000522	0.59
Figure 2	c	F2_delta_cindex_metscore1_comparison	Delta C-index estimates comparing MetScore2 with MetScore1.	figure_source	disease_risk_prediction_delta_cindex_metscore1_comparison.tsv		IHD																									200			-0.000148																							Base + FI + MetScore2 minus Base + FI + MetScore1_NC2024	Base + FI + MetScore1_NC2024	Base + FI + MetScore2	0.726463	0.726315	-0.000521	0.00017	0.38
Figure 2	c	F2_delta_cindex_metscore1_comparison	Delta C-index estimates comparing MetScore2 with MetScore1.	figure_source	disease_risk_prediction_delta_cindex_metscore1_comparison.tsv		Osteoporosis																									200			0.003806																							Base + MetScore1_NC2024 minus Base clinical	Base clinical	Base + MetScore1_NC2024	0.756604	0.76041	0.00312	0.004605	0
Figure 2	c	F2_delta_cindex_metscore1_comparison	Delta C-index estimates comparing MetScore2 with MetScore1.	figure_source	disease_risk_prediction_delta_cindex_metscore1_comparison.tsv		Osteoporosis																									200			0.005828																							Base + MetScore2 minus Base clinical	Base clinical	Base + MetScore2	0.756604	0.762432	0.004962	0.006676	0
Figure 2	c	F2_delta_cindex_metscore1_comparison	Delta C-index estimates comparing MetScore2 with MetScore1.	figure_source	disease_risk_prediction_delta_cindex_metscore1_comparison.tsv		Osteoporosis																									200			0.001312																							Base + FI + MetScore1_NC2024 minus Base + FI	Base + FI	Base + FI + MetScore1_NC2024	0.773483	0.774795	0.000965	0.001683	0
Figure 2	c	F2_delta_cindex_metscore1_comparison	Delta C-index estimates comparing MetScore2 with MetScore1.	figure_source	disease_risk_prediction_delta_cindex_metscore1_comparison.tsv		Osteoporosis																									200			0.002137																							Base + FI + MetScore2 minus Base + FI	Base + FI	Base + FI + MetScore2	0.773483	0.77562	0.001599	0.002665	0
Figure 2	c	F2_delta_cindex_metscore1_comparison	Delta C-index estimates comparing MetScore2 with MetScore1.	figure_source	disease_risk_prediction_delta_cindex_metscore1_comparison.tsv		Osteoporosis																									200			0.002021																							Base + MetScore2 minus Base + MetScore1_NC2024	Base + MetScore1_NC2024	Base + MetScore2	0.76041	0.762432	0.001411	0.00251	0
Figure 2	c	F2_delta_cindex_metscore1_comparison	Delta C-index estimates comparing MetScore2 with MetScore1.	figure_source	disease_risk_prediction_delta_cindex_metscore1_comparison.tsv		Osteoporosis																									200			0.000825																							Base + FI + MetScore2 minus Base + FI + MetScore1_NC2024	Base + FI + MetScore1_NC2024	Base + FI + MetScore2	0.774795	0.77562	0.000504	0.001204	0
Figure 2	c	F2_delta_cindex_metscore1_comparison	Delta C-index estimates comparing MetScore2 with MetScore1.	figure_source	disease_risk_prediction_delta_cindex_metscore1_comparison.tsv		Parkinson																									200			0.000452																							Base + MetScore1_NC2024 minus Base clinical	Base clinical	Base + MetScore1_NC2024	0.748629	0.749081	-0.00016	0.001013	0.16
Figure 2	c	F2_delta_cindex_metscore1_comparison	Delta C-index estimates comparing MetScore2 with MetScore1.	figure_source	disease_risk_prediction_delta_cindex_metscore1_comparison.tsv		Parkinson																									200			0.001439																							Base + MetScore2 minus Base clinical	Base clinical	Base + MetScore2	0.748629	0.750068	0.000712	0.002162	0
Figure 2	c	F2_delta_cindex_metscore1_comparison	Delta C-index estimates comparing MetScore2 with MetScore1.	figure_source	disease_risk_prediction_delta_cindex_metscore1_comparison.tsv		Parkinson																									200			2.7e-05																							Base + FI + MetScore1_NC2024 minus Base + FI	Base + FI	Base + FI + MetScore1_NC2024	0.75426	0.754287	-0.000218	0.000301	0.83
Figure 2	c	F2_delta_cindex_metscore1_comparison	Delta C-index estimates comparing MetScore2 with MetScore1.	figure_source	disease_risk_prediction_delta_cindex_metscore1_comparison.tsv		Parkinson																									200			0.000491																							Base + FI + MetScore2 minus Base + FI	Base + FI	Base + FI + MetScore2	0.75426	0.754751	4.5e-05	0.000919	0.03
Figure 2	c	F2_delta_cindex_metscore1_comparison	Delta C-index estimates comparing MetScore2 with MetScore1.	figure_source	disease_risk_prediction_delta_cindex_metscore1_comparison.tsv		Parkinson																									200			0.000986																							Base + MetScore2 minus Base + MetScore1_NC2024	Base + MetScore1_NC2024	Base + MetScore2	0.749081	0.750068	0.000456	0.001525	0
Figure 2	c	F2_delta_cindex_metscore1_comparison	Delta C-index estimates comparing MetScore2 with MetScore1.	figure_source	disease_risk_prediction_delta_cindex_metscore1_comparison.tsv		Parkinson																									200			0.000464																							Base + FI + MetScore2 minus Base + FI + MetScore1_NC2024	Base + FI + MetScore1_NC2024	Base + FI + MetScore2	0.754287	0.754751	0.000131	0.00079	0
Figure 2	c	F2_delta_cindex_metscore1_comparison	Delta C-index estimates comparing MetScore2 with MetScore1.	figure_source	disease_risk_prediction_delta_cindex_metscore1_comparison.tsv		Polyarthritis																									200			0.000764																							Base + MetScore1_NC2024 minus Base clinical	Base clinical	Base + MetScore1_NC2024	0.681563	0.682326	0.00048	0.001078	0
Figure 2	c	F2_delta_cindex_metscore1_comparison	Delta C-index estimates comparing MetScore2 with MetScore1.	figure_source	disease_risk_prediction_delta_cindex_metscore1_comparison.tsv		Polyarthritis																									200			0.000976																							Base + MetScore2 minus Base clinical	Base clinical	Base + MetScore2	0.681563	0.682539	0.000604	0.001344	0
Figure 2	c	F2_delta_cindex_metscore1_comparison	Delta C-index estimates comparing MetScore2 with MetScore1.	figure_source	disease_risk_prediction_delta_cindex_metscore1_comparison.tsv		Polyarthritis																									200			-2.1e-05																							Base + FI + MetScore1_NC2024 minus Base + FI	Base + FI	Base + FI + MetScore1_NC2024	0.704129	0.704108	-3.8e-05	-5e-06	0.01
Figure 2	c	F2_delta_cindex_metscore1_comparison	Delta C-index estimates comparing MetScore2 with MetScore1.	figure_source	disease_risk_prediction_delta_cindex_metscore1_comparison.tsv		Polyarthritis																									200			-1.5e-05																							Base + FI + MetScore2 minus Base + FI	Base + FI	Base + FI + MetScore2	0.704129	0.704114	-3.3e-05	2e-06	0.08
Figure 2	c	F2_delta_cindex_metscore1_comparison	Delta C-index estimates comparing MetScore2 with MetScore1.	figure_source	disease_risk_prediction_delta_cindex_metscore1_comparison.tsv		Polyarthritis																									200			0.000213																							Base + MetScore2 minus Base + MetScore1_NC2024	Base + MetScore1_NC2024	Base + MetScore2	0.682326	0.682539	-1.7e-05	0.000431	0.07
Figure 2	c	F2_delta_cindex_metscore1_comparison	Delta C-index estimates comparing MetScore2 with MetScore1.	figure_source	disease_risk_prediction_delta_cindex_metscore1_comparison.tsv		Polyarthritis																									200			6e-06																							Base + FI + MetScore2 minus Base + FI + MetScore1_NC2024	Base + FI + MetScore1_NC2024	Base + FI + MetScore2	0.704108	0.704114	-6e-06	2.1e-05	0.32
Figure 2	c	F2_delta_cindex_metscore1_comparison	Delta C-index estimates comparing MetScore2 with MetScore1.	figure_source	disease_risk_prediction_delta_cindex_metscore1_comparison.tsv		Sensorineural_hearing_loss																									200			0.000517																							Base + MetScore1_NC2024 minus Base clinical	Base clinical	Base + MetScore1_NC2024	0.639477	0.639994	-0.000238	0.001167	0.2
Figure 2	c	F2_delta_cindex_metscore1_comparison	Delta C-index estimates comparing MetScore2 with MetScore1.	figure_source	disease_risk_prediction_delta_cindex_metscore1_comparison.tsv		Sensorineural_hearing_loss																									200			0.000202																							Base + MetScore2 minus Base clinical	Base clinical	Base + MetScore2	0.639477	0.639679	-0.000267	0.000681	0.35
Figure 2	c	F2_delta_cindex_metscore1_comparison	Delta C-index estimates comparing MetScore2 with MetScore1.	figure_source	disease_risk_prediction_delta_cindex_metscore1_comparison.tsv		Sensorineural_hearing_loss																									200			1e-06																							Base + FI + MetScore1_NC2024 minus Base + FI	Base + FI	Base + FI + MetScore1_NC2024	0.669651	0.669652	-0.00019	0.000183	0.95
Figure 2	c	F2_delta_cindex_metscore1_comparison	Delta C-index estimates comparing MetScore2 with MetScore1.	figure_source	disease_risk_prediction_delta_cindex_metscore1_comparison.tsv		Sensorineural_hearing_loss																									200			0.000263																							Base + FI + MetScore2 minus Base + FI	Base + FI	Base + FI + MetScore2	0.669651	0.669915	-7.2e-05	0.000608	0.19
Figure 2	c	F2_delta_cindex_metscore1_comparison	Delta C-index estimates comparing MetScore2 with MetScore1.	figure_source	disease_risk_prediction_delta_cindex_metscore1_comparison.tsv		Sensorineural_hearing_loss																									200			-0.000315																							Base + MetScore2 minus Base + MetScore1_NC2024	Base + MetScore1_NC2024	Base + MetScore2	0.639994	0.639679	-0.000805	0.000159	0.22
Figure 2	c	F2_delta_cindex_metscore1_comparison	Delta C-index estimates comparing MetScore2 with MetScore1.	figure_source	disease_risk_prediction_delta_cindex_metscore1_comparison.tsv		Sensorineural_hearing_loss																									200			0.000262																							Base + FI + MetScore2 minus Base + FI + MetScore1_NC2024	Base + FI + MetScore1_NC2024	Base + FI + MetScore2	0.669652	0.669915	-5e-06	0.00051	0.06
Figure 2	c	F2_delta_cindex_metscore1_comparison	Delta C-index estimates comparing MetScore2 with MetScore1.	figure_source	disease_risk_prediction_delta_cindex_metscore1_comparison.tsv		Stroke																									200			0.006355																							Base + MetScore1_NC2024 minus Base clinical	Base clinical	Base + MetScore1_NC2024	0.706703	0.713058	0.00511	0.007683	0
Figure 2	c	F2_delta_cindex_metscore1_comparison	Delta C-index estimates comparing MetScore2 with MetScore1.	figure_source	disease_risk_prediction_delta_cindex_metscore1_comparison.tsv		Stroke																									200			0.008451																							Base + MetScore2 minus Base clinical	Base clinical	Base + MetScore2	0.706703	0.715154	0.00741	0.00969	0
Figure 2	c	F2_delta_cindex_metscore1_comparison	Delta C-index estimates comparing MetScore2 with MetScore1.	figure_source	disease_risk_prediction_delta_cindex_metscore1_comparison.tsv		Stroke																									200			0.003846																							Base + FI + MetScore1_NC2024 minus Base + FI	Base + FI	Base + FI + MetScore1_NC2024	0.714307	0.718152	0.002981	0.004822	0
Figure 2	c	F2_delta_cindex_metscore1_comparison	Delta C-index estimates comparing MetScore2 with MetScore1.	figure_source	disease_risk_prediction_delta_cindex_metscore1_comparison.tsv		Stroke																									200			0.005275																							Base + FI + MetScore2 minus Base + FI	Base + FI	Base + FI + MetScore2	0.714307	0.719582	0.004421	0.006467	0
Figure 2	c	F2_delta_cindex_metscore1_comparison	Delta C-index estimates comparing MetScore2 with MetScore1.	figure_source	disease_risk_prediction_delta_cindex_metscore1_comparison.tsv		Stroke																									200			0.002096																							Base + MetScore2 minus Base + MetScore1_NC2024	Base + MetScore1_NC2024	Base + MetScore2	0.713058	0.715154	0.001266	0.002914	0
Figure 2	c	F2_delta_cindex_metscore1_comparison	Delta C-index estimates comparing MetScore2 with MetScore1.	figure_source	disease_risk_prediction_delta_cindex_metscore1_comparison.tsv		Stroke																									200			0.00143																							Base + FI + MetScore2 minus Base + FI + MetScore1_NC2024	Base + FI + MetScore1_NC2024	Base + FI + MetScore2	0.718152	0.719582	0.000728	0.002072	0
Figure 2	c	F2_delta_cindex_metscore1_comparison	Delta C-index estimates comparing MetScore2 with MetScore1.	figure_source	disease_risk_prediction_delta_cindex_metscore1_comparison.tsv		T2D																									200			0.02347																							Base + MetScore1_NC2024 minus Base clinical	Base clinical	Base + MetScore1_NC2024	0.76901	0.79248	0.022387	0.024582	0
Figure 2	c	F2_delta_cindex_metscore1_comparison	Delta C-index estimates comparing MetScore2 with MetScore1.	figure_source	disease_risk_prediction_delta_cindex_metscore1_comparison.tsv		T2D																									200			0.019669																							Base + MetScore2 minus Base clinical	Base clinical	Base + MetScore2	0.76901	0.788679	0.018843	0.020643	0
Figure 2	c	F2_delta_cindex_metscore1_comparison	Delta C-index estimates comparing MetScore2 with MetScore1.	figure_source	disease_risk_prediction_delta_cindex_metscore1_comparison.tsv		T2D																									200			0.019255																							Base + FI + MetScore1_NC2024 minus Base + FI	Base + FI	Base + FI + MetScore1_NC2024	0.780947	0.800202	0.018385	0.020414	0
Figure 2	c	F2_delta_cindex_metscore1_comparison	Delta C-index estimates comparing MetScore2 with MetScore1.	figure_source	disease_risk_prediction_delta_cindex_metscore1_comparison.tsv		T2D																									200			0.014941																							Base + FI + MetScore2 minus Base + FI	Base + FI	Base + FI + MetScore2	0.780947	0.795888	0.014167	0.015729	0
Figure 2	c	F2_delta_cindex_metscore1_comparison	Delta C-index estimates comparing MetScore2 with MetScore1.	figure_source	disease_risk_prediction_delta_cindex_metscore1_comparison.tsv		T2D																									200			-0.003802																							Base + MetScore2 minus Base + MetScore1_NC2024	Base + MetScore1_NC2024	Base + MetScore2	0.79248	0.788679	-0.004548	-0.002984	0
Figure 2	c	F2_delta_cindex_metscore1_comparison	Delta C-index estimates comparing MetScore2 with MetScore1.	figure_source	disease_risk_prediction_delta_cindex_metscore1_comparison.tsv		T2D																									200			-0.004314																							Base + FI + MetScore2 minus Base + FI + MetScore1_NC2024	Base + FI + MetScore1_NC2024	Base + FI + MetScore2	0.800202	0.795888	-0.00495	-0.003697	0
Figure 2	d	F2_rate_group_summary	MetScore2-rate group counts, landmark mortality events, repeat interval, and landmark follow-up.	derived_from_supplementary_data	metscore2_rate_group_summary.tsv																																									8486																				Medium	520	4.50376	12.7885
Figure 2	d	F2_rate_group_summary	MetScore2-rate group counts, landmark mortality events, repeat interval, and landmark follow-up.	derived_from_supplementary_data	metscore2_rate_group_summary.tsv																																									4244																				Slow	327	4.28884	12.8036
Figure 2	d	F2_rate_group_summary	MetScore2-rate group counts, landmark mortality events, repeat interval, and landmark follow-up.	derived_from_supplementary_data	metscore2_rate_group_summary.tsv																																									4244																				Fast	556	4.30938	12.7474
Figure 2	d	F2_rate_hr	Mortality hazard ratios by MetScore2-rate group.	derived_from_supplementary_data	metscore2_rate_cox_coefficients.tsv														1.29683	1.66215					1.31667e-09																	Fast	rate_group_modelFast	1.46817	Fast vs Medium																					Fast
Figure 2	d	F2_rate_hr	Mortality hazard ratios by MetScore2-rate group.	derived_from_supplementary_data	metscore2_rate_cox_coefficients.tsv														0.65541	0.870496					0.000106361																	Slow	rate_group_modelSlow	0.755335	Slow vs Medium																					Slow

### Sheet: Figure_3
figure	panel	source_sheet	source_content	source_status	source_file	model	trait	protein	n	beta	se	t	p	p_text	neglog10_p	p_bh	p_bh_text	neglog10_p_bh	ci_low	ci_high	bonferroni_alpha	neglog10_bonferroni	bonferroni_significant	fdr_0_05_significant	n_tests	log_p	log_p_bh	protein_mean	protein_sd	n_missing_protein	imputed_for_primary_analysis	collection	set_id	pathway	pathway_display	GeneRatio	BgRatio	pvalue	p.adjust	qvalue	neglog10_padj	Count	geneID	ID	Description	RichFactor	FoldEnrichment	zScore	module_id	n_nodes	top_mcc_rank	top_degree	top_hub	community	module_label	gene_symbol	computed_degree	string_export_degree	identifier	domain_summary_url	annotation	other_names_and_aliases	pwas_model	pwas_trait	pwas_n	pwas_beta	pwas_se	pwas_t	pwas_p	pwas_p_text	pwas_neglog10_p	pwas_p_bh	pwas_p_bh_text	pwas_ci_low	pwas_ci_high	pwas_bonferroni_alpha	pwas_bonferroni_significant	pwas_fdr_0_05_significant	pwas_n_tests	pwas_protein_mean	pwas_protein_sd	pwas_n_missing_protein	degree	in_pwas_bonferroni_list	degree_rank	weighted_degree	betweenness	coreness	component_id	mcc_log10	mcc_score	mcc_rank	weighted_degree_rank	betweenness_rank	coreness_rank	consensus_rank_sum	x	y	plot_x	plot_y	node_size	target	source	combined_score	weight	source_module	source_mcc_rank	target_module	target_mcc_rank	within_module	edge_type	source_community	target_community	x_source	y_source	x_target	y_target	edge_width	beta_female	se_female	p_female	p_bh_female	bonferroni_female	beta_male	se_male	p_male	p_bh_male	bonferroni_male	beta_interaction_male_minus_female	se_interaction	p_interaction	p_bh_interaction	bonferroni_interaction	direction_concordant	abs_beta_diff	sig_class	protein_label	analysis	term
Figure 3	a	F3_pwas_results	MetScore2 proteome-wide association results.	derived_from_supplementary_data	metscore2_pwas_model2.tsv	model2	MetScore2_oof_z	gdf15	37698	0.452376	0.00509905	88.7175	0	0	1554.08	0	0	1550.61	0.442381	0.46237	1.71527e-05	4.76567	TRUE	TRUE	2915	-3578.4	-3570.42	0.0442609	0.548435	0	TRUE
Figure 3	a	F3_pwas_results	MetScore2 proteome-wide association results.	derived_from_supplementary_data	metscore2_pwas_model2.tsv	model2	MetScore2_oof_z	tnfrsf1a	37698	0.372465	0.00477023	78.0812	0	0	1229	0	0	1225.84	0.363116	0.381815	1.71527e-05	4.76567	TRUE	TRUE	2915	-2829.89	-2822.6	0.0201088	0.339773	0	TRUE
Figure 3	a	F3_pwas_results	MetScore2 proteome-wide association results.	derived_from_supplementary_data	metscore2_pwas_model2.tsv	model2	MetScore2_oof_z	shisa5	37698	0.343017	0.00476815	71.9391	0	0	1054.92	0	0	1051.94	0.333671	0.352362	1.71527e-05	4.76567	TRUE	TRUE	2915	-2429.05	-2422.17	0.0145567	0.275289	0	TRUE
Figure 3	a	F3_pwas_results	MetScore2 proteome-wide association results.	derived_from_supplementary_data	metscore2_pwas_model2.tsv	model2	MetScore2_oof_z	igfbp4	37698	0.346198	0.00481782	71.8577	0	0	1052.69	0	0	1049.82	0.336754	0.355641	1.71527e-05	4.76567	TRUE	TRUE	2915	-2423.9	-2417.31	0.0270043	0.48526	0	TRUE
Figure 3	a	F3_pwas_results	MetScore2 proteome-wide association results.	derived_from_supplementary_data	metscore2_pwas_model2.tsv	model2	MetScore2_oof_z	vsig4	37698	0.340104	0.00474633	71.6561	0	0	1047.16	0	0	1044.39	0.330801	0.349407	1.71527e-05	4.76567	TRUE	TRUE	2915	-2411.17	-2404.8	0.0154929	0.470994	0	TRUE
Figure 3	a	F3_pwas_results	MetScore2 proteome-wide association results.	derived_from_supplementary_data	metscore2_pwas_model2.tsv	model2	MetScore2_oof_z	wfdc2	37698	0.357456	0.00503675	70.9695	0	0	1028.42	0	0	1025.73	0.347584	0.367328	1.71527e-05	4.76567	TRUE	TRUE	2915	-2368.03	-2361.84	0.05393	0.450571	0	TRUE
Figure 3	a	F3_pwas_results	MetScore2 proteome-wide association results.	derived_from_supplementary_data	metscore2_pwas_model2.tsv	model2	MetScore2_oof_z	csf1	37698	0.312836	0.0046588	67.1496	0	0	926.715	0	0	924.095	0.303705	0.321968	1.71527e-05	4.76567	TRUE	TRUE	2915	-2133.84	-2127.81	0.0162116	0.307471	0	TRUE
Figure 3	a	F3_pwas_results	MetScore2 proteome-wide association results.	derived_from_supplementary_data	metscore2_pwas_model2.tsv	model2	MetScore2_oof_z	rnase6	37698	0.315806	0.00479485	65.8636	0	0	893.468	0	0	890.906	0.306408	0.325204	1.71527e-05	4.76567	TRUE	TRUE	2915	-2057.29	-2051.39	0.0152138	0.316069	0	TRUE
Figure 3	a	F3_pwas_results	MetScore2 proteome-wide association results.	derived_from_supplementary_data	metscore2_pwas_model2.tsv	model2	MetScore2_oof_z	npc2	37698	0.311507	0.00489073	63.6934	0	0	838.522	0	0	836.011	0.301921	0.321093	1.71527e-05	4.76567	TRUE	TRUE	2915	-1930.77	-1924.99	0.0123789	0.339611	0	TRUE
Figure 3	a	F3_pwas_results	MetScore2 proteome-wide association results.	derived_from_supplementary_data	metscore2_pwas_model2.tsv	model2	MetScore2_oof_z	plaur	37698	0.309796	0.00486763	63.6441	0	0	837.292	0	0	834.828	0.300256	0.319337	1.71527e-05	4.76567	TRUE	TRUE	2915	-1927.94	-1922.26	0.0107445	0.327769	0	TRUE
Figure 3	a	F3_pwas_results	MetScore2 proteome-wide association results.	derived_from_supplementary_data	metscore2_pwas_model2.tsv	model2	MetScore2_oof_z	tnfrsf1b	37698	0.295686	0.00465302	63.5471	0	0	834.871	0	0	832.448	0.286566	0.304806	1.71527e-05	4.76567	TRUE	TRUE	2915	-1922.36	-1916.78	0.0217378	0.410296	0	TRUE
Figure 3	a	F3_pwas_results	MetScore2 proteome-wide association results.	derived_from_supplementary_data	metscore2_pwas_model2.tsv	model2	MetScore2_oof_z	fstl3	37698	0.305334	0.00502647	60.7452	0	0	766.267	0	0	763.882	0.295482	0.315186	1.71527e-05	4.76567	TRUE	TRUE	2915	-1764.4	-1758.9	0.0265014	0.3769	0	TRUE
Figure 3	a	F3_pwas_results	MetScore2 proteome-wide association results.	derived_from_supplementary_data	metscore2_pwas_model2.tsv	model2	MetScore2_oof_z	efna4	37698	0.286581	0.00472625	60.636	0	0	763.645	0	0	761.294	0.277317	0.295844	1.71527e-05	4.76567	TRUE	TRUE	2915	-1758.36	-1752.94	0.0144983	0.333153	0	TRUE
Figure 3	a	F3_pwas_results	MetScore2 proteome-wide association results.	derived_from_supplementary_data	metscore2_pwas_model2.tsv	model2	MetScore2_oof_z	lgals9	37698	0.300831	0.00499984	60.168	0	0	752.45	0	0	750.132	0.291031	0.31063	1.71527e-05	4.76567	TRUE	TRUE	2915	-1732.58	-1727.24	0.00619023	0.385509	0	TRUE
Figure 3	a	F3_pwas_results	MetScore2 proteome-wide association results.	derived_from_supplementary_data	metscore2_pwas_model2.tsv	model2	MetScore2_oof_z	scarb2	37698	0.295495	0.004919	60.072	0	0	750.163	0	0	747.874	0.285853	0.305136	1.71527e-05	4.76567	TRUE	TRUE	2915	-1727.31	-1722.04	0.0165423	0.348319	0	TRUE
Figure 3	a	F3_pwas_results	MetScore2 proteome-wide association results.	derived_from_supplementary_data	metscore2_pwas_model2.tsv	model2	MetScore2_oof_z	cd300e	37698	0.287901	0.00480854	59.8727	0	0	745.423	0	0	743.163	0.278476	0.297325	1.71527e-05	4.76567	TRUE	TRUE	2915	-1716.4	-1711.2	0.0193821	0.470324	0	TRUE
Figure 3	a	F3_pwas_results	MetScore2 proteome-wide association results.	derived_from_supplementary_data	metscore2_pwas_model2.tsv	model2	MetScore2_oof_z	relt	37698	0.295107	0.00504814	58.4585	0	0	712.166	0	0	709.932	0.285212	0.305001	1.71527e-05	4.76567	TRUE	TRUE	2915	-1639.82	-1634.68	0.00589494	0.339296	0	TRUE
Figure 3	a	F3_pwas_results	MetScore2 proteome-wide association results.	derived_from_supplementary_data	metscore2_pwas_model2.tsv	model2	MetScore2_oof_z	tnfrsf10a	37698	0.278623	0.0047671	58.4471	0	0	711.899	0	0	709.69	0.269279	0.287967	1.71527e-05	4.76567	TRUE	TRUE	2915	-1639.21	-1634.12	0.00153474	0.382227	0	TRUE
Figure 3	a	F3_pwas_results	MetScore2 proteome-wide association results.	derived_from_supplementary_data	metscore2_pwas_model2.tsv	model2	MetScore2_oof_z	yap1	37698	0.297724	0.00510706	58.2966	0	0	708.399	0	0	706.213	0.287714	0.307734	1.71527e-05	4.76567	TRUE	TRUE	2915	-1631.15	-1626.12	0.0183455	0.307724	0	TRUE
Figure 3	a	F3_pwas_results	MetScore2 proteome-wide association results.	derived_from_supplementary_data	metscore2_pwas_model2.tsv	model2	MetScore2_oof_z	cd27	37698	0.263709	0.00456788	57.7311	0	0	695.318	0	0	693.154	0.254756	0.272662	1.71527e-05	4.76567	TRUE	TRUE	2915	-1601.03	-1596.05	0.00799988	0.445783	0	TRUE
Figure 3	a	F3_pwas_results	MetScore2 proteome-wide association results.	derived_from_supplementary_data	metscore2_pwas_model2.tsv	model2	MetScore2_oof_z	lair1	37698	0.282592	0.00491125	57.5397	0	0	690.913	0	0	688.771	0.272966	0.292218	1.71527e-05	4.76567	TRUE	TRUE	2915	-1590.89	-1585.95	0.0115053	0.416565	0	TRUE
Figure 3	a	F3_pwas_results	MetScore2 proteome-wide association results.	derived_from_supplementary_data	metscore2_pwas_model2.tsv	model2	MetScore2_oof_z	efna1	37698	0.262481	0.00459343	57.1426	0	0	681.816	0	0	679.694	0.253477	0.271484	1.71527e-05	4.76567	TRUE	TRUE	2915	-1569.94	-1565.05	0.0155467	0.303685	0	TRUE
Figure 3	a	F3_pwas_results	MetScore2 proteome-wide association results.	derived_from_supplementary_data	metscore2_pwas_model2.tsv	model2	MetScore2_oof_z	havcr2	37698	0.270702	0.00475664	56.9103	0	0	676.519	0	0	674.416	0.261379	0.280025	1.71527e-05	4.76567	TRUE	TRUE	2915	-1557.74	-1552.9	0.00882074	0.39526	0	TRUE
Figure 3	a	F3_pwas_results	MetScore2 proteome-wide association results.	derived_from_supplementary_data	metscore2_pwas_model2.tsv	model2	MetScore2_oof_z	gfra1	37698	0.274625	0.00484562	56.6749	0	0	671.169	0	0	669.084	0.265128	0.284123	1.71527e-05	4.76567	TRUE	TRUE	2915	-1545.42	-1540.62	0.0204782	0.326516	0	TRUE
Figure 3	a	F3_pwas_results	MetScore2 proteome-wide association results.	derived_from_supplementary_data	metscore2_pwas_model2.tsv	model2	MetScore2_oof_z	rnase1	37698	0.279012	0.00492322	56.6727	0	0	671.118	0	0	669.051	0.269363	0.288662	1.71527e-05	4.76567	TRUE	TRUE	2915	-1545.31	-1540.55	0.0144716	0.268062	0	TRUE
Figure 3	a	F3_pwas_results	MetScore2 proteome-wide association results.	derived_from_supplementary_data	metscore2_pwas_model2.tsv	model2	MetScore2_oof_z	inhbb	37698	0.266028	0.00471171	56.4611	0	0	666.325	0	0	664.275	0.256793	0.275263	1.71527e-05	4.76567	TRUE	TRUE	2915	-1534.27	-1529.55	0.0296211	0.519305	0	TRUE
Figure 3	a	F3_pwas_results	MetScore2 proteome-wide association results.	derived_from_supplementary_data	metscore2_pwas_model2.tsv	model2	MetScore2_oof_z	il6	37698	0.269223	0.00478322	56.2849	0	0	662.346	0	0	660.312	0.259848	0.278598	1.71527e-05	4.76567	TRUE	TRUE	2915	-1525.11	-1520.43	0.0985037	0.865252	0	TRUE
Figure 3	a	F3_pwas_results	MetScore2 proteome-wide association results.	derived_from_supplementary_data	metscore2_pwas_model2.tsv	model2	MetScore2_oof_z	spink1	37698	0.254341	0.00453075	56.1366	0	0	659.004	0	0	656.986	0.245461	0.263221	1.71527e-05	4.76567	TRUE	TRUE	2915	-1517.41	-1512.77	0.0267284	0.45417	0	TRUE
Figure 3	a	F3_pwas_results	MetScore2 proteome-wide association results.	derived_from_supplementary_data	metscore2_pwas_model2.tsv	model2	MetScore2_oof_z	col6a3	37698	0.279142	0.00497427	56.1172	0	0	658.567	0	0	656.565	0.269392	0.288892	1.71527e-05	4.76567	TRUE	TRUE	2915	-1516.41	-1511.8	0.0146189	0.404341	0	TRUE
Figure 3	a	F3_pwas_results	MetScore2 proteome-wide association results.	derived_from_supplementary_data	metscore2_pwas_model2.tsv	model2	MetScore2_oof_z	dll1	37698	0.262708	0.00469348	55.9729	0	0	655.325	0	0	653.338	0.253509	0.271907	1.71527e-05	4.76567	TRUE	TRUE	2915	-1508.94	-1504.37	0.00623917	0.332209	0	TRUE
Figure 3	a	F3_pwas_results	MetScore2 proteome-wide association results.	derived_from_supplementary_data	metscore2_pwas_model2.tsv	model2	MetScore2_oof_z	spon2	37698	0.257506	0.00461326	55.8187	0	0	651.868	0	0	649.895	0.248464	0.266548	1.71527e-05	4.76567	TRUE	TRUE	2915	-1500.98	-1496.44	0.00556436	0.386237	0	TRUE
Figure 3	a	F3_pwas_results	MetScore2 proteome-wide association results.	derived_from_supplementary_data	metscore2_pwas_model2.tsv	model2	MetScore2_oof_z	rbfox3	37698	0.273776	0.00492486	55.5906	0	0	646.767	0	0	644.808	0.264123	0.283429	1.71527e-05	4.76567	TRUE	TRUE	2915	-1489.24	-1484.73	0.0185561	0.408491	0	TRUE
Figure 3	a	F3_pwas_results	MetScore2 proteome-wide association results.	derived_from_supplementary_data	metscore2_pwas_model2.tsv	model2	MetScore2_oof_z	b2m	37698	0.257493	0.00464613	55.421	0	0	642.987	0	0	641.041	0.248387	0.2666	1.71527e-05	4.76567	TRUE	TRUE	2915	-1480.53	-1476.05	0.0278181	0.330194	0	TRUE
Figure 3	a	F3_pwas_results	MetScore2 proteome-wide association results.	derived_from_supplementary_data	metscore2_pwas_model2.tsv	model2	MetScore2_oof_z	asgr1	37698	0.270618	0.00488975	55.3439	0	0	641.273	0	0	639.339	0.261034	0.280202	1.71527e-05	4.76567	TRUE	TRUE	2915	-1476.58	-1472.13	0.0113741	0.353651	0	TRUE
Figure 3	a	F3_pwas_results	MetScore2 proteome-wide association results.	derived_from_supplementary_data	metscore2_pwas_model2.tsv	model2	MetScore2_oof_z	tnfrsf11a	37698	0.264202	0.0047905	55.1512	0	0	636.994	0	0	635.073	0.254812	0.273591	1.71527e-05	4.76567	TRUE	TRUE	2915	-1466.73	-1462.31	0.00407568	0.439451	0	TRUE
Figure 3	a	F3_pwas_results	MetScore2 proteome-wide association results.	derived_from_supplementary_data	metscore2_pwas_model2.tsv	model2	MetScore2_oof_z	chchd10	37698	0.274011	0.00497382	55.0907	0	0	635.654	0	0	633.746	0.264262	0.28376	1.71527e-05	4.76567	TRUE	TRUE	2915	-1463.65	-1459.25	0.0171313	0.439456	0	TRUE
Figure 3	a	F3_pwas_results	MetScore2 proteome-wide association results.	derived_from_supplementary_data	metscore2_pwas_model2.tsv	model2	MetScore2_oof_z	lgals4	37698	0.256424	0.0046658	54.9581	0	0	632.72	0	0	630.824	0.247279	0.265569	1.71527e-05	4.76567	TRUE	TRUE	2915	-1456.89	-1452.52	0.0200014	0.619035	0	TRUE
Figure 3	a	F3_pwas_results	MetScore2 proteome-wide association results.	derived_from_supplementary_data	metscore2_pwas_model2.tsv	model2	MetScore2_oof_z	npdc1	37698	0.255876	0.00466507	54.8493	0	0	630.317	0	0	628.432	0.246732	0.26502	1.71527e-05	4.76567	TRUE	TRUE	2915	-1451.36	-1447.02	0.0193391	0.343914	0	TRUE
Figure 3	a	F3_pwas_results	MetScore2 proteome-wide association results.	derived_from_supplementary_data	metscore2_pwas_model2.tsv	model2	MetScore2_oof_z	col18a1	37698	0.260321	0.00474878	54.8186	0	0	629.64	0	0	627.766	0.251014	0.269629	1.71527e-05	4.76567	TRUE	TRUE	2915	-1449.8	-1445.48	0.0021353	0.270888	0	TRUE
Figure 3	a	F3_pwas_results	MetScore2 proteome-wide association results.	derived_from_supplementary_data	metscore2_pwas_model2.tsv	model2	MetScore2_oof_z	ckap4	37698	0.251979	0.00461841	54.5596	0	0	623.939	0	0	622.076	0.242926	0.261031	1.71527e-05	4.76567	TRUE	TRUE	2915	-1436.67	-1432.38	0.0203177	0.30017	0	TRUE
Figure 3	a	F3_pwas_results	MetScore2 proteome-wide association results.	derived_from_supplementary_data	metscore2_pwas_model2.tsv	model2	MetScore2_oof_z	ocln	37698	0.258159	0.00473206	54.5555	0	0	623.847	0	0	621.995	0.248885	0.267434	1.71527e-05	4.76567	TRUE	TRUE	2915	-1436.46	-1432.2	0.023543	0.45807	0	TRUE
Figure 3	a	F3_pwas_results	MetScore2 proteome-wide association results.	derived_from_supplementary_data	metscore2_pwas_model2.tsv	model2	MetScore2_oof_z	nectin2	37698	0.247722	0.00456924	54.2151	0	0	616.392	0	0	614.551	0.238766	0.256678	1.71527e-05	4.76567	TRUE	TRUE	2915	-1419.29	-1415.05	0.0124223	0.318535	0	TRUE
Figure 3	a	F3_pwas_results	MetScore2 proteome-wide association results.	derived_from_supplementary_data	metscore2_pwas_model2.tsv	model2	MetScore2_oof_z	tnfrsf10b	37698	0.259725	0.00484018	53.6601	0	0	604.319	0	0	602.488	0.250238	0.269212	1.71527e-05	4.76567	TRUE	TRUE	2915	-1391.5	-1387.28	0.0324901	0.463165	0	TRUE
Figure 3	a	F3_pwas_results	MetScore2 proteome-wide association results.	derived_from_supplementary_data	metscore2_pwas_model2.tsv	model2	MetScore2_oof_z	fgl1	37698	0.253581	0.00473197	53.5888	0	0	602.776	0	0	600.955	0.244306	0.262856	1.71527e-05	4.76567	TRUE	TRUE	2915	-1387.94	-1383.75	-0.00242308	0.658321	0	TRUE
Figure 3	a	F3_pwas_results	MetScore2 proteome-wide association results.	derived_from_supplementary_data	metscore2_pwas_model2.tsv	model2	MetScore2_oof_z	cst3	37698	0.271445	0.00508462	53.3855	0	0	598.384	0	0	596.572	0.261479	0.281411	1.71527e-05	4.76567	TRUE	TRUE	2915	-1377.83	-1373.66	0.00396649	0.336293	0	TRUE
Figure 3	a	F3_pwas_results	MetScore2 proteome-wide association results.	derived_from_supplementary_data	metscore2_pwas_model2.tsv	model2	MetScore2_oof_z	pgf	37698	0.268984	0.00508022	52.9474	0	0	588.972	0	0	587.17	0.259027	0.278942	1.71527e-05	4.76567	TRUE	TRUE	2915	-1356.16	-1352.01	0.0162	0.308204	0	TRUE
Figure 3	a	F3_pwas_results	MetScore2 proteome-wide association results.	derived_from_supplementary_data	metscore2_pwas_model2.tsv	model2	MetScore2_oof_z	tgfa	37698	0.242709	0.00460574	52.6971	0	0	583.625	0	0	581.832	0.233682	0.251737	1.71527e-05	4.76567	TRUE	TRUE	2915	-1343.85	-1339.72	0.0618354	0.525486	0	TRUE
Figure 3	a	F3_pwas_results	MetScore2 proteome-wide association results.	derived_from_supplementary_data	metscore2_pwas_model2.tsv	model2	MetScore2_oof_z	cd74	37698	0.251501	0.00480548	52.3363	0	0	575.953	0	0	574.17	0.242082	0.26092	1.71527e-05	4.76567	TRUE	TRUE	2915	-1326.18	-1322.08	0.00947103	0.40093	0	TRUE
Figure 3	a	F3_pwas_results	MetScore2 proteome-wide association results.	derived_from_supplementary_data	metscore2_pwas_model2.tsv	model2	MetScore2_oof_z	timp1	37698	0.243772	0.00466887	52.2122	0	0	573.326	0	0	571.551	0.234621	0.252923	1.71527e-05	4.76567	TRUE	TRUE	2915	-1320.13	-1316.05	0.0176158	0.321458	0	TRUE
Figure 3	a	F3_pwas_results	MetScore2 proteome-wide association results.	derived_from_supplementary_data	metscore2_pwas_model2.tsv	model2	MetScore2_oof_z	ifi30	37698	0.255187	0.00489479	52.1343	0	0	571.679	0	0	569.914	0.245593	0.264781	1.71527e-05	4.76567	TRUE	TRUE	2915	-1316.34	-1312.27	0.0112232	0.414762	0	TRUE
Figure 3	a	F3_pwas_results	MetScore2 proteome-wide association results.	derived_from_supplementary_data	metscore2_pwas_model2.tsv	model2	MetScore2_oof_z	pik3ip1	37698	0.24853	0.00478365	51.954	0	0	567.876	0	0	566.119	0.239154	0.257906	1.71527e-05	4.76567	TRUE	TRUE	2915	-1307.58	-1303.54	0.0152101	0.300702	0	TRUE
Figure 3	a	F3_pwas_results	MetScore2 proteome-wide association results.	derived_from_supplementary_data	metscore2_pwas_model2.tsv	model2	MetScore2_oof_z	mzb1	37698	0.235886	0.00456133	51.7143	0	0	562.837	0	0	561.089	0.226946	0.244827	1.71527e-05	4.76567	TRUE	TRUE	2915	-1295.98	-1291.95	0.00217381	0.579093	0	TRUE
Figure 3	a	F3_pwas_results	MetScore2 proteome-wide association results.	derived_from_supplementary_data	metscore2_pwas_model2.tsv	model2	MetScore2_oof_z	ren	37698	0.241456	0.00472196	51.1348	0	0	550.74	0	0	548.999	0.232201	0.250712	1.71527e-05	4.76567	TRUE	TRUE	2915	-1268.12	-1264.12	0.085389	0.855007	0	TRUE
Figure 3	a	F3_pwas_results	MetScore2 proteome-wide association results.	derived_from_supplementary_data	metscore2_pwas_model2.tsv	model2	MetScore2_oof_z	eda2r	37698	0.282985	0.00556065	50.8907	0	0	545.68	0	0	543.948	0.272086	0.293884	1.71527e-05	4.76567	TRUE	TRUE	2915	-1256.47	-1252.49	0.000406231	0.496845	0	TRUE
Figure 3	a	F3_pwas_results	MetScore2 proteome-wide association results.	derived_from_supplementary_data	metscore2_pwas_model2.tsv	model2	MetScore2_oof_z	areg	37698	0.225035	0.0044586	50.4721	0	0	537.051	0	0	535.327	0.216296	0.233774	1.71527e-05	4.76567	TRUE	TRUE	2915	-1236.61	-1232.64	0.0491893	0.492445	0	TRUE
Figure 3	a	F3_pwas_results	MetScore2 proteome-wide association results.	derived_from_supplementary_data	metscore2_pwas_model2.tsv	model2	MetScore2_oof_z	epha2	37698	0.238521	0.00473683	50.3544	0	0	534.636	0	0	532.919	0.229236	0.247805	1.71527e-05	4.76567	TRUE	TRUE	2915	-1231.04	-1227.09	0.010222	0.337555	0	TRUE
Figure 3	a	F3_pwas_results	MetScore2 proteome-wide association results.	derived_from_supplementary_data	metscore2_pwas_model2.tsv	model2	MetScore2_oof_z	adamtsl2	37698	0.240849	0.00479574	50.2216	0	0	531.916	0	0	530.207	0.23145	0.250249	1.71527e-05	4.76567	TRUE	TRUE	2915	-1224.78	-1220.85	0.024911	0.340318	0	TRUE
Figure 3	a	F3_pwas_results	MetScore2 proteome-wide association results.	derived_from_supplementary_data	metscore2_pwas_model2.tsv	model2	MetScore2_oof_z	il18bp	37698	0.235368	0.004692	50.1638	0	0	530.735	0	0	529.033	0.226172	0.244565	1.71527e-05	4.76567	TRUE	TRUE	2915	-1222.06	-1218.14	0.0182859	0.343438	0	TRUE
Figure 3	a	F3_pwas_results	MetScore2 proteome-wide association results.	derived_from_supplementary_data	metscore2_pwas_model2.tsv	model2	MetScore2_oof_z	adm	37698	0.270034	0.00541302	49.886	0	0	525.074	0	0	523.38	0.259424	0.280644	1.71527e-05	4.76567	TRUE	TRUE	2915	-1209.03	-1205.13	-0.00316804	0.349981	0	TRUE
Figure 3	a	F3_pwas_results	MetScore2 proteome-wide association results.	derived_from_supplementary_data	metscore2_pwas_model2.tsv	model2	MetScore2_oof_z	pigr	37698	0.240767	0.00484503	49.6936	0	0	521.17	0	0	519.483	0.231271	0.250264	1.71527e-05	4.76567	TRUE	TRUE	2915	-1200.04	-1196.15	0.0312839	0.425521	0	TRUE
Figure 3	a	F3_pwas_results	MetScore2 proteome-wide association results.	derived_from_supplementary_data	metscore2_pwas_model2.tsv	model2	MetScore2_oof_z	tnfrsf6b	37698	0.233571	0.00470723	49.6196	0	0	519.669	0	0	517.99	0.224344	0.242797	1.71527e-05	4.76567	TRUE	TRUE	2915	-1196.58	-1192.72	0.0287184	0.635001	0	TRUE
Figure 3	a	F3_pwas_results	MetScore2 proteome-wide association results.	derived_from_supplementary_data	metscore2_pwas_model2.tsv	model2	MetScore2_oof_z	dsc2	37698	0.233244	0.00473103	49.301	0	0	513.241	0	0	511.569	0.223971	0.242517	1.71527e-05	4.76567	TRUE	TRUE	2915	-1181.78	-1177.93	0.0131089	0.376467	0	TRUE
Figure 3	a	F3_pwas_results	MetScore2 proteome-wide association results.	derived_from_supplementary_data	metscore2_pwas_model2.tsv	model2	MetScore2_oof_z	il2ra	37698	0.226513	0.00459931	49.2494	0	0	512.204	0	0	510.539	0.217498	0.235528	1.71527e-05	4.76567	TRUE	TRUE	2915	-1179.39	-1175.56	0.02606	0.44703	0	TRUE
Figure 3	a	F3_pwas_results	MetScore2 proteome-wide association results.	derived_from_supplementary_data	metscore2_pwas_model2.tsv	model2	MetScore2_oof_z	cd59	37698	0.247236	0.00502631	49.1883	0	0	510.977	0	0	509.318	0.237384	0.257087	1.71527e-05	4.76567	TRUE	TRUE	2915	-1176.57	-1172.75	0.00665491	0.261259	0	TRUE
Figure 3	a	F3_pwas_results	MetScore2 proteome-wide association results.	derived_from_supplementary_data	metscore2_pwas_model2.tsv	model2	MetScore2_oof_z	rnf149	37698	0.230227	0.00468246	49.1679	0	0	510.566	0	0	508.915	0.221049	0.239405	1.71527e-05	4.76567	TRUE	TRUE	2915	-1175.62	-1171.82	0.00653934	0.310645	0	TRUE
Figure 3	a	F3_pwas_results	MetScore2 proteome-wide association results.	derived_from_supplementary_data	metscore2_pwas_model2.tsv	model2	MetScore2_oof_z	colec12	37698	0.253258	0.00515474	49.131	0	0	509.826	0	0	508.181	0.243154	0.263361	1.71527e-05	4.76567	TRUE	TRUE	2915	-1173.92	-1170.13	0.00405307	0.31776	0	TRUE
Figure 3	a	F3_pwas_results	MetScore2 proteome-wide association results.	derived_from_supplementary_data	metscore2_pwas_model2.tsv	model2	MetScore2_oof_z	fabp4	37698	0.297897	0.00609459	48.879	0	0	504.783	0	0	503.144	0.285952	0.309843	1.71527e-05	4.76567	TRUE	TRUE	2915	-1162.3	-1158.53	0.0218442	0.735263	0	TRUE
Figure 3	a	F3_pwas_results	MetScore2 proteome-wide association results.	derived_from_supplementary_data	metscore2_pwas_model2.tsv	model2	MetScore2_oof_z	palm2	37698	0.243723	0.00500831	48.6638	0	0	500.493	0	0	498.861	0.233907	0.25354	1.71527e-05	4.76567	TRUE	TRUE	2915	-1152.43	-1148.67	0.0376552	0.416284	0	TRUE
Figure 3	a	F3_pwas_results	MetScore2 proteome-wide association results.	derived_from_supplementary_data	metscore2_pwas_model2.tsv	model2	MetScore2_oof_z	prss8	37698	0.248675	0.00513204	48.4554	0	0	496.355	0	0	494.729	0.238616	0.258734	1.71527e-05	4.76567	TRUE	TRUE	2915	-1142.9	-1139.16	0.0297185	0.510351	0	TRUE
Figure 3	a	F3_pwas_results	MetScore2 proteome-wide association results.	derived_from_supplementary_data	metscore2_pwas_model2.tsv	model2	MetScore2_oof_z	chi3l1	37698	0.23247	0.00480191	48.412	0	0	495.495	0	0	493.876	0.223058	0.241882	1.71527e-05	4.76567	TRUE	TRUE	2915	-1140.92	-1137.19	0.123706	0.881698	0	TRUE
Figure 3	a	F3_pwas_results	MetScore2 proteome-wide association results.	derived_from_supplementary_data	metscore2_pwas_model2.tsv	model2	MetScore2_oof_z	angptl4	37698	0.223341	0.0046177	48.3663	0	0	494.59	0	0	492.977	0.21429	0.232392	1.71527e-05	4.76567	TRUE	TRUE	2915	-1138.84	-1135.12	0.000919829	0.512537	0	TRUE
Figure 3	a	F3_pwas_results	MetScore2 proteome-wide association results.	derived_from_supplementary_data	metscore2_pwas_model2.tsv	model2	MetScore2_oof_z	tnfrsf12a	37698	0.232378	0.00484944	47.9185	0	0	485.768	0	0	484.16	0.222873	0.241883	1.71527e-05	4.76567	TRUE	TRUE	2915	-1118.52	-1114.82	0.0134313	0.412153	0	TRUE
Figure 3	a	F3_pwas_results	MetScore2 proteome-wide association results.	derived_from_supplementary_data	metscore2_pwas_model2.tsv	model2	MetScore2_oof_z	il1rn	37698	0.242879	0.00510594	47.568	0	0	478.911	0	0	477.309	0.232872	0.252887	1.71527e-05	4.76567	TRUE	TRUE	2915	-1102.73	-1099.05	0.0880755	0.683323	0	TRUE
Figure 3	a	F3_pwas_results	MetScore2 proteome-wide association results.	derived_from_supplementary_data	metscore2_pwas_model2.tsv	model2	MetScore2_oof_z	tff3	37698	0.213971	0.00454715	47.0561	0	0	468.978	0	0	467.383	0.205058	0.222883	1.71527e-05	4.76567	TRUE	TRUE	2915	-1079.86	-1076.19	0.0675294	0.5039	0	TRUE
Figure 3	a	F3_pwas_results	MetScore2 proteome-wide association results.	derived_from_supplementary_data	metscore2_pwas_model2.tsv	model2	MetScore2_oof_z	ltbr	37698	0.216554	0.00460651	47.0105	0	0	468.098	0	0	466.509	0.207525	0.225583	1.71527e-05	4.76567	TRUE	TRUE	2915	-1077.84	-1074.18	0.0199601	0.305709	0	TRUE
Figure 3	a	F3_pwas_results	MetScore2 proteome-wide association results.	derived_from_supplementary_data	metscore2_pwas_model2.tsv	model2	MetScore2_oof_z	thbs2	37698	0.212841	0.00452879	46.9974	0	0	467.845	0	0	466.261	0.203965	0.221718	1.71527e-05	4.76567	TRUE	TRUE	2915	-1077.25	-1073.61	0.0309523	0.411311	0	TRUE
Figure 3	a	F3_pwas_results	MetScore2 proteome-wide association results.	derived_from_supplementary_data	metscore2_pwas_model2.tsv	model2	MetScore2_oof_z	cd302	37698	0.225923	0.00482753	46.799	0	0	464.026	0	0	462.448	0.216461	0.235385	1.71527e-05	4.76567	TRUE	TRUE	2915	-1068.46	-1064.83	0.015974	0.342729	0	TRUE
Figure 3	a	F3_pwas_results	MetScore2 proteome-wide association results.	derived_from_supplementary_data	metscore2_pwas_model2.tsv	model2	MetScore2_oof_z	tnfrsf14	37698	0.218643	0.00468271	46.6915	0	0	461.962	0	0	460.39	0.209464	0.227821	1.71527e-05	4.76567	TRUE	TRUE	2915	-1063.71	-1060.09	0.0175553	0.335146	0	TRUE
Figure 3	a	F3_pwas_results	MetScore2 proteome-wide association results.	derived_from_supplementary_data	metscore2_pwas_model2.tsv	model2	MetScore2_oof_z	rnase4	37698	0.225627	0.00483702	46.6458	0	0	461.087	0	0	459.52	0.216146	0.235107	1.71527e-05	4.76567	TRUE	TRUE	2915	-1061.69	-1058.08	0.00464951	0.283577	0	TRUE
Figure 3	a	F3_pwas_results	MetScore2 proteome-wide association results.	derived_from_supplementary_data	metscore2_pwas_model2.tsv	model2	MetScore2_oof_z	hgf	37698	0.234553	0.00506002	46.3543	0	0	455.517	0	0	453.955	0.224636	0.244471	1.71527e-05	4.76567	TRUE	TRUE	2915	-1048.87	-1045.27	0.0223523	0.433879	0	TRUE
Figure 3	a	F3_pwas_results	MetScore2 proteome-wide association results.	derived_from_supplementary_data	metscore2_pwas_model2.tsv	model2	MetScore2_oof_z	fabp1	37698	0.221558	0.00479754	46.1816	0	0	452.232	0	0	450.676	0.212155	0.230961	1.71527e-05	4.76567	TRUE	TRUE	2915	-1041.3	-1037.72	0.0157917	1.10697	0	TRUE
Figure 3	a	F3_pwas_results	MetScore2 proteome-wide association results.	derived_from_supplementary_data	metscore2_pwas_model2.tsv	model2	MetScore2_oof_z	cd79b	37698	0.214366	0.00464969	46.1033	0	0	450.746	0	0	449.195	0.205252	0.223479	1.71527e-05	4.76567	TRUE	TRUE	2915	-1037.88	-1034.31	0.00797501	0.491202	0	TRUE
Figure 3	a	F3_pwas_results	MetScore2 proteome-wide association results.	derived_from_supplementary_data	metscore2_pwas_model2.tsv	model2	MetScore2_oof_z	il10rb	37698	0.215471	0.00470063	45.8386	0	0	445.74	0	0	444.195	0.206257	0.224684	1.71527e-05	4.76567	TRUE	TRUE	2915	-1026.36	-1022.8	0.0116973	0.325392	0	TRUE
Figure 3	a	F3_pwas_results	MetScore2 proteome-wide association results.	derived_from_supplementary_data	metscore2_pwas_model2.tsv	model2	MetScore2_oof_z	lmnb2	37698	0.220191	0.00482663	45.62	0	0	441.625	0	0	440.085	0.210731	0.229651	1.71527e-05	4.76567	TRUE	TRUE	2915	-1016.88	-1013.33	0.00777025	0.297085	0	TRUE
Figure 3	a	F3_pwas_results	MetScore2 proteome-wide association results.	derived_from_supplementary_data	metscore2_pwas_model2.tsv	model2	MetScore2_oof_z	siglec10	37698	0.209862	0.00461774	45.4469	0	0	438.379	0	0	436.844	0.200811	0.218913	1.71527e-05	4.76567	TRUE	TRUE	2915	-1009.4	-1005.87	0.00780324	0.376434	0	TRUE
Figure 3	a	F3_pwas_results	MetScore2 proteome-wide association results.	derived_from_supplementary_data	metscore2_pwas_model2.tsv	model2	MetScore2_oof_z	lcn2	37698	0.210651	0.00463581	45.4399	0	0	438.248	0	0	436.718	0.201565	0.219737	1.71527e-05	4.76567	TRUE	TRUE	2915	-1009.1	-1005.58	0.0244133	0.413529	0	TRUE
Figure 3	a	F3_pwas_results	MetScore2 proteome-wide association results.	derived_from_supplementary_data	metscore2_pwas_model2.tsv	model2	MetScore2_oof_z	tnfrsf4	37698	0.213763	0.00470971	45.3878	0	0	437.273	0	0	435.748	0.204532	0.222995	1.71527e-05	4.76567	TRUE	TRUE	2915	-1006.86	-1003.35	0.024744	0.413824	0	TRUE
Figure 3	a	F3_pwas_results	MetScore2 proteome-wide association results.	derived_from_supplementary_data	metscore2_pwas_model2.tsv	model2	MetScore2_oof_z	efemp1	37698	0.228845	0.00505139	45.3034	0	0	435.697	0	0	434.177	0.218944	0.238746	1.71527e-05	4.76567	TRUE	TRUE	2915	-1003.23	-999.729	0.00364521	0.374504	0	TRUE
Figure 3	a	F3_pwas_results	MetScore2 proteome-wide association results.	derived_from_supplementary_data	metscore2_pwas_model2.tsv	model2	MetScore2_oof_z	layn	37698	0.213875	0.00473556	45.1636	0	0	433.09	0	0	431.575	0.204593	0.223157	1.71527e-05	4.76567	TRUE	TRUE	2915	-997.228	-993.739	0.0166226	0.372591	0	TRUE
Figure 3	a	F3_pwas_results	MetScore2 proteome-wide association results.	derived_from_supplementary_data	metscore2_pwas_model2.tsv	model2	MetScore2_oof_z	fabp3	37698	0.23057	0.00511094	45.1131	0	0	432.151	0	0	430.641	0.220553	0.240588	1.71527e-05	4.76567	TRUE	TRUE	2915	-995.065	-991.587	0.0413118	0.563309	0	TRUE
Figure 3	a	F3_pwas_results	MetScore2 proteome-wide association results.	derived_from_supplementary_data	metscore2_pwas_model2.tsv	model2	MetScore2_oof_z	gm2a	37698	0.214173	0.00475529	45.039	0	0	430.773	0	0	429.268	0.204853	0.223494	1.71527e-05	4.76567	TRUE	TRUE	2915	-991.892	-988.425	0.030305	0.389036	0	TRUE
Figure 3	a	F3_pwas_results	MetScore2 proteome-wide association results.	derived_from_supplementary_data	metscore2_pwas_model2.tsv	model2	MetScore2_oof_z	ephb4	37698	0.204613	0.00454429	45.0263	0	0	430.537	0	0	429.036	0.195706	0.21352	1.71527e-05	4.76567	TRUE	TRUE	2915	-991.349	-987.893	0.0111342	0.268123	0	TRUE
Figure 3	a	F3_pwas_results	MetScore2 proteome-wide association results.	derived_from_supplementary_data	metscore2_pwas_model2.tsv	model2	MetScore2_oof_z	lrg1	37698	0.207128	0.00461254	44.9054	0	0	428.295	0	0	426.799	0.198087	0.216169	1.71527e-05	4.76567	TRUE	TRUE	2915	-986.186	-982.741	0.0101552	0.276578	0	TRUE
Figure 3	a	F3_pwas_results	MetScore2 proteome-wide association results.	derived_from_supplementary_data	metscore2_pwas_model2.tsv	model2	MetScore2_oof_z	tgfbr2	37698	0.222071	0.00495166	44.8479	0	0	427.231	0	0	425.74	0.212366	0.231777	1.71527e-05	4.76567	TRUE	TRUE	2915	-983.737	-980.302	0.0249668	0.365576	0	TRUE
Figure 3	a	F3_pwas_results	MetScore2 proteome-wide association results.	derived_from_supplementary_data	metscore2_pwas_model2.tsv	model2	MetScore2_oof_z	angpt2	37698	0.207705	0.00463776	44.7857	0	0	426.081	0	0	424.594	0.198615	0.216796	1.71527e-05	4.76567	TRUE	TRUE	2915	-981.088	-977.665	0.0155796	0.433591	0	TRUE
Figure 3	a	F3_pwas_results	MetScore2 proteome-wide association results.	derived_from_supplementary_data	metscore2_pwas_model2.tsv	model2	MetScore2_oof_z	agrn	37698	0.215335	0.0048084	44.783	0	0	426.032	0	0	424.549	0.20591	0.224759	1.71527e-05	4.76567	TRUE	TRUE	2915	-980.974	-977.561	0.01076	0.383523	0	TRUE
Figure 3	a	F3_pwas_results	MetScore2 proteome-wide association results.	derived_from_supplementary_data	metscore2_pwas_model2.tsv	model2	MetScore2_oof_z	acvrl1	37698	0.223737	0.00499936	44.7531	0	0	425.479	0	0	424.001	0.213938	0.233536	1.71527e-05	4.76567	TRUE	TRUE	2915	-979.701	-976.298	0.0104486	0.289349	0	TRUE
Figure 3	a	F3_pwas_results	MetScore2 proteome-wide association results.	derived_from_supplementary_data	metscore2_pwas_model2.tsv	model2	MetScore2_oof_z	cd300a	37698	0.207272	0.00463847	44.6854	0	0	424.23	0	0	422.757	0.19818	0.216363	1.71527e-05	4.76567	TRUE	TRUE	2915	-976.825	-973.433	0.011448	0.299694	0	TRUE
Figure 3	a	F3_pwas_results	MetScore2 proteome-wide association results.	derived_from_supplementary_data	metscore2_pwas_model2.tsv	model2	MetScore2_oof_z	siglec1	37698	0.210166	0.00470776	44.6425	0	0	423.439	0	0	421.97	0.200938	0.219393	1.71527e-05	4.76567	TRUE	TRUE	2915	-975.004	-971.621	0.00317938	0.479892	0	TRUE
Figure 3	a	F3_pwas_results	MetScore2 proteome-wide association results.	derived_from_supplementary_data	metscore2_pwas_model2.tsv	model2	MetScore2_oof_z	tnfrsf9	37698	0.210743	0.00473019	44.5527	0	0	421.786	0	0	420.322	0.201472	0.220014	1.71527e-05	4.76567	TRUE	TRUE	2915	-971.199	-967.827	0.0303369	0.449078	0	TRUE
Figure 3	a	F3_pwas_results	MetScore2 proteome-wide association results.	derived_from_supplementary_data	metscore2_pwas_model2.tsv	model2	MetScore2_oof_z	pilra	37698	0.207211	0.00465888	44.4765	0	0	420.387	0	0	418.926	0.198079	0.216342	1.71527e-05	4.76567	TRUE	TRUE	2915	-967.976	-964.614	-0.0296193	0.474034	0	TRUE
Figure 3	a	F3_pwas_results	MetScore2 proteome-wide association results.	derived_from_supplementary_data	metscore2_pwas_model2.tsv	model2	MetScore2_oof_z	igfbpl1	37698	0.212681	0.00480796	44.2352	0	0	415.967	0	0	414.511	0.203257	0.222105	1.71527e-05	4.76567	TRUE	TRUE	2915	-957.8	-954.447	0.0227611	0.393311	0	TRUE
Figure 3	a	F3_pwas_results	MetScore2 proteome-wide association results.	derived_from_supplementary_data	metscore2_pwas_model2.tsv	model2	MetScore2_oof_z	adgrg1	37698	0.215843	0.00489114	44.1295	0	0	414.037	0	0	412.585	0.206257	0.22543	1.71527e-05	4.76567	TRUE	TRUE	2915	-953.356	-950.013	0.176947	0.804036	0	TRUE
Figure 3	a	F3_pwas_results	MetScore2 proteome-wide association results.	derived_from_supplementary_data	metscore2_pwas_model2.tsv	model2	MetScore2_oof_z	ptgds	37698	0.21189	0.00482645	43.9019	0	0	409.897	0	0	408.449	0.20243	0.22135	1.71527e-05	4.76567	TRUE	TRUE	2915	-943.822	-940.489	0.01092	0.335956	0	TRUE
Figure 3	a	F3_pwas_results	MetScore2 proteome-wide association results.	derived_from_supplementary_data	metscore2_pwas_model2.tsv	model2	MetScore2_oof_z	ulbp2	37698	0.202132	0.00464047	43.5586	0	0	403.69	0	0	402.247	0.193037	0.211228	1.71527e-05	4.76567	TRUE	TRUE	2915	-929.531	-926.207	0.01727	0.402776	0	TRUE
Figure 3	a	F3_pwas_results	MetScore2 proteome-wide association results.	derived_from_supplementary_data	metscore2_pwas_model2.tsv	model2	MetScore2_oof_z	cd80	37698	0.204225	0.00469073	43.538	0	0	403.318	0	0	401.879	0.195031	0.213419	1.71527e-05	4.76567	TRUE	TRUE	2915	-928.675	-925.361	0.0131885	0.341505	0	TRUE
Figure 3	a	F3_pwas_results	MetScore2 proteome-wide association results.	derived_from_supplementary_data	metscore2_pwas_model2.tsv	model2	MetScore2_oof_z	hla_e	37698	0.200716	0.00462065	43.4388	0	0	401.534	0	0	400.098	0.191659	0.209772	1.71527e-05	4.76567	TRUE	TRUE	2915	-924.566	-921.261	0.0209363	0.31953	0	TRUE
Figure 3	a	F3_pwas_results	MetScore2 proteome-wide association results.	derived_from_supplementary_data	metscore2_pwas_model2.tsv	model2	MetScore2_oof_z	itgbl1	37698	0.205656	0.00475043	43.292	0	0	398.899	0	0	397.468	0.196345	0.214967	1.71527e-05	4.76567	TRUE	TRUE	2915	-918.499	-915.204	0.0306297	0.375108	0	TRUE
Figure 3	a	F3_pwas_results	MetScore2 proteome-wide association results.	derived_from_supplementary_data	metscore2_pwas_model2.tsv	model2	MetScore2_oof_z	pon3	37698	-0.219338	0.00508535	-43.1313	0	0	396.023	0	0	394.596	-0.229305	-0.20937	1.71527e-05	4.76567	TRUE	TRUE	2915	-911.877	-908.59	-0.0319098	0.334645	0	TRUE
Figure 3	a	F3_pwas_results	MetScore2 proteome-wide association results.	derived_from_supplementary_data	metscore2_pwas_model2.tsv	model2	MetScore2_oof_z	nectin4	37698	0.19738	0.00458062	43.0902	0	0	395.289	0	0	393.866	0.188401	0.206358	1.71527e-05	4.76567	TRUE	TRUE	2915	-910.187	-906.91	0.00653561	0.333542	0	TRUE
Figure 3	a	F3_pwas_results	MetScore2 proteome-wide association results.	derived_from_supplementary_data	metscore2_pwas_model2.tsv	model2	MetScore2_oof_z	rnaset2	37698	0.201791	0.00468624	43.0603	0	0	394.758	0	0	393.338	0.192606	0.210976	1.71527e-05	4.76567	TRUE	TRUE	2915	-908.963	-905.695	0.009929	0.29923	0	TRUE
Figure 3	a	F3_pwas_results	MetScore2 proteome-wide association results.	derived_from_supplementary_data	metscore2_pwas_model2.tsv	model2	MetScore2_oof_z	nbl1	37698	0.200603	0.00466912	42.9639	0	0	393.039	0	0	391.623	0.191452	0.209755	1.71527e-05	4.76567	TRUE	TRUE	2915	-905.005	-901.746	0.00400367	0.293664	0	TRUE
Figure 3	a	F3_pwas_results	MetScore2 proteome-wide association results.	derived_from_supplementary_data	metscore2_pwas_model2.tsv	model2	MetScore2_oof_z	lilrb4	37698	0.206302	0.00481477	42.8477	0	0	390.974	0	0	389.562	0.196865	0.215739	1.71527e-05	4.76567	TRUE	TRUE	2915	-900.25	-897	0.0239046	0.496057	0	TRUE
Figure 3	a	F3_pwas_results	MetScore2 proteome-wide association results.	derived_from_supplementary_data	metscore2_pwas_model2.tsv	model2	MetScore2_oof_z	retn	37698	0.195848	0.00457669	42.7925	0	0	389.995	0	0	388.587	0.186878	0.204818	1.71527e-05	4.76567	TRUE	TRUE	2915	-897.997	-894.755	0.0164359	0.456332	0	TRUE
Figure 3	a	F3_pwas_results	MetScore2 proteome-wide association results.	derived_from_supplementary_data	metscore2_pwas_model2.tsv	model2	MetScore2_oof_z	tff2	37698	0.207731	0.00486708	42.6807	0	0	388.015	0	0	386.611	0.198191	0.21727	1.71527e-05	4.76567	TRUE	TRUE	2915	-893.438	-890.205	0.0395436	0.665872	0	TRUE
Figure 3	a	F3_pwas_results	MetScore2 proteome-wide association results.	derived_from_supplementary_data	metscore2_pwas_model2.tsv	model2	MetScore2_oof_z	cd274	37698	0.195083	0.00457558	42.6356	0	0	387.217	0	0	385.817	0.186115	0.204051	1.71527e-05	4.76567	TRUE	TRUE	2915	-891.601	-888.377	0.027818	0.375693	0	TRUE
Figure 3	a	F3_pwas_results	MetScore2 proteome-wide association results.	derived_from_supplementary_data	metscore2_pwas_model2.tsv	model2	MetScore2_oof_z	cd300c	37698	0.196891	0.00463702	42.4606	0	0	384.13	0	0	382.734	0.187802	0.205979	1.71527e-05	4.76567	TRUE	TRUE	2915	-884.492	-881.277	0.0192821	0.379994	0	TRUE
Figure 3	a	F3_pwas_results	MetScore2 proteome-wide association results.	derived_from_supplementary_data	metscore2_pwas_model2.tsv	model2	MetScore2_oof_z	prg2	37698	0.193118	0.00455627	42.3851	0	0	382.801	0	0	381.408	0.184187	0.202048	1.71527e-05	4.76567	TRUE	TRUE	2915	-881.432	-878.225	0.0428895	0.504611	0	TRUE
Figure 3	a	F3_pwas_results	MetScore2 proteome-wide association results.	derived_from_supplementary_data	metscore2_pwas_model2.tsv	model2	MetScore2_oof_z	hspg2	37698	0.210105	0.00497073	42.2685	0	0	380.754	0	0	379.365	0.200362	0.219848	1.71527e-05	4.76567	TRUE	TRUE	2915	-876.718	-873.519	0.00912146	0.295685	0	TRUE
Figure 3	a	F3_pwas_results	MetScore2 proteome-wide association results.	derived_from_supplementary_data	metscore2_pwas_model2.tsv	model2	MetScore2_oof_z	ctsd	37698	0.206639	0.00490016	42.1699	0	0	379.027	0	0	377.642	0.197035	0.216244	1.71527e-05	4.76567	TRUE	TRUE	2915	-872.743	-869.552	0.0641699	0.456167	0	TRUE
Figure 3	a	F3_pwas_results	MetScore2 proteome-wide association results.	derived_from_supplementary_data	metscore2_pwas_model2.tsv	model2	MetScore2_oof_z	ogn	37698	0.208397	0.0049425	42.1643	0	0	378.929	0	0	377.547	0.19871	0.218084	1.71527e-05	4.76567	TRUE	TRUE	2915	-872.516	-869.334	-0.00619301	0.484357	0	TRUE
Figure 3	a	F3_pwas_results	MetScore2 proteome-wide association results.	derived_from_supplementary_data	metscore2_pwas_model2.tsv	model2	MetScore2_oof_z	prap1	37698	0.222845	0.00529629	42.0756	0	0	377.379	0	0	376.001	0.212464	0.233226	1.71527e-05	4.76567	TRUE	TRUE	2915	-868.947	-865.774	-0.0322562	0.466563	0	TRUE
Figure 3	a	F3_pwas_results	MetScore2 proteome-wide association results.	derived_from_supplementary_data	metscore2_pwas_model2.tsv	model2	MetScore2_oof_z	creld1	37698	0.201784	0.00480852	41.9637	0	0	375.428	0	0	374.053	0.192359	0.211208	1.71527e-05	4.76567	TRUE	TRUE	2915	-864.454	-861.289	0.0064012	0.382474	0	TRUE
Figure 3	a	F3_pwas_results	MetScore2 proteome-wide association results.	derived_from_supplementary_data	metscore2_pwas_model2.tsv	model2	MetScore2_oof_z	fgfbp1	37698	-0.192387	0.00458879	-41.9255	0	0	374.762	0	0	373.391	-0.201382	-0.183393	1.71527e-05	4.76567	TRUE	TRUE	2915	-862.921	-859.764	-0.0118816	0.363159	0	TRUE
Figure 3	a	F3_pwas_results	MetScore2 proteome-wide association results.	derived_from_supplementary_data	metscore2_pwas_model2.tsv	model2	MetScore2_oof_z	cd14	37698	0.191812	0.00460656	41.6389	0	0	369.789	0	0	368.421	0.182783	0.200841	1.71527e-05	4.76567	TRUE	TRUE	2915	-851.47	-848.321	0.0120356	0.451033	0	TRUE
Figure 3	a	F3_pwas_results	MetScore2 proteome-wide association results.	derived_from_supplementary_data	metscore2_pwas_model2.tsv	model2	MetScore2_oof_z	mrc1	37698	0.200667	0.00482177	41.6169	0	0	369.408	0	0	368.043	0.191216	0.210118	1.71527e-05	4.76567	TRUE	TRUE	2915	-850.592	-847.451	0.00844587	0.300944	0	TRUE
Figure 3	a	F3_pwas_results	MetScore2 proteome-wide association results.	derived_from_supplementary_data	metscore2_pwas_model2.tsv	model2	MetScore2_oof_z	atraid	37698	0.190888	0.00460219	41.4776	0	0	367.004	0	0	365.643	0.181867	0.199908	1.71527e-05	4.76567	TRUE	TRUE	2915	-845.057	-841.924	0.0161261	0.285323	0	TRUE
Figure 3	a	F3_pwas_results	MetScore2 proteome-wide association results.	derived_from_supplementary_data	metscore2_pwas_model2.tsv	model2	MetScore2_oof_z	mmp12	37698	0.208785	0.00503852	41.4377	0	0	366.316	0	0	364.959	0.198909	0.218661	1.71527e-05	4.76567	TRUE	TRUE	2915	-843.475	-840.349	0.0250707	0.644341	0	TRUE
Figure 3	a	F3_pwas_results	MetScore2 proteome-wide association results.	derived_from_supplementary_data	metscore2_pwas_model2.tsv	model2	MetScore2_oof_z	clec6a	37698	0.189214	0.00457378	41.3693	0	0	365.14	0	0	363.785	0.18025	0.198179	1.71527e-05	4.76567	TRUE	TRUE	2915	-840.765	-837.647	0.0205665	0.508113	0	TRUE
Figure 3	a	F3_pwas_results	MetScore2 proteome-wide association results.	derived_from_supplementary_data	metscore2_pwas_model2.tsv	model2	MetScore2_oof_z	b4galt1	37698	0.1905	0.00460793	41.3418	0	0	364.666	0	0	363.316	0.181469	0.199532	1.71527e-05	4.76567	TRUE	TRUE	2915	-839.675	-836.565	0.00374266	0.304508	0	TRUE
Figure 3	a	F3_pwas_results	MetScore2 proteome-wide association results.	derived_from_supplementary_data	metscore2_pwas_model2.tsv	model2	MetScore2_oof_z	sirpb1	37698	0.191439	0.00463112	41.3374	0	0	364.591	0	0	363.243	0.182361	0.200516	1.71527e-05	4.76567	TRUE	TRUE	2915	-839.501	-836.399	0.00200023	0.508177	0	TRUE
Figure 3	a	F3_pwas_results	MetScore2 proteome-wide association results.	derived_from_supplementary_data	metscore2_pwas_model2.tsv	model2	MetScore2_oof_z	vsig2	37698	0.194454	0.00471313	41.2579	0	0	363.227	0	0	361.882	0.185216	0.203692	1.71527e-05	4.76567	TRUE	TRUE	2915	-836.36	-833.265	0.0560554	0.584885	0	TRUE
Figure 3	a	F3_pwas_results	MetScore2 proteome-wide association results.	derived_from_supplementary_data	metscore2_pwas_model2.tsv	model2	MetScore2_oof_z	tnfrsf8	37698	0.187621	0.00455545	41.186	0	0	361.993	0	0	360.653	0.178692	0.196549	1.71527e-05	4.76567	TRUE	TRUE	2915	-833.521	-830.433	0.0359513	0.495574	0	TRUE
Figure 3	a	F3_pwas_results	MetScore2 proteome-wide association results.	derived_from_supplementary_data	metscore2_pwas_model2.tsv	model2	MetScore2_oof_z	havcr1	37698	0.20788	0.00504874	41.1746	0	0	361.799	0	0	360.461	0.197984	0.217776	1.71527e-05	4.76567	TRUE	TRUE	2915	-833.073	-829.993	0.0222518	0.765492	0	TRUE
Figure 3	a	F3_pwas_results	MetScore2 proteome-wide association results.	derived_from_supplementary_data	metscore2_pwas_model2.tsv	model2	MetScore2_oof_z	reg1a	37698	0.188431	0.00460607	40.9094	0	0	357.271	0	0	355.936	0.179403	0.197459	1.71527e-05	4.76567	TRUE	TRUE	2915	-822.646	-819.574	0.0524519	0.532215	0	TRUE
Figure 3	a	F3_pwas_results	MetScore2 proteome-wide association results.	derived_from_supplementary_data	metscore2_pwas_model2.tsv	model2	MetScore2_oof_z	il4r	37698	0.186648	0.00456463	40.8901	0	0	356.943	0	0	355.612	0.177701	0.195595	1.71527e-05	4.76567	TRUE	TRUE	2915	-821.892	-818.827	0.0136844	0.401219	0	TRUE
Figure 3	a	F3_pwas_results	MetScore2 proteome-wide association results.	derived_from_supplementary_data	metscore2_pwas_model2.tsv	model2	MetScore2_oof_z	clec4d	37698	0.190011	0.00465405	40.8269	0	0	355.868	0	0	354.541	0.180889	0.199133	1.71527e-05	4.76567	TRUE	TRUE	2915	-819.417	-816.36	0.02586	0.693419	0	TRUE
Figure 3	a	F3_pwas_results	MetScore2 proteome-wide association results.	derived_from_supplementary_data	metscore2_pwas_model2.tsv	model2	MetScore2_oof_z	nt5c1a	37698	0.199278	0.00493394	40.3892	0	0	348.468	0	0	347.143	0.189607	0.208948	1.71527e-05	4.76567	TRUE	TRUE	2915	-802.377	-799.327	0.0194962	0.338506	0	TRUE
Figure 3	a	F3_pwas_results	MetScore2 proteome-wide association results.	derived_from_supplementary_data	metscore2_pwas_model2.tsv	model2	MetScore2_oof_z	cd72	37698	0.192909	0.00477781	40.3759	0	0	348.245	0	0	346.923	0.183544	0.202273	1.71527e-05	4.76567	TRUE	TRUE	2915	-801.863	-798.82	0.00839262	0.424571	0	TRUE
Figure 3	a	F3_pwas_results	MetScore2 proteome-wide association results.	derived_from_supplementary_data	metscore2_pwas_model2.tsv	model2	MetScore2_oof_z	ncr3lg1	37698	0.190022	0.00472078	40.2523	0	0	346.169	0	0	344.85	0.180769	0.199275	1.71527e-05	4.76567	TRUE	TRUE	2915	-797.083	-794.047	0.0163888	0.347659	0	TRUE
Figure 3	a	F3_pwas_results	MetScore2 proteome-wide association results.	derived_from_supplementary_data	metscore2_pwas_model2.tsv	model2	MetScore2_oof_z	ccl3	37698	0.191655	0.00476574	40.2151	0	0	345.545	0	0	344.23	0.182314	0.200996	1.71527e-05	4.76567	TRUE	TRUE	2915	-795.647	-792.618	0.0317639	0.601682	0	TRUE
Figure 3	a	F3_pwas_results	MetScore2 proteome-wide association results.	derived_from_supplementary_data	metscore2_pwas_model2.tsv	model2	MetScore2_oof_z	psap	37698	0.189511	0.00472854	40.0781	0	0	343.254	0	0	341.941	0.180243	0.198779	1.71527e-05	4.76567	TRUE	TRUE	2915	-790.371	-787.349	0.0120995	0.288031	0	TRUE
Figure 3	a	F3_pwas_results	MetScore2 proteome-wide association results.	derived_from_supplementary_data	metscore2_pwas_model2.tsv	model2	MetScore2_oof_z	icam1	37698	0.190734	0.0047624	40.0501	0	0	342.785	0	0	341.475	0.1814	0.200069	1.71527e-05	4.76567	TRUE	TRUE	2915	-789.291	-786.276	0.00593057	0.332405	0	TRUE
Figure 3	a	F3_pwas_results	MetScore2 proteome-wide association results.	derived_from_supplementary_data	metscore2_pwas_model2.tsv	model2	MetScore2_oof_z	tff1	37698	0.191214	0.00479114	39.9099	0	0	340.449	0	0	339.143	0.181823	0.200605	1.71527e-05	4.76567	TRUE	TRUE	2915	-783.914	-780.906	0.11336	0.867547	0	TRUE
Figure 3	a	F3_pwas_results	MetScore2 proteome-wide association results.	derived_from_supplementary_data	metscore2_pwas_model2.tsv	model2	MetScore2_oof_z	gipc2	37698	0.186981	0.00468869	39.8791	0	0	339.937	0	0	338.633	0.177791	0.196171	1.71527e-05	4.76567	TRUE	TRUE	2915	-782.733	-779.732	0.0130074	0.298409	0	TRUE
Figure 3	a	F3_pwas_results	MetScore2 proteome-wide association results.	derived_from_supplementary_data	metscore2_pwas_model2.tsv	model2	MetScore2_oof_z	cxcl9	37698	0.190564	0.00478825	39.7982	0	0	338.593	0	0	337.293	0.181179	0.199949	1.71527e-05	4.76567	TRUE	TRUE	2915	-779.64	-776.646	0.0847485	0.77341	0	TRUE
Figure 3	a	F3_pwas_results	MetScore2 proteome-wide association results.	derived_from_supplementary_data	metscore2_pwas_model2.tsv	model2	MetScore2_oof_z	oscar	37698	0.182437	0.00458575	39.7835	0	0	338.348	0	0	337.051	0.173449	0.191425	1.71527e-05	4.76567	TRUE	TRUE	2915	-779.076	-776.089	-0.0130253	0.37626	0	TRUE
Figure 3	a	F3_pwas_results	MetScore2 proteome-wide association results.	derived_from_supplementary_data	metscore2_pwas_model2.tsv	model2	MetScore2_oof_z	itih3	37698	0.192298	0.00483675	39.7577	0	0	337.92	0	0	336.626	0.182818	0.201778	1.71527e-05	4.76567	TRUE	TRUE	2915	-778.091	-775.11	-0.0303998	0.449976	0	TRUE
Figure 3	a	F3_pwas_results	MetScore2 proteome-wide association results.	derived_from_supplementary_data	metscore2_pwas_model2.tsv	model2	MetScore2_oof_z	cd83	37698	0.191096	0.00482961	39.5676	0	0	334.776	0	0	333.484	0.18163	0.200562	1.71527e-05	4.76567	TRUE	TRUE	2915	-770.849	-767.876	0.0164405	0.386919	0	TRUE
Figure 3	a	F3_pwas_results	MetScore2 proteome-wide association results.	derived_from_supplementary_data	metscore2_pwas_model2.tsv	model2	MetScore2_oof_z	lbp	37698	0.181768	0.00459389	39.5673	0	0	334.77	0	0	333.481	0.172763	0.190772	1.71527e-05	4.76567	TRUE	TRUE	2915	-770.836	-767.869	-0.031916	0.654742	0	TRUE
Figure 3	a	F3_pwas_results	MetScore2 proteome-wide association results.	derived_from_supplementary_data	metscore2_pwas_model2.tsv	model2	MetScore2_oof_z	rbp5	37698	0.197291	0.00500338	39.4316	0	0	332.534	0	0	331.248	0.187484	0.207098	1.71527e-05	4.76567	TRUE	TRUE	2915	-765.687	-762.727	0.0663073	0.67641	0	TRUE
Figure 3	a	F3_pwas_results	MetScore2 proteome-wide association results.	derived_from_supplementary_data	metscore2_pwas_model2.tsv	model2	MetScore2_oof_z	ccl15	37698	0.181345	0.00460398	39.3887	0	0	331.829	0	0	330.546	0.172321	0.190369	1.71527e-05	4.76567	TRUE	TRUE	2915	-764.064	-761.11	0.0602468	0.481796	0	TRUE
Figure 3	a	F3_pwas_results	MetScore2 proteome-wide association results.	derived_from_supplementary_data	metscore2_pwas_model2.tsv	model2	MetScore2_oof_z	btn2a1	37698	0.184333	0.00471225	39.1179	0	0	327.391	0	0	326.111	0.175097	0.193569	1.71527e-05	4.76567	TRUE	TRUE	2915	-753.845	-750.898	0.00964308	0.285885	0	TRUE
Figure 3	a	F3_pwas_results	MetScore2 proteome-wide association results.	derived_from_supplementary_data	metscore2_pwas_model2.tsv	model2	MetScore2_oof_z	fut3_fut5	37698	0.183855	0.00470776	39.0535	0	0	326.339	0	0	325.062	0.174627	0.193082	1.71527e-05	4.76567	TRUE	TRUE	2915	-751.424	-748.484	0.0186742	0.526179	0	TRUE
Figure 3	a	F3_pwas_results	MetScore2 proteome-wide association results.	derived_from_supplementary_data	metscore2_pwas_model2.tsv	model2	MetScore2_oof_z	chga	37698	0.180183	0.00461886	39.0102	0	0	325.633	0	0	324.359	0.171129	0.189236	1.71527e-05	4.76567	TRUE	TRUE	2915	-749.798	-746.864	0.117567	0.832744	0	TRUE
Figure 3	a	F3_pwas_results	MetScore2 proteome-wide association results.	derived_from_supplementary_data	metscore2_pwas_model2.tsv	model2	MetScore2_oof_z	lilra5	37698	0.185945	0.00477407	38.9489	0	0	324.635	0	0	323.363	0.176587	0.195302	1.71527e-05	4.76567	TRUE	TRUE	2915	-747.499	-744.572	-0.0120033	0.372108	0	TRUE
Figure 3	a	F3_pwas_results	MetScore2 proteome-wide association results.	derived_from_supplementary_data	metscore2_pwas_model2.tsv	model2	MetScore2_oof_z	fstl1	37698	0.177918	0.00457393	38.8983	0	0	323.811	0	0	322.543	0.168953	0.186883	1.71527e-05	4.76567	TRUE	TRUE	2915	-745.603	-742.682	0.000566817	0.219132	0	TRUE
Figure 3	a	F3_pwas_results	MetScore2 proteome-wide association results.	derived_from_supplementary_data	metscore2_pwas_model2.tsv	model2	MetScore2_oof_z	bmper	37698	0.178907	0.00461185	38.7929	0	0	322.101	0	0	320.835	0.169868	0.187947	1.71527e-05	4.76567	TRUE	TRUE	2915	-741.666	-738.751	0.00454845	0.21918	0	TRUE
Figure 3	a	F3_pwas_results	MetScore2 proteome-wide association results.	derived_from_supplementary_data	metscore2_pwas_model2.tsv	model2	MetScore2_oof_z	fam3c	37698	0.183129	0.00472121	38.7886	0	0	322.031	0	0	320.768	0.173875	0.192383	1.71527e-05	4.76567	TRUE	TRUE	2915	-741.504	-738.595	-0.000849241	0.332824	0	TRUE
Figure 3	a	F3_pwas_results	MetScore2 proteome-wide association results.	derived_from_supplementary_data	metscore2_pwas_model2.tsv	model2	MetScore2_oof_z	apoc1	37698	-0.181772	0.00468857	-38.7692	0	0	321.717	0	0	320.457	-0.190962	-0.172582	1.71527e-05	4.76567	TRUE	TRUE	2915	-740.781	-737.879	0.00953909	0.383536	0	TRUE
Figure 3	a	F3_pwas_results	MetScore2 proteome-wide association results.	derived_from_supplementary_data	metscore2_pwas_model2.tsv	model2	MetScore2_oof_z	fga	37698	0.186092	0.00480996	38.689	0	0	320.418	0	0	319.161	0.176665	0.19552	1.71527e-05	4.76567	TRUE	TRUE	2915	-737.791	-734.895	0.00628712	0.322724	0	TRUE
Figure 3	a	F3_pwas_results	MetScore2 proteome-wide association results.	derived_from_supplementary_data	metscore2_pwas_model2.tsv	model2	MetScore2_oof_z	cd38	37698	0.214708	0.00555092	38.6797	0	0	320.268	0	0	319.013	0.203828	0.225588	1.71527e-05	4.76567	TRUE	TRUE	2915	-737.445	-734.555	0.00624184	0.418866	0	TRUE
Figure 3	a	F3_pwas_results	MetScore2 proteome-wide association results.	derived_from_supplementary_data	metscore2_pwas_model2.tsv	model2	MetScore2_oof_z	nhlrc3	37698	0.185365	0.00479559	38.6533	0	0	319.842	0	0	318.589	0.175966	0.194765	1.71527e-05	4.76567	TRUE	TRUE	2915	-736.463	-733.579	-0.00125241	0.320541	0	TRUE
Figure 3	a	F3_pwas_results	MetScore2 proteome-wide association results.	derived_from_supplementary_data	metscore2_pwas_model2.tsv	model2	MetScore2_oof_z	fbln2	37698	0.184696	0.00478577	38.5928	0	0	318.865	0	0	317.616	0.175316	0.194076	1.71527e-05	4.76567	TRUE	TRUE	2915	-734.215	-731.337	0.0128262	0.317872	0	TRUE
Figure 3	a	F3_pwas_results	MetScore2 proteome-wide association results.	derived_from_supplementary_data	metscore2_pwas_model2.tsv	model2	MetScore2_oof_z	pla2g7	37698	-0.179171	0.00464695	-38.5567	0	0	318.283	0	0	317.036	-0.188279	-0.170063	1.71527e-05	4.76567	TRUE	TRUE	2915	-732.875	-730.003	-0.00212802	0.352959	0	TRUE
Figure 3	a	F3_pwas_results	MetScore2 proteome-wide association results.	derived_from_supplementary_data	metscore2_pwas_model2.tsv	model2	MetScore2_oof_z	ada2	37698	0.180346	0.0046923	38.4344	0	0	316.315	0	0	315.071	0.171149	0.189543	1.71527e-05	4.76567	TRUE	TRUE	2915	-728.342	-725.477	0.0119484	0.473798	0	TRUE
Figure 3	a	F3_pwas_results	MetScore2 proteome-wide association results.	derived_from_supplementary_data	metscore2_pwas_model2.tsv	model2	MetScore2_oof_z	tnfrsf13b	37698	0.176654	0.0046094	38.3248	0	0	314.555	0	0	313.313	0.16762	0.185689	1.71527e-05	4.76567	TRUE	TRUE	2915	-724.289	-721.429	0.000166546	0.372702	0	TRUE
Figure 3	a	F3_pwas_results	MetScore2 proteome-wide association results.	derived_from_supplementary_data	metscore2_pwas_model2.tsv	model2	MetScore2_oof_z	apom	37698	-0.181016	0.0047285	-38.2819	0	0	313.869	0	0	312.629	-0.190284	-0.171748	1.71527e-05	4.76567	TRUE	TRUE	2915	-722.709	-719.856	0.00128745	0.311361	0	TRUE
Figure 3	a	F3_pwas_results	MetScore2 proteome-wide association results.	derived_from_supplementary_data	metscore2_pwas_model2.tsv	model2	MetScore2_oof_z	defa1_defa1b	37698	0.174712	0.00456751	38.251	0	0	313.374	0	0	312.137	0.16576	0.183664	1.71527e-05	4.76567	TRUE	TRUE	2915	-721.569	-718.722	0.0435757	0.571078	0	TRUE
Figure 3	a	F3_pwas_results	MetScore2 proteome-wide association results.	derived_from_supplementary_data	metscore2_pwas_model2.tsv	model2	MetScore2_oof_z	fgf23	37698	0.177399	0.0046557	38.1036	0	0	311.018	0	0	309.784	0.168274	0.186524	1.71527e-05	4.76567	TRUE	TRUE	2915	-716.146	-713.304	0.0848517	0.627632	0	TRUE
Figure 3	a	F3_pwas_results	MetScore2 proteome-wide association results.	derived_from_supplementary_data	metscore2_pwas_model2.tsv	model2	MetScore2_oof_z	gpr37	37698	0.17789	0.00468878	37.9395	0	0	308.408	6.66812e-308	6.668e-308	307.176	0.1687	0.18708	1.71527e-05	4.76567	TRUE	TRUE	2915	-710.135	-707.299	-0.0113286	0.730976	0	TRUE
Figure 3	a	F3_pwas_results	MetScore2 proteome-wide association results.	derived_from_supplementary_data	metscore2_pwas_model2.tsv	model2	MetScore2_oof_z	tnf	37698	0.175303	0.00462132	37.9336	0	0	308.314	8.21805e-308	8.218e-308	307.085	0.166245	0.184361	1.71527e-05	4.76567	TRUE	TRUE	2915	-709.92	-707.09	0.0214013	0.417319	0	TRUE
Figure 3	a	F3_pwas_results	MetScore2 proteome-wide association results.	derived_from_supplementary_data	metscore2_pwas_model2.tsv	model2	MetScore2_oof_z	golm2	37698	0.178745	0.00472081	37.8633	6.33886e-308	6.339e-308	307.198	1.06808e-306	1.068e-306	305.971	0.169492	0.187998	1.71527e-05	4.76567	TRUE	TRUE	2915	-707.35	-704.525	-0.00131098	0.258658	0	TRUE
Figure 3	a	F3_pwas_results	MetScore2 proteome-wide association results.	derived_from_supplementary_data	metscore2_pwas_model2.tsv	model2	MetScore2_oof_z	reg3a	37698	0.17806	0.00471516	37.7633	2.4271e-306	2.427e-306	305.615	4.06609e-305	4.066e-305	304.391	0.168818	0.187302	1.71527e-05	4.76567	TRUE	TRUE	2915	-703.704	-700.886	0.0367115	0.697119	0	TRUE
Figure 3	a	F3_pwas_results	MetScore2 proteome-wide association results.	derived_from_supplementary_data	metscore2_pwas_model2.tsv	model2	MetScore2_oof_z	sema3f	37698	0.184845	0.00490747	37.6661	8.3329e-305	8.333e-305	304.079	1.38802e-303	1.388e-303	302.858	0.175226	0.194464	1.71527e-05	4.76567	TRUE	TRUE	2915	-700.168	-697.355	0.00837468	0.308989	0	TRUE
Figure 3	a	F3_pwas_results	MetScore2 proteome-wide association results.	derived_from_supplementary_data	metscore2_pwas_model2.tsv	model2	MetScore2_oof_z	immt	37698	0.175457	0.0046775	37.5108	2.31824e-302	2.318e-302	301.635	3.83959e-301	3.84e-301	300.416	0.166289	0.184625	1.71527e-05	4.76567	TRUE	TRUE	2915	-694.54	-691.733	0.0318377	0.454055	0	TRUE
Figure 3	a	F3_pwas_results	MetScore2 proteome-wide association results.	derived_from_supplementary_data	metscore2_pwas_model2.tsv	model2	MetScore2_oof_z	reg4	37698	0.177802	0.00474083	37.5045	2.91081e-302	2.911e-302	301.536	4.7938e-301	4.794e-301	300.319	0.16851	0.187095	1.71527e-05	4.76567	TRUE	TRUE	2915	-694.312	-691.511	0.0174147	0.553084	0	TRUE
Figure 3	a	F3_pwas_results	MetScore2 proteome-wide association results.	derived_from_supplementary_data	metscore2_pwas_model2.tsv	model2	MetScore2_oof_z	asgr2	37698	0.170577	0.00455471	37.4507	2.03776e-301	2.038e-301	300.691	3.33712e-300	3.337e-300	299.477	0.16165	0.179504	1.71527e-05	4.76567	TRUE	TRUE	2915	-692.366	-689.57	0.0140545	0.254158	0	TRUE
Figure 3	a	F3_pwas_results	MetScore2 proteome-wide association results.	derived_from_supplementary_data	metscore2_pwas_model2.tsv	model2	MetScore2_oof_z	tafa5	37698	0.173917	0.00467162	37.2283	6.15592e-298	6.156e-298	297.211	1.00249e-296	1.002e-296	295.999	0.16476	0.183073	1.71527e-05	4.76567	TRUE	TRUE	2915	-684.353	-681.563	0.00900156	0.391612	0	TRUE
Figure 3	a	F3_pwas_results	MetScore2 proteome-wide association results.	derived_from_supplementary_data	metscore2_pwas_model2.tsv	model2	MetScore2_oof_z	penk	37698	0.171402	0.00460412	37.2279	6.24889e-298	6.249e-298	297.204	1.01197e-296	1.012e-296	295.995	0.162377	0.180426	1.71527e-05	4.76567	TRUE	TRUE	2915	-684.338	-681.553	0.012697	0.294986	0	TRUE
Figure 3	a	F3_pwas_results	MetScore2 proteome-wide association results.	derived_from_supplementary_data	metscore2_pwas_model2.tsv	model2	MetScore2_oof_z	krt19	37698	0.171956	0.00462	37.2199	8.33716e-298	8.337e-298	297.079	1.3427e-296	1.343e-296	295.872	0.1629	0.181011	1.71527e-05	4.76567	TRUE	TRUE	2915	-684.05	-681.271	0.0551012	0.742382	0	TRUE
Figure 3	a	F3_pwas_results	MetScore2 proteome-wide association results.	derived_from_supplementary_data	metscore2_pwas_model2.tsv	model2	MetScore2_oof_z	igfbp6	37698	0.198491	0.00534315	37.1487	1.07196e-296	1.072e-296	295.97	1.71691e-295	1.717e-295	294.765	0.188019	0.208964	1.71527e-05	4.76567	TRUE	TRUE	2915	-681.496	-678.722	0.00968207	0.362302	0	TRUE
Figure 3	a	F3_pwas_results	MetScore2 proteome-wide association results.	derived_from_supplementary_data	metscore2_pwas_model2.tsv	model2	MetScore2_oof_z	pglyrp1	37698	0.169885	0.00457581	37.1268	2.3515e-296	2.351e-296	295.629	3.74569e-295	3.746e-295	294.426	0.160916	0.178854	1.71527e-05	4.76567	TRUE	TRUE	2915	-680.71	-677.942	0.0292259	0.47205	0	TRUE
Figure 3	a	F3_pwas_results	MetScore2 proteome-wide association results.	derived_from_supplementary_data	metscore2_pwas_model2.tsv	model2	MetScore2_oof_z	sorcs2	37698	0.176338	0.00475548	37.081	1.21353e-295	1.214e-295	294.916	1.92252e-294	1.923e-294	293.716	0.167017	0.185659	1.71527e-05	4.76567	TRUE	TRUE	2915	-679.069	-676.306	0.00750316	0.391047	0	TRUE
Figure 3	a	F3_pwas_results	MetScore2 proteome-wide association results.	derived_from_supplementary_data	metscore2_pwas_model2.tsv	model2	MetScore2_oof_z	bsg	37698	0.174941	0.0047315	36.9736	5.63777e-294	5.638e-294	293.249	8.8833e-293	8.883e-293	292.051	0.165667	0.184215	1.71527e-05	4.76567	TRUE	TRUE	2915	-675.231	-672.473	0.0066407	0.223921	0	TRUE
Figure 3	a	F3_pwas_results	MetScore2 proteome-wide association results.	derived_from_supplementary_data	metscore2_pwas_model2.tsv	model2	MetScore2_oof_z	sel1l	37698	0.169343	0.00458142	36.963	8.2471e-294	8.247e-294	293.084	1.29249e-292	1.292e-292	291.889	0.160363	0.178323	1.71527e-05	4.76567	TRUE	TRUE	2915	-674.85	-672.098	0.0260793	0.303867	0	TRUE
Figure 3	a	F3_pwas_results	MetScore2 proteome-wide association results.	derived_from_supplementary_data	metscore2_pwas_model2.tsv	model2	MetScore2_oof_z	efcab14	37698	0.172326	0.00468928	36.7488	1.68533e-290	1.685e-290	289.773	2.62713e-289	2.627e-289	288.581	0.163134	0.181517	1.71527e-05	4.76567	TRUE	TRUE	2915	-667.228	-664.481	0.0183902	0.274495	0	TRUE
Figure 3	a	F3_pwas_results	MetScore2 proteome-wide association results.	derived_from_supplementary_data	metscore2_pwas_model2.tsv	model2	MetScore2_oof_z	krt18	37698	0.184184	0.00501936	36.6947	1.14878e-289	1.149e-289	288.94	1.78123e-288	1.781e-288	287.749	0.174346	0.194022	1.71527e-05	4.76567	TRUE	TRUE	2915	-665.308	-662.567	0.109444	0.989618	0	TRUE
Figure 3	a	F3_pwas_results	MetScore2 proteome-wide association results.	derived_from_supplementary_data	metscore2_pwas_model2.tsv	model2	MetScore2_oof_z	cdcp1	37698	0.188536	0.0051752	36.4307	1.29393e-285	1.294e-285	284.888	1.99567e-284	1.996e-284	283.7	0.178393	0.19868	1.71527e-05	4.76567	TRUE	TRUE	2915	-655.979	-653.243	0.0295688	0.642875	0	TRUE
Figure 3	a	F3_pwas_results	MetScore2 proteome-wide association results.	derived_from_supplementary_data	metscore2_pwas_model2.tsv	model2	MetScore2_oof_z	tnfrsf11b	37698	0.179493	0.00493443	36.3757	8.97852e-285	8.979e-285	284.047	1.37749e-283	1.377e-283	282.861	0.169821	0.189165	1.71527e-05	4.76567	TRUE	TRUE	2915	-654.042	-651.311	0.0116664	0.356637	0	TRUE
Figure 3	a	F3_pwas_results	MetScore2 proteome-wide association results.	derived_from_supplementary_data	metscore2_pwas_model2.tsv	model2	MetScore2_oof_z	st6gal1	37698	0.17	0.0046805	36.3209	6.1503e-284	6.15e-284	283.211	9.38646e-283	9.386e-283	282.027	0.160826	0.179174	1.71527e-05	4.76567	TRUE	TRUE	2915	-652.118	-649.392	0.00107252	0.335204	0	TRUE
Figure 3	a	F3_pwas_results	MetScore2 proteome-wide association results.	derived_from_supplementary_data	metscore2_pwas_model2.tsv	model2	MetScore2_oof_z	sdc1	37698	0.16908	0.00466316	36.2586	5.4742e-283	5.474e-283	282.262	8.31109e-282	8.311e-282	281.08	0.15994	0.17822	1.71527e-05	4.76567	TRUE	TRUE	2915	-649.932	-647.211	0.0197022	0.439654	0	TRUE
Figure 3	a	F3_pwas_results	MetScore2 proteome-wide association results.	derived_from_supplementary_data	metscore2_pwas_model2.tsv	model2	MetScore2_oof_z	fgf21	37698	0.175641	0.0048524	36.1968	4.77524e-282	4.775e-282	281.321	7.21234e-281	7.212e-281	280.142	0.166131	0.185152	1.71527e-05	4.76567	TRUE	TRUE	2915	-647.766	-645.051	0.0499893	1.38989	0	TRUE
Figure 3	a	F3_pwas_results	MetScore2 proteome-wide association results.	derived_from_supplementary_data	metscore2_pwas_model2.tsv	model2	MetScore2_oof_z	pi3	37698	0.174668	0.00482597	36.1933	5.40261e-282	5.403e-282	281.267	8.11783e-281	8.118e-281	280.091	0.165209	0.184127	1.71527e-05	4.76567	TRUE	TRUE	2915	-647.642	-644.932	0.029407	0.617517	0	TRUE
Figure 3	a	F3_pwas_results	MetScore2 proteome-wide association results.	derived_from_supplementary_data	metscore2_pwas_model2.tsv	model2	MetScore2_oof_z	ncr1	37698	0.165821	0.0045964	36.0762	3.22926e-280	3.229e-280	279.491	4.82733e-279	4.827e-279	278.316	0.156812	0.17483	1.71527e-05	4.76567	TRUE	TRUE	2915	-643.552	-640.847	0.0251356	0.399201	0	TRUE
Figure 3	a	F3_pwas_results	MetScore2 proteome-wide association results.	derived_from_supplementary_data	metscore2_pwas_model2.tsv	model2	MetScore2_oof_z	hip1r	37698	0.167859	0.00465358	36.0709	3.89044e-280	3.89e-280	279.41	5.78603e-279	5.786e-279	278.238	0.158738	0.17698	1.71527e-05	4.76567	TRUE	TRUE	2915	-643.365	-640.666	0.0439806	0.485566	0	TRUE
Figure 3	a	F3_pwas_results	MetScore2 proteome-wide association results.	derived_from_supplementary_data	metscore2_pwas_model2.tsv	model2	MetScore2_oof_z	grn	37698	0.165608	0.00459541	36.0378	1.23618e-279	1.236e-279	278.908	1.82916e-278	1.829e-278	277.738	0.156601	0.174616	1.71527e-05	4.76567	TRUE	TRUE	2915	-642.209	-639.515	-0.00320562	0.267855	0	TRUE
Figure 3	a	F3_pwas_results	MetScore2 proteome-wide association results.	derived_from_supplementary_data	metscore2_pwas_model2.tsv	model2	MetScore2_oof_z	ambp	37698	0.176955	0.00492001	35.9663	1.48681e-278	1.487e-278	277.828	2.18891e-277	2.189e-277	276.66	0.167311	0.186598	1.71527e-05	4.76567	TRUE	TRUE	2915	-639.722	-637.033	-0.000720321	0.236913	0	TRUE
Figure 3	a	F3_pwas_results	MetScore2 proteome-wide association results.	derived_from_supplementary_data	metscore2_pwas_model2.tsv	model2	MetScore2_oof_z	tnfrsf19	37698	0.172156	0.00481981	35.7185	8.0578e-275	8.058e-275	274.094	1.18033e-273	1.18e-273	272.928	0.162709	0.181603	1.71527e-05	4.76567	TRUE	TRUE	2915	-631.124	-628.44	0.0025871	0.349606	0	TRUE
Figure 3	a	F3_pwas_results	MetScore2 proteome-wide association results.	derived_from_supplementary_data	metscore2_pwas_model2.tsv	model2	MetScore2_oof_z	reg1b	37698	0.163681	0.00458271	35.7171	8.44617e-275	8.446e-275	274.073	1.23103e-273	1.231e-273	272.91	0.154699	0.172664	1.71527e-05	4.76567	TRUE	TRUE	2915	-631.077	-628.398	0.0679742	0.625903	0	TRUE
Figure 3	a	F3_pwas_results	MetScore2 proteome-wide association results.	derived_from_supplementary_data	metscore2_pwas_model2.tsv	model2	MetScore2_oof_z	ccl20	37698	0.16582	0.00464268	35.7164	8.65426e-275	8.654e-275	274.063	1.25508e-273	1.255e-273	272.901	0.15672	0.17492	1.71527e-05	4.76567	TRUE	TRUE	2915	-631.053	-628.379	0.10652	0.98635	0	TRUE
Figure 3	a	F3_pwas_results	MetScore2 proteome-wide association results.	derived_from_supplementary_data	metscore2_pwas_model2.tsv	model2	MetScore2_oof_z	krt8	37698	0.164426	0.00461209	35.651	8.28937e-274	8.289e-274	273.081	1.19621e-272	1.196e-272	271.922	0.155386	0.173466	1.71527e-05	4.76567	TRUE	TRUE	2915	-628.793	-626.124	0.0727223	0.677236	0	TRUE
Figure 3	a	F3_pwas_results	MetScore2 proteome-wide association results.	derived_from_supplementary_data	metscore2_pwas_model2.tsv	model2	MetScore2_oof_z	fgfr2	37698	0.174751	0.0049033	35.6395	1.23385e-273	1.234e-273	272.909	1.77175e-272	1.772e-272	271.752	0.165141	0.184362	1.71527e-05	4.76567	TRUE	TRUE	2915	-628.396	-625.731	0.010994	0.262803	0	TRUE
Figure 3	a	F3_pwas_results	MetScore2 proteome-wide association results.	derived_from_supplementary_data	metscore2_pwas_model2.tsv	model2	MetScore2_oof_z	pla2g15	37698	0.166657	0.00467729	35.6311	1.64909e-273	1.649e-273	272.783	2.35643e-272	2.356e-272	271.628	0.157489	0.175824	1.71527e-05	4.76567	TRUE	TRUE	2915	-628.106	-625.446	0.0162378	0.301406	0	TRUE
Figure 3	a	F3_pwas_results	MetScore2 proteome-wide association results.	derived_from_supplementary_data	metscore2_pwas_model2.tsv	model2	MetScore2_oof_z	bst2	37698	0.164623	0.00462049	35.6288	1.78289e-273	1.783e-273	272.749	2.53519e-272	2.535e-272	271.596	0.155566	0.173679	1.71527e-05	4.76567	TRUE	TRUE	2915	-628.027	-625.373	0.0710463	0.577044	0	TRUE
Figure 3	a	F3_pwas_results	MetScore2 proteome-wide association results.	derived_from_supplementary_data	metscore2_pwas_model2.tsv	model2	MetScore2_oof_z	iglc2	37698	0.161619	0.00454171	35.5855	7.94324e-273	7.943e-273	272.1	1.12401e-271	1.124e-271	270.949	0.152717	0.170521	1.71527e-05	4.76567	TRUE	TRUE	2915	-626.533	-623.884	0.0197139	0.23764	0	TRUE
Figure 3	a	F3_pwas_results	MetScore2 proteome-wide association results.	derived_from_supplementary_data	metscore2_pwas_model2.tsv	model2	MetScore2_oof_z	grpel1	37698	0.162899	0.00458271	35.5465	3.04498e-272	3.045e-272	271.516	4.28798e-271	4.288e-271	270.368	0.153917	0.171882	1.71527e-05	4.76567	TRUE	TRUE	2915	-625.19	-622.545	0.0681415	0.671591	0	TRUE
Figure 3	a	F3_pwas_results	MetScore2 proteome-wide association results.	derived_from_supplementary_data	metscore2_pwas_model2.tsv	model2	MetScore2_oof_z	itgav	37698	-0.170074	0.00478911	-35.5126	9.75e-272	9.75e-272	271.011	1.36641e-270	1.366e-270	269.864	-0.17946	-0.160687	1.71527e-05	4.76567	TRUE	TRUE	2915	-624.026	-621.386	-0.00167616	0.191741	0	TRUE
Figure 3	a	F3_pwas_results	MetScore2 proteome-wide association results.	derived_from_supplementary_data	metscore2_pwas_model2.tsv	model2	MetScore2_oof_z	adam9	37698	0.163217	0.00460191	35.4673	4.63466e-271	4.635e-271	270.334	6.46413e-270	6.464e-270	269.189	0.154197	0.172237	1.71527e-05	4.76567	TRUE	TRUE	2915	-622.467	-619.832	0.0123137	0.294461	0	TRUE
Figure 3	a	F3_pwas_results	MetScore2 proteome-wide association results.	derived_from_supplementary_data	metscore2_pwas_model2.tsv	model2	MetScore2_oof_z	rarres2	37698	0.176877	0.00499028	35.4443	1.01851e-270	1.019e-270	269.992	1.41379e-269	1.414e-269	268.85	0.167096	0.186658	1.71527e-05	4.76567	TRUE	TRUE	2915	-621.68	-619.049	0.00346725	0.57118	0	TRUE
Figure 3	a	F3_pwas_results	MetScore2 proteome-wide association results.	derived_from_supplementary_data	metscore2_pwas_model2.tsv	model2	MetScore2_oof_z	ctsz	37698	0.169489	0.00478794	35.3991	4.80805e-270	4.808e-270	269.318	6.6424e-269	6.642e-269	268.178	0.160104	0.178873	1.71527e-05	4.76567	TRUE	TRUE	2915	-620.128	-617.502	0.0061599	0.361787	0	TRUE
Figure 3	a	F3_pwas_results	MetScore2 proteome-wide association results.	derived_from_supplementary_data	metscore2_pwas_model2.tsv	model2	MetScore2_oof_z	stc1	37698	0.17034	0.00483459	35.2336	1.3827e-267	1.383e-267	266.859	1.90121e-266	1.901e-266	265.721	0.160864	0.179816	1.71527e-05	4.76567	TRUE	TRUE	2915	-614.466	-611.845	0.0275949	0.509375	0	TRUE
Figure 3	a	F3_pwas_results	MetScore2 proteome-wide association results.	derived_from_supplementary_data	metscore2_pwas_model2.tsv	model2	MetScore2_oof_z	qpct	37698	0.163008	0.00463021	35.2053	3.63251e-267	3.633e-267	266.44	4.97126e-266	4.971e-266	265.304	0.153933	0.172083	1.71527e-05	4.76567	TRUE	TRUE	2915	-613.5	-610.884	-0.00424628	0.289463	0	TRUE
Figure 3	a	F3_pwas_results	MetScore2 proteome-wide association results.	derived_from_supplementary_data	metscore2_pwas_model2.tsv	model2	MetScore2_oof_z	msr1	37698	0.173996	0.00495189	35.1373	3.68874e-266	3.689e-266	265.433	5.02461e-265	5.025e-265	264.299	0.16429	0.183702	1.71527e-05	4.76567	TRUE	TRUE	2915	-611.182	-608.571	-0.0056	0.548385	0	TRUE
Figure 3	a	F3_pwas_results	MetScore2 proteome-wide association results.	derived_from_supplementary_data	metscore2_pwas_model2.tsv	model2	MetScore2_oof_z	vcam1	37698	0.162192	0.00461795	35.122	6.21345e-266	6.213e-266	265.207	8.42428e-265	8.424e-265	264.074	0.15314	0.171243	1.71527e-05	4.76567	TRUE	TRUE	2915	-610.661	-608.054	0.013259	0.300184	0	TRUE
Figure 3	a	F3_pwas_results	MetScore2 proteome-wide association results.	derived_from_supplementary_data	metscore2_pwas_model2.tsv	model2	MetScore2_oof_z	igfbp7	37698	0.168556	0.00481523	35.0048	3.33554e-264	3.336e-264	263.477	4.50144e-263	4.501e-263	262.347	0.159118	0.177994	1.71527e-05	4.76567	TRUE	TRUE	2915	-606.678	-604.075	0.0142061	0.348329	0	TRUE
Figure 3	a	F3_pwas_results	MetScore2 proteome-wide association results.	derived_from_supplementary_data	metscore2_pwas_model2.tsv	model2	MetScore2_oof_z	il19	37698	0.162402	0.00464081	34.9942	4.77442e-264	4.774e-264	263.321	6.41356e-263	6.414e-263	262.193	0.153305	0.171498	1.71527e-05	4.76567	TRUE	TRUE	2915	-606.319	-603.721	0.0596264	0.757219	0	TRUE
Figure 3	a	F3_pwas_results	MetScore2 proteome-wide association results.	derived_from_supplementary_data	metscore2_pwas_model2.tsv	model2	MetScore2_oof_z	clec5a	37698	0.165833	0.00475384	34.884	1.99361e-262	1.994e-262	261.7	2.66577e-261	2.666e-261	260.574	0.156515	0.175151	1.71527e-05	4.76567	TRUE	TRUE	2915	-602.587	-599.994	-0.00091266	0.332804	0	TRUE
Figure 3	a	F3_pwas_results	MetScore2 proteome-wide association results.	derived_from_supplementary_data	metscore2_pwas_model2.tsv	model2	MetScore2_oof_z	sult2a1	37698	0.163084	0.00467725	34.8676	3.47829e-262	3.478e-262	261.459	4.62977e-261	4.63e-261	260.334	0.153917	0.172252	1.71527e-05	4.76567	TRUE	TRUE	2915	-602.031	-599.442	0.101795	0.634056	0	TRUE
Figure 3	a	F3_pwas_results	MetScore2 proteome-wide association results.	derived_from_supplementary_data	metscore2_pwas_model2.tsv	model2	MetScore2_oof_z	edn1	37698	0.164073	0.0047238	34.7332	3.23551e-260	3.236e-260	259.49	4.28705e-259	4.287e-259	258.368	0.154814	0.173331	1.71527e-05	4.76567	TRUE	TRUE	2915	-597.498	-594.914	0.00690757	0.285438	0	TRUE
Figure 3	a	F3_pwas_results	MetScore2 proteome-wide association results.	derived_from_supplementary_data	metscore2_pwas_model2.tsv	model2	MetScore2_oof_z	nos3	37698	0.163304	0.00472762	34.5426	1.95642e-257	1.956e-257	256.709	2.58053e-256	2.581e-256	255.588	0.154038	0.17257	1.71527e-05	4.76567	TRUE	TRUE	2915	-591.093	-588.514	0.024961	0.585614	0	TRUE
Figure 3	a	F3_pwas_results	MetScore2 proteome-wide association results.	derived_from_supplementary_data	metscore2_pwas_model2.tsv	model2	MetScore2_oof_z	cdh2	37698	0.174778	0.0050715	34.4629	2.8197e-256	2.82e-256	255.55	3.70244e-255	3.702e-255	254.432	0.164838	0.184719	1.71527e-05	4.76567	TRUE	TRUE	2915	-588.425	-585.85	0.00518205	0.436013	0	TRUE
Figure 3	a	F3_pwas_results	MetScore2 proteome-wide association results.	derived_from_supplementary_data	metscore2_pwas_model2.tsv	model2	MetScore2_oof_z	c7	37698	0.157103	0.00459095	34.2202	9.16522e-253	9.165e-253	252.038	1.19805e-251	1.198e-251	250.922	0.148105	0.166102	1.71527e-05	4.76567	TRUE	TRUE	2915	-580.339	-577.768	-0.0151671	0.306201	0	TRUE
Figure 3	a	F3_pwas_results	MetScore2 proteome-wide association results.	derived_from_supplementary_data	metscore2_pwas_model2.tsv	model2	MetScore2_oof_z	cd4	37698	0.161635	0.00472679	34.1956	2.0801e-252	2.08e-252	251.682	2.70692e-251	2.707e-251	250.568	0.152371	0.1709	1.71527e-05	4.76567	TRUE	TRUE	2915	-579.519	-576.953	0.00705604	0.334892	0	TRUE
Figure 3	a	F3_pwas_results	MetScore2 proteome-wide association results.	derived_from_supplementary_data	metscore2_pwas_model2.tsv	model2	MetScore2_oof_z	fam20a	37698	0.167866	0.0049175	34.1365	1.47343e-251	1.473e-251	250.832	1.90891e-250	1.909e-250	249.719	0.158228	0.177505	1.71527e-05	4.76567	TRUE	TRUE	2915	-577.561	-575	-0.00441429	0.304947	0	TRUE
Figure 3	a	F3_pwas_results	MetScore2 proteome-wide association results.	derived_from_supplementary_data	metscore2_pwas_model2.tsv	model2	MetScore2_oof_z	klrb1	37698	0.158054	0.0046322	34.1208	2.48091e-251	2.481e-251	250.605	3.19993e-250	3.2e-250	249.495	0.148975	0.167134	1.71527e-05	4.76567	TRUE	TRUE	2915	-577.04	-574.483	0.0279269	0.416547	0	TRUE
Figure 3	a	F3_pwas_results	MetScore2 proteome-wide association results.	derived_from_supplementary_data	metscore2_pwas_model2.tsv	model2	MetScore2_oof_z	thy1	37698	0.167452	0.00490983	34.1055	4.12574e-251	4.126e-251	250.384	5.29803e-250	5.298e-250	249.276	0.157829	0.177075	1.71527e-05	4.76567	TRUE	TRUE	2915	-576.532	-573.979	-0.00659997	0.326842	0	TRUE
Figure 3	a	F3_pwas_results	MetScore2 proteome-wide association results.	derived_from_supplementary_data	metscore2_pwas_model2.tsv	model2	MetScore2_oof_z	adam8	37698	0.157274	0.00462326	34.018	7.45142e-250	7.451e-250	249.128	9.5267e-249	9.527e-249	248.021	0.148212	0.166335	1.71527e-05	4.76567	TRUE	TRUE	2915	-573.638	-571.09	-0.000662219	0.323731	0	TRUE
Figure 3	a	F3_pwas_results	MetScore2 proteome-wide association results.	derived_from_supplementary_data	metscore2_pwas_model2.tsv	model2	MetScore2_oof_z	fcamr	37698	0.171246	0.00503583	34.0056	1.12023e-249	1.12e-249	248.951	1.42597e-248	1.426e-248	247.846	0.161376	0.181117	1.71527e-05	4.76567	TRUE	TRUE	2915	-573.23	-570.686	0.0189787	0.761066	0	TRUE
Figure 3	a	F3_pwas_results	MetScore2 proteome-wide association results.	derived_from_supplementary_data	metscore2_pwas_model2.tsv	model2	MetScore2_oof_z	itga11	37698	-0.15752	0.00463349	-33.9959	1.54456e-249	1.545e-249	248.811	1.95756e-248	1.958e-248	247.708	-0.166601	-0.148438	1.71527e-05	4.76567	TRUE	TRUE	2915	-572.909	-570.369	-0.0065159	0.386935	0	TRUE
Figure 3	a	F3_pwas_results	MetScore2 proteome-wide association results.	derived_from_supplementary_data	metscore2_pwas_model2.tsv	model2	MetScore2_oof_z	clec14a	37698	0.160064	0.00471232	33.9672	3.9847e-249	3.985e-249	248.4	5.02831e-248	5.028e-248	247.299	0.150828	0.1693	1.71527e-05	4.76567	TRUE	TRUE	2915	-571.961	-569.426	0.00922031	0.350055	0	TRUE
Figure 3	a	F3_pwas_results	MetScore2 proteome-wide association results.	derived_from_supplementary_data	metscore2_pwas_model2.tsv	model2	MetScore2_oof_z	nefl	37698	0.176505	0.00520469	33.9128	2.39101e-248	2.391e-248	247.621	3.00423e-247	3.004e-247	246.522	0.166304	0.186707	1.71527e-05	4.76567	TRUE	TRUE	2915	-570.169	-567.638	0.00507814	0.53232	0	TRUE
Figure 3	a	F3_pwas_results	MetScore2 proteome-wide association results.	derived_from_supplementary_data	metscore2_pwas_model2.tsv	model2	MetScore2_oof_z	egfr	37698	-0.156168	0.00460558	-33.9085	2.75887e-248	2.759e-248	247.559	3.45154e-247	3.452e-247	246.462	-0.165195	-0.147141	1.71527e-05	4.76567	TRUE	TRUE	2915	-570.026	-567.5	-0.000995698	0.184126	0	TRUE
Figure 3	a	F3_pwas_results	MetScore2 proteome-wide association results.	derived_from_supplementary_data	metscore2_pwas_model2.tsv	model2	MetScore2_oof_z	vwa1	37698	0.163041	0.00480881	33.9046	3.12732e-248	3.127e-248	247.505	3.89579e-247	3.896e-247	246.409	0.153616	0.172466	1.71527e-05	4.76567	TRUE	TRUE	2915	-569.901	-567.379	0.0205486	0.490652	0	TRUE
Figure 3	a	F3_pwas_results	MetScore2 proteome-wide association results.	derived_from_supplementary_data	metscore2_pwas_model2.tsv	model2	MetScore2_oof_z	cfb	37698	0.164298	0.00484969	33.8781	7.49506e-248	7.495e-248	247.125	9.29707e-247	9.297e-247	246.032	0.154793	0.173804	1.71527e-05	4.76567	TRUE	TRUE	2915	-569.027	-566.509	-0.0088403	0.346302	0	TRUE
Figure 3	a	F3_pwas_results	MetScore2 proteome-wide association results.	derived_from_supplementary_data	metscore2_pwas_model2.tsv	model2	MetScore2_oof_z	igsf3	37698	0.164625	0.0048607	33.8686	1.0244e-247	1.024e-247	246.99	1.26531e-246	1.265e-246	245.898	0.155098	0.174152	1.71527e-05	4.76567	TRUE	TRUE	2915	-568.714	-566.201	0.0323305	0.409061	0	TRUE
Figure 3	a	F3_pwas_results	MetScore2 proteome-wide association results.	derived_from_supplementary_data	metscore2_pwas_model2.tsv	model2	MetScore2_oof_z	pilrb	37698	0.156178	0.00462417	33.7742	2.27624e-246	2.276e-246	245.643	2.79968e-245	2.8e-245	244.553	0.147114	0.165241	1.71527e-05	4.76567	TRUE	TRUE	2915	-565.613	-563.104	-0.076203	0.641048	0	TRUE
Figure 3	a	F3_pwas_results	MetScore2 proteome-wide association results.	derived_from_supplementary_data	metscore2_pwas_model2.tsv	model2	MetScore2_oof_z	slamf8	37698	0.155137	0.00459857	33.736	7.96566e-246	7.966e-246	245.099	9.75626e-245	9.756e-245	244.011	0.146124	0.164151	1.71527e-05	4.76567	TRUE	TRUE	2915	-564.361	-561.855	-0.0479206	0.590763	0	TRUE
Figure 3	a	F3_pwas_results	MetScore2 proteome-wide association results.	derived_from_supplementary_data	metscore2_pwas_model2.tsv	model2	MetScore2_oof_z	dtnb	37698	0.161987	0.00480448	33.7159	1.54182e-245	1.542e-245	244.812	1.88051e-244	1.881e-244	243.726	0.15257	0.171404	1.71527e-05	4.76567	TRUE	TRUE	2915	-563.7	-561.199	0.0325287	0.464202	0	TRUE
Figure 3	a	F3_pwas_results	MetScore2 proteome-wide association results.	derived_from_supplementary_data	metscore2_pwas_model2.tsv	model2	MetScore2_oof_z	adam12	37698	0.15844	0.00471023	33.6374	2.00643e-244	2.006e-244	243.698	2.43698e-243	2.437e-243	242.613	0.149208	0.167672	1.71527e-05	4.76567	TRUE	TRUE	2915	-561.134	-558.637	0.0241924	0.339405	0	TRUE
Figure 3	a	F3_pwas_results	MetScore2 proteome-wide association results.	derived_from_supplementary_data	metscore2_pwas_model2.tsv	model2	MetScore2_oof_z	cd5	37698	0.160028	0.00476417	33.5899	9.48116e-244	9.481e-244	243.023	1.14679e-242	1.147e-242	241.941	0.15069	0.169366	1.71527e-05	4.76567	TRUE	TRUE	2915	-559.581	-557.089	0.0059345	0.385478	0	TRUE
Figure 3	a	F3_pwas_results	MetScore2 proteome-wide association results.	derived_from_supplementary_data	metscore2_pwas_model2.tsv	model2	MetScore2_oof_z	ntprobnp	37698	0.162952	0.00485598	33.557	2.7731e-243	2.773e-243	242.557	3.34032e-242	3.34e-242	241.476	0.153434	0.17247	1.71527e-05	4.76567	TRUE	TRUE	2915	-558.508	-556.02	0.0761909	1.17938	0	TRUE
Figure 3	a	F3_pwas_results	MetScore2 proteome-wide association results.	derived_from_supplementary_data	metscore2_pwas_model2.tsv	model2	MetScore2_oof_z	lrig1	37698	0.156222	0.00465737	33.5429	4.39704e-243	4.397e-243	242.357	5.27464e-242	5.275e-242	241.278	0.147093	0.16535	1.71527e-05	4.76567	TRUE	TRUE	2915	-558.047	-555.563	-0.010989	0.386761	0	TRUE
Figure 3	a	F3_pwas_results	MetScore2 proteome-wide association results.	derived_from_supplementary_data	metscore2_pwas_model2.tsv	model2	MetScore2_oof_z	mmp10	37698	0.152547	0.00457276	33.3599	1.68554e-240	1.686e-240	239.773	2.01367e-239	2.014e-239	238.696	0.143584	0.16151	1.71527e-05	4.76567	TRUE	TRUE	2915	-552.098	-549.618	0.0387053	0.653002	0	TRUE
Figure 3	a	F3_pwas_results	MetScore2 proteome-wide association results.	derived_from_supplementary_data	metscore2_pwas_model2.tsv	model2	MetScore2_oof_z	ccl14	37698	0.1532	0.0046049	33.269	3.20147e-239	3.201e-239	238.495	3.80909e-238	3.809e-238	237.419	0.144175	0.162226	1.71527e-05	4.76567	TRUE	TRUE	2915	-549.154	-546.678	-0.000308955	0.440035	0	TRUE
Figure 3	a	F3_pwas_results	MetScore2 proteome-wide association results.	derived_from_supplementary_data	metscore2_pwas_model2.tsv	model2	MetScore2_oof_z	palm	37698	0.164334	0.00499575	32.8949	5.41625e-234	5.416e-234	233.266	6.41803e-233	6.418e-233	232.193	0.154543	0.174126	1.71527e-05	4.76567	TRUE	TRUE	2915	-537.116	-534.643	0.0120316	0.319985	0	TRUE
Figure 3	a	F3_pwas_results	MetScore2 proteome-wide association results.	derived_from_supplementary_data	metscore2_pwas_model2.tsv	model2	MetScore2_oof_z	cxcl13	37698	0.14958	0.00455124	32.8657	1.37797e-233	1.378e-233	232.861	1.62623e-232	1.626e-232	231.789	0.140659	0.1585	1.71527e-05	4.76567	TRUE	TRUE	2915	-536.182	-533.713	0.0540993	0.66915	0	TRUE
Figure 3	a	F3_pwas_results	MetScore2 proteome-wide association results.	derived_from_supplementary_data	metscore2_pwas_model2.tsv	model2	MetScore2_oof_z	mdk	37698	0.150259	0.0045748	32.8449	2.67348e-233	2.673e-233	232.573	3.14241e-232	3.142e-232	231.503	0.141292	0.159226	1.71527e-05	4.76567	TRUE	TRUE	2915	-535.519	-533.055	0.041563	0.57201	0	TRUE
Figure 3	a	F3_pwas_results	MetScore2 proteome-wide association results.	derived_from_supplementary_data	metscore2_pwas_model2.tsv	model2	MetScore2_oof_z	hnmt	37698	0.161573	0.00492027	32.8381	3.32587e-233	3.326e-233	232.478	3.89353e-232	3.894e-232	231.41	0.151929	0.171216	1.71527e-05	4.76567	TRUE	TRUE	2915	-535.301	-532.84	0.00103919	0.562035	0	TRUE
Figure 3	a	F3_pwas_results	MetScore2 proteome-wide association results.	derived_from_supplementary_data	metscore2_pwas_model2.tsv	model2	MetScore2_oof_z	spink4	37698	0.151633	0.00461824	32.8336	3.84683e-233	3.847e-233	232.415	4.48185e-232	4.482e-232	231.349	0.142581	0.160685	1.71527e-05	4.76567	TRUE	TRUE	2915	-535.155	-532.7	0.0596934	0.710469	0	TRUE
Figure 3	a	F3_pwas_results	MetScore2 proteome-wide association results.	derived_from_supplementary_data	metscore2_pwas_model2.tsv	model2	MetScore2_oof_z	il18r1	37698	0.15941	0.0048551	32.8335	3.85916e-233	3.859e-233	232.414	4.48185e-232	4.482e-232	231.349	0.149894	0.168926	1.71527e-05	4.76567	TRUE	TRUE	2915	-535.152	-532.7	0.00426285	0.38945	0	TRUE
Figure 3	a	F3_pwas_results	MetScore2 proteome-wide association results.	derived_from_supplementary_data	metscore2_pwas_model2.tsv	model2	MetScore2_oof_z	mmp7	37698	0.155744	0.00474501	32.8227	5.43494e-233	5.435e-233	232.265	6.28684e-232	6.287e-232	231.202	0.146444	0.165045	1.71527e-05	4.76567	TRUE	TRUE	2915	-534.809	-532.361	-0.0378362	0.551123	0	TRUE
Figure 3	a	F3_pwas_results	MetScore2 proteome-wide association results.	derived_from_supplementary_data	metscore2_pwas_model2.tsv	model2	MetScore2_oof_z	orm1	37698	0.152223	0.00463814	32.8199	5.94842e-233	5.948e-233	232.226	6.85361e-232	6.854e-232	231.164	0.143132	0.161314	1.71527e-05	4.76567	TRUE	TRUE	2915	-534.719	-532.275	0.0116504	0.201721	0	TRUE
Figure 3	a	F3_pwas_results	MetScore2 proteome-wide association results.	derived_from_supplementary_data	metscore2_pwas_model2.tsv	model2	MetScore2_oof_z	ltbp2	37698	0.174762	0.00536887	32.551	3.09202e-229	3.092e-229	228.51	3.54852e-228	3.549e-228	227.45	0.164239	0.185285	1.71527e-05	4.76567	TRUE	TRUE	2915	-526.163	-523.723	0.000383875	0.407815	0	TRUE
Figure 3	a	F3_pwas_results	MetScore2 proteome-wide association results.	derived_from_supplementary_data	metscore2_pwas_model2.tsv	model2	MetScore2_oof_z	osm	37698	0.153098	0.00470357	32.5492	3.26583e-229	3.266e-229	228.486	3.73329e-228	3.733e-228	227.428	0.143879	0.162317	1.71527e-05	4.76567	TRUE	TRUE	2915	-526.108	-523.672	0.00467842	0.815609	0	TRUE
Figure 3	a	F3_pwas_results	MetScore2 proteome-wide association results.	derived_from_supplementary_data	metscore2_pwas_model2.tsv	model2	MetScore2_oof_z	chgb	37698	0.152761	0.00472272	32.3459	2.0154e-226	2.015e-226	225.696	2.29487e-225	2.295e-225	224.639	0.143504	0.162017	1.71527e-05	4.76567	TRUE	TRUE	2915	-519.683	-517.251	0.00206209	0.458038	0	TRUE
Figure 3	a	F3_pwas_results	MetScore2 proteome-wide association results.	derived_from_supplementary_data	metscore2_pwas_model2.tsv	model2	MetScore2_oof_z	vwc2	37698	0.157056	0.00485726	32.3343	2.90611e-226	2.906e-226	225.537	3.29623e-225	3.296e-225	224.482	0.147536	0.166576	1.71527e-05	4.76567	TRUE	TRUE	2915	-519.317	-516.889	0.00583132	0.446652	0	TRUE
Figure 3	a	F3_pwas_results	MetScore2 proteome-wide association results.	derived_from_supplementary_data	metscore2_pwas_model2.tsv	model2	MetScore2_oof_z	spink2	37698	0.160967	0.00498253	32.3062	7.02973e-226	7.03e-226	225.153	7.94251e-225	7.943e-225	224.1	0.151201	0.170733	1.71527e-05	4.76567	TRUE	TRUE	2915	-518.434	-516.009	-0.00192173	0.377048	0	TRUE
Figure 3	a	F3_pwas_results	MetScore2 proteome-wide association results.	derived_from_supplementary_data	metscore2_pwas_model2.tsv	model2	MetScore2_oof_z	igsf8	37698	0.148675	0.00462757	32.1281	1.87919e-223	1.879e-223	222.726	2.115e-222	2.115e-222	221.675	0.139605	0.157745	1.71527e-05	4.76567	TRUE	TRUE	2915	-512.846	-510.425	0.00649736	0.34066	0	TRUE
Figure 3	a	F3_pwas_results	MetScore2 proteome-wide association results.	derived_from_supplementary_data	metscore2_pwas_model2.tsv	model2	MetScore2_oof_z	nrp1	37698	0.14668	0.00456802	32.1102	3.296e-223	3.296e-223	222.482	3.69532e-222	3.695e-222	221.432	0.137726	0.155633	1.71527e-05	4.76567	TRUE	TRUE	2915	-512.284	-509.867	-0.00515781	0.307859	0	TRUE
Figure 3	a	F3_pwas_results	MetScore2 proteome-wide association results.	derived_from_supplementary_data	metscore2_pwas_model2.tsv	model2	MetScore2_oof_z	hspb6	37698	0.170974	0.00533018	32.0766	9.42661e-223	9.427e-223	222.026	1.05282e-221	1.053e-221	220.978	0.160527	0.181421	1.71527e-05	4.76567	TRUE	TRUE	2915	-511.233	-508.82	0.0289165	0.489763	0	TRUE
Figure 3	a	F3_pwas_results	MetScore2 proteome-wide association results.	derived_from_supplementary_data	metscore2_pwas_model2.tsv	model2	MetScore2_oof_z	septin8	37698	0.150717	0.00469948	32.071	1.12355e-222	1.124e-222	221.949	1.25006e-221	1.25e-221	220.903	0.141506	0.159928	1.71527e-05	4.76567	TRUE	TRUE	2915	-511.057	-508.648	0.0257402	0.351538	0	TRUE
Figure 3	a	F3_pwas_results	MetScore2 proteome-wide association results.	derived_from_supplementary_data	metscore2_pwas_model2.tsv	model2	MetScore2_oof_z	lmod1	37698	0.155475	0.00485592	32.0177	5.92899e-222	5.929e-222	221.227	6.57148e-221	6.571e-221	220.182	0.145958	0.164993	1.71527e-05	4.76567	TRUE	TRUE	2915	-509.394	-506.989	0.022946	0.362856	0	TRUE
Figure 3	a	F3_pwas_results	MetScore2 proteome-wide association results.	derived_from_supplementary_data	metscore2_pwas_model2.tsv	model2	MetScore2_oof_z	plxnb2	37698	0.150207	0.00469911	31.965	3.0645e-221	3.064e-221	220.514	3.38371e-220	3.384e-220	219.471	0.140997	0.159417	1.71527e-05	4.76567	TRUE	TRUE	2915	-507.751	-505.35	0.00557152	0.271222	0	TRUE
Figure 3	a	F3_pwas_results	MetScore2 proteome-wide association results.	derived_from_supplementary_data	metscore2_pwas_model2.tsv	model2	MetScore2_oof_z	tgoln2	37698	0.147366	0.00461364	31.9413	6.40709e-221	6.407e-221	220.193	7.0478e-220	7.048e-220	219.152	0.138323	0.156409	1.71527e-05	4.76567	TRUE	TRUE	2915	-507.014	-504.616	0.00721737	0.257294	0	TRUE
Figure 3	a	F3_pwas_results	MetScore2 proteome-wide association results.	derived_from_supplementary_data	metscore2_pwas_model2.tsv	model2	MetScore2_oof_z	calca	37698	0.177911	0.00557845	31.8926	2.91631e-220	2.916e-220	219.535	3.19588e-219	3.196e-219	218.495	0.166977	0.188845	1.71527e-05	4.76567	TRUE	TRUE	2915	-505.498	-503.104	0.0972959	0.828337	0	TRUE
Figure 3	a	F3_pwas_results	MetScore2 proteome-wide association results.	derived_from_supplementary_data	metscore2_pwas_model2.tsv	model2	MetScore2_oof_z	ctso	37698	0.150969	0.00473631	31.8748	5.06132e-220	5.061e-220	219.296	5.52575e-219	5.526e-219	218.258	0.141686	0.160252	1.71527e-05	4.76567	TRUE	TRUE	2915	-504.947	-502.557	0.00950455	0.349764	0	TRUE
Figure 3	a	F3_pwas_results	MetScore2 proteome-wide association results.	derived_from_supplementary_data	metscore2_pwas_model2.tsv	model2	MetScore2_oof_z	spon1	37698	0.153568	0.00481961	31.8632	7.263e-220	7.263e-220	219.139	7.89986e-219	7.9e-219	218.102	0.144122	0.163015	1.71527e-05	4.76567	TRUE	TRUE	2915	-504.586	-502.199	-0.00174226	0.37563	0	TRUE
Figure 3	a	F3_pwas_results	MetScore2 proteome-wide association results.	derived_from_supplementary_data	metscore2_pwas_model2.tsv	model2	MetScore2_oof_z	klk4	37698	0.152146	0.00478415	31.802	4.85088e-219	4.851e-219	218.314	5.25662e-218	5.257e-218	217.279	0.142769	0.161523	1.71527e-05	4.76567	TRUE	TRUE	2915	-502.687	-500.304	0.0502932	0.720682	0	TRUE
Figure 3	a	F3_pwas_results	MetScore2 proteome-wide association results.	derived_from_supplementary_data	metscore2_pwas_model2.tsv	model2	MetScore2_oof_z	lrp11	37698	0.150045	0.00471894	31.7962	5.80333e-219	5.803e-219	218.236	6.26544e-218	6.265e-218	217.203	0.140795	0.159294	1.71527e-05	4.76567	TRUE	TRUE	2915	-502.508	-500.129	-0.00333746	0.396471	0	TRUE
Figure 3	a	F3_pwas_results	MetScore2 proteome-wide association results.	derived_from_supplementary_data	metscore2_pwas_model2.tsv	model2	MetScore2_oof_z	nfasc	37698	0.152858	0.00481842	31.7237	5.4848e-218	5.485e-218	217.261	5.8997e-217	5.9e-217	216.229	0.143414	0.162302	1.71527e-05	4.76567	TRUE	TRUE	2915	-500.262	-497.886	0.0035802	0.32943	0	TRUE
Figure 3	a	F3_pwas_results	MetScore2 proteome-wide association results.	derived_from_supplementary_data	metscore2_pwas_model2.tsv	model2	MetScore2_oof_z	gast	37698	0.14835	0.00467658	31.7219	5.79751e-218	5.798e-218	217.237	6.21314e-217	6.213e-217	216.207	0.139184	0.157516	1.71527e-05	4.76567	TRUE	TRUE	2915	-500.206	-497.834	0.304769	1.2558	0	TRUE
Figure 3	a	F3_pwas_results	MetScore2 proteome-wide association results.	derived_from_supplementary_data	metscore2_pwas_model2.tsv	model2	MetScore2_oof_z	smoc1	37698	0.158532	0.00500386	31.6819	1.99642e-217	1.996e-217	216.7	2.13171e-216	2.132e-216	215.671	0.148724	0.168339	1.71527e-05	4.76567	TRUE	TRUE	2915	-498.97	-496.601	-0.007864	0.39831	0	TRUE
Figure 3	a	F3_pwas_results	MetScore2 proteome-wide association results.	derived_from_supplementary_data	metscore2_pwas_model2.tsv	model2	MetScore2_oof_z	cpxm2	37698	0.150206	0.00474429	31.6604	3.8805e-217	3.881e-217	216.411	4.12835e-216	4.128e-216	215.384	0.140907	0.159505	1.71527e-05	4.76567	TRUE	TRUE	2915	-498.305	-495.941	0.00119569	0.255118	0	TRUE
Figure 3	a	F3_pwas_results	MetScore2 proteome-wide association results.	derived_from_supplementary_data	metscore2_pwas_model2.tsv	model2	MetScore2_oof_z	serpina3	37698	0.144861	0.00458045	31.626	1.1211e-216	1.121e-216	215.95	1.18836e-215	1.188e-215	214.925	0.135883	0.153839	1.71527e-05	4.76567	TRUE	TRUE	2915	-497.244	-494.883	0.00289832	0.147876	0	TRUE
Figure 3	a	F3_pwas_results	MetScore2 proteome-wide association results.	derived_from_supplementary_data	metscore2_pwas_model2.tsv	model2	MetScore2_oof_z	tfpi2	37698	0.149295	0.00472645	31.5872	3.70732e-216	3.707e-216	215.431	3.91552e-215	3.916e-215	214.407	0.140031	0.158559	1.71527e-05	4.76567	TRUE	TRUE	2915	-496.048	-493.691	0.0183831	0.444208	0	TRUE
Figure 3	a	F3_pwas_results	MetScore2 proteome-wide association results.	derived_from_supplementary_data	metscore2_pwas_model2.tsv	model2	MetScore2_oof_z	ccl7	37698	0.14956	0.00475761	31.4359	3.87962e-214	3.88e-214	213.411	4.0827e-213	4.083e-213	212.389	0.140235	0.158885	1.71527e-05	4.76567	TRUE	TRUE	2915	-491.397	-489.044	0.0254794	0.662648	0	TRUE
Figure 3	a	F3_pwas_results	MetScore2 proteome-wide association results.	derived_from_supplementary_data	metscore2_pwas_model2.tsv	model2	MetScore2_oof_z	ctsl	37698	0.148434	0.00473071	31.3767	2.37514e-213	2.375e-213	212.624	2.49048e-212	2.49e-212	211.604	0.139162	0.157706	1.71527e-05	4.76567	TRUE	TRUE	2915	-489.586	-487.236	-0.00515782	0.270919	0	TRUE
Figure 3	a	F3_pwas_results	MetScore2 proteome-wide association results.	derived_from_supplementary_data	metscore2_pwas_model2.tsv	model2	MetScore2_oof_z	ccl21	37698	0.145012	0.00462251	31.3708	2.84478e-213	2.845e-213	212.546	2.97223e-212	2.972e-212	211.527	0.135952	0.154072	1.71527e-05	4.76567	TRUE	TRUE	2915	-489.405	-487.059	0.00535756	0.456637	0	TRUE
Figure 3	a	F3_pwas_results	MetScore2 proteome-wide association results.	derived_from_supplementary_data	metscore2_pwas_model2.tsv	model2	MetScore2_oof_z	umod	37698	-0.149434	0.00476756	-31.344	6.46466e-213	6.465e-213	212.189	6.73017e-212	6.73e-212	211.172	-0.158779	-0.14009	1.71527e-05	4.76567	TRUE	TRUE	2915	-488.584	-486.241	-0.0456239	0.618202	0	TRUE
Figure 3	a	F3_pwas_results	MetScore2 proteome-wide association results.	derived_from_supplementary_data	metscore2_pwas_model2.tsv	model2	MetScore2_oof_z	baiap2	37698	0.147897	0.00472119	31.3262	1.11275e-212	1.113e-212	211.954	1.15433e-211	1.154e-211	210.938	0.138644	0.157151	1.71527e-05	4.76567	TRUE	TRUE	2915	-488.041	-485.702	0.0492958	0.7246	0	TRUE
Figure 3	a	F3_pwas_results	MetScore2 proteome-wide association results.	derived_from_supplementary_data	metscore2_pwas_model2.tsv	model2	MetScore2_oof_z	ccl16	37698	0.153903	0.00491625	31.305	2.12839e-212	2.128e-212	211.672	2.20009e-211	2.2e-211	210.658	0.144267	0.163539	1.71527e-05	4.76567	TRUE	TRUE	2915	-487.393	-485.057	-0.0551466	0.600856	0	TRUE
Figure 3	a	F3_pwas_results	MetScore2 proteome-wide association results.	derived_from_supplementary_data	metscore2_pwas_model2.tsv	model2	MetScore2_oof_z	rspo3	37698	0.151705	0.00484929	31.2839	4.05415e-212	4.054e-212	211.392	4.17592e-211	4.176e-211	210.379	0.1422	0.161209	1.71527e-05	4.76567	TRUE	TRUE	2915	-486.748	-484.416	0.0100808	0.321912	0	TRUE
Figure 3	a	F3_pwas_results	MetScore2 proteome-wide association results.	derived_from_supplementary_data	metscore2_pwas_model2.tsv	model2	MetScore2_oof_z	ceacam8	37698	0.145634	0.00466108	31.2446	1.34402e-211	1.344e-211	210.872	1.37951e-210	1.38e-210	209.86	0.136498	0.154769	1.71527e-05	4.76567	TRUE	TRUE	2915	-485.55	-483.221	0.0143169	0.548746	0	TRUE
Figure 3	a	F3_pwas_results	MetScore2 proteome-wide association results.	derived_from_supplementary_data	metscore2_pwas_model2.tsv	model2	MetScore2_oof_z	tnfsf13b	37698	0.149863	0.00480518	31.1877	7.6113e-211	7.611e-211	210.119	7.78489e-210	7.785e-210	209.109	0.140444	0.159281	1.71527e-05	4.76567	TRUE	TRUE	2915	-483.816	-481.491	0.0109815	0.312795	0	TRUE
Figure 3	a	F3_pwas_results	MetScore2 proteome-wide association results.	derived_from_supplementary_data	metscore2_pwas_model2.tsv	model2	MetScore2_oof_z	fcar	37698	0.142413	0.0045718	31.1504	2.36528e-210	2.365e-210	209.626	2.41076e-209	2.411e-209	208.618	0.133452	0.151374	1.71527e-05	4.76567	TRUE	TRUE	2915	-482.682	-480.36	0.0179036	0.526418	0	TRUE
Figure 3	a	F3_pwas_results	MetScore2 proteome-wide association results.	derived_from_supplementary_data	metscore2_pwas_model2.tsv	model2	MetScore2_oof_z	chrdl1	37698	0.16118	0.00518557	31.0825	1.85831e-209	1.858e-209	208.731	1.88745e-208	1.887e-208	207.724	0.151017	0.171344	1.71527e-05	4.76567	TRUE	TRUE	2915	-480.621	-478.302	-0.000454188	0.382248	0	TRUE
Figure 3	a	F3_pwas_results	MetScore2 proteome-wide association results.	derived_from_supplementary_data	metscore2_pwas_model2.tsv	model2	MetScore2_oof_z	clec1a	37698	0.142517	0.00459434	31.0202	1.22702e-208	1.227e-208	207.911	1.24194e-207	1.242e-207	206.906	0.133512	0.151523	1.71527e-05	4.76567	TRUE	TRUE	2915	-478.733	-476.418	0.00266234	0.354038	0	TRUE
Figure 3	a	F3_pwas_results	MetScore2 proteome-wide association results.	derived_from_supplementary_data	metscore2_pwas_model2.tsv	model2	MetScore2_oof_z	il12rb1	37698	0.142478	0.00459522	31.0056	1.91146e-208	1.911e-208	207.719	1.92799e-207	1.928e-207	206.715	0.133471	0.151484	1.71527e-05	4.76567	TRUE	TRUE	2915	-478.29	-475.979	-0.0103933	0.41125	0	TRUE
Figure 3	a	F3_pwas_results	MetScore2 proteome-wide association results.	derived_from_supplementary_data	metscore2_pwas_model2.tsv	model2	MetScore2_oof_z	mad1l1	37698	0.145098	0.00468245	30.9877	3.28798e-208	3.288e-208	207.483	3.30499e-207	3.305e-207	206.481	0.135921	0.154276	1.71527e-05	4.76567	TRUE	TRUE	2915	-477.747	-475.44	0.058308	0.606223	0	TRUE
Figure 3	a	F3_pwas_results	MetScore2 proteome-wide association results.	derived_from_supplementary_data	metscore2_pwas_model2.tsv	model2	MetScore2_oof_z	lamp3	37698	0.161589	0.00522149	30.9468	1.13004e-207	1.13e-207	206.947	1.13198e-206	1.132e-206	205.946	0.151354	0.171823	1.71527e-05	4.76567	TRUE	TRUE	2915	-476.513	-474.209	0.0498301	0.644346	0	TRUE
Figure 3	a	F3_pwas_results	MetScore2 proteome-wide association results.	derived_from_supplementary_data	metscore2_pwas_model2.tsv	model2	MetScore2_oof_z	dpy30	37698	0.144477	0.00467886	30.8786	8.85101e-207	8.851e-207	206.053	8.83585e-206	8.836e-206	205.054	0.135306	0.153647	1.71527e-05	4.76567	TRUE	TRUE	2915	-474.455	-472.154	0.04206	0.697998	0	TRUE
Figure 3	a	F3_pwas_results	MetScore2 proteome-wide association results.	derived_from_supplementary_data	metscore2_pwas_model2.tsv	model2	MetScore2_oof_z	tpp1	37698	0.144587	0.0047051	30.7299	7.76405e-205	7.764e-205	204.11	7.7243e-204	7.724e-204	203.112	0.135365	0.153809	1.71527e-05	4.76567	TRUE	TRUE	2915	-469.98	-467.683	0.0374843	0.516787	0	TRUE
Figure 3	a	F3_pwas_results	MetScore2 proteome-wide association results.	derived_from_supplementary_data	metscore2_pwas_model2.tsv	model2	MetScore2_oof_z	pdzk1	37698	0.143855	0.00468353	30.7151	1.20827e-204	1.208e-204	203.918	1.19799e-203	1.198e-203	202.922	0.134675	0.153035	1.71527e-05	4.76567	TRUE	TRUE	2915	-469.538	-467.244	0.0449813	0.436542	0	TRUE
Figure 3	a	F3_pwas_results	MetScore2 proteome-wide association results.	derived_from_supplementary_data	metscore2_pwas_model2.tsv	model2	MetScore2_oof_z	trem2	37698	0.152434	0.00496469	30.7036	1.70841e-204	1.708e-204	203.767	1.68814e-203	1.688e-203	202.773	0.142703	0.162165	1.71527e-05	4.76567	TRUE	TRUE	2915	-469.192	-466.901	0.0252872	0.622423	0	TRUE
Figure 3	a	F3_pwas_results	MetScore2 proteome-wide association results.	derived_from_supplementary_data	metscore2_pwas_model2.tsv	model2	MetScore2_oof_z	ly96	37698	0.141731	0.00463045	30.6084	2.95269e-203	2.953e-203	202.53	2.9078e-202	2.908e-202	201.536	0.132655	0.150806	1.71527e-05	4.76567	TRUE	TRUE	2915	-466.342	-464.055	0.0109884	0.399391	0	TRUE
Figure 3	a	F3_pwas_results	MetScore2 proteome-wide association results.	derived_from_supplementary_data	metscore2_pwas_model2.tsv	model2	MetScore2_oof_z	cd7	37698	0.139494	0.00457071	30.5192	4.23675e-202	4.237e-202	201.373	4.15829e-201	4.158e-201	200.381	0.130536	0.148453	1.71527e-05	4.76567	TRUE	TRUE	2915	-463.678	-461.395	0.00971188	0.412688	0	TRUE
Figure 3	a	F3_pwas_results	MetScore2 proteome-wide association results.	derived_from_supplementary_data	metscore2_pwas_model2.tsv	model2	MetScore2_oof_z	ly6d	37698	0.141409	0.00463767	30.4913	9.72199e-202	9.722e-202	201.012	9.50993e-201	9.51e-201	200.022	0.132319	0.150499	1.71527e-05	4.76567	TRUE	TRUE	2915	-462.848	-460.567	0.00530342	0.407934	0	TRUE
Figure 3	a	F3_pwas_results	MetScore2 proteome-wide association results.	derived_from_supplementary_data	metscore2_pwas_model2.tsv	model2	MetScore2_oof_z	folr2	37698	0.147425	0.00484114	30.4525	3.08637e-201	3.086e-201	200.511	3.00896e-200	3.009e-200	199.522	0.137936	0.156914	1.71527e-05	4.76567	TRUE	TRUE	2915	-461.693	-459.415	7.1464e-05	0.339341	0	TRUE
Figure 3	a	F3_pwas_results	MetScore2 proteome-wide association results.	derived_from_supplementary_data	metscore2_pwas_model2.tsv	model2	MetScore2_oof_z	ephb6	37698	0.139651	0.00458923	30.4302	5.99447e-201	5.994e-201	200.222	5.82463e-200	5.825e-200	199.235	0.130656	0.148646	1.71527e-05	4.76567	TRUE	TRUE	2915	-461.029	-458.755	0.00381847	0.339284	0	TRUE
Figure 3	a	F3_pwas_results	MetScore2 proteome-wide association results.	derived_from_supplementary_data	metscore2_pwas_model2.tsv	model2	MetScore2_oof_z	tnfsf13	37698	0.145092	0.0047804	30.3514	6.22791e-200	6.228e-200	199.206	6.03135e-199	6.031e-199	198.22	0.135722	0.154461	1.71527e-05	4.76567	TRUE	TRUE	2915	-458.688	-456.417	0.00488149	0.306248	0	TRUE
Figure 3	a	F3_pwas_results	MetScore2 proteome-wide association results.	derived_from_supplementary_data	metscore2_pwas_model2.tsv	model2	MetScore2_oof_z	crim1	37698	0.142313	0.00471392	30.1899	7.39628e-198	7.396e-198	197.131	7.13913e-197	7.139e-197	196.146	0.133073	0.151552	1.71527e-05	4.76567	TRUE	TRUE	2915	-453.911	-451.644	0.00023575	0.226862	0	TRUE
Figure 3	a	F3_pwas_results	MetScore2 proteome-wide association results.	derived_from_supplementary_data	metscore2_pwas_model2.tsv	model2	MetScore2_oof_z	ntrk3	37698	-0.147422	0.00488652	-30.169	1.36991e-197	1.37e-197	196.863	1.31792e-196	1.318e-196	195.88	-0.156999	-0.137844	1.71527e-05	4.76567	TRUE	TRUE	2915	-453.295	-451.031	-0.00467939	0.256748	0	TRUE
Figure 3	a	F3_pwas_results	MetScore2 proteome-wide association results.	derived_from_supplementary_data	metscore2_pwas_model2.tsv	model2	MetScore2_oof_z	prss2	37698	0.13791	0.00457531	30.1421	3.02507e-197	3.025e-197	196.519	2.90068e-196	2.901e-196	195.538	0.128942	0.146877	1.71527e-05	4.76567	TRUE	TRUE	2915	-452.502	-450.242	0.0237634	0.576335	0	TRUE
Figure 3	a	F3_pwas_results	MetScore2 proteome-wide association results.	derived_from_supplementary_data	metscore2_pwas_model2.tsv	model2	MetScore2_oof_z	il12a_il12b	37698	0.144349	0.00479178	30.1244	5.10382e-197	5.104e-197	196.292	4.87792e-196	4.878e-196	195.312	0.134957	0.153741	1.71527e-05	4.76567	TRUE	TRUE	2915	-451.979	-449.722	0.0477886	0.876292	0	TRUE
Figure 3	a	F3_pwas_results	MetScore2 proteome-wide association results.	derived_from_supplementary_data	metscore2_pwas_model2.tsv	model2	MetScore2_oof_z	cstb	37698	0.142752	0.0047575	30.0056	1.67363e-195	1.674e-195	194.776	1.59432e-194	1.594e-194	193.797	0.133427	0.152077	1.71527e-05	4.76567	TRUE	TRUE	2915	-448.489	-446.235	-0.00481133	0.488743	0	TRUE
Figure 3	a	F3_pwas_results	MetScore2 proteome-wide association results.	derived_from_supplementary_data	metscore2_pwas_model2.tsv	model2	MetScore2_oof_z	btn3a2	37698	0.138117	0.00460802	29.9732	4.33493e-195	4.335e-195	194.363	4.11606e-194	4.116e-194	193.386	0.129085	0.147149	1.71527e-05	4.76567	TRUE	TRUE	2915	-447.537	-445.287	-0.00623289	0.421134	0	TRUE
Figure 3	a	F3_pwas_results	MetScore2 proteome-wide association results.	derived_from_supplementary_data	metscore2_pwas_model2.tsv	model2	MetScore2_oof_z	serpinf1	37698	0.15425	0.00515969	29.8952	4.2445e-194	4.244e-194	193.372	4.01711e-193	4.017e-193	192.396	0.144137	0.164363	1.71527e-05	4.76567	TRUE	TRUE	2915	-445.256	-443.008	0.000484269	0.29104	0	TRUE
Figure 3	a	F3_pwas_results	MetScore2 proteome-wide association results.	derived_from_supplementary_data	metscore2_pwas_model2.tsv	model2	MetScore2_oof_z	siglec8	37698	0.140559	0.00471087	29.8371	2.32092e-193	2.321e-193	192.634	2.18948e-192	2.189e-192	191.66	0.131325	0.149792	1.71527e-05	4.76567	TRUE	TRUE	2915	-443.557	-441.313	0.0166004	0.446695	0	TRUE
Figure 3	a	F3_pwas_results	MetScore2 proteome-wide association results.	derived_from_supplementary_data	metscore2_pwas_model2.tsv	model2	MetScore2_oof_z	cd48	37698	0.136827	0.0045881	29.8222	3.58529e-193	3.585e-193	192.445	3.37133e-192	3.371e-192	191.472	0.127834	0.14582	1.71527e-05	4.76567	TRUE	TRUE	2915	-443.122	-440.881	-0.0100505	0.32968	0	TRUE
Figure 3	a	F3_pwas_results	MetScore2 proteome-wide association results.	derived_from_supplementary_data	metscore2_pwas_model2.tsv	model2	MetScore2_oof_z	sele	37698	0.143475	0.00483466	29.6764	2.49407e-191	2.494e-191	190.603	2.33769e-190	2.338e-190	189.631	0.133999	0.152951	1.71527e-05	4.76567	TRUE	TRUE	2915	-438.88	-436.642	-0.0370164	0.596206	0	TRUE
Figure 3	a	F3_pwas_results	MetScore2 proteome-wide association results.	derived_from_supplementary_data	metscore2_pwas_model2.tsv	model2	MetScore2_oof_z	cxadr	37698	0.135464	0.00456702	29.6613	3.86291e-191	3.863e-191	190.413	3.6091e-190	3.609e-190	189.443	0.126512	0.144415	1.71527e-05	4.76567	TRUE	TRUE	2915	-438.442	-436.208	0.0688236	0.560473	0	TRUE
Figure 3	a	F3_pwas_results	MetScore2 proteome-wide association results.	derived_from_supplementary_data	metscore2_pwas_model2.tsv	model2	MetScore2_oof_z	ebi3_il27	37698	0.139046	0.00469955	29.587	3.32368e-190	3.324e-190	189.478	3.09538e-189	3.095e-189	188.509	0.129835	0.148257	1.71527e-05	4.76567	TRUE	TRUE	2915	-436.29	-434.059	0.00424085	0.346209	0	TRUE
Figure 3	a	F3_pwas_results	MetScore2 proteome-wide association results.	derived_from_supplementary_data	metscore2_pwas_model2.tsv	model2	MetScore2_oof_z	ment	37698	-0.142786	0.00482855	-29.5712	5.26313e-190	5.263e-190	189.279	4.886e-189	4.886e-189	188.311	-0.15225	-0.133322	1.71527e-05	4.76567	TRUE	TRUE	2915	-435.83	-433.602	-0.00712393	0.229123	0	TRUE
Figure 3	a	F3_pwas_results	MetScore2 proteome-wide association results.	derived_from_supplementary_data	metscore2_pwas_model2.tsv	model2	MetScore2_oof_z	cd163	37698	0.141202	0.00478579	29.5045	3.61632e-189	3.616e-189	188.442	3.34653e-188	3.347e-188	187.475	0.131822	0.150583	1.71527e-05	4.76567	TRUE	TRUE	2915	-433.903	-431.678	0.0133797	0.497501	0	TRUE
Figure 3	a	F3_pwas_results	MetScore2 proteome-wide association results.	derived_from_supplementary_data	metscore2_pwas_model2.tsv	model2	MetScore2_oof_z	ptprn2	37698	0.135367	0.00459464	29.4619	1.23613e-188	1.236e-188	187.908	1.14029e-187	1.14e-187	186.943	0.126361	0.144372	1.71527e-05	4.76567	TRUE	TRUE	2915	-432.674	-430.452	-0.00435132	0.35764	0	TRUE
Figure 3	a	F3_pwas_results	MetScore2 proteome-wide association results.	derived_from_supplementary_data	metscore2_pwas_model2.tsv	model2	MetScore2_oof_z	scrg1	37698	0.150982	0.00512559	29.4566	1.44051e-188	1.441e-188	187.841	1.32463e-187	1.325e-187	186.878	0.140936	0.161029	1.71527e-05	4.76567	TRUE	TRUE	2915	-432.521	-430.302	0.00843238	0.298678	0	TRUE
Figure 3	a	F3_pwas_results	MetScore2 proteome-wide association results.	derived_from_supplementary_data	metscore2_pwas_model2.tsv	model2	MetScore2_oof_z	clec3b	37698	-0.133618	0.00454982	-29.3677	1.8593e-187	1.859e-187	186.731	1.70436e-186	1.704e-186	185.768	-0.142536	-0.1247	1.71527e-05	4.76567	TRUE	TRUE	2915	-429.963	-427.748	-0.00367602	0.211138	0	TRUE
Figure 3	a	F3_pwas_results	MetScore2 proteome-wide association results.	derived_from_supplementary_data	metscore2_pwas_model2.tsv	model2	MetScore2_oof_z	lgals1	37698	0.144473	0.00492263	29.3488	3.20471e-187	3.205e-187	186.494	2.92844e-186	2.928e-186	185.533	0.134825	0.154122	1.71527e-05	4.76567	TRUE	TRUE	2915	-429.419	-427.206	0.00998573	0.400815	0	TRUE
Figure 3	a	F3_pwas_results	MetScore2 proteome-wide association results.	derived_from_supplementary_data	metscore2_pwas_model2.tsv	model2	MetScore2_oof_z	cfd	37698	0.141264	0.00482534	29.2755	2.6183e-186	2.618e-186	185.582	2.38511e-185	2.385e-185	184.622	0.131807	0.150722	1.71527e-05	4.76567	TRUE	TRUE	2915	-427.318	-425.109	0.00401205	0.205326	0	TRUE
Figure 3	a	F3_pwas_results	MetScore2 proteome-wide association results.	derived_from_supplementary_data	metscore2_pwas_model2.tsv	model2	MetScore2_oof_z	cdh3	37698	0.133694	0.00457107	29.2479	5.78478e-186	5.785e-186	185.238	5.25316e-185	5.253e-185	184.28	0.124735	0.142654	1.71527e-05	4.76567	TRUE	TRUE	2915	-426.526	-424.319	0.0172905	0.387695	0	TRUE
Figure 3	a	F3_pwas_results	MetScore2 proteome-wide association results.	derived_from_supplementary_data	metscore2_pwas_model2.tsv	model2	MetScore2_oof_z	nppc	37698	0.151551	0.00521297	29.072	8.7766e-184	8.777e-184	183.057	7.94528e-183	7.945e-183	182.1	0.141334	0.161769	1.71527e-05	4.76567	TRUE	TRUE	2915	-421.504	-419.3	0.0410284	0.584071	0	TRUE
Figure 3	a	F3_pwas_results	MetScore2 proteome-wide association results.	derived_from_supplementary_data	metscore2_pwas_model2.tsv	model2	MetScore2_oof_z	gcnt1	37698	0.135016	0.0046599	28.9741	1.41722e-182	1.417e-182	181.849	1.279e-181	1.279e-181	180.893	0.125883	0.14415	1.71527e-05	4.76567	TRUE	TRUE	2915	-418.722	-416.522	0.00887127	0.389131	0	TRUE
Figure 3	a	F3_pwas_results	MetScore2 proteome-wide association results.	derived_from_supplementary_data	metscore2_pwas_model2.tsv	model2	MetScore2_oof_z	scg2	37698	0.132683	0.00458163	28.9598	2.12655e-182	2.127e-182	181.672	1.91324e-181	1.913e-181	180.718	0.123703	0.141663	1.71527e-05	4.76567	TRUE	TRUE	2915	-418.316	-416.119	0.00581466	0.354917	0	TRUE
Figure 3	a	F3_pwas_results	MetScore2 proteome-wide association results.	derived_from_supplementary_data	metscore2_pwas_model2.tsv	model2	MetScore2_oof_z	wnt9a	37698	0.145198	0.00501504	28.9525	2.61426e-182	2.614e-182	181.583	2.34479e-181	2.345e-181	180.63	0.135368	0.155028	1.71527e-05	4.76567	TRUE	TRUE	2915	-418.11	-415.916	0.0101634	0.339363	0	TRUE
Figure 3	a	F3_pwas_results	MetScore2 proteome-wide association results.	derived_from_supplementary_data	metscore2_pwas_model2.tsv	model2	MetScore2_oof_z	chchd6	37698	0.132696	0.00459331	28.8891	1.57763e-181	1.578e-181	180.802	1.41068e-180	1.411e-180	179.851	0.123693	0.141699	1.71527e-05	4.76567	TRUE	TRUE	2915	-416.312	-414.121	0.0237768	0.272691	0	TRUE
Figure 3	a	F3_pwas_results	MetScore2 proteome-wide association results.	derived_from_supplementary_data	metscore2_pwas_model2.tsv	model2	MetScore2_oof_z	cant1	37698	0.132687	0.00461208	28.7695	4.61627e-180	4.616e-180	179.336	4.11512e-179	4.115e-179	178.386	0.123647	0.141727	1.71527e-05	4.76567	TRUE	TRUE	2915	-412.936	-410.748	0.00823471	0.222758	0	TRUE
Figure 3	a	F3_pwas_results	MetScore2 proteome-wide association results.	derived_from_supplementary_data	metscore2_pwas_model2.tsv	model2	MetScore2_oof_z	adgrg2	37698	-0.146504	0.00509272	-28.7674	4.90058e-180	4.901e-180	179.31	4.35524e-179	4.355e-179	178.361	-0.156486	-0.136522	1.71527e-05	4.76567	TRUE	TRUE	2915	-412.876	-410.691	0.0107237	0.329263	0	TRUE
Figure 3	a	F3_pwas_results	MetScore2 proteome-wide association results.	derived_from_supplementary_data	metscore2_pwas_model2.tsv	model2	MetScore2_oof_z	klk11	37698	0.131908	0.00458653	28.7598	6.06203e-180	6.062e-180	179.217	5.37107e-179	5.371e-179	178.27	0.122918	0.140898	1.71527e-05	4.76567	TRUE	TRUE	2915	-412.663	-410.482	0.00294187	0.333922	0	TRUE
Figure 3	a	F3_pwas_results	MetScore2 proteome-wide association results.	derived_from_supplementary_data	metscore2_pwas_model2.tsv	model2	MetScore2_oof_z	eps8l2	37698	0.136278	0.00474042	28.7481	8.43471e-180	8.435e-180	179.074	7.45066e-179	7.451e-179	178.128	0.126987	0.145569	1.71527e-05	4.76567	TRUE	TRUE	2915	-412.333	-410.154	0.00929993	0.34887	0	TRUE
Figure 3	a	F3_pwas_results	MetScore2 proteome-wide association results.	derived_from_supplementary_data	metscore2_pwas_model2.tsv	model2	MetScore2_oof_z	spint1	37698	0.132822	0.00462117	28.742	1.00174e-179	1.002e-179	178.999	8.82196e-179	8.822e-179	178.054	0.123764	0.141879	1.71527e-05	4.76567	TRUE	TRUE	2915	-412.161	-409.985	0.00346549	0.277248	0	TRUE
Figure 3	a	F3_pwas_results	MetScore2 proteome-wide association results.	derived_from_supplementary_data	metscore2_pwas_model2.tsv	model2	MetScore2_oof_z	polr2f	37698	0.134698	0.00469097	28.7142	2.18931e-179	2.189e-179	178.66	1.92224e-178	1.922e-178	177.716	0.125503	0.143892	1.71527e-05	4.76567	TRUE	TRUE	2915	-411.379	-409.207	0.0331379	0.4157	0	TRUE
Figure 3	a	F3_pwas_results	MetScore2 proteome-wide association results.	derived_from_supplementary_data	metscore2_pwas_model2.tsv	model2	MetScore2_oof_z	prtn3	37698	0.131626	0.00458535	28.7058	2.778e-179	2.778e-179	178.556	2.43179e-178	2.432e-178	177.614	0.122638	0.140613	1.71527e-05	4.76567	TRUE	TRUE	2915	-411.141	-408.972	0.0293627	0.524445	0	TRUE
Figure 3	a	F3_pwas_results	MetScore2 proteome-wide association results.	derived_from_supplementary_data	metscore2_pwas_model2.tsv	model2	MetScore2_oof_z	cfi	37698	0.142751	0.00498789	28.6195	3.13019e-178	3.13e-178	177.504	2.73188e-177	2.732e-177	176.564	0.132975	0.152528	1.71527e-05	4.76567	TRUE	TRUE	2915	-408.719	-406.553	0.000423307	0.231146	0	TRUE
Figure 3	a	F3_pwas_results	MetScore2 proteome-wide association results.	derived_from_supplementary_data	metscore2_pwas_model2.tsv	model2	MetScore2_oof_z	nos1	37698	0.138642	0.00484435	28.6194	3.14044e-178	3.14e-178	177.503	2.73265e-177	2.733e-177	176.563	0.129147	0.148137	1.71527e-05	4.76567	TRUE	TRUE	2915	-408.716	-406.552	0.0163641	0.611133	0	TRUE
Figure 3	a	F3_pwas_results	MetScore2 proteome-wide association results.	derived_from_supplementary_data	metscore2_pwas_model2.tsv	model2	MetScore2_oof_z	ccdc80	37698	0.144825	0.00509568	28.4212	7.99263e-176	7.993e-176	175.097	6.93408e-175	6.934e-175	174.159	0.134838	0.154813	1.71527e-05	4.76567	TRUE	TRUE	2915	-403.176	-401.016	0.0132022	0.42513	0	TRUE
Figure 3	a	F3_pwas_results	MetScore2 proteome-wide association results.	derived_from_supplementary_data	metscore2_pwas_model2.tsv	model2	MetScore2_oof_z	ccl23	37698	0.13094	0.00461763	28.3566	4.83349e-175	4.833e-175	174.316	4.1809e-174	4.181e-174	173.379	0.121889	0.139991	1.71527e-05	4.76567	TRUE	TRUE	2915	-401.377	-399.219	0.01965	0.458549	0	TRUE
Figure 3	a	F3_pwas_results	MetScore2 proteome-wide association results.	derived_from_supplementary_data	metscore2_pwas_model2.tsv	model2	MetScore2_oof_z	pdcd1	37698	0.131611	0.00464567	28.3298	1.01689e-174	1.017e-174	173.993	8.76991e-174	8.77e-174	173.057	0.122505	0.140717	1.71527e-05	4.76567	TRUE	TRUE	2915	-400.633	-398.478	0.0253461	0.461118	0	TRUE
Figure 3	a	F3_pwas_results	MetScore2 proteome-wide association results.	derived_from_supplementary_data	metscore2_pwas_model2.tsv	model2	MetScore2_oof_z	c1qtnf1	37698	0.131628	0.00465056	28.3037	2.09735e-174	2.097e-174	173.678	1.80348e-173	1.803e-173	172.744	0.122513	0.140743	1.71527e-05	4.76567	TRUE	TRUE	2915	-399.909	-397.758	0.0127586	0.478765	0	TRUE
Figure 3	a	F3_pwas_results	MetScore2 proteome-wide association results.	derived_from_supplementary_data	metscore2_pwas_model2.tsv	model2	MetScore2_oof_z	cxcl10	37698	0.135243	0.00478185	28.2826	3.77192e-174	3.772e-174	173.423	3.23387e-173	3.234e-173	172.49	0.12587	0.144616	1.71527e-05	4.76567	TRUE	TRUE	2915	-399.322	-397.174	0.0707052	0.766902	0	TRUE
Figure 3	a	F3_pwas_results	MetScore2 proteome-wide association results.	derived_from_supplementary_data	metscore2_pwas_model2.tsv	model2	MetScore2_oof_z	il12b	37698	0.135955	0.0048229	28.1895	4.95519e-173	4.955e-173	172.305	4.23589e-172	4.236e-172	171.373	0.126502	0.145408	1.71527e-05	4.76567	TRUE	TRUE	2915	-396.747	-394.601	0.00808329	0.630516	0	TRUE
Figure 3	a	F3_pwas_results	MetScore2 proteome-wide association results.	derived_from_supplementary_data	metscore2_pwas_model2.tsv	model2	MetScore2_oof_z	mansc1	37698	0.129006	0.00458144	28.1584	1.17014e-172	1.17e-172	171.932	9.9736e-172	9.974e-172	171.001	0.120026	0.137986	1.71527e-05	4.76567	TRUE	TRUE	2915	-395.888	-393.745	0.00783865	0.299357	0	TRUE
Figure 3	a	F3_pwas_results	MetScore2 proteome-wide association results.	derived_from_supplementary_data	metscore2_pwas_model2.tsv	model2	MetScore2_oof_z	cd300lf	37698	0.129548	0.00460096	28.1567	1.22862e-172	1.229e-172	171.911	1.04415e-171	1.044e-171	170.981	0.12053	0.138566	1.71527e-05	4.76567	TRUE	TRUE	2915	-395.839	-393.699	-0.0937424	0.65113	0	TRUE
Figure 3	a	F3_pwas_results	MetScore2 proteome-wide association results.	derived_from_supplementary_data	metscore2_pwas_model2.tsv	model2	MetScore2_oof_z	il1r1	37698	0.129345	0.0045959	28.1436	1.76135e-172	1.761e-172	171.754	1.49254e-171	1.493e-171	170.826	0.120337	0.138353	1.71527e-05	4.76567	TRUE	TRUE	2915	-395.479	-393.342	-0.00256159	0.247717	0	TRUE
Figure 3	a	F3_pwas_results	MetScore2 proteome-wide association results.	derived_from_supplementary_data	metscore2_pwas_model2.tsv	model2	MetScore2_oof_z	dner	37698	-0.132206	0.00469793	-28.1414	1.87046e-172	1.87e-172	171.728	1.5804e-171	1.58e-171	170.801	-0.141415	-0.122998	1.71527e-05	4.76567	TRUE	TRUE	2915	-395.418	-393.284	-0.00893866	0.288876	0	TRUE
Figure 3	a	F3_pwas_results	MetScore2 proteome-wide association results.	derived_from_supplementary_data	metscore2_pwas_model2.tsv	model2	MetScore2_oof_z	pof1b	37698	0.1281	0.00455852	28.1012	5.67514e-172	5.675e-172	171.246	4.78123e-171	4.781e-171	170.32	0.119165	0.137035	1.71527e-05	4.76567	TRUE	TRUE	2915	-394.309	-392.177	0.0537677	0.428349	0	TRUE
Figure 3	a	F3_pwas_results	MetScore2 proteome-wide association results.	derived_from_supplementary_data	metscore2_pwas_model2.tsv	model2	MetScore2_oof_z	crhbp	37698	0.13548	0.00482886	28.0563	1.9561e-171	1.956e-171	170.709	1.64323e-170	1.643e-170	169.784	0.126015	0.144945	1.71527e-05	4.76567	TRUE	TRUE	2915	-393.071	-390.943	-0.00236403	0.321834	0	TRUE
Figure 3	a	F3_pwas_results	MetScore2 proteome-wide association results.	derived_from_supplementary_data	metscore2_pwas_model2.tsv	model2	MetScore2_oof_z	itga5	37698	0.136516	0.00487657	27.9942	1.07722e-170	1.077e-170	169.968	9.02328e-170	9.023e-170	169.045	0.126957	0.146074	1.71527e-05	4.76567	TRUE	TRUE	2915	-391.365	-389.24	0.00547091	0.294795	0	TRUE
Figure 3	a	F3_pwas_results	MetScore2 proteome-wide association results.	derived_from_supplementary_data	metscore2_pwas_model2.tsv	model2	MetScore2_oof_z	slamf7	37698	0.126664	0.00453595	27.9245	7.27572e-170	7.276e-170	169.138	6.07699e-169	6.077e-169	168.216	0.117774	0.135555	1.71527e-05	4.76567	TRUE	TRUE	2915	-389.455	-387.332	-0.0200835	0.645263	0	TRUE
Figure 3	a	F3_pwas_results	MetScore2 proteome-wide association results.	derived_from_supplementary_data	metscore2_pwas_model2.tsv	model2	MetScore2_oof_z	cdh1	37698	0.128394	0.00460514	27.8805	2.42603e-169	2.426e-169	168.615	2.02053e-168	2.021e-168	167.695	0.119368	0.13742	1.71527e-05	4.76567	TRUE	TRUE	2915	-388.251	-386.131	0.0248002	0.425409	0	TRUE
Figure 3	a	F3_pwas_results	MetScore2 proteome-wide association results.	derived_from_supplementary_data	metscore2_pwas_model2.tsv	model2	MetScore2_oof_z	f9	37698	0.137846	0.00494499	27.8758	2.7585e-169	2.758e-169	168.559	2.29089e-168	2.291e-168	167.64	0.128154	0.147538	1.71527e-05	4.76567	TRUE	TRUE	2915	-388.122	-386.005	-0.000575634	0.21678	0	TRUE
Figure 3	a	F3_pwas_results	MetScore2 proteome-wide association results.	derived_from_supplementary_data	metscore2_pwas_model2.tsv	model2	MetScore2_oof_z	clmp	37698	0.148351	0.00535683	27.6938	3.94798e-167	3.948e-167	166.404	3.26942e-166	3.269e-166	165.486	0.137851	0.15885	1.71527e-05	4.76567	TRUE	TRUE	2915	-383.159	-381.045	0.00514624	0.270337	0	TRUE
Figure 3	a	F3_pwas_results	MetScore2 proteome-wide association results.	derived_from_supplementary_data	metscore2_pwas_model2.tsv	model2	MetScore2_oof_z	crip2	37698	0.136589	0.00493268	27.6907	4.29531e-167	4.295e-167	166.367	3.54698e-166	3.547e-166	165.45	0.126921	0.146257	1.71527e-05	4.76567	TRUE	TRUE	2915	-383.074	-380.963	0.00931371	0.437832	0	TRUE
Figure 3	a	F3_pwas_results	MetScore2 proteome-wide association results.	derived_from_supplementary_data	metscore2_pwas_model2.tsv	model2	MetScore2_oof_z	mmp3	37698	0.162229	0.00586101	27.6793	5.8438e-167	5.844e-167	166.233	4.81206e-166	4.812e-166	165.318	0.150741	0.173717	1.71527e-05	4.76567	TRUE	TRUE	2915	-382.766	-380.658	0.0266329	0.679277	0	TRUE
Figure 3	a	F3_pwas_results	MetScore2 proteome-wide association results.	derived_from_supplementary_data	metscore2_pwas_model2.tsv	model2	MetScore2_oof_z	il17c	37698	0.127813	0.00462306	27.6468	1.41224e-166	1.412e-166	165.85	1.15962e-165	1.16e-165	164.936	0.118752	0.136874	1.71527e-05	4.76567	TRUE	TRUE	2915	-381.884	-379.778	0.0761918	0.760916	0	TRUE
Figure 3	a	F3_pwas_results	MetScore2 proteome-wide association results.	derived_from_supplementary_data	metscore2_pwas_model2.tsv	model2	MetScore2_oof_z	angptl2	37698	0.132738	0.0048219	27.5281	3.51449e-165	3.514e-165	164.454	2.87774e-164	2.878e-164	163.541	0.123287	0.142189	1.71527e-05	4.76567	TRUE	TRUE	2915	-378.67	-376.567	0.00417175	0.468977	0	TRUE
Figure 3	a	F3_pwas_results	MetScore2 proteome-wide association results.	derived_from_supplementary_data	metscore2_pwas_model2.tsv	model2	MetScore2_oof_z	ca5a	37698	0.133554	0.00485189	27.5261	3.70886e-165	3.709e-165	164.431	3.02838e-164	3.028e-164	163.519	0.124044	0.143064	1.71527e-05	4.76567	TRUE	TRUE	2915	-378.616	-376.516	0.0700632	1.05566	0	TRUE
Figure 3	a	F3_pwas_results	MetScore2 proteome-wide association results.	derived_from_supplementary_data	metscore2_pwas_model2.tsv	model2	MetScore2_oof_z	smoc2	37698	0.136178	0.00495932	27.4589	2.27412e-164	2.274e-164	163.643	1.85169e-163	1.852e-163	162.732	0.126457	0.145898	1.71527e-05	4.76567	TRUE	TRUE	2915	-376.802	-374.705	-0.00121107	0.454424	0	TRUE
Figure 3	a	F3_pwas_results	MetScore2 proteome-wide association results.	derived_from_supplementary_data	metscore2_pwas_model2.tsv	model2	MetScore2_oof_z	sncg	37698	0.137564	0.00501061	27.4546	2.55574e-164	2.556e-164	163.592	2.0752e-163	2.075e-163	162.683	0.127743	0.147385	1.71527e-05	4.76567	TRUE	TRUE	2915	-376.686	-374.591	-0.0373234	0.800441	0	TRUE
Figure 3	a	F3_pwas_results	MetScore2 proteome-wide association results.	derived_from_supplementary_data	metscore2_pwas_model2.tsv	model2	MetScore2_oof_z	adgre1	37698	0.127118	0.00463216	27.4424	3.55127e-164	3.551e-164	163.45	2.87554e-163	2.876e-163	162.541	0.118038	0.136197	1.71527e-05	4.76567	TRUE	TRUE	2915	-376.357	-374.265	0.025182	0.534012	0	TRUE
Figure 3	a	F3_pwas_results	MetScore2 proteome-wide association results.	derived_from_supplementary_data	metscore2_pwas_model2.tsv	model2	MetScore2_oof_z	zbtb17	37698	0.126414	0.00460763	27.4359	4.23303e-164	4.233e-164	163.373	3.41809e-163	3.418e-163	162.466	0.117383	0.135445	1.71527e-05	4.76567	TRUE	TRUE	2915	-376.181	-374.092	0.0311971	0.45544	0	TRUE
Figure 3	a	F3_pwas_results	MetScore2 proteome-wide association results.	derived_from_supplementary_data	metscore2_pwas_model2.tsv	model2	MetScore2_oof_z	lrrn1	37698	-0.126896	0.00462964	-27.4095	8.61293e-164	8.613e-164	163.065	6.93555e-163	6.936e-163	162.159	-0.13597	-0.117822	1.71527e-05	4.76567	TRUE	TRUE	2915	-375.471	-373.385	-0.0052298	0.43135	0	TRUE
Figure 3	a	F3_pwas_results	MetScore2 proteome-wide association results.	derived_from_supplementary_data	metscore2_pwas_model2.tsv	model2	MetScore2_oof_z	spp1	37698	0.128507	0.00469885	27.3487	4.41751e-163	4.418e-163	162.355	3.54739e-162	3.547e-162	161.45	0.119298	0.137717	1.71527e-05	4.76567	TRUE	TRUE	2915	-373.836	-371.753	0.005881	0.516569	0	TRUE
Figure 3	a	F3_pwas_results	MetScore2 proteome-wide association results.	derived_from_supplementary_data	metscore2_pwas_model2.tsv	model2	MetScore2_oof_z	ggh	37698	0.134204	0.00491035	27.3308	7.13798e-163	7.138e-163	162.146	5.71627e-162	5.716e-162	161.243	0.124579	0.143828	1.71527e-05	4.76567	TRUE	TRUE	2915	-373.356	-371.275	-0.0114396	0.394522	0	TRUE
Figure 3	a	F3_pwas_results	MetScore2 proteome-wide association results.	derived_from_supplementary_data	metscore2_pwas_model2.tsv	model2	MetScore2_oof_z	col15a1	37698	0.134675	0.00493048	27.3147	1.09873e-162	1.099e-162	161.959	8.77479e-162	8.775e-162	161.057	0.125011	0.144339	1.71527e-05	4.76567	TRUE	TRUE	2915	-372.925	-370.847	0.00296246	0.276837	0	TRUE
Figure 3	a	F3_pwas_results	MetScore2 proteome-wide association results.	derived_from_supplementary_data	metscore2_pwas_model2.tsv	model2	MetScore2_oof_z	prcp	37698	0.134479	0.00492778	27.29	2.13292e-162	2.133e-162	161.671	1.69876e-161	1.699e-161	160.77	0.12482	0.144138	1.71527e-05	4.76567	TRUE	TRUE	2915	-372.261	-370.186	0.00594856	0.377409	0	TRUE
Figure 3	a	F3_pwas_results	MetScore2 proteome-wide association results.	derived_from_supplementary_data	metscore2_pwas_model2.tsv	model2	MetScore2_oof_z	vegfb	37698	0.128982	0.00473261	27.2539	5.61065e-162	5.611e-162	161.251	4.45641e-161	4.456e-161	160.351	0.119706	0.138258	1.71527e-05	4.76567	TRUE	TRUE	2915	-371.294	-369.222	-0.00269645	0.283645	0	TRUE
Figure 3	a	F3_pwas_results	MetScore2 proteome-wide association results.	derived_from_supplementary_data	metscore2_pwas_model2.tsv	model2	MetScore2_oof_z	ccn5	37698	0.141409	0.00519858	27.2015	2.27692e-161	2.277e-161	160.643	1.80359e-160	1.804e-160	159.744	0.13122	0.151598	1.71527e-05	4.76567	TRUE	TRUE	2915	-369.893	-367.824	0.00585577	0.483474	0	TRUE
Figure 3	a	F3_pwas_results	MetScore2 proteome-wide association results.	derived_from_supplementary_data	metscore2_pwas_model2.tsv	model2	MetScore2_oof_z	col5a1	37698	0.124026	0.00456473	27.1706	5.19468e-161	5.195e-161	160.284	4.10366e-160	4.104e-160	159.387	0.115079	0.132973	1.71527e-05	4.76567	TRUE	TRUE	2915	-369.069	-367.002	0.0329579	0.380438	0	TRUE
Figure 3	a	F3_pwas_results	MetScore2 proteome-wide association results.	derived_from_supplementary_data	metscore2_pwas_model2.tsv	model2	MetScore2_oof_z	cd160	37698	0.125452	0.0046173	27.17	5.28102e-161	5.281e-161	160.277	4.16059e-160	4.161e-160	159.381	0.116402	0.134502	1.71527e-05	4.76567	TRUE	TRUE	2915	-369.052	-366.988	0.0256987	0.508788	0	TRUE
Figure 3	a	F3_pwas_results	MetScore2 proteome-wide association results.	derived_from_supplementary_data	metscore2_pwas_model2.tsv	model2	MetScore2_oof_z	esam	37698	0.125448	0.00463167	27.0849	5.09626e-160	5.096e-160	159.293	4.00421e-159	4.004e-159	158.397	0.11637	0.134526	1.71527e-05	4.76567	TRUE	TRUE	2915	-366.785	-364.724	0.021955	0.351137	0	TRUE
Figure 3	a	F3_pwas_results	MetScore2 proteome-wide association results.	derived_from_supplementary_data	metscore2_pwas_model2.tsv	model2	MetScore2_oof_z	il15ra	37698	0.125607	0.00463879	27.0777	6.17494e-160	6.175e-160	159.209	4.8387e-159	4.839e-159	158.315	0.116515	0.1347	1.71527e-05	4.76567	TRUE	TRUE	2915	-366.593	-364.534	-0.00414811	0.382245	0	TRUE
Figure 3	a	F3_pwas_results	MetScore2 proteome-wide association results.	derived_from_supplementary_data	metscore2_pwas_model2.tsv	model2	MetScore2_oof_z	folr1	37698	0.131909	0.00487409	27.0634	9.02437e-160	9.024e-160	159.045	7.05256e-159	7.053e-159	158.152	0.122356	0.141463	1.71527e-05	4.76567	TRUE	TRUE	2915	-366.214	-364.158	0.0102248	0.325105	0	TRUE
Figure 3	a	F3_pwas_results	MetScore2 proteome-wide association results.	derived_from_supplementary_data	metscore2_pwas_model2.tsv	model2	MetScore2_oof_z	xcl1	37698	0.124524	0.00460518	27.04	1.68069e-159	1.681e-159	158.775	1.30995e-158	1.31e-158	157.883	0.115498	0.13355	1.71527e-05	4.76567	TRUE	TRUE	2915	-365.592	-363.538	0.0458867	0.61687	0	TRUE
Figure 3	a	F3_pwas_results	MetScore2 proteome-wide association results.	derived_from_supplementary_data	metscore2_pwas_model2.tsv	model2	MetScore2_oof_z	ppl	37698	0.124302	0.00459757	27.0365	1.84307e-159	1.843e-159	158.734	1.43268e-158	1.433e-158	157.844	0.115291	0.133314	1.71527e-05	4.76567	TRUE	TRUE	2915	-365.5	-363.449	0.0115003	0.309437	0	TRUE
Figure 3	a	F3_pwas_results	MetScore2 proteome-wide association results.	derived_from_supplementary_data	metscore2_pwas_model2.tsv	model2	MetScore2_oof_z	gbp1	37698	0.124153	0.00459722	27.0062	4.11899e-159	4.119e-159	158.385	3.19331e-158	3.193e-158	157.496	0.115143	0.133164	1.71527e-05	4.76567	TRUE	TRUE	2915	-364.695	-362.647	0.0142965	0.658961	0	TRUE
Figure 3	a	F3_pwas_results	MetScore2 proteome-wide association results.	derived_from_supplementary_data	metscore2_pwas_model2.tsv	model2	MetScore2_oof_z	gas6	37698	0.125425	0.00465365	26.9518	1.7399e-158	1.74e-158	157.759	1.34531e-157	1.345e-157	156.871	0.116303	0.134546	1.71527e-05	4.76567	TRUE	TRUE	2915	-363.255	-361.209	0.00279357	0.284628	0	TRUE
Figure 3	a	F3_pwas_results	MetScore2 proteome-wide association results.	derived_from_supplementary_data	metscore2_pwas_model2.tsv	model2	MetScore2_oof_z	col4a1	37698	0.126108	0.00468157	26.937	2.57712e-158	2.577e-158	157.589	1.98738e-157	1.987e-157	156.702	0.116932	0.135284	1.71527e-05	4.76567	TRUE	TRUE	2915	-362.862	-360.819	0.00576753	0.443346	0	TRUE
Figure 3	a	F3_pwas_results	MetScore2 proteome-wide association results.	derived_from_supplementary_data	metscore2_pwas_model2.tsv	model2	MetScore2_oof_z	rrm2	37698	0.122427	0.00455392	26.8838	1.05247e-157	1.052e-157	156.978	8.09483e-157	8.095e-157	156.092	0.113501	0.131352	1.71527e-05	4.76567	TRUE	TRUE	2915	-361.455	-359.415	0.0609351	0.558551	0	TRUE
Figure 3	a	F3_pwas_results	MetScore2 proteome-wide association results.	derived_from_supplementary_data	metscore2_pwas_model2.tsv	model2	MetScore2_oof_z	prrt3	37698	0.126012	0.00469526	26.8382	3.50938e-157	3.509e-157	156.455	2.69206e-156	2.692e-156	155.57	0.116809	0.135215	1.71527e-05	4.76567	TRUE	TRUE	2915	-360.25	-358.213	0.0117684	0.367694	0	TRUE
Figure 3	a	F3_pwas_results	MetScore2 proteome-wide association results.	derived_from_supplementary_data	metscore2_pwas_model2.tsv	model2	MetScore2_oof_z	lilrb2	37698	0.124415	0.00464202	26.8019	9.13111e-157	9.131e-157	156.039	6.97033e-156	6.97e-156	155.157	0.115316	0.133513	1.71527e-05	4.76567	TRUE	TRUE	2915	-359.294	-357.262	-0.0356028	0.390745	0	TRUE
Figure 3	a	F3_pwas_results	MetScore2 proteome-wide association results.	derived_from_supplementary_data	metscore2_pwas_model2.tsv	model2	MetScore2_oof_z	ca12	37698	0.121955	0.00455024	26.8019	9.13436e-157	9.134e-157	156.039	6.97033e-156	6.97e-156	155.157	0.113036	0.130873	1.71527e-05	4.76567	TRUE	TRUE	2915	-359.294	-357.262	0.0124652	0.351221	0	TRUE
Figure 3	a	F3_pwas_results	MetScore2 proteome-wide association results.	derived_from_supplementary_data	metscore2_pwas_model2.tsv	model2	MetScore2_oof_z	vegfa	37698	0.124452	0.00464351	26.8013	9.26858e-157	9.269e-157	156.033	7.05428e-156	7.054e-156	155.152	0.115351	0.133554	1.71527e-05	4.76567	TRUE	TRUE	2915	-359.279	-357.25	0.0793761	0.65654	0	TRUE
Figure 3	a	F3_pwas_results	MetScore2 proteome-wide association results.	derived_from_supplementary_data	metscore2_pwas_model2.tsv	model2	MetScore2_oof_z	acta2	37698	0.132187	0.004934	26.791	1.21664e-156	1.217e-156	155.915	9.23567e-156	9.236e-156	155.035	0.122516	0.141857	1.71527e-05	4.76567	TRUE	TRUE	2915	-359.007	-356.98	0.035826	0.512347	0	TRUE
Figure 3	a	F3_pwas_results	MetScore2 proteome-wide association results.	derived_from_supplementary_data	metscore2_pwas_model2.tsv	model2	MetScore2_oof_z	pag1	37698	0.125858	0.00469939	26.7817	1.5513e-156	1.551e-156	155.809	1.17455e-155	1.175e-155	154.93	0.116647	0.135069	1.71527e-05	4.76567	TRUE	TRUE	2915	-358.764	-356.74	0.0309253	0.627431	0	TRUE
Figure 3	a	F3_pwas_results	MetScore2 proteome-wide association results.	derived_from_supplementary_data	metscore2_pwas_model2.tsv	model2	MetScore2_oof_z	gchfr	37698	0.12816	0.00479421	26.7321	5.71546e-156	5.715e-156	155.243	4.31621e-155	4.316e-155	154.365	0.118763	0.137556	1.71527e-05	4.76567	TRUE	TRUE	2915	-357.46	-355.438	0.041077	0.513186	0	TRUE
Figure 3	a	F3_pwas_results	MetScore2 proteome-wide association results.	derived_from_supplementary_data	metscore2_pwas_model2.tsv	model2	MetScore2_oof_z	siglec7	37698	0.128789	0.00482971	26.6659	3.24777e-155	3.248e-155	154.488	2.44632e-154	2.446e-154	153.611	0.119322	0.138255	1.71527e-05	4.76567	TRUE	TRUE	2915	-355.723	-353.704	0.00137569	0.326785	0	TRUE
Figure 3	a	F3_pwas_results	MetScore2 proteome-wide association results.	derived_from_supplementary_data	metscore2_pwas_model2.tsv	model2	MetScore2_oof_z	igsf9	37698	0.139229	0.00523937	26.5737	3.62838e-154	3.628e-154	153.44	2.72596e-153	2.726e-153	152.564	0.12896	0.149499	1.71527e-05	4.76567	TRUE	TRUE	2915	-353.309	-351.293	0.0687879	0.914363	0	TRUE
Figure 3	a	F3_pwas_results	MetScore2 proteome-wide association results.	derived_from_supplementary_data	metscore2_pwas_model2.tsv	model2	MetScore2_oof_z	rab6a	37698	-0.123459	0.00464609	-26.5727	3.72549e-154	3.725e-154	153.429	2.79172e-153	2.792e-153	152.554	-0.132566	-0.114353	1.71527e-05	4.76567	TRUE	TRUE	2915	-353.283	-351.269	0.0251638	0.527791	0	TRUE
Figure 3	a	F3_pwas_results	MetScore2 proteome-wide association results.	derived_from_supplementary_data	metscore2_pwas_model2.tsv	model2	MetScore2_oof_z	rtn4r	37698	0.135198	0.0050892	26.5658	4.46327e-154	4.463e-154	153.35	3.33601e-153	3.336e-153	152.477	0.125223	0.145173	1.71527e-05	4.76567	TRUE	TRUE	2915	-353.102	-351.091	-0.00414384	0.414532	0	TRUE
Figure 3	a	F3_pwas_results	MetScore2 proteome-wide association results.	derived_from_supplementary_data	metscore2_pwas_model2.tsv	model2	MetScore2_oof_z	muc13	37698	0.121814	0.00458769	26.5523	6.34157e-154	6.342e-154	153.198	4.7278e-153	4.728e-153	152.325	0.112822	0.130806	1.71527e-05	4.76567	TRUE	TRUE	2915	-352.751	-350.742	-0.00239364	0.545913	0	TRUE
Figure 3	a	F3_pwas_results	MetScore2 proteome-wide association results.	derived_from_supplementary_data	metscore2_pwas_model2.tsv	model2	MetScore2_oof_z	cxcl16	37698	0.125851	0.00475838	26.4482	9.54723e-153	9.547e-153	152.02	7.09954e-152	7.1e-152	151.149	0.116524	0.135177	1.71527e-05	4.76567	TRUE	TRUE	2915	-350.039	-348.033	-0.00691245	0.263875	0	TRUE
Figure 3	a	F3_pwas_results	MetScore2 proteome-wide association results.	derived_from_supplementary_data	metscore2_pwas_model2.tsv	model2	MetScore2_oof_z	tnfrsf21	37698	0.122829	0.00464727	26.4304	1.51627e-152	1.516e-152	151.819	1.12466e-151	1.125e-151	150.949	0.113721	0.131938	1.71527e-05	4.76567	TRUE	TRUE	2915	-349.577	-347.573	0.0104526	0.303983	0	TRUE
Figure 3	a	F3_pwas_results	MetScore2 proteome-wide association results.	derived_from_supplementary_data	metscore2_pwas_model2.tsv	model2	MetScore2_oof_z	ckb	37698	0.134685	0.00510961	26.3591	9.64361e-152	9.644e-152	151.016	7.1348e-151	7.135e-151	150.147	0.12467	0.1447	1.71527e-05	4.76567	TRUE	TRUE	2915	-347.727	-345.725	0.012282	0.637226	0	TRUE
Figure 3	a	F3_pwas_results	MetScore2 proteome-wide association results.	derived_from_supplementary_data	metscore2_pwas_model2.tsv	model2	MetScore2_oof_z	il18	37698	0.124863	0.00474032	26.3406	1.55881e-151	1.559e-151	150.807	1.15037e-150	1.15e-150	149.939	0.115572	0.134154	1.71527e-05	4.76567	TRUE	TRUE	2915	-347.246	-345.248	0.00873831	0.525831	0	TRUE
Figure 3	a	F3_pwas_results	MetScore2 proteome-wide association results.	derived_from_supplementary_data	metscore2_pwas_model2.tsv	model2	MetScore2_oof_z	cgref1	37698	0.120682	0.00461652	26.1414	2.66707e-149	2.667e-149	148.574	1.96326e-148	1.963e-148	147.707	0.111634	0.129731	1.71527e-05	4.76567	TRUE	TRUE	2915	-342.104	-340.108	0.0111601	0.464703	0	TRUE
Figure 3	a	F3_pwas_results	MetScore2 proteome-wide association results.	derived_from_supplementary_data	metscore2_pwas_model2.tsv	model2	MetScore2_oof_z	sit1	37698	0.124937	0.00478032	26.1357	3.08457e-149	3.085e-149	148.511	2.26487e-148	2.265e-148	147.645	0.115567	0.134306	1.71527e-05	4.76567	TRUE	TRUE	2915	-341.959	-339.965	0.0262506	0.625275	0	TRUE
Figure 3	a	F3_pwas_results	MetScore2 proteome-wide association results.	derived_from_supplementary_data	metscore2_pwas_model2.tsv	model2	MetScore2_oof_z	cst7	37698	0.119649	0.00458448	26.0987	7.97899e-149	7.979e-149	148.098	5.84391e-148	5.844e-148	147.233	0.110663	0.128635	1.71527e-05	4.76567	TRUE	TRUE	2915	-341.008	-339.017	0.117778	1.03251	0	TRUE
Figure 3	a	F3_pwas_results	MetScore2 proteome-wide association results.	derived_from_supplementary_data	metscore2_pwas_model2.tsv	model2	MetScore2_oof_z	mvk	37698	0.122845	0.00471047	26.0792	1.31775e-148	1.318e-148	147.88	9.62717e-148	9.627e-148	147.017	0.113612	0.132078	1.71527e-05	4.76567	TRUE	TRUE	2915	-340.507	-338.518	0.0588766	0.898798	0	TRUE
Figure 3	a	F3_pwas_results	MetScore2 proteome-wide association results.	derived_from_supplementary_data	metscore2_pwas_model2.tsv	model2	MetScore2_oof_z	lrrc25	37698	0.122843	0.00471486	26.0545	2.47726e-148	2.477e-148	147.606	1.8053e-147	1.805e-147	146.743	0.113602	0.132085	1.71527e-05	4.76567	TRUE	TRUE	2915	-339.875	-337.889	0.0156203	0.443213	0	TRUE
Figure 3	a	F3_pwas_results	MetScore2 proteome-wide association results.	derived_from_supplementary_data	metscore2_pwas_model2.tsv	model2	MetScore2_oof_z	fcn1	37698	0.120285	0.00462184	26.0253	5.24496e-148	5.245e-148	147.28	3.81273e-147	3.813e-147	146.419	0.111226	0.129344	1.71527e-05	4.76567	TRUE	TRUE	2915	-339.125	-337.142	-0.0111035	0.54918	0	TRUE
Figure 3	a	F3_pwas_results	MetScore2 proteome-wide association results.	derived_from_supplementary_data	metscore2_pwas_model2.tsv	model2	MetScore2_oof_z	lgals3bp	37698	0.122742	0.00474095	25.8897	1.67042e-146	1.67e-146	145.777	1.21126e-145	1.211e-145	144.917	0.11345	0.132034	1.71527e-05	4.76567	TRUE	TRUE	2915	-335.664	-333.683	0.0305825	0.318155	0	TRUE
Figure 3	a	F3_pwas_results	MetScore2 proteome-wide association results.	derived_from_supplementary_data	metscore2_pwas_model2.tsv	model2	MetScore2_oof_z	c1qa	37698	0.118789	0.0045909	25.875	2.43388e-146	2.434e-146	145.614	1.76049e-145	1.76e-145	144.754	0.109791	0.127788	1.71527e-05	4.76567	TRUE	TRUE	2915	-335.288	-333.309	0.00234883	0.251169	0	TRUE
Figure 3	a	F3_pwas_results	MetScore2 proteome-wide association results.	derived_from_supplementary_data	metscore2_pwas_model2.tsv	model2	MetScore2_oof_z	tinagl1	37698	0.122579	0.00475298	25.79	2.11232e-145	2.112e-145	144.675	1.52411e-144	1.524e-144	143.817	0.113263	0.131895	1.71527e-05	4.76567	TRUE	TRUE	2915	-333.127	-331.151	-0.0077362	0.251057	0	TRUE
Figure 3	a	F3_pwas_results	MetScore2 proteome-wide association results.	derived_from_supplementary_data	metscore2_pwas_model2.tsv	model2	MetScore2_oof_z	pvr	37698	0.117443	0.00455889	25.7613	4.3682e-145	4.368e-145	144.36	3.14403e-144	3.144e-144	143.503	0.108508	0.126379	1.71527e-05	4.76567	TRUE	TRUE	2915	-332.4	-330.427	0.0151581	0.404351	0	TRUE
Figure 3	a	F3_pwas_results	MetScore2 proteome-wide association results.	derived_from_supplementary_data	metscore2_pwas_model2.tsv	model2	MetScore2_oof_z	scara5	37698	0.127444	0.00495377	25.7266	1.05286e-144	1.053e-144	143.978	7.55931e-144	7.559e-144	143.122	0.117734	0.137153	1.71527e-05	4.76567	TRUE	TRUE	2915	-331.521	-329.549	-0.00911499	0.353486	0	TRUE
Figure 3	a	F3_pwas_results	MetScore2 proteome-wide association results.	derived_from_supplementary_data	metscore2_pwas_model2.tsv	model2	MetScore2_oof_z	dcbld2	37698	0.121786	0.00473818	25.7031	1.91021e-144	1.91e-144	143.719	1.36812e-143	1.368e-143	142.864	0.112499	0.131073	1.71527e-05	4.76567	TRUE	TRUE	2915	-330.925	-328.956	0.00540184	0.397505	0	TRUE
Figure 3	a	F3_pwas_results	MetScore2 proteome-wide association results.	derived_from_supplementary_data	metscore2_pwas_model2.tsv	model2	MetScore2_oof_z	letm1	37698	0.117185	0.00456983	25.6431	8.69287e-144	8.693e-144	143.061	6.21072e-143	6.211e-143	142.207	0.108228	0.126142	1.71527e-05	4.76567	TRUE	TRUE	2915	-329.41	-327.443	0.0481954	0.528678	0	TRUE
Figure 3	a	F3_pwas_results	MetScore2 proteome-wide association results.	derived_from_supplementary_data	metscore2_pwas_model2.tsv	model2	MetScore2_oof_z	ca6	37698	-0.126674	0.00494049	-25.64	9.39536e-144	9.395e-144	143.027	6.6962e-143	6.696e-143	142.174	-0.136358	-0.116991	1.71527e-05	4.76567	TRUE	TRUE	2915	-329.332	-327.368	-0.0088834	0.750141	0	TRUE
Figure 3	a	F3_pwas_results	MetScore2 proteome-wide association results.	derived_from_supplementary_data	metscore2_pwas_model2.tsv	model2	MetScore2_oof_z	il22	37698	0.121575	0.00474608	25.6158	1.72966e-143	1.73e-143	142.762	1.22975e-142	1.23e-142	141.91	0.112272	0.130877	1.71527e-05	4.76567	TRUE	TRUE	2915	-328.722	-326.76	0.0776026	0.665361	0	TRUE
Figure 3	a	F3_pwas_results	MetScore2 proteome-wide association results.	derived_from_supplementary_data	metscore2_pwas_model2.tsv	model2	MetScore2_oof_z	nell1	37698	-0.116198	0.00454171	-25.5846	3.79664e-143	3.797e-143	142.421	2.69275e-142	2.693e-142	141.57	-0.1251	-0.107296	1.71527e-05	4.76567	TRUE	TRUE	2915	-327.936	-325.977	0.0138067	0.458223	0	TRUE
Figure 3	a	F3_pwas_results	MetScore2 proteome-wide association results.	derived_from_supplementary_data	metscore2_pwas_model2.tsv	model2	MetScore2_oof_z	igfbp2	37698	0.133307	0.00521409	25.5667	5.95659e-143	5.957e-143	142.225	4.21443e-142	4.214e-142	141.375	0.123087	0.143527	1.71527e-05	4.76567	TRUE	TRUE	2915	-327.485	-325.529	-0.0348838	0.775173	0	TRUE
Figure 3	a	F3_pwas_results	MetScore2 proteome-wide association results.	derived_from_supplementary_data	metscore2_pwas_model2.tsv	model2	MetScore2_oof_z	rida	37698	0.124971	0.00488854	25.564	6.37629e-143	6.376e-143	142.195	4.50046e-142	4.5e-142	141.347	0.115389	0.134552	1.71527e-05	4.76567	TRUE	TRUE	2915	-327.417	-325.463	0.0476982	0.536288	0	TRUE
Figure 3	a	F3_pwas_results	MetScore2 proteome-wide association results.	derived_from_supplementary_data	metscore2_pwas_model2.tsv	model2	MetScore2_oof_z	pcbd1	37698	0.125474	0.00491368	25.5356	1.30306e-142	1.303e-142	141.885	9.17494e-142	9.175e-142	141.037	0.115843	0.135105	1.71527e-05	4.76567	TRUE	TRUE	2915	-326.702	-324.751	0.0597743	0.5093	0	TRUE
Figure 3	a	F3_pwas_results	MetScore2 proteome-wide association results.	derived_from_supplementary_data	metscore2_pwas_model2.tsv	model2	MetScore2_oof_z	dkk4	37698	0.118658	0.00464735	25.5324	1.41184e-142	1.412e-142	141.85	9.91688e-142	9.917e-142	141.004	0.109549	0.127767	1.71527e-05	4.76567	TRUE	TRUE	2915	-326.622	-324.673	0.0199282	0.509835	0	TRUE
Figure 3	a	F3_pwas_results	MetScore2 proteome-wide association results.	derived_from_supplementary_data	metscore2_pwas_model2.tsv	model2	MetScore2_oof_z	adgre5	37698	0.12186	0.00477431	25.5241	1.73894e-142	1.739e-142	141.76	1.21851e-141	1.219e-141	140.914	0.112502	0.131218	1.71527e-05	4.76567	TRUE	TRUE	2915	-326.414	-324.467	0.0165479	0.348942	0	TRUE
Figure 3	a	F3_pwas_results	MetScore2 proteome-wide association results.	derived_from_supplementary_data	metscore2_pwas_model2.tsv	model2	MetScore2_oof_z	pon1	37698	-0.118333	0.00463933	-25.5064	2.71379e-142	2.714e-142	141.566	1.89705e-141	1.897e-141	140.722	-0.127426	-0.109239	1.71527e-05	4.76567	TRUE	TRUE	2915	-325.969	-324.024	-0.0192861	0.255453	0	TRUE
Figure 3	a	F3_pwas_results	MetScore2 proteome-wide association results.	derived_from_supplementary_data	metscore2_pwas_model2.tsv	model2	MetScore2_oof_z	jam2	37698	0.121711	0.00478148	25.4546	9.95052e-142	9.951e-142	141.002	6.93918e-141	6.939e-141	140.159	0.112339	0.131083	1.71527e-05	4.76567	TRUE	TRUE	2915	-324.669	-322.727	-0.000247909	0.291691	0	TRUE
Figure 3	a	F3_pwas_results	MetScore2 proteome-wide association results.	derived_from_supplementary_data	metscore2_pwas_model2.tsv	model2	MetScore2_oof_z	tnfrsf17	37698	0.116301	0.00457496	25.4211	2.30348e-141	2.303e-141	140.638	1.60254e-140	1.603e-140	139.795	0.107333	0.125268	1.71527e-05	4.76567	TRUE	TRUE	2915	-323.83	-321.89	-0.0124243	0.38548	0	TRUE
Figure 3	a	F3_pwas_results	MetScore2 proteome-wide association results.	derived_from_supplementary_data	metscore2_pwas_model2.tsv	model2	MetScore2_oof_z	smpd1	37698	0.118379	0.00466279	25.388	5.26734e-141	5.267e-141	140.278	3.65578e-140	3.656e-140	139.437	0.10924	0.127518	1.71527e-05	4.76567	TRUE	TRUE	2915	-323.003	-321.066	0.0231809	0.555043	0	TRUE
Figure 3	a	F3_pwas_results	MetScore2 proteome-wide association results.	derived_from_supplementary_data	metscore2_pwas_model2.tsv	model2	MetScore2_oof_z	mmp8	37698	0.117494	0.00462891	25.3826	6.03776e-141	6.038e-141	140.219	4.18054e-140	4.181e-140	139.379	0.108421	0.126567	1.71527e-05	4.76567	TRUE	TRUE	2915	-322.866	-320.931	0.0274627	0.839923	0	TRUE
Figure 3	a	F3_pwas_results	MetScore2 proteome-wide association results.	derived_from_supplementary_data	metscore2_pwas_model2.tsv	model2	MetScore2_oof_z	cthrc1	37698	0.132343	0.00521943	25.3559	1.17513e-140	1.175e-140	139.93	8.11729e-140	8.117e-140	139.091	0.122113	0.142574	1.71527e-05	4.76567	TRUE	TRUE	2915	-322.201	-320.268	6.73767e-05	0.31196	0	TRUE
Figure 3	a	F3_pwas_results	MetScore2 proteome-wide association results.	derived_from_supplementary_data	metscore2_pwas_model2.tsv	model2	MetScore2_oof_z	pla2g2a	37698	0.119486	0.00471599	25.3363	1.91831e-140	1.918e-140	139.717	1.32196e-139	1.322e-139	138.879	0.110242	0.128729	1.71527e-05	4.76567	TRUE	TRUE	2915	-321.71	-319.78	0.0614377	0.633	0	TRUE
Figure 3	a	F3_pwas_results	MetScore2 proteome-wide association results.	derived_from_supplementary_data	metscore2_pwas_model2.tsv	model2	MetScore2_oof_z	ltbp3	37698	0.120889	0.00477496	25.3173	3.08108e-140	3.081e-140	139.511	2.11824e-139	2.118e-139	138.674	0.11153	0.130248	1.71527e-05	4.76567	TRUE	TRUE	2915	-321.237	-319.309	0.0672197	0.605939	0	TRUE
Figure 3	a	F3_pwas_results	MetScore2 proteome-wide association results.	derived_from_supplementary_data	metscore2_pwas_model2.tsv	model2	MetScore2_oof_z	cxcl11	37698	0.115914	0.00459671	25.2168	3.75869e-139	3.759e-139	138.425	2.57802e-138	2.578e-138	137.589	0.106905	0.124924	1.71527e-05	4.76567	TRUE	TRUE	2915	-318.735	-316.81	0.0565665	0.876117	0	TRUE
Figure 3	a	F3_pwas_results	MetScore2 proteome-wide association results.	derived_from_supplementary_data	metscore2_pwas_model2.tsv	model2	MetScore2_oof_z	c9	37698	0.117376	0.00465687	25.205	5.03559e-139	5.036e-139	138.298	3.44572e-138	3.446e-138	137.463	0.108249	0.126504	1.71527e-05	4.76567	TRUE	TRUE	2915	-318.443	-316.52	-0.0420365	0.521165	0	TRUE
Figure 3	a	F3_pwas_results	MetScore2 proteome-wide association results.	derived_from_supplementary_data	metscore2_pwas_model2.tsv	model2	MetScore2_oof_z	serpinb8	37698	0.116637	0.00465136	25.0759	1.23056e-137	1.231e-137	136.91	8.40069e-137	8.401e-137	136.076	0.10752	0.125754	1.71527e-05	4.76567	TRUE	TRUE	2915	-315.247	-313.326	0.0359663	0.675742	0	TRUE
Figure 3	a	F3_pwas_results	MetScore2 proteome-wide association results.	derived_from_supplementary_data	metscore2_pwas_model2.tsv	model2	MetScore2_oof_z	efhd1	37698	0.119297	0.00477293	24.9944	9.19688e-137	9.197e-137	136.036	6.26376e-136	6.264e-136	135.203	0.109942	0.128652	1.71527e-05	4.76567	TRUE	TRUE	2915	-313.235	-311.317	0.0213218	0.355958	0	TRUE
Figure 3	a	F3_pwas_results	MetScore2 proteome-wide association results.	derived_from_supplementary_data	metscore2_pwas_model2.tsv	model2	MetScore2_oof_z	cxcl17	37698	0.147155	0.00589035	24.9823	1.23749e-136	1.237e-136	135.907	8.40859e-136	8.409e-136	135.075	0.135609	0.1587	1.71527e-05	4.76567	TRUE	TRUE	2915	-312.938	-311.022	0.0387542	0.6076	0	TRUE
Figure 3	a	F3_pwas_results	MetScore2 proteome-wide association results.	derived_from_supplementary_data	metscore2_pwas_model2.tsv	model2	MetScore2_oof_z	ccn4	37698	0.115795	0.00464454	24.9314	4.32918e-136	4.329e-136	135.364	2.93478e-135	2.935e-135	134.532	0.106692	0.124898	1.71527e-05	4.76567	TRUE	TRUE	2915	-311.686	-309.772	0.0405264	0.44898	0	TRUE
Figure 3	a	F3_pwas_results	MetScore2 proteome-wide association results.	derived_from_supplementary_data	metscore2_pwas_model2.tsv	model2	MetScore2_oof_z	clec7a	37698	0.115224	0.00462881	24.8928	1.11673e-135	1.117e-135	134.952	7.55282e-135	7.553e-135	134.122	0.106152	0.124297	1.71527e-05	4.76567	TRUE	TRUE	2915	-310.739	-308.827	-0.0869506	0.660211	0	TRUE
Figure 3	a	F3_pwas_results	MetScore2 proteome-wide association results.	derived_from_supplementary_data	metscore2_pwas_model2.tsv	model2	MetScore2_oof_z	lgmn	37698	0.114837	0.00462016	24.8556	2.7798e-135	2.78e-135	134.556	1.87572e-134	1.876e-134	133.727	0.105781	0.123892	1.71527e-05	4.76567	TRUE	TRUE	2915	-309.827	-307.917	0.00891263	0.405106	0	TRUE
Figure 3	a	F3_pwas_results	MetScore2 proteome-wide association results.	derived_from_supplementary_data	metscore2_pwas_model2.tsv	model2	MetScore2_oof_z	gprc5c	37698	0.112852	0.00455837	24.7571	3.0902e-134	3.09e-134	133.51	2.08035e-133	2.08e-133	132.682	0.103917	0.121786	1.71527e-05	4.76567	TRUE	TRUE	2915	-307.418	-305.511	0.0828041	0.542008	0	TRUE
Figure 3	a	F3_pwas_results	MetScore2 proteome-wide association results.	derived_from_supplementary_data	metscore2_pwas_model2.tsv	model2	MetScore2_oof_z	mfap4	37698	0.116402	0.00470698	24.7297	6.02936e-134	6.029e-134	133.22	4.04967e-133	4.05e-133	132.393	0.107176	0.125628	1.71527e-05	4.76567	TRUE	TRUE	2915	-306.75	-304.845	0.010866	0.318036	0	TRUE
Figure 3	a	F3_pwas_results	MetScore2 proteome-wide association results.	derived_from_supplementary_data	metscore2_pwas_model2.tsv	model2	MetScore2_oof_z	mamdc2	37698	0.116132	0.00469979	24.7101	9.71643e-134	9.716e-134	133.012	6.51112e-133	6.511e-133	132.186	0.10692	0.125344	1.71527e-05	4.76567	TRUE	TRUE	2915	-306.273	-304.37	0.00746053	0.340275	0	TRUE
Figure 3	a	F3_pwas_results	MetScore2 proteome-wide association results.	derived_from_supplementary_data	metscore2_pwas_model2.tsv	model2	MetScore2_oof_z	thbd	37698	0.117951	0.00477817	24.6854	1.77285e-133	1.773e-133	132.751	1.18529e-132	1.185e-132	131.926	0.108586	0.127316	1.71527e-05	4.76567	TRUE	TRUE	2915	-305.671	-303.771	0.00622627	0.317989	0	TRUE
Figure 3	a	F3_pwas_results	MetScore2 proteome-wide association results.	derived_from_supplementary_data	metscore2_pwas_model2.tsv	model2	MetScore2_oof_z	mtus1	37698	0.115059	0.00466129	24.6838	1.84177e-133	1.842e-133	132.735	1.22855e-132	1.229e-132	131.911	0.105922	0.124195	1.71527e-05	4.76567	TRUE	TRUE	2915	-305.633	-303.735	0.0300337	0.55206	0	TRUE
Figure 3	a	F3_pwas_results	MetScore2 proteome-wide association results.	derived_from_supplementary_data	metscore2_pwas_model2.tsv	model2	MetScore2_oof_z	agr2	37698	0.113137	0.00460476	24.5696	2.94725e-132	2.947e-132	131.531	1.96147e-131	1.961e-131	130.707	0.104112	0.122163	1.71527e-05	4.76567	TRUE	TRUE	2915	-302.86	-300.965	0.0176835	1.0888	0	TRUE
Figure 3	a	F3_pwas_results	MetScore2 proteome-wide association results.	derived_from_supplementary_data	metscore2_pwas_model2.tsv	model2	MetScore2_oof_z	il1rl1	37698	0.120035	0.00489304	24.5317	7.37935e-132	7.379e-132	131.132	4.89996e-131	4.9e-131	130.31	0.110444	0.129625	1.71527e-05	4.76567	TRUE	TRUE	2915	-301.943	-300.049	-0.00640553	0.555997	0	TRUE
Figure 3	a	F3_pwas_results	MetScore2 proteome-wide association results.	derived_from_supplementary_data	metscore2_pwas_model2.tsv	model2	MetScore2_oof_z	npl	37698	0.125639	0.00513698	24.4577	4.40573e-131	4.406e-131	130.356	2.9188e-130	2.919e-130	129.535	0.11557	0.135707	1.71527e-05	4.76567	TRUE	TRUE	2915	-300.156	-298.265	0.0110316	0.492227	0	TRUE
Figure 3	a	F3_pwas_results	MetScore2 proteome-wide association results.	derived_from_supplementary_data	metscore2_pwas_model2.tsv	model2	MetScore2_oof_z	msln	37698	0.122512	0.00501071	24.45	5.29797e-131	5.298e-131	130.276	3.50194e-130	3.502e-130	129.456	0.112691	0.132333	1.71527e-05	4.76567	TRUE	TRUE	2915	-299.971	-298.083	0.0954178	0.67131	0	TRUE
Figure 3	a	F3_pwas_results	MetScore2 proteome-wide association results.	derived_from_supplementary_data	metscore2_pwas_model2.tsv	model2	MetScore2_oof_z	mpo	37698	0.113295	0.00463936	24.4203	1.08449e-130	1.084e-130	129.965	7.15222e-130	7.152e-130	129.146	0.104201	0.122388	1.71527e-05	4.76567	TRUE	TRUE	2915	-299.255	-297.369	0.0261072	0.540414	0	TRUE
Figure 3	a	F3_pwas_results	MetScore2 proteome-wide association results.	derived_from_supplementary_data	metscore2_pwas_model2.tsv	model2	MetScore2_oof_z	calcb	37698	0.111512	0.00457341	24.3827	2.68023e-130	2.68e-130	129.572	1.76363e-129	1.764e-129	128.754	0.102548	0.120476	1.71527e-05	4.76567	TRUE	TRUE	2915	-298.35	-296.466	0.0290494	0.371234	0	TRUE
Figure 3	a	F3_pwas_results	MetScore2 proteome-wide association results.	derived_from_supplementary_data	metscore2_pwas_model2.tsv	model2	MetScore2_oof_z	ahnak	37698	0.118507	0.0048759	24.3046	1.74868e-129	1.749e-129	128.757	1.14806e-128	1.148e-128	127.94	0.10895	0.128064	1.71527e-05	4.76567	TRUE	TRUE	2915	-296.475	-294.593	0.00876329	0.324961	0	TRUE
Figure 3	a	F3_pwas_results	MetScore2 proteome-wide association results.	derived_from_supplementary_data	metscore2_pwas_model2.tsv	model2	MetScore2_oof_z	slamf1	37698	0.11109	0.0045735	24.2899	2.48822e-129	2.488e-129	128.604	1.62992e-128	1.63e-128	127.788	0.102126	0.120054	1.71527e-05	4.76567	TRUE	TRUE	2915	-296.122	-294.242	-0.0457285	0.646942	0	TRUE
Figure 3	a	F3_pwas_results	MetScore2 proteome-wide association results.	derived_from_supplementary_data	metscore2_pwas_model2.tsv	model2	MetScore2_oof_z	tgfb1	37698	0.112701	0.00464135	24.282	3.00188e-129	3.002e-129	128.523	1.96199e-128	1.962e-128	127.707	0.103604	0.121798	1.71527e-05	4.76567	TRUE	TRUE	2915	-295.934	-294.057	0.0291315	0.435481	0	TRUE
Figure 3	a	F3_pwas_results	MetScore2 proteome-wide association results.	derived_from_supplementary_data	metscore2_pwas_model2.tsv	model2	MetScore2_oof_z	pcdh17	37698	0.112851	0.0046522	24.2574	5.4078e-129	5.408e-129	128.267	3.52657e-128	3.527e-128	127.453	0.103732	0.121969	1.71527e-05	4.76567	TRUE	TRUE	2915	-295.346	-293.471	0.0109589	0.396843	0	TRUE
Figure 3	a	F3_pwas_results	MetScore2 proteome-wide association results.	derived_from_supplementary_data	metscore2_pwas_model2.tsv	model2	MetScore2_oof_z	tmprss11d	37698	0.112561	0.00464046	24.2564	5.55104e-129	5.551e-129	128.256	3.61189e-128	3.612e-128	127.442	0.103465	0.121656	1.71527e-05	4.76567	TRUE	TRUE	2915	-295.319	-293.447	0.0198039	0.373143	0	TRUE
Figure 3	a	F3_pwas_results	MetScore2 proteome-wide association results.	derived_from_supplementary_data	metscore2_pwas_model2.tsv	model2	MetScore2_oof_z	lilrb1	37698	0.11394	0.00470713	24.2059	1.85358e-128	1.854e-128	127.732	1.20338e-127	1.203e-127	126.92	0.104714	0.123166	1.71527e-05	4.76567	TRUE	TRUE	2915	-294.114	-292.243	-0.0147092	0.311678	0	TRUE
Figure 3	a	F3_pwas_results	MetScore2 proteome-wide association results.	derived_from_supplementary_data	metscore2_pwas_model2.tsv	model2	MetScore2_oof_z	rbp2	37698	0.111787	0.00462391	24.1759	3.79376e-128	3.794e-128	127.421	2.45751e-127	2.458e-127	126.61	0.102724	0.12085	1.71527e-05	4.76567	TRUE	TRUE	2915	-293.398	-291.529	0.0360665	0.858556	0	TRUE
Figure 3	a	F3_pwas_results	MetScore2 proteome-wide association results.	derived_from_supplementary_data	metscore2_pwas_model2.tsv	model2	MetScore2_oof_z	osmr	37698	0.114439	0.00473511	24.1682	4.56139e-128	4.561e-128	127.341	2.94821e-127	2.948e-127	126.53	0.105158	0.12372	1.71527e-05	4.76567	TRUE	TRUE	2915	-293.213	-291.347	0.000629974	0.229893	0	TRUE
Figure 3	a	F3_pwas_results	MetScore2 proteome-wide association results.	derived_from_supplementary_data	metscore2_pwas_model2.tsv	model2	MetScore2_oof_z	ddah1	37698	0.111816	0.00463504	24.1241	1.30181e-127	1.302e-127	126.885	8.39555e-127	8.396e-127	126.076	0.102732	0.120901	1.71527e-05	4.76567	TRUE	TRUE	2915	-292.165	-290.301	0.0399394	0.513351	0	TRUE
Figure 3	a	F3_pwas_results	MetScore2 proteome-wide association results.	derived_from_supplementary_data	metscore2_pwas_model2.tsv	model2	MetScore2_oof_z	ttr	37698	-0.115015	0.00476908	-24.1169	1.54796e-127	1.548e-127	126.81	9.96093e-127	9.961e-127	126.002	-0.124363	-0.105668	1.71527e-05	4.76567	TRUE	TRUE	2915	-291.991	-290.13	0.0020296	0.264651	0	TRUE
Figure 3	a	F3_pwas_results	MetScore2 proteome-wide association results.	derived_from_supplementary_data	metscore2_pwas_model2.tsv	model2	MetScore2_oof_z	sod2	37698	0.111617	0.00463311	24.0912	2.84949e-127	2.849e-127	126.545	1.82957e-126	1.83e-126	125.738	0.102536	0.120698	1.71527e-05	4.76567	TRUE	TRUE	2915	-291.381	-289.522	0.0162242	0.421343	0	TRUE
Figure 3	a	F3_pwas_results	MetScore2 proteome-wide association results.	derived_from_supplementary_data	metscore2_pwas_model2.tsv	model2	MetScore2_oof_z	sema7a	37698	0.111661	0.00463698	24.0805	3.67665e-127	3.677e-127	126.435	2.35548e-126	2.355e-126	125.628	0.102572	0.120749	1.71527e-05	4.76567	TRUE	TRUE	2915	-291.126	-289.269	0.0136322	0.306325	0	TRUE
Figure 3	a	F3_pwas_results	MetScore2 proteome-wide association results.	derived_from_supplementary_data	metscore2_pwas_model2.tsv	model2	MetScore2_oof_z	fas	37698	0.117773	0.00489171	24.076	4.08904e-127	4.089e-127	126.388	2.61394e-126	2.614e-126	125.583	0.108185	0.127361	1.71527e-05	4.76567	TRUE	TRUE	2915	-291.02	-289.165	0.0201843	0.380164	0	TRUE
Figure 3	a	F3_pwas_results	MetScore2 proteome-wide association results.	derived_from_supplementary_data	metscore2_pwas_model2.tsv	model2	MetScore2_oof_z	epo	37698	0.110459	0.0045953	24.0373	1.02395e-126	1.024e-126	125.99	6.53133e-126	6.531e-126	125.185	0.101452	0.119466	1.71527e-05	4.76567	TRUE	TRUE	2915	-290.102	-288.249	0.079093	0.832746	0	TRUE
Figure 3	a	F3_pwas_results	MetScore2 proteome-wide association results.	derived_from_supplementary_data	metscore2_pwas_model2.tsv	model2	MetScore2_oof_z	nucb2	37698	0.111325	0.00463966	23.9943	2.83881e-126	2.839e-126	125.547	1.8068e-125	1.807e-125	124.743	0.102231	0.120419	1.71527e-05	4.76567	TRUE	TRUE	2915	-289.082	-287.232	0.0236261	0.423682	0	TRUE
Figure 3	a	F3_pwas_results	MetScore2 proteome-wide association results.	derived_from_supplementary_data	metscore2_pwas_model2.tsv	model2	MetScore2_oof_z	serpind1	37698	0.115297	0.0048062	23.9891	3.20686e-126	3.207e-126	125.494	2.0366e-125	2.037e-125	124.691	0.105876	0.124717	1.71527e-05	4.76567	TRUE	TRUE	2915	-288.96	-287.112	0.00291787	0.297164	0	TRUE
Figure 3	a	F3_pwas_results	MetScore2 proteome-wide association results.	derived_from_supplementary_data	metscore2_pwas_model2.tsv	model2	MetScore2_oof_z	cd46	37698	0.111999	0.00467234	23.9707	4.95389e-126	4.954e-126	125.305	3.13926e-125	3.139e-125	124.503	0.102841	0.121157	1.71527e-05	4.76567	TRUE	TRUE	2915	-288.526	-286.679	0.0155521	0.313217	0	TRUE
Figure 3	a	F3_pwas_results	MetScore2 proteome-wide association results.	derived_from_supplementary_data	metscore2_pwas_model2.tsv	model2	MetScore2_oof_z	celsr2	37698	0.110073	0.00459427	23.9586	6.59676e-126	6.597e-126	125.181	4.17127e-125	4.171e-125	124.38	0.101068	0.119077	1.71527e-05	4.76567	TRUE	TRUE	2915	-288.239	-286.395	-0.000505842	0.274897	0	TRUE
Figure 3	a	F3_pwas_results	MetScore2 proteome-wide association results.	derived_from_supplementary_data	metscore2_pwas_model2.tsv	model2	MetScore2_oof_z	ccn3	37698	0.120173	0.00501751	23.9507	7.95769e-126	7.958e-126	125.099	5.02093e-125	5.021e-125	124.299	0.110338	0.130007	1.71527e-05	4.76567	TRUE	TRUE	2915	-288.052	-286.21	0.0164508	0.393202	0	TRUE
Figure 3	a	F3_pwas_results	MetScore2 proteome-wide association results.	derived_from_supplementary_data	metscore2_pwas_model2.tsv	model2	MetScore2_oof_z	pyy	37698	0.110022	0.00459734	23.9316	1.24885e-125	1.249e-125	124.903	7.86263e-125	7.863e-125	124.104	0.101011	0.119033	1.71527e-05	4.76567	TRUE	TRUE	2915	-287.601	-285.761	0.10644	0.934352	0	TRUE
Figure 3	a	F3_pwas_results	MetScore2 proteome-wide association results.	derived_from_supplementary_data	metscore2_pwas_model2.tsv	model2	MetScore2_oof_z	ifngr1	37698	0.111125	0.00465257	23.8845	3.79153e-125	3.792e-125	124.421	2.38196e-124	2.382e-124	123.623	0.102005	0.120244	1.71527e-05	4.76567	TRUE	TRUE	2915	-286.49	-284.653	0.0052667	0.225696	0	TRUE
Figure 3	a	F3_pwas_results	MetScore2 proteome-wide association results.	derived_from_supplementary_data	metscore2_pwas_model2.tsv	model2	MetScore2_oof_z	suox	37698	0.112607	0.00471581	23.8786	4.36397e-125	4.364e-125	124.36	2.73569e-124	2.736e-124	123.563	0.103364	0.12185	1.71527e-05	4.76567	TRUE	TRUE	2915	-286.35	-284.514	0.0993416	0.647602	0	TRUE
Figure 3	a	F3_pwas_results	MetScore2 proteome-wide association results.	derived_from_supplementary_data	metscore2_pwas_model2.tsv	model2	MetScore2_oof_z	acy3	37698	0.110104	0.00461309	23.8678	5.62991e-125	5.63e-125	124.249	3.52172e-124	3.522e-124	123.453	0.101062	0.119146	1.71527e-05	4.76567	TRUE	TRUE	2915	-286.095	-284.262	0.0244131	0.524203	0	TRUE
Figure 3	a	F3_pwas_results	MetScore2 proteome-wide association results.	derived_from_supplementary_data	metscore2_pwas_model2.tsv	model2	MetScore2_oof_z	siglec5	37698	0.108484	0.00455417	23.8208	1.70163e-124	1.702e-124	123.769	1.06215e-123	1.062e-123	122.974	0.0995574	0.11741	1.71527e-05	4.76567	TRUE	TRUE	2915	-284.989	-283.158	-0.26357	1.2657	0	TRUE
Figure 3	a	F3_pwas_results	MetScore2 proteome-wide association results.	derived_from_supplementary_data	metscore2_pwas_model2.tsv	model2	MetScore2_oof_z	cd276	37698	0.110708	0.00466606	23.7262	1.56395e-123	1.564e-123	122.806	9.74129e-123	9.741e-123	122.011	0.101562	0.119854	1.71527e-05	4.76567	TRUE	TRUE	2915	-282.771	-280.942	-0.0249956	0.397258	0	TRUE
Figure 3	a	F3_pwas_results	MetScore2 proteome-wide association results.	derived_from_supplementary_data	metscore2_pwas_model2.tsv	model2	MetScore2_oof_z	nomo1	37698	0.114199	0.00481421	23.7212	1.75993e-123	1.76e-123	122.755	1.09386e-122	1.094e-122	121.961	0.104763	0.123635	1.71527e-05	4.76567	TRUE	TRUE	2915	-282.653	-280.826	-0.00405561	0.274621	0	TRUE
Figure 3	a	F3_pwas_results	MetScore2 proteome-wide association results.	derived_from_supplementary_data	metscore2_pwas_model2.tsv	model2	MetScore2_oof_z	gdnf	37698	0.111263	0.00469948	23.6756	5.11227e-123	5.112e-123	122.291	3.1707e-122	3.171e-122	121.499	0.102052	0.120474	1.71527e-05	4.76567	TRUE	TRUE	2915	-281.586	-279.761	-0.00202349	0.422729	0	TRUE
Figure 3	a	F3_pwas_results	MetScore2 proteome-wide association results.	derived_from_supplementary_data	metscore2_pwas_model2.tsv	model2	MetScore2_oof_z	tcn2	37698	0.11091	0.00468719	23.6623	6.9759e-123	6.976e-123	122.156	4.31736e-122	4.317e-122	121.365	0.101723	0.120097	1.71527e-05	4.76567	TRUE	TRUE	2915	-281.276	-279.453	-0.00410189	0.341602	0	TRUE
Figure 3	a	F3_pwas_results	MetScore2 proteome-wide association results.	derived_from_supplementary_data	metscore2_pwas_model2.tsv	model2	MetScore2_oof_z	cntn5	37698	-0.11694	0.00494879	-23.6301	1.47942e-122	1.479e-122	121.83	9.13666e-122	9.137e-122	121.039	-0.12664	-0.10724	1.71527e-05	4.76567	TRUE	TRUE	2915	-280.524	-278.703	0.010734	0.441848	0	TRUE
Figure 3	a	F3_pwas_results	MetScore2 proteome-wide association results.	derived_from_supplementary_data	metscore2_pwas_model2.tsv	model2	MetScore2_oof_z	ace2	37698	0.121627	0.00514985	23.6176	1.98015e-122	1.98e-122	121.703	1.22032e-121	1.22e-121	120.914	0.111533	0.131721	1.71527e-05	4.76567	TRUE	TRUE	2915	-280.232	-278.414	0.0952293	0.623342	0	TRUE
Figure 3	a	F3_pwas_results	MetScore2 proteome-wide association results.	derived_from_supplementary_data	metscore2_pwas_model2.tsv	model2	MetScore2_oof_z	ddr1	37698	0.108582	0.00461442	23.531	1.48422e-121	1.484e-121	120.829	9.12763e-121	9.128e-121	120.04	0.0995377	0.117627	1.71527e-05	4.76567	TRUE	TRUE	2915	-278.218	-276.401	0.0098748	0.255451	0	TRUE
Figure 3	a	F3_pwas_results	MetScore2 proteome-wide association results.	derived_from_supplementary_data	metscore2_pwas_model2.tsv	model2	MetScore2_oof_z	igf2r	37698	0.110616	0.00470132	23.5288	1.5636e-121	1.564e-121	120.806	9.59556e-121	9.596e-121	120.018	0.101402	0.119831	1.71527e-05	4.76567	TRUE	TRUE	2915	-278.166	-276.351	0.00553232	0.265949	0	TRUE
Figure 3	a	F3_pwas_results	MetScore2 proteome-wide association results.	derived_from_supplementary_data	metscore2_pwas_model2.tsv	model2	MetScore2_oof_z	cytl1	37698	0.111936	0.00476215	23.5053	2.69765e-121	2.698e-121	120.569	1.65203e-120	1.652e-120	119.782	0.102602	0.12127	1.71527e-05	4.76567	TRUE	TRUE	2915	-277.62	-275.808	-0.00525123	0.242832	0	TRUE
Figure 3	a	F3_pwas_results	MetScore2 proteome-wide association results.	derived_from_supplementary_data	metscore2_pwas_model2.tsv	model2	MetScore2_oof_z	rgmb	37698	0.110754	0.00471541	23.4876	4.06528e-121	4.065e-121	120.391	2.48434e-120	2.484e-120	119.605	0.101511	0.119996	1.71527e-05	4.76567	TRUE	TRUE	2915	-277.21	-275.4	0.00631163	0.295183	0	TRUE
Figure 3	a	F3_pwas_results	MetScore2 proteome-wide association results.	derived_from_supplementary_data	metscore2_pwas_model2.tsv	model2	MetScore2_oof_z	phospho1	37698	0.11405	0.00485954	23.4693	6.21777e-121	6.218e-121	120.206	3.7918e-120	3.792e-120	119.421	0.104525	0.123575	1.71527e-05	4.76567	TRUE	TRUE	2915	-276.785	-274.977	-0.00593451	0.347206	0	TRUE
Figure 3	a	F3_pwas_results	MetScore2 proteome-wide association results.	derived_from_supplementary_data	metscore2_pwas_model2.tsv	model2	MetScore2_oof_z	fam3d	37698	0.107208	0.00457523	23.4324	1.46235e-120	1.462e-120	119.835	8.89929e-120	8.899e-120	119.051	0.0982409	0.116176	1.71527e-05	4.76567	TRUE	TRUE	2915	-275.93	-274.124	0.0987395	0.816981	0	TRUE
Figure 3	a	F3_pwas_results	MetScore2 proteome-wide association results.	derived_from_supplementary_data	metscore2_pwas_model2.tsv	model2	MetScore2_oof_z	lpl	37698	-0.12238	0.00522458	-23.4239	1.77769e-120	1.778e-120	119.75	1.07957e-119	1.08e-119	118.967	-0.13262	-0.11214	1.71527e-05	4.76567	TRUE	TRUE	2915	-275.735	-273.931	-0.0299507	0.594429	0	TRUE
Figure 3	a	F3_pwas_results	MetScore2 proteome-wide association results.	derived_from_supplementary_data	metscore2_pwas_model2.tsv	model2	MetScore2_oof_z	acy1	37698	0.12073	0.00516647	23.3681	6.4601e-120	6.46e-120	119.19	3.91501e-119	3.915e-119	118.407	0.110604	0.130857	1.71527e-05	4.76567	TRUE	TRUE	2915	-274.445	-272.643	0.0686571	0.759029	0	TRUE
Figure 3	a	F3_pwas_results	MetScore2 proteome-wide association results.	derived_from_supplementary_data	metscore2_pwas_model2.tsv	model2	MetScore2_oof_z	ptx3	37698	0.10612	0.0045421	23.3636	7.15719e-120	7.157e-120	119.145	4.32847e-119	4.328e-119	118.364	0.0972172	0.115023	1.71527e-05	4.76567	TRUE	TRUE	2915	-274.342	-272.542	-0.0647594	0.547774	0	TRUE
Figure 3	a	F3_pwas_results	MetScore2 proteome-wide association results.	derived_from_supplementary_data	metscore2_pwas_model2.tsv	model2	MetScore2_oof_z	txndc15	37698	0.106302	0.0045529	23.3483	1.01973e-119	1.02e-119	118.992	6.1543e-119	6.154e-119	118.211	0.0973786	0.115226	1.71527e-05	4.76567	TRUE	TRUE	2915	-273.988	-272.19	0.0224578	0.300305	0	TRUE
Figure 3	a	F3_pwas_results	MetScore2 proteome-wide association results.	derived_from_supplementary_data	metscore2_pwas_model2.tsv	model2	MetScore2_oof_z	lag3	37698	0.110081	0.00471625	23.3408	1.21025e-119	1.21e-119	118.917	7.28904e-119	7.289e-119	118.137	0.100837	0.119325	1.71527e-05	4.76567	TRUE	TRUE	2915	-273.817	-272.021	0.0137607	0.453452	0	TRUE
Figure 3	a	F3_pwas_results	MetScore2 proteome-wide association results.	derived_from_supplementary_data	metscore2_pwas_model2.tsv	model2	MetScore2_oof_z	csf1r	37698	0.110897	0.00475177	23.338	1.29156e-119	1.292e-119	118.889	7.76265e-119	7.763e-119	118.11	0.101583	0.120211	1.71527e-05	4.76567	TRUE	TRUE	2915	-273.752	-271.958	0.0102157	0.39903	0	TRUE
Figure 3	a	F3_pwas_results	MetScore2 proteome-wide association results.	derived_from_supplementary_data	metscore2_pwas_model2.tsv	model2	MetScore2_oof_z	egln1	37698	0.109017	0.00467146	23.3368	1.32888e-119	1.329e-119	118.877	7.97055e-119	7.971e-119	118.099	0.0998607	0.118173	1.71527e-05	4.76567	TRUE	TRUE	2915	-273.723	-271.932	0.0485203	0.645002	0	TRUE
Figure 3	a	F3_pwas_results	MetScore2 proteome-wide association results.	derived_from_supplementary_data	metscore2_pwas_model2.tsv	model2	MetScore2_oof_z	ccl22	37698	0.111876	0.00479575	23.3282	1.61787e-119	1.618e-119	118.791	9.68399e-119	9.684e-119	118.014	0.102477	0.121276	1.71527e-05	4.76567	TRUE	TRUE	2915	-273.527	-271.737	0.0121429	0.589928	0	TRUE
Figure 3	a	F3_pwas_results	MetScore2 proteome-wide association results.	derived_from_supplementary_data	metscore2_pwas_model2.tsv	model2	MetScore2_oof_z	ppp1r14d	37698	0.106276	0.00456263	23.2928	3.66039e-119	3.66e-119	118.436	2.18648e-118	2.186e-118	117.66	0.0973334	0.115219	1.71527e-05	4.76567	TRUE	TRUE	2915	-272.71	-270.923	0.0251869	0.365772	0	TRUE
Figure 3	a	F3_pwas_results	MetScore2 proteome-wide association results.	derived_from_supplementary_data	metscore2_pwas_model2.tsv	model2	MetScore2_oof_z	prss22	37698	0.106344	0.00457628	23.238	1.28757e-118	1.288e-118	117.89	7.67542e-118	7.675e-118	117.115	0.0973741	0.115313	1.71527e-05	4.76567	TRUE	TRUE	2915	-271.452	-269.667	0.0219388	0.332215	0	TRUE
Figure 3	a	F3_pwas_results	MetScore2 proteome-wide association results.	derived_from_supplementary_data	metscore2_pwas_model2.tsv	model2	MetScore2_oof_z	marco	37698	0.109784	0.00472751	23.2223	1.8485e-118	1.848e-118	117.733	1.09967e-117	1.1e-117	116.959	0.100518	0.11905	1.71527e-05	4.76567	TRUE	TRUE	2915	-271.091	-269.307	-0.00952798	0.29825	0	TRUE
Figure 3	a	F3_pwas_results	MetScore2 proteome-wide association results.	derived_from_supplementary_data	metscore2_pwas_model2.tsv	model2	MetScore2_oof_z	ang	37698	0.111197	0.00479396	23.1952	3.44115e-118	3.441e-118	117.463	2.04297e-117	2.043e-117	116.69	0.1018	0.120593	1.71527e-05	4.76567	TRUE	TRUE	2915	-270.469	-268.688	-0.000486991	0.388281	0	TRUE
Figure 3	a	F3_pwas_results	MetScore2 proteome-wide association results.	derived_from_supplementary_data	metscore2_pwas_model2.tsv	model2	MetScore2_oof_z	echdc3	37698	0.108173	0.0046647	23.1897	3.90477e-118	3.905e-118	117.408	2.3135e-117	2.313e-117	116.636	0.0990298	0.117316	1.71527e-05	4.76567	TRUE	TRUE	2915	-270.343	-268.564	0.0902202	0.751772	0	TRUE
Figure 3	a	F3_pwas_results	MetScore2 proteome-wide association results.	derived_from_supplementary_data	metscore2_pwas_model2.tsv	model2	MetScore2_oof_z	guca2a	37698	0.108675	0.00468764	23.1832	4.52765e-118	4.528e-118	117.344	2.6771e-117	2.677e-117	116.572	0.0994867	0.117862	1.71527e-05	4.76567	TRUE	TRUE	2915	-270.195	-268.418	-0.000342008	0.366729	0	TRUE
Figure 3	a	F3_pwas_results	MetScore2 proteome-wide association results.	derived_from_supplementary_data	metscore2_pwas_model2.tsv	model2	MetScore2_oof_z	mmp9	37698	0.108833	0.00469966	23.1577	8.10869e-118	8.109e-118	117.091	4.78478e-117	4.785e-117	116.32	0.099622	0.118045	1.71527e-05	4.76567	TRUE	TRUE	2915	-269.612	-267.837	-0.00826465	0.69632	0	TRUE
Figure 3	a	F3_pwas_results	MetScore2 proteome-wide association results.	derived_from_supplementary_data	metscore2_pwas_model2.tsv	model2	MetScore2_oof_z	mfap5	37698	0.115124	0.00497561	23.1377	1.28184e-117	1.282e-117	116.892	7.5486e-117	7.549e-117	116.122	0.105372	0.124876	1.71527e-05	4.76567	TRUE	TRUE	2915	-269.154	-267.381	-0.013564	0.483581	0	TRUE
Figure 3	a	F3_pwas_results	MetScore2 proteome-wide association results.	derived_from_supplementary_data	metscore2_pwas_model2.tsv	model2	MetScore2_oof_z	lgals7_lgals7b	37698	0.109132	0.0047382	23.0325	1.41342e-116	1.413e-116	115.85	8.30667e-116	8.307e-116	115.081	0.0998454	0.118419	1.71527e-05	4.76567	TRUE	TRUE	2915	-266.754	-264.983	0.0346969	0.470377	0	TRUE
Figure 3	a	F3_pwas_results	MetScore2 proteome-wide association results.	derived_from_supplementary_data	metscore2_pwas_model2.tsv	model2	MetScore2_oof_z	cilp	37698	0.110308	0.00479081	23.025	1.67645e-116	1.676e-116	115.776	9.8327e-116	9.833e-116	115.007	0.100918	0.119698	1.71527e-05	4.76567	TRUE	TRUE	2915	-266.583	-264.814	-0.0377863	0.551593	0	TRUE
Figure 3	a	F3_pwas_results	MetScore2 proteome-wide association results.	derived_from_supplementary_data	metscore2_pwas_model2.tsv	model2	MetScore2_oof_z	cfhr5	37698	0.105922	0.00461389	22.9572	7.81671e-116	7.817e-116	115.107	4.57544e-115	4.575e-115	114.34	0.0968784	0.114965	1.71527e-05	4.76567	TRUE	TRUE	2915	-265.044	-263.277	-0.0193087	0.401831	0	TRUE
Figure 3	a	F3_pwas_results	MetScore2 proteome-wide association results.	derived_from_supplementary_data	metscore2_pwas_model2.tsv	model2	MetScore2_oof_z	adamts8	37698	-0.105354	0.00460179	-22.8941	3.2628e-115	3.263e-115	114.486	1.90602e-114	1.906e-114	113.72	-0.114373	-0.0963342	1.71527e-05	4.76567	TRUE	TRUE	2915	-263.615	-261.85	-0.00559286	0.506644	0	TRUE
Figure 3	a	F3_pwas_results	MetScore2 proteome-wide association results.	derived_from_supplementary_data	metscore2_pwas_model2.tsv	model2	MetScore2_oof_z	ceacam16	37698	-0.111092	0.00485398	-22.8869	3.84254e-115	3.843e-115	114.415	2.2402e-114	2.24e-114	113.65	-0.120606	-0.101578	1.71527e-05	4.76567	TRUE	TRUE	2915	-263.451	-261.688	-0.0315937	0.797748	0	TRUE
Figure 3	a	F3_pwas_results	MetScore2 proteome-wide association results.	derived_from_supplementary_data	metscore2_pwas_model2.tsv	model2	MetScore2_oof_z	hyou1	37698	0.104609	0.00457577	22.8616	6.79881e-115	6.799e-115	114.168	3.9558e-114	3.956e-114	113.403	0.0956408	0.113578	1.71527e-05	4.76567	TRUE	TRUE	2915	-262.881	-261.12	0.0063199	0.243013	0	TRUE
Figure 3	a	F3_pwas_results	MetScore2 proteome-wide association results.	derived_from_supplementary_data	metscore2_pwas_model2.tsv	model2	MetScore2_oof_z	echs1	37698	0.104511	0.00458565	22.791	3.34616e-114	3.346e-114	113.475	1.94304e-113	1.943e-113	112.712	0.0955235	0.113499	1.71527e-05	4.76567	TRUE	TRUE	2915	-261.287	-259.528	0.0281107	0.97242	0	TRUE
Figure 3	a	F3_pwas_results	MetScore2 proteome-wide association results.	derived_from_supplementary_data	metscore2_pwas_model2.tsv	model2	MetScore2_oof_z	lilra2	37698	0.108452	0.00476952	22.7386	1.08629e-113	1.086e-113	112.964	6.29528e-113	6.295e-113	112.201	0.0991041	0.117801	1.71527e-05	4.76567	TRUE	TRUE	2915	-260.109	-258.352	-0.0158636	0.403513	0	TRUE
Figure 3	a	F3_pwas_results	MetScore2 proteome-wide association results.	derived_from_supplementary_data	metscore2_pwas_model2.tsv	model2	MetScore2_oof_z	fcrlb	37698	0.104652	0.00460558	22.7229	1.54713e-113	1.547e-113	112.81	8.94819e-113	8.948e-113	112.048	0.095625	0.113679	1.71527e-05	4.76567	TRUE	TRUE	2915	-259.756	-258.001	0.0817111	0.665163	0	TRUE
Figure 3	a	F3_pwas_results	MetScore2 proteome-wide association results.	derived_from_supplementary_data	metscore2_pwas_model2.tsv	model2	MetScore2_oof_z	anxa10	37698	0.105751	0.00467458	22.6225	1.46776e-112	1.468e-112	111.833	8.47235e-112	8.472e-112	111.072	0.0965885	0.114913	1.71527e-05	4.76567	TRUE	TRUE	2915	-257.506	-255.753	0.100344	0.886205	0	TRUE
Figure 3	a	F3_pwas_results	MetScore2 proteome-wide association results.	derived_from_supplementary_data	metscore2_pwas_model2.tsv	model2	MetScore2_oof_z	lgals3	37698	0.108297	0.00479439	22.5883	3.15541e-112	3.155e-112	111.501	1.81779e-111	1.818e-111	110.74	0.0988998	0.117694	1.71527e-05	4.76567	TRUE	TRUE	2915	-256.74	-254.989	-0.0132967	0.346525	0	TRUE
Figure 3	a	F3_pwas_results	MetScore2 proteome-wide association results.	derived_from_supplementary_data	metscore2_pwas_model2.tsv	model2	MetScore2_oof_z	ly9	37698	0.103725	0.00459385	22.5792	3.86121e-112	3.861e-112	111.413	2.22e-111	2.22e-111	110.654	0.0947214	0.11273	1.71527e-05	4.76567	TRUE	TRUE	2915	-256.539	-254.789	0.00338493	0.317972	0	TRUE
Figure 3	a	F3_pwas_results	MetScore2 proteome-wide association results.	derived_from_supplementary_data	metscore2_pwas_model2.tsv	model2	MetScore2_oof_z	vmo1	37698	0.103542	0.00462243	22.4	2.07621e-110	2.076e-110	109.683	1.19137e-109	1.191e-109	108.924	0.0944824	0.112603	1.71527e-05	4.76567	TRUE	TRUE	2915	-252.554	-250.807	-0.0693263	0.754339	0	TRUE
Figure 3	a	F3_pwas_results	MetScore2 proteome-wide association results.	derived_from_supplementary_data	metscore2_pwas_model2.tsv	model2	MetScore2_oof_z	bpifb2	37698	0.113135	0.00506509	22.3361	8.53037e-110	8.53e-110	109.069	4.88527e-109	4.885e-109	108.311	0.103207	0.123062	1.71527e-05	4.76567	TRUE	TRUE	2915	-251.141	-249.396	0.100592	0.681231	0	TRUE
Figure 3	a	F3_pwas_results	MetScore2 proteome-wide association results.	derived_from_supplementary_data	metscore2_pwas_model2.tsv	model2	MetScore2_oof_z	oxt	37698	0.112099	0.00503706	22.2548	5.12261e-109	5.123e-109	108.291	2.92792e-108	2.928e-108	107.533	0.102226	0.121972	1.71527e-05	4.76567	TRUE	TRUE	2915	-249.348	-247.605	0.120936	1.68707	0	TRUE
Figure 3	a	F3_pwas_results	MetScore2 proteome-wide association results.	derived_from_supplementary_data	metscore2_pwas_model2.tsv	model2	MetScore2_oof_z	bambi	37698	0.102686	0.00461796	22.2361	7.72676e-109	7.727e-109	108.112	4.40773e-108	4.408e-108	107.356	0.0936343	0.111737	1.71527e-05	4.76567	TRUE	TRUE	2915	-248.937	-247.196	0.0107455	0.314292	0	TRUE
Figure 3	a	F3_pwas_results	MetScore2 proteome-wide association results.	derived_from_supplementary_data	metscore2_pwas_model2.tsv	model2	MetScore2_oof_z	wars	37698	0.102343	0.00460732	22.2131	1.28155e-108	1.282e-108	107.892	7.29632e-108	7.296e-108	107.137	0.0933125	0.111373	1.71527e-05	4.76567	TRUE	TRUE	2915	-248.431	-246.692	-0.00972665	0.423263	0	TRUE
Figure 3	a	F3_pwas_results	MetScore2 proteome-wide association results.	derived_from_supplementary_data	metscore2_pwas_model2.tsv	model2	MetScore2_oof_z	rspo1	37698	0.102957	0.00464379	22.171	3.2299e-108	3.23e-108	107.491	1.83531e-107	1.835e-107	106.736	0.0938554	0.112059	1.71527e-05	4.76567	TRUE	TRUE	2915	-247.507	-245.769	0.0105899	0.385605	0	TRUE
Figure 3	a	F3_pwas_results	MetScore2 proteome-wide association results.	derived_from_supplementary_data	metscore2_pwas_model2.tsv	model2	MetScore2_oof_z	kit	37698	-0.105667	0.00477753	-22.1174	1.04402e-107	1.044e-107	106.981	5.92087e-107	5.921e-107	106.228	-0.115031	-0.0963027	1.71527e-05	4.76567	TRUE	TRUE	2915	-246.334	-244.598	-0.00165888	0.337147	0	TRUE
Figure 3	a	F3_pwas_results	MetScore2 proteome-wide association results.	derived_from_supplementary_data	metscore2_pwas_model2.tsv	model2	MetScore2_oof_z	vamp5	37698	0.100402	0.00455096	22.0617	3.53133e-107	3.531e-107	106.452	1.9988e-106	1.999e-106	105.699	0.0914818	0.109322	1.71527e-05	4.76567	TRUE	TRUE	2915	-245.115	-243.381	0.0847797	0.583638	0	TRUE
Figure 3	a	F3_pwas_results	MetScore2 proteome-wide association results.	derived_from_supplementary_data	metscore2_pwas_model2.tsv	model2	MetScore2_oof_z	hs6st2	37698	0.105451	0.00479412	21.996	1.47815e-106	1.478e-106	105.83	8.35038e-106	8.35e-106	105.078	0.0960548	0.114848	1.71527e-05	4.76567	TRUE	TRUE	2915	-243.683	-241.952	0.0217738	0.330881	0	TRUE
Figure 3	a	F3_pwas_results	MetScore2 proteome-wide association results.	derived_from_supplementary_data	metscore2_pwas_model2.tsv	model2	MetScore2_oof_z	cfh	37698	0.112324	0.00511354	21.966	2.83574e-106	2.836e-106	105.547	1.59887e-105	1.599e-105	104.796	0.102301	0.122347	1.71527e-05	4.76567	TRUE	TRUE	2915	-243.032	-241.302	-0.00339683	0.261338	0	TRUE
Figure 3	a	F3_pwas_results	MetScore2 proteome-wide association results.	derived_from_supplementary_data	metscore2_pwas_model2.tsv	model2	MetScore2_oof_z	kctd5	37698	0.102695	0.00467752	21.9549	3.60689e-106	3.607e-106	105.443	2.02975e-105	2.03e-105	104.693	0.0935267	0.111863	1.71527e-05	4.76567	TRUE	TRUE	2915	-242.791	-241.064	0.0252627	0.461792	0	TRUE
Figure 3	a	F3_pwas_results	MetScore2 proteome-wide association results.	derived_from_supplementary_data	metscore2_pwas_model2.tsv	model2	MetScore2_oof_z	cd28	37698	0.102017	0.00465857	21.8989	1.21697e-105	1.217e-105	104.915	6.83521e-105	6.835e-105	104.165	0.0928866	0.111148	1.71527e-05	4.76567	TRUE	TRUE	2915	-241.575	-239.849	0.0163676	0.398394	0	TRUE
Figure 3	a	F3_pwas_results	MetScore2 proteome-wide association results.	derived_from_supplementary_data	metscore2_pwas_model2.tsv	model2	MetScore2_oof_z	cd34	37698	-0.100373	0.00458954	-21.8698	2.28296e-105	2.283e-105	104.642	1.27978e-104	1.28e-104	103.893	-0.109368	-0.0913769	1.71527e-05	4.76567	TRUE	TRUE	2915	-240.946	-239.222	0.00140245	0.267122	0	TRUE
Figure 3	a	F3_pwas_results	MetScore2 proteome-wide association results.	derived_from_supplementary_data	metscore2_pwas_model2.tsv	model2	MetScore2_oof_z	itga2	37698	-0.102976	0.0047095	-21.8655	2.50706e-105	2.507e-105	104.601	1.4027e-104	1.403e-104	103.853	-0.112206	-0.0937449	1.71527e-05	4.76567	TRUE	TRUE	2915	-240.852	-239.13	0.0107538	0.331879	0	TRUE
Figure 3	a	F3_pwas_results	MetScore2 proteome-wide association results.	derived_from_supplementary_data	metscore2_pwas_model2.tsv	model2	MetScore2_oof_z	ggt1	37698	0.112388	0.0051407	21.8624	2.67912e-105	2.679e-105	104.572	1.4961e-104	1.496e-104	103.825	0.102312	0.122464	1.71527e-05	4.76567	TRUE	TRUE	2915	-240.786	-239.066	0.0623506	0.606544	0	TRUE
Figure 3	a	F3_pwas_results	MetScore2 proteome-wide association results.	derived_from_supplementary_data	metscore2_pwas_model2.tsv	model2	MetScore2_oof_z	rbp7	37698	0.102522	0.00469492	21.8368	4.66728e-105	4.667e-105	104.331	2.60136e-104	2.601e-104	103.585	0.0933197	0.111724	1.71527e-05	4.76567	TRUE	TRUE	2915	-240.231	-238.513	0.0836922	0.646741	0	TRUE
Figure 3	a	F3_pwas_results	MetScore2 proteome-wide association results.	derived_from_supplementary_data	metscore2_pwas_model2.tsv	model2	MetScore2_oof_z	timp4	37698	0.10548	0.00483408	21.8201	6.68653e-105	6.687e-105	104.175	3.7197e-104	3.72e-104	103.429	0.0960052	0.114955	1.71527e-05	4.76567	TRUE	TRUE	2915	-239.871	-238.155	0.0176849	0.460895	0	TRUE
Figure 3	a	F3_pwas_results	MetScore2 proteome-wide association results.	derived_from_supplementary_data	metscore2_pwas_model2.tsv	model2	MetScore2_oof_z	vwf	37698	0.100503	0.00461628	21.7715	1.90874e-104	1.909e-104	103.719	1.0598e-103	1.06e-103	102.975	0.0914553	0.109551	1.71527e-05	4.76567	TRUE	TRUE	2915	-238.822	-237.108	-0.0154513	0.832617	0	TRUE
Figure 3	a	F3_pwas_results	MetScore2 proteome-wide association results.	derived_from_supplementary_data	metscore2_pwas_model2.tsv	model2	MetScore2_oof_z	kitlg	37698	-0.102177	0.00469389	-21.7681	2.05421e-104	2.054e-104	103.687	1.13841e-103	1.138e-103	102.944	-0.111377	-0.0929768	1.71527e-05	4.76567	TRUE	TRUE	2915	-238.749	-237.037	-0.0320945	0.412966	0	TRUE
Figure 3	a	F3_pwas_results	MetScore2 proteome-wide association results.	derived_from_supplementary_data	metscore2_pwas_model2.tsv	model2	MetScore2_oof_z	rnase10	37698	0.0997892	0.00458861	21.7471	3.22472e-104	3.225e-104	103.492	1.78369e-103	1.784e-103	102.749	0.0907954	0.108783	1.71527e-05	4.76567	TRUE	TRUE	2915	-238.298	-236.588	0.0108177	0.45857	0	TRUE
Figure 3	a	F3_pwas_results	MetScore2 proteome-wide association results.	derived_from_supplementary_data	metscore2_pwas_model2.tsv	model2	MetScore2_oof_z	s100p	37698	0.100127	0.00461777	21.6829	1.28235e-103	1.282e-103	102.892	7.07963e-103	7.08e-103	102.15	0.0910759	0.109178	1.71527e-05	4.76567	TRUE	TRUE	2915	-236.918	-235.209	0.0668312	0.609766	0	TRUE
Figure 3	a	F3_pwas_results	MetScore2 proteome-wide association results.	derived_from_supplementary_data	metscore2_pwas_model2.tsv	model2	MetScore2_oof_z	tcof1	37698	0.10015	0.00462708	21.6444	2.92862e-103	2.929e-103	102.533	1.61379e-102	1.614e-102	101.792	0.0910811	0.109219	1.71527e-05	4.76567	TRUE	TRUE	2915	-236.092	-234.385	0.00893782	0.315619	0	TRUE
Figure 3	a	F3_pwas_results	MetScore2 proteome-wide association results.	derived_from_supplementary_data	metscore2_pwas_model2.tsv	model2	MetScore2_oof_z	scly	37698	0.105773	0.00489659	21.6013	7.37513e-103	7.375e-103	102.132	4.05632e-102	4.056e-102	101.392	0.0961751	0.11537	1.71527e-05	4.76567	TRUE	TRUE	2915	-235.168	-233.463	0.0487442	0.569363	0	TRUE
Figure 3	a	F3_pwas_results	MetScore2 proteome-wide association results.	derived_from_supplementary_data	metscore2_pwas_model2.tsv	model2	MetScore2_oof_z	serpina11	37698	0.110843	0.00513215	21.5977	7.94869e-103	7.949e-103	102.1	4.36355e-102	4.364e-102	101.36	0.100784	0.120902	1.71527e-05	4.76567	TRUE	TRUE	2915	-235.093	-233.39	-0.0340117	0.507863	0	TRUE
Figure 3	a	F3_pwas_results	MetScore2 proteome-wide association results.	derived_from_supplementary_data	metscore2_pwas_model2.tsv	model2	MetScore2_oof_z	pdcd1lg2	37698	0.0988899	0.00458994	21.5449	2.45512e-102	2.455e-102	101.61	1.34524e-101	1.345e-101	100.871	0.0898935	0.107886	1.71527e-05	4.76567	TRUE	TRUE	2915	-233.966	-232.265	-0.00808217	0.342503	0	TRUE
Figure 3	a	F3_pwas_results	MetScore2 proteome-wide association results.	derived_from_supplementary_data	metscore2_pwas_model2.tsv	model2	MetScore2_oof_z	xg	37698	0.130788	0.00607583	21.526	3.67825e-102	3.678e-102	101.434	2.01165e-101	2.012e-101	100.696	0.118879	0.142697	1.71527e-05	4.76567	TRUE	TRUE	2915	-233.561	-231.862	0.00224342	0.460371	0	TRUE
Figure 3	a	F3_pwas_results	MetScore2 proteome-wide association results.	derived_from_supplementary_data	metscore2_pwas_model2.tsv	model2	MetScore2_oof_z	pga4	37698	0.10002	0.00466378	21.4462	2.00636e-101	2.006e-101	100.698	1.09523e-100	1.095e-100	99.9605	0.0908792	0.109161	1.71527e-05	4.76567	TRUE	TRUE	2915	-231.865	-230.168	0.0252779	0.682823	0	TRUE
Figure 3	a	F3_pwas_results	MetScore2 proteome-wide association results.	derived_from_supplementary_data	metscore2_pwas_model2.tsv	model2	MetScore2_oof_z	spint2	37698	0.0988506	0.00461582	21.4156	3.84375e-101	3.844e-101	100.415	2.0943e-100	2.094e-100	99.679	0.0898034	0.107898	1.71527e-05	4.76567	TRUE	TRUE	2915	-231.215	-229.519	0.00756673	0.456391	0	TRUE
Figure 3	a	F3_pwas_results	MetScore2 proteome-wide association results.	derived_from_supplementary_data	metscore2_pwas_model2.tsv	model2	MetScore2_oof_z	scarf2	37698	0.110712	0.00517165	21.4075	4.56322e-101	4.563e-101	100.341	2.48168e-100	2.482e-100	99.6053	0.100575	0.120849	1.71527e-05	4.76567	TRUE	TRUE	2915	-231.043	-229.35	0.00802514	0.351594	0	TRUE
Figure 3	a	F3_pwas_results	MetScore2 proteome-wide association results.	derived_from_supplementary_data	metscore2_pwas_model2.tsv	model2	MetScore2_oof_z	acaa1	37698	0.0991638	0.00463906	21.3758	8.92406e-101	8.924e-101	100.049	4.84425e-100	4.844e-100	99.3148	0.0900711	0.108256	1.71527e-05	4.76567	TRUE	TRUE	2915	-230.372	-228.681	0.059545	0.911514	0	TRUE
Figure 3	a	F3_pwas_results	MetScore2 proteome-wide association results.	derived_from_supplementary_data	metscore2_pwas_model2.tsv	model2	MetScore2_oof_z	csf3	37698	0.0996487	0.00467502	21.3152	3.21669e-100	3.217e-100	99.4926	1.74287e-99	1.743e-99	98.7587	0.0904856	0.108812	1.71527e-05	4.76567	TRUE	TRUE	2915	-229.09	-227.4	0.00582208	0.536648	0	TRUE
Figure 3	a	F3_pwas_results	MetScore2 proteome-wide association results.	derived_from_supplementary_data	metscore2_pwas_model2.tsv	model2	MetScore2_oof_z	sema3g	37698	0.0977733	0.00458955	21.3034	4.12005e-100	4.12e-100	99.3851	2.22819e-99	2.228e-99	98.652	0.0887776	0.106769	1.71527e-05	4.76567	TRUE	TRUE	2915	-228.843	-227.155	0.0221948	0.414876	0	TRUE
Figure 3	a	F3_pwas_results	MetScore2 proteome-wide association results.	derived_from_supplementary_data	metscore2_pwas_model2.tsv	model2	MetScore2_oof_z	il10	37698	0.0965721	0.00453747	21.2832	6.30729e-100	6.307e-100	99.2002	3.40477e-99	3.405e-99	98.4679	0.0876786	0.105466	1.71527e-05	4.76567	TRUE	TRUE	2915	-228.417	-226.731	0.0658729	0.883187	0	TRUE
Figure 3	a	F3_pwas_results	MetScore2 proteome-wide association results.	derived_from_supplementary_data	metscore2_pwas_model2.tsv	model2	MetScore2_oof_z	hpgds	37698	-0.0972335	0.00456928	-21.2798	6.77938e-100	6.779e-100	99.1688	3.65284e-99	3.653e-99	98.4374	-0.106189	-0.0882776	1.71527e-05	4.76567	TRUE	TRUE	2915	-228.345	-226.66	0.0052169	0.404272	0	TRUE
Figure 3	a	F3_pwas_results	MetScore2 proteome-wide association results.	derived_from_supplementary_data	metscore2_pwas_model2.tsv	model2	MetScore2_oof_z	coch	37698	0.0992237	0.00466472	21.2711	8.14502e-100	8.145e-100	99.0891	4.38058e-99	4.381e-99	98.3585	0.0900807	0.108367	1.71527e-05	4.76567	TRUE	TRUE	2915	-228.161	-226.479	0.0284636	0.464407	0	TRUE
Figure 3	a	F3_pwas_results	MetScore2 proteome-wide association results.	derived_from_supplementary_data	metscore2_pwas_model2.tsv	model2	MetScore2_oof_z	egfl7	37698	0.100198	0.00471115	21.2683	8.6463e-100	8.646e-100	99.0632	4.64161e-99	4.642e-99	98.3333	0.090964	0.109432	1.71527e-05	4.76567	TRUE	TRUE	2915	-228.101	-226.421	0.0224828	0.444348	0	TRUE
Figure 3	a	F3_pwas_results	MetScore2 proteome-wide association results.	derived_from_supplementary_data	metscore2_pwas_model2.tsv	model2	MetScore2_oof_z	klrd1	37698	0.101018	0.00475564	21.2418	1.5093e-99	1.509e-99	98.8212	8.08753e-99	8.088e-99	98.0922	0.0916972	0.11034	1.71527e-05	4.76567	TRUE	TRUE	2915	-227.544	-225.866	0.0114026	0.531687	0	TRUE
Figure 3	a	F3_pwas_results	MetScore2 proteome-wide association results.	derived_from_supplementary_data	metscore2_pwas_model2.tsv	model2	MetScore2_oof_z	lsp1	37698	0.100486	0.00473163	21.2371	1.66482e-99	1.665e-99	98.7786	8.90451e-99	8.905e-99	98.0504	0.0912122	0.10976	1.71527e-05	4.76567	TRUE	TRUE	2915	-227.446	-225.769	0.00740416	0.469607	0	TRUE
Figure 3	a	F3_pwas_results	MetScore2 proteome-wide association results.	derived_from_supplementary_data	metscore2_pwas_model2.tsv	model2	MetScore2_oof_z	ctsv	37698	-0.101668	0.00479712	-21.1935	4.16162e-99	4.162e-99	98.3807	2.22182e-98	2.222e-98	97.6533	-0.11107	-0.0922655	1.71527e-05	4.76567	TRUE	TRUE	2915	-226.53	-224.855	0.00865012	0.472961	0	TRUE
Figure 3	a	F3_pwas_results	MetScore2 proteome-wide association results.	derived_from_supplementary_data	metscore2_pwas_model2.tsv	model2	MetScore2_oof_z	cntn1	37698	-0.105456	0.00497874	-21.1812	5.39324e-99	5.393e-99	98.2682	2.87409e-98	2.874e-98	97.5415	-0.115214	-0.0956971	1.71527e-05	4.76567	TRUE	TRUE	2915	-226.271	-224.598	0.000952883	0.327128	0	TRUE
Figure 3	a	F3_pwas_results	MetScore2 proteome-wide association results.	derived_from_supplementary_data	metscore2_pwas_model2.tsv	model2	MetScore2_oof_z	cbln4	37698	-0.0968572	0.00458662	-21.1173	2.05422e-98	2.054e-98	97.6874	1.09271e-97	1.093e-97	96.9615	-0.105847	-0.0878673	1.71527e-05	4.76567	TRUE	TRUE	2915	-224.933	-223.262	-0.00972628	0.35364	0	TRUE
Figure 3	a	F3_pwas_results	MetScore2 proteome-wide association results.	derived_from_supplementary_data	metscore2_pwas_model2.tsv	model2	MetScore2_oof_z	spock1	37698	-0.0976914	0.00462959	-21.1015	2.85838e-98	2.858e-98	97.5439	1.5177e-97	1.518e-97	96.8188	-0.106766	-0.0886173	1.71527e-05	4.76567	TRUE	TRUE	2915	-224.603	-222.934	-0.000402164	0.284671	0	TRUE
Figure 3	a	F3_pwas_results	MetScore2 proteome-wide association results.	derived_from_supplementary_data	metscore2_pwas_model2.tsv	model2	MetScore2_oof_z	klrk1	37698	0.0964197	0.00457112	21.0932	3.39928e-98	3.399e-98	97.4686	1.80162e-97	1.802e-97	96.7443	0.0874602	0.105379	1.71527e-05	4.76567	TRUE	TRUE	2915	-224.43	-222.762	-0.0243684	0.449867	0	TRUE
Figure 3	a	F3_pwas_results	MetScore2 proteome-wide association results.	derived_from_supplementary_data	metscore2_pwas_model2.tsv	model2	MetScore2_oof_z	il16	37698	0.1002	0.00475253	21.0836	4.15833e-98	4.158e-98	97.3811	2.19991e-97	2.2e-97	96.6576	0.0908854	0.109516	1.71527e-05	4.76567	TRUE	TRUE	2915	-224.228	-222.562	-0.00206344	0.49648	0	TRUE
Figure 3	a	F3_pwas_results	MetScore2 proteome-wide association results.	derived_from_supplementary_data	metscore2_pwas_model2.tsv	model2	MetScore2_oof_z	acp5	37698	0.100044	0.00474558	21.0814	4.3523e-98	4.352e-98	97.3613	2.29836e-97	2.298e-97	96.6386	0.0907421	0.109345	1.71527e-05	4.76567	TRUE	TRUE	2915	-224.183	-222.519	-0.0147049	0.377156	0	TRUE
Figure 3	a	F3_pwas_results	MetScore2 proteome-wide association results.	derived_from_supplementary_data	metscore2_pwas_model2.tsv	model2	MetScore2_oof_z	robo1	37698	0.0991689	0.00470435	21.0802	4.45908e-98	4.459e-98	97.3508	2.35049e-97	2.35e-97	96.6288	0.0899482	0.10839	1.71527e-05	4.76567	TRUE	TRUE	2915	-224.158	-222.496	0.00412889	0.271175	0	TRUE
Figure 3	a	F3_pwas_results	MetScore2 proteome-wide association results.	derived_from_supplementary_data	metscore2_pwas_model2.tsv	model2	MetScore2_oof_z	fuom	37698	0.103396	0.00490737	21.0696	5.57414e-98	5.574e-98	97.2538	2.93296e-97	2.933e-97	96.5327	0.0937776	0.113015	1.71527e-05	4.76567	TRUE	TRUE	2915	-223.935	-222.275	0.0497572	0.674041	0	TRUE
Figure 3	a	F3_pwas_results	MetScore2 proteome-wide association results.	derived_from_supplementary_data	metscore2_pwas_model2.tsv	model2	MetScore2_oof_z	snrpb2	37698	0.0971973	0.00461474	21.0624	6.47845e-98	6.478e-98	97.1885	3.40265e-97	3.403e-97	96.4682	0.0881523	0.106242	1.71527e-05	4.76567	TRUE	TRUE	2915	-223.785	-222.126	0.0642806	0.495953	0	TRUE
Figure 3	a	F3_pwas_results	MetScore2 proteome-wide association results.	derived_from_supplementary_data	metscore2_pwas_model2.tsv	model2	MetScore2_oof_z	insl5	37698	0.100976	0.0047956	21.056	7.39842e-98	7.398e-98	97.1309	3.87885e-97	3.879e-97	96.4113	0.0915766	0.110376	1.71527e-05	4.76567	TRUE	TRUE	2915	-223.652	-221.995	0.138144	0.975276	0	TRUE
Figure 3	a	F3_pwas_results	MetScore2 proteome-wide association results.	derived_from_supplementary_data	metscore2_pwas_model2.tsv	model2	MetScore2_oof_z	dtx3	37698	0.102737	0.00489769	20.9767	3.85857e-97	3.859e-97	96.4136	2.01934e-96	2.019e-96	95.6948	0.0931376	0.112337	1.71527e-05	4.76567	TRUE	TRUE	2915	-222	-220.345	0.00290376	0.279785	0	TRUE
Figure 3	a	F3_pwas_results	MetScore2 proteome-wide association results.	derived_from_supplementary_data	metscore2_pwas_model2.tsv	model2	MetScore2_oof_z	gpd1	37698	0.105147	0.00501331	20.9736	4.11266e-97	4.113e-97	96.3859	2.14846e-96	2.148e-96	95.6679	0.0953209	0.114973	1.71527e-05	4.76567	TRUE	TRUE	2915	-221.937	-220.283	0.0501629	0.558593	0	TRUE
Figure 3	a	F3_pwas_results	MetScore2 proteome-wide association results.	derived_from_supplementary_data	metscore2_pwas_model2.tsv	model2	MetScore2_oof_z	mfge8	37698	0.0970697	0.00462943	20.968	4.6219e-97	4.622e-97	96.3352	2.41017e-96	2.41e-96	95.618	0.0879959	0.106143	1.71527e-05	4.76567	TRUE	TRUE	2915	-221.82	-220.168	0.0203363	0.487668	0	TRUE
Figure 3	a	F3_pwas_results	MetScore2 proteome-wide association results.	derived_from_supplementary_data	metscore2_pwas_model2.tsv	model2	MetScore2_oof_z	fcer2	37698	0.0992524	0.00473553	20.9591	5.5554e-97	5.555e-97	96.2553	2.89179e-96	2.892e-96	95.5388	0.0899707	0.108534	1.71527e-05	4.76567	TRUE	TRUE	2915	-221.636	-219.986	-0.00870664	0.563977	0	TRUE
Figure 3	a	F3_pwas_results	MetScore2 proteome-wide association results.	derived_from_supplementary_data	metscore2_pwas_model2.tsv	model2	MetScore2_oof_z	adgrd1	37698	0.106831	0.00509945	20.9495	6.78398e-97	6.784e-97	96.1685	3.52501e-96	3.525e-96	95.4528	0.0968358	0.116826	1.71527e-05	4.76567	TRUE	TRUE	2915	-221.436	-219.788	0.0288725	0.414532	0	TRUE
Figure 3	a	F3_pwas_results	MetScore2 proteome-wide association results.	derived_from_supplementary_data	metscore2_pwas_model2.tsv	model2	MetScore2_oof_z	c2	37698	0.0976862	0.00467611	20.8905	2.30356e-96	2.304e-96	95.6376	1.19482e-95	1.195e-95	94.9227	0.0885209	0.106852	1.71527e-05	4.76567	TRUE	TRUE	2915	-220.214	-218.568	-0.0211273	0.260196	0	TRUE
Figure 3	a	F3_pwas_results	MetScore2 proteome-wide association results.	derived_from_supplementary_data	metscore2_pwas_model2.tsv	model2	MetScore2_oof_z	nid1	37698	0.0973162	0.00467358	20.8226	9.36422e-96	9.364e-96	95.0285	4.84844e-95	4.848e-95	94.3144	0.0881559	0.106477	1.71527e-05	4.76567	TRUE	TRUE	2915	-218.811	-217.167	0.00845941	0.432883	0	TRUE
Figure 3	a	F3_pwas_results	MetScore2 proteome-wide association results.	derived_from_supplementary_data	metscore2_pwas_model2.tsv	model2	MetScore2_oof_z	phldb1	37698	0.0974326	0.00468756	20.7854	2.01992e-95	2.02e-95	94.6947	1.04398e-94	1.044e-94	93.9813	0.0882449	0.10662	1.71527e-05	4.76567	TRUE	TRUE	2915	-218.043	-216.4	0.0254179	0.538021	0	TRUE
Figure 3	a	F3_pwas_results	MetScore2 proteome-wide association results.	derived_from_supplementary_data	metscore2_pwas_model2.tsv	model2	MetScore2_oof_z	col3a1	37698	0.0947004	0.00456131	20.7616	3.29039e-95	3.29e-95	94.4828	1.69761e-94	1.698e-94	93.7702	0.0857601	0.103641	1.71527e-05	4.76567	TRUE	TRUE	2915	-217.555	-215.914	-0.00150503	0.226137	0	TRUE
Figure 3	a	F3_pwas_results	MetScore2 proteome-wide association results.	derived_from_supplementary_data	metscore2_pwas_model2.tsv	model2	MetScore2_oof_z	pts	37698	0.100038	0.00482076	20.7516	4.04881e-95	4.049e-95	94.3927	2.08521e-94	2.085e-94	93.6809	0.0905894	0.109487	1.71527e-05	4.76567	TRUE	TRUE	2915	-217.347	-215.708	0.0550366	0.633501	0	TRUE
Figure 3	a	F3_pwas_results	MetScore2 proteome-wide association results.	derived_from_supplementary_data	metscore2_pwas_model2.tsv	model2	MetScore2_oof_z	il5ra	37698	0.0948788	0.00457624	20.7329	5.93772e-95	5.938e-95	94.2264	3.05264e-94	3.053e-94	93.5153	0.0859093	0.103848	1.71527e-05	4.76567	TRUE	TRUE	2915	-216.964	-215.327	-0.0209201	0.60911	0	TRUE
Figure 3	a	F3_pwas_results	MetScore2 proteome-wide association results.	derived_from_supplementary_data	metscore2_pwas_model2.tsv	model2	MetScore2_oof_z	fcrl5	37698	0.0985084	0.00475224	20.7289	6.45681e-95	6.457e-95	94.19	3.31366e-94	3.314e-94	93.4797	0.0891939	0.107823	1.71527e-05	4.76567	TRUE	TRUE	2915	-216.88	-215.245	-0.0300959	0.654904	0	TRUE
Figure 3	a	F3_pwas_results	MetScore2 proteome-wide association results.	derived_from_supplementary_data	metscore2_pwas_model2.tsv	model2	MetScore2_oof_z	il15	37698	0.0953328	0.00459999	20.7245	7.05468e-95	7.055e-95	94.1515	3.61413e-94	3.614e-94	93.442	0.0863167	0.104349	1.71527e-05	4.76567	TRUE	TRUE	2915	-216.792	-215.158	-0.0134649	0.355007	0	TRUE
Figure 3	a	F3_pwas_results	MetScore2 proteome-wide association results.	derived_from_supplementary_data	metscore2_pwas_model2.tsv	model2	MetScore2_oof_z	srpx	37698	0.101081	0.0048778	20.7226	7.33725e-95	7.337e-95	94.1345	3.7523e-94	3.752e-94	93.4257	0.0915203	0.110642	1.71527e-05	4.76567	TRUE	TRUE	2915	-216.753	-215.121	-0.0113434	0.370375	0	TRUE
Figure 3	a	F3_pwas_results	MetScore2 proteome-wide association results.	derived_from_supplementary_data	metscore2_pwas_model2.tsv	model2	MetScore2_oof_z	agxt	37698	0.0972032	0.00469277	20.7134	8.87292e-95	8.873e-95	94.0519	4.5297e-94	4.53e-94	93.3439	0.0880052	0.106401	1.71527e-05	4.76567	TRUE	TRUE	2915	-216.563	-214.932	0.108959	0.870329	0	TRUE
Figure 3	a	F3_pwas_results	MetScore2 proteome-wide association results.	derived_from_supplementary_data	metscore2_pwas_model2.tsv	model2	MetScore2_oof_z	ca9	37698	0.0970491	0.00468839	20.6999	1.1707e-94	1.171e-94	93.9316	5.96605e-94	5.966e-94	93.2243	0.0878598	0.106239	1.71527e-05	4.76567	TRUE	TRUE	2915	-216.285	-214.657	0.0200646	0.506995	0	TRUE
Figure 3	a	F3_pwas_results	MetScore2 proteome-wide association results.	derived_from_supplementary_data	metscore2_pwas_model2.tsv	model2	MetScore2_oof_z	fap	37698	-0.0956254	0.00463457	-20.6331	4.59935e-94	4.599e-94	93.3373	2.33981e-93	2.34e-93	92.6308	-0.104709	-0.0865415	1.71527e-05	4.76567	TRUE	TRUE	2915	-214.917	-213.29	-0.00547748	0.305044	0	TRUE
Figure 3	a	F3_pwas_results	MetScore2 proteome-wide association results.	derived_from_supplementary_data	metscore2_pwas_model2.tsv	model2	MetScore2_oof_z	ccl18	37698	0.0986442	0.00478511	20.6148	6.67701e-94	6.677e-94	93.1754	3.39085e-93	3.391e-93	92.4697	0.0892653	0.108023	1.71527e-05	4.76567	TRUE	TRUE	2915	-214.544	-212.919	0.028591	0.799547	0	TRUE
Figure 3	a	F3_pwas_results	MetScore2 proteome-wide association results.	derived_from_supplementary_data	metscore2_pwas_model2.tsv	model2	MetScore2_oof_z	calb2	37698	0.101011	0.00493515	20.4677	1.33427e-92	1.334e-92	91.8748	6.76418e-92	6.764e-92	91.1698	0.0913385	0.110685	1.71527e-05	4.76567	TRUE	TRUE	2915	-211.549	-209.926	0.0147629	0.344738	0	TRUE
Figure 3	a	F3_pwas_results	MetScore2 proteome-wide association results.	derived_from_supplementary_data	metscore2_pwas_model2.tsv	model2	MetScore2_oof_z	galnt10	37698	0.0958272	0.00468435	20.4569	1.66304e-92	1.663e-92	91.7791	8.41627e-92	8.416e-92	91.0749	0.0866457	0.105009	1.71527e-05	4.76567	TRUE	TRUE	2915	-211.329	-209.708	0.00486983	0.312067	0	TRUE
Figure 3	a	F3_pwas_results	MetScore2 proteome-wide association results.	derived_from_supplementary_data	metscore2_pwas_model2.tsv	model2	MetScore2_oof_z	ifng	37698	0.0935107	0.00457522	20.4385	2.4133e-92	2.413e-92	91.6174	1.2192e-91	1.219e-91	90.9139	0.0845431	0.102478	1.71527e-05	4.76567	TRUE	TRUE	2915	-210.957	-209.337	-0.0243796	1.24726	0	TRUE
Figure 3	a	F3_pwas_results	MetScore2 proteome-wide association results.	derived_from_supplementary_data	metscore2_pwas_model2.tsv	model2	MetScore2_oof_z	slurp1	37698	0.0943517	0.00462865	20.3843	7.23051e-92	7.231e-92	91.1408	3.64653e-91	3.647e-91	90.4381	0.0852794	0.103424	1.71527e-05	4.76567	TRUE	TRUE	2915	-209.86	-208.241	0.0140281	0.362724	0	TRUE
Figure 3	a	F3_pwas_results	MetScore2 proteome-wide association results.	derived_from_supplementary_data	metscore2_pwas_model2.tsv	model2	MetScore2_oof_z	ptprk	37698	0.0929816	0.00457526	20.3227	2.50742e-91	2.507e-91	90.6008	1.26237e-90	1.262e-90	89.8988	0.0840139	0.101949	1.71527e-05	4.76567	TRUE	TRUE	2915	-208.616	-207	0.0126784	0.213669	0	TRUE
Figure 3	a	F3_pwas_results	MetScore2 proteome-wide association results.	derived_from_supplementary_data	metscore2_pwas_model2.tsv	model2	MetScore2_oof_z	matn2	37698	0.0956215	0.00470713	20.3142	2.9757e-91	2.976e-91	90.5264	1.49555e-90	1.496e-90	89.8252	0.0863954	0.104848	1.71527e-05	4.76567	TRUE	TRUE	2915	-208.445	-206.83	0.00178867	0.332616	0	TRUE
Figure 3	a	F3_pwas_results	MetScore2 proteome-wide association results.	derived_from_supplementary_data	metscore2_pwas_model2.tsv	model2	MetScore2_oof_z	adgre2	37698	0.0966706	0.00477176	20.2589	9.04598e-91	9.046e-91	90.0435	4.53856e-90	4.539e-90	89.3431	0.0873178	0.106023	1.71527e-05	4.76567	TRUE	TRUE	2915	-207.333	-205.72	0.00239359	0.324581	0	TRUE
Figure 3	a	F3_pwas_results	MetScore2 proteome-wide association results.	derived_from_supplementary_data	metscore2_pwas_model2.tsv	model2	MetScore2_oof_z	nadk	37698	0.0939847	0.00464713	20.2242	1.81378e-90	1.814e-90	89.7414	9.08451e-90	9.085e-90	89.0417	0.0848762	0.103093	1.71527e-05	4.76567	TRUE	TRUE	2915	-206.637	-205.026	0.0240123	0.634698	0	TRUE
Figure 3	a	F3_pwas_results	MetScore2 proteome-wide association results.	derived_from_supplementary_data	metscore2_pwas_model2.tsv	model2	MetScore2_oof_z	apof	37698	-0.101532	0.00502724	-20.1964	3.17065e-90	3.171e-90	89.4989	1.58532e-89	1.585e-89	88.7999	-0.111386	-0.0916786	1.71527e-05	4.76567	TRUE	TRUE	2915	-206.079	-204.469	-0.0251631	0.231769	0	TRUE
Figure 3	a	F3_pwas_results	MetScore2 proteome-wide association results.	derived_from_supplementary_data	metscore2_pwas_model2.tsv	model2	MetScore2_oof_z	epha1	37698	0.10369	0.00513721	20.1841	4.05823e-90	4.058e-90	89.3917	2.02564e-89	2.026e-89	88.6934	0.0936207	0.113759	1.71527e-05	4.76567	TRUE	TRUE	2915	-205.832	-204.224	-0.0171439	0.40783	0	TRUE
Figure 3	a	F3_pwas_results	MetScore2 proteome-wide association results.	derived_from_supplementary_data	metscore2_pwas_model2.tsv	model2	MetScore2_oof_z	dpp4	37698	-0.0922513	0.00458186	-20.134	1.10344e-89	1.103e-89	88.9573	5.49833e-89	5.498e-89	88.2598	-0.101232	-0.0832707	1.71527e-05	4.76567	TRUE	TRUE	2915	-204.832	-203.226	-0.00500763	0.321296	0	TRUE
Figure 3	a	F3_pwas_results	MetScore2 proteome-wide association results.	derived_from_supplementary_data	metscore2_pwas_model2.tsv	model2	MetScore2_oof_z	siae	37698	0.0928554	0.00462271	20.0868	2.83052e-89	2.831e-89	88.5481	1.40802e-88	1.408e-88	87.8514	0.0837947	0.101916	1.71527e-05	4.76567	TRUE	TRUE	2915	-203.89	-202.285	0.0299574	0.5308	0	TRUE
Figure 3	a	F3_pwas_results	MetScore2 proteome-wide association results.	derived_from_supplementary_data	metscore2_pwas_model2.tsv	model2	MetScore2_oof_z	igfbp3	37698	-0.0947932	0.00472368	-20.0676	4.14404e-89	4.144e-89	88.3826	2.0579e-88	2.058e-88	87.6866	-0.104052	-0.0855346	1.71527e-05	4.76567	TRUE	TRUE	2915	-203.508	-201.906	-0.0194462	0.332806	0	TRUE
Figure 3	a	F3_pwas_results	MetScore2 proteome-wide association results.	derived_from_supplementary_data	metscore2_pwas_model2.tsv	model2	MetScore2_oof_z	mb	37698	0.105316	0.00525745	20.0318	8.44765e-89	8.448e-89	88.0733	4.18791e-88	4.188e-88	87.378	0.0950116	0.115621	1.71527e-05	4.76567	TRUE	TRUE	2915	-202.796	-201.195	0.0536188	0.661323	0	TRUE
Figure 3	a	F3_pwas_results	MetScore2 proteome-wide association results.	derived_from_supplementary_data	metscore2_pwas_model2.tsv	model2	MetScore2_oof_z	clgn	37698	0.0916859	0.00458127	20.0132	1.22309e-88	1.223e-88	87.9125	6.05313e-88	6.053e-88	87.218	0.0827065	0.100665	1.71527e-05	4.76567	TRUE	TRUE	2915	-202.426	-200.827	0.0408443	0.420867	0	TRUE
Figure 3	a	F3_pwas_results	MetScore2 proteome-wide association results.	derived_from_supplementary_data	metscore2_pwas_model2.tsv	model2	MetScore2_oof_z	prr4	37698	0.0911866	0.00456293	19.9842	2.17413e-88	2.174e-88	87.6627	1.07417e-87	1.074e-87	86.9689	0.0822431	0.10013	1.71527e-05	4.76567	TRUE	TRUE	2915	-201.851	-200.253	0.0486042	0.651353	0	TRUE
Figure 3	a	F3_pwas_results	MetScore2 proteome-wide association results.	derived_from_supplementary_data	metscore2_pwas_model2.tsv	model2	MetScore2_oof_z	lpo	37698	0.0907805	0.00454708	19.9646	3.20799e-88	3.208e-88	87.4938	1.58228e-87	1.582e-87	86.8007	0.0818681	0.0996929	1.71527e-05	4.76567	TRUE	TRUE	2915	-201.462	-199.866	-0.0136459	0.634442	0	TRUE
Figure 3	a	F3_pwas_results	MetScore2 proteome-wide association results.	derived_from_supplementary_data	metscore2_pwas_model2.tsv	model2	MetScore2_oof_z	ifnl1	37698	0.0908196	0.00455647	19.932	6.11276e-88	6.113e-88	87.2138	3.00992e-87	3.01e-87	86.5214	0.0818888	0.0997504	1.71527e-05	4.76567	TRUE	TRUE	2915	-200.817	-199.223	0.00350146	0.48204	0	TRUE
Figure 3	a	F3_pwas_results	MetScore2 proteome-wide association results.	derived_from_supplementary_data	metscore2_pwas_model2.tsv	model2	MetScore2_oof_z	crtac1	37698	-0.0959869	0.00481599	-19.9309	6.24767e-88	6.248e-88	87.2043	3.07115e-87	3.071e-87	86.5127	-0.105426	-0.0865475	1.71527e-05	4.76567	TRUE	TRUE	2915	-200.795	-199.203	-0.0272172	0.353627	0	TRUE
Figure 3	a	F3_pwas_results	MetScore2 proteome-wide association results.	derived_from_supplementary_data	metscore2_pwas_model2.tsv	model2	MetScore2_oof_z	ftcd	37698	0.099014	0.00498144	19.8766	1.82557e-87	1.826e-87	86.7386	8.95882e-87	8.959e-87	86.0477	0.0892502	0.108778	1.71527e-05	4.76567	TRUE	TRUE	2915	-199.723	-198.132	0.124087	0.929921	0	TRUE
Figure 3	a	F3_pwas_results	MetScore2 proteome-wide association results.	derived_from_supplementary_data	metscore2_pwas_model2.tsv	model2	MetScore2_oof_z	arsa	37698	0.0931275	0.00468647	19.8715	2.01641e-87	2.016e-87	86.6954	9.87872e-87	9.879e-87	86.0053	0.0839418	0.102313	1.71527e-05	4.76567	TRUE	TRUE	2915	-199.624	-198.035	0.045494	0.496465	0	TRUE
Figure 3	a	F3_pwas_results	MetScore2 proteome-wide association results.	derived_from_supplementary_data	metscore2_pwas_model2.tsv	model2	MetScore2_oof_z	aifm1	37698	0.0919746	0.0046304	19.8632	2.37737e-87	2.377e-87	86.6239	1.16276e-86	1.163e-86	85.9345	0.0828989	0.10105	1.71527e-05	4.76567	TRUE	TRUE	2915	-199.459	-197.872	0.0651028	1.18033	0	TRUE
Figure 3	a	F3_pwas_results	MetScore2 proteome-wide association results.	derived_from_supplementary_data	metscore2_pwas_model2.tsv	model2	MetScore2_oof_z	gsn	37698	-0.0911224	0.00459355	-19.8371	3.97728e-87	3.977e-87	86.4004	1.942e-86	1.942e-86	85.7117	-0.100126	-0.0821189	1.71527e-05	4.76567	TRUE	TRUE	2915	-198.944	-197.359	-0.00185767	0.183455	0	TRUE
Figure 3	a	F3_pwas_results	MetScore2 proteome-wide association results.	derived_from_supplementary_data	metscore2_pwas_model2.tsv	model2	MetScore2_oof_z	plat	37698	0.104591	0.00527339	19.8337	4.24798e-87	4.248e-87	86.3718	2.07071e-86	2.071e-86	85.6839	0.0942549	0.114927	1.71527e-05	4.76567	TRUE	TRUE	2915	-198.878	-197.294	-0.0168836	0.644007	0	TRUE
Figure 3	a	F3_pwas_results	MetScore2 proteome-wide association results.	derived_from_supplementary_data	metscore2_pwas_model2.tsv	model2	MetScore2_oof_z	lect2	37698	0.102789	0.00518729	19.8156	6.06284e-87	6.063e-87	86.2173	2.95045e-86	2.95e-86	85.5301	0.0926222	0.112957	1.71527e-05	4.76567	TRUE	TRUE	2915	-198.523	-196.94	0.0141728	0.724946	0	TRUE
Figure 3	a	F3_pwas_results	MetScore2 proteome-wide association results.	derived_from_supplementary_data	metscore2_pwas_model2.tsv	model2	MetScore2_oof_z	sfrp1	37698	0.0969694	0.0049058	19.7663	1.59731e-86	1.597e-86	85.7966	7.76027e-86	7.76e-86	85.1101	0.0873539	0.106585	1.71527e-05	4.76567	TRUE	TRUE	2915	-197.554	-195.973	-0.00142974	0.50338	0	TRUE
Figure 3	a	F3_pwas_results	MetScore2 proteome-wide association results.	derived_from_supplementary_data	metscore2_pwas_model2.tsv	model2	MetScore2_oof_z	milr1	37698	0.091308	0.00462199	19.7551	1.98782e-86	1.988e-86	85.7016	9.64141e-86	9.641e-86	85.0159	0.0822488	0.100367	1.71527e-05	4.76567	TRUE	TRUE	2915	-197.335	-195.756	0.0218755	0.555737	0	TRUE
Figure 3	a	F3_pwas_results	MetScore2 proteome-wide association results.	derived_from_supplementary_data	metscore2_pwas_model2.tsv	model2	MetScore2_oof_z	hyal1	37698	0.0911511	0.00461745	19.7406	2.64332e-86	2.643e-86	85.5778	1.27995e-85	1.28e-85	84.8928	0.0821008	0.100201	1.71527e-05	4.76567	TRUE	TRUE	2915	-197.05	-195.473	-0.0014998	0.252542	0	TRUE
Figure 3	a	F3_pwas_results	MetScore2 proteome-wide association results.	derived_from_supplementary_data	metscore2_pwas_model2.tsv	model2	MetScore2_oof_z	scn4b	37698	0.0936082	0.00475396	19.6906	7.03612e-86	7.036e-86	85.1527	3.40138e-85	3.401e-85	84.4683	0.0842903	0.102926	1.71527e-05	4.76567	TRUE	TRUE	2915	-196.071	-194.496	0.00229319	0.415842	0	TRUE
Figure 3	a	F3_pwas_results	MetScore2 proteome-wide association results.	derived_from_supplementary_data	metscore2_pwas_model2.tsv	model2	MetScore2_oof_z	cd55	37698	0.091913	0.00466849	19.6879	7.40658e-86	7.407e-86	85.1304	3.57453e-85	3.575e-85	84.4468	0.0827626	0.101063	1.71527e-05	4.76567	TRUE	TRUE	2915	-196.02	-194.446	0.0137482	0.274607	0	TRUE
Figure 3	a	F3_pwas_results	MetScore2 proteome-wide association results.	derived_from_supplementary_data	metscore2_pwas_model2.tsv	model2	MetScore2_oof_z	mybpc1	37698	0.0971261	0.00493504	19.6809	8.49356e-86	8.494e-86	85.0709	4.09235e-85	4.092e-85	84.388	0.0874533	0.106799	1.71527e-05	4.76567	TRUE	TRUE	2915	-195.883	-194.311	0.0891598	0.733296	0	TRUE
Figure 3	a	F3_pwas_results	MetScore2 proteome-wide association results.	derived_from_supplementary_data	metscore2_pwas_model2.tsv	model2	MetScore2_oof_z	ggt5	37698	0.0901485	0.00458231	19.6731	9.88569e-86	9.886e-86	85.005	4.75524e-85	4.755e-85	84.3228	0.081167	0.0991299	1.71527e-05	4.76567	TRUE	TRUE	2915	-195.731	-194.16	0.00642821	0.250476	0	TRUE
Figure 3	a	F3_pwas_results	MetScore2 proteome-wide association results.	derived_from_supplementary_data	metscore2_pwas_model2.tsv	model2	MetScore2_oof_z	pdia3	37698	0.0899065	0.00457146	19.6669	1.11656e-85	1.117e-85	84.9521	5.36207e-85	5.362e-85	84.2707	0.0809463	0.0988666	1.71527e-05	4.76567	TRUE	TRUE	2915	-195.609	-194.04	0.00913887	0.239367	0	TRUE
Figure 3	a	F3_pwas_results	MetScore2 proteome-wide association results.	derived_from_supplementary_data	metscore2_pwas_model2.tsv	model2	MetScore2_oof_z	akr7l	37698	0.0907086	0.00464148	19.543	1.24364e-84	1.244e-84	83.9053	5.96254e-84	5.963e-84	83.2246	0.0816112	0.099806	1.71527e-05	4.76567	TRUE	TRUE	2915	-193.199	-191.632	0.0968918	0.690743	0	TRUE
Figure 3	a	F3_pwas_results	MetScore2 proteome-wide association results.	derived_from_supplementary_data	metscore2_pwas_model2.tsv	model2	MetScore2_oof_z	itih4	37698	0.0924517	0.00474145	19.4986	2.94032e-84	2.94e-84	83.5316	1.40739e-83	1.407e-83	82.8516	0.0831583	0.101745	1.71527e-05	4.76567	TRUE	TRUE	2915	-192.339	-190.773	0.0226589	0.274062	0	TRUE
Figure 3	a	F3_pwas_results	MetScore2 proteome-wide association results.	derived_from_supplementary_data	metscore2_pwas_model2.tsv	model2	MetScore2_oof_z	cfc1	37698	0.0895788	0.00459991	19.474	4.73045e-84	4.73e-84	83.3251	2.26054e-83	2.261e-83	82.6458	0.0805629	0.0985948	1.71527e-05	4.76567	TRUE	TRUE	2915	-191.863	-190.299	0.036161	0.504886	0	TRUE
Figure 3	a	F3_pwas_results	MetScore2 proteome-wide association results.	derived_from_supplementary_data	metscore2_pwas_model2.tsv	model2	MetScore2_oof_z	fam3b	37698	0.0892655	0.00459729	19.417	1.42364e-83	1.424e-83	82.8466	6.79201e-83	6.792e-83	82.168	0.0802546	0.0982763	1.71527e-05	4.76567	TRUE	TRUE	2915	-190.761	-189.199	-0.015874	0.380176	0	TRUE
Figure 3	a	F3_pwas_results	MetScore2 proteome-wide association results.	derived_from_supplementary_data	metscore2_pwas_model2.tsv	model2	MetScore2_oof_z	furin	37698	0.0999553	0.00514935	19.4113	1.58883e-83	1.589e-83	82.7989	7.56771e-83	7.568e-83	82.121	0.0898624	0.110048	1.71527e-05	4.76567	TRUE	TRUE	2915	-190.652	-189.091	0.00042348	0.420153	0	TRUE
Figure 3	a	F3_pwas_results	MetScore2 proteome-wide association results.	derived_from_supplementary_data	metscore2_pwas_model2.tsv	model2	MetScore2_oof_z	a1bg	37698	0.0920656	0.00477375	19.2858	1.76844e-82	1.768e-82	81.7524	8.40945e-82	8.409e-82	81.0752	0.0827089	0.101422	1.71527e-05	4.76567	TRUE	TRUE	2915	-188.242	-186.683	-0.00423483	0.196502	0	TRUE
Figure 3	a	F3_pwas_results	MetScore2 proteome-wide association results.	derived_from_supplementary_data	metscore2_pwas_model2.tsv	model2	MetScore2_oof_z	art3	37698	0.098732	0.00511963	19.285	1.79634e-82	1.796e-82	81.7456	8.52821e-82	8.528e-82	81.0691	0.0886974	0.108767	1.71527e-05	4.76567	TRUE	TRUE	2915	-188.226	-186.669	0.0104534	0.406027	0	TRUE
Figure 3	a	F3_pwas_results	MetScore2 proteome-wide association results.	derived_from_supplementary_data	metscore2_pwas_model2.tsv	model2	MetScore2_oof_z	creld2	37698	0.0888106	0.00461265	19.2537	3.26999e-82	3.27e-82	81.4855	1.54992e-81	1.55e-81	80.8097	0.0797697	0.0978515	1.71527e-05	4.76567	TRUE	TRUE	2915	-187.627	-186.071	0.0147561	0.580409	0	TRUE
Figure 3	a	F3_pwas_results	MetScore2 proteome-wide association results.	derived_from_supplementary_data	metscore2_pwas_model2.tsv	model2	MetScore2_oof_z	serpina1	37698	0.0875786	0.00455503	19.2268	5.46493e-82	5.465e-82	81.2624	2.58608e-81	2.586e-81	80.5874	0.0786506	0.0965066	1.71527e-05	4.76567	TRUE	TRUE	2915	-187.114	-185.559	-0.00206097	0.0858989	0	TRUE
Figure 3	a	F3_pwas_results	MetScore2 proteome-wide association results.	derived_from_supplementary_data	metscore2_pwas_model2.tsv	model2	MetScore2_oof_z	vnn2	37698	0.0884174	0.00461546	19.1568	2.07614e-81	2.076e-81	80.6827	9.80869e-81	9.809e-81	80.0084	0.0793709	0.0974638	1.71527e-05	4.76567	TRUE	TRUE	2915	-185.779	-184.226	-0.0491262	0.51114	0	TRUE
Figure 3	a	F3_pwas_results	MetScore2 proteome-wide association results.	derived_from_supplementary_data	metscore2_pwas_model2.tsv	model2	MetScore2_oof_z	eln	37698	0.113	0.00591006	19.1199	4.18517e-81	4.185e-81	80.3783	1.97408e-80	1.974e-80	79.7046	0.101416	0.124584	1.71527e-05	4.76567	TRUE	TRUE	2915	-185.078	-183.527	0.0110281	0.445962	0	TRUE
Figure 3	a	F3_pwas_results	MetScore2 proteome-wide association results.	derived_from_supplementary_data	metscore2_pwas_model2.tsv	model2	MetScore2_oof_z	tnfsf12	37698	-0.0876228	0.00458664	-19.1039	5.66415e-81	5.664e-81	80.2469	2.66737e-80	2.667e-80	79.5739	-0.0966128	-0.0786329	1.71527e-05	4.76567	TRUE	TRUE	2915	-184.775	-183.226	0.0183915	0.321337	0	TRUE
Figure 3	a	F3_pwas_results	MetScore2 proteome-wide association results.	derived_from_supplementary_data	metscore2_pwas_model2.tsv	model2	MetScore2_oof_z	cd99l2	37698	0.0906617	0.00475121	19.0818	8.61455e-81	8.615e-81	80.0648	4.05023e-80	4.05e-80	79.3925	0.0813492	0.0999741	1.71527e-05	4.76567	TRUE	TRUE	2915	-184.356	-182.808	0.014895	0.271171	0	TRUE
Figure 3	a	F3_pwas_results	MetScore2 proteome-wide association results.	derived_from_supplementary_data	metscore2_pwas_model2.tsv	model2	MetScore2_oof_z	stc2	37698	0.0907944	0.00476029	19.0733	1.01218e-80	1.012e-80	79.9947	4.75124e-80	4.751e-80	79.3232	0.0814641	0.100125	1.71527e-05	4.76567	TRUE	TRUE	2915	-184.195	-182.648	-0.00546345	0.292686	0	TRUE
Figure 3	a	F3_pwas_results	MetScore2 proteome-wide association results.	derived_from_supplementary_data	metscore2_pwas_model2.tsv	model2	MetScore2_oof_z	usp28	37698	0.087058	0.00456471	19.072	1.03854e-80	1.039e-80	79.9836	4.86709e-80	4.867e-80	79.3127	0.078111	0.096005	1.71527e-05	4.76567	TRUE	TRUE	2915	-184.169	-182.624	0.0415958	0.358282	0	TRUE
Figure 3	a	F3_pwas_results	MetScore2 proteome-wide association results.	derived_from_supplementary_data	metscore2_pwas_model2.tsv	model2	MetScore2_oof_z	tmsb10	37698	0.0885127	0.00465	19.035	2.09064e-80	2.091e-80	79.6797	9.78203e-80	9.782e-80	79.0096	0.0793985	0.0976268	1.71527e-05	4.76567	TRUE	TRUE	2915	-183.469	-181.926	0.00755803	0.873012	0	TRUE
Figure 3	a	F3_pwas_results	MetScore2 proteome-wide association results.	derived_from_supplementary_data	metscore2_pwas_model2.tsv	model2	MetScore2_oof_z	adamts15	37698	0.0954043	0.00501249	19.0333	2.15716e-80	2.157e-80	79.6661	1.00771e-79	1.008e-79	78.9967	0.0855797	0.105229	1.71527e-05	4.76567	TRUE	TRUE	2915	-183.438	-181.897	-0.00317379	0.520671	0	TRUE
Figure 3	a	F3_pwas_results	MetScore2 proteome-wide association results.	derived_from_supplementary_data	metscore2_pwas_model2.tsv	model2	MetScore2_oof_z	susd4	37698	0.0890351	0.00469049	18.9821	5.67728e-80	5.677e-80	79.2459	2.64788e-79	2.648e-79	78.5771	0.0798416	0.0982286	1.71527e-05	4.76567	TRUE	TRUE	2915	-182.47	-180.93	0.0141231	0.410029	0	TRUE
Figure 3	a	F3_pwas_results	MetScore2 proteome-wide association results.	derived_from_supplementary_data	metscore2_pwas_model2.tsv	model2	MetScore2_oof_z	angptl1	37698	0.0881866	0.00464628	18.98	5.89924e-80	5.899e-80	79.2292	2.74701e-79	2.747e-79	78.5611	0.0790798	0.0972935	1.71527e-05	4.76567	TRUE	TRUE	2915	-182.432	-180.894	0.0112388	0.322041	0	TRUE
Figure 3	a	F3_pwas_results	MetScore2 proteome-wide association results.	derived_from_supplementary_data	metscore2_pwas_model2.tsv	model2	MetScore2_oof_z	mep1b	37698	-0.0876029	0.00462132	-18.9563	9.23073e-80	9.231e-80	79.0348	4.29148e-79	4.291e-79	78.3674	-0.0966609	-0.078545	1.71527e-05	4.76567	TRUE	TRUE	2915	-181.984	-180.448	-0.219341	1.30583	0	TRUE
Figure 3	a	F3_pwas_results	MetScore2 proteome-wide association results.	derived_from_supplementary_data	metscore2_pwas_model2.tsv	model2	MetScore2_oof_z	chad	37698	-0.0879836	0.00464252	-18.9517	1.00638e-79	1.006e-79	78.9972	4.67134e-79	4.671e-79	78.3306	-0.0970831	-0.0788841	1.71527e-05	4.76567	TRUE	TRUE	2915	-181.898	-180.363	-0.00877646	0.489239	0	TRUE
Figure 3	a	F3_pwas_results	MetScore2 proteome-wide association results.	derived_from_supplementary_data	metscore2_pwas_model2.tsv	model2	MetScore2_oof_z	lifr	37698	0.0869363	0.00458754	18.9505	1.02862e-79	1.029e-79	78.9877	4.76699e-79	4.767e-79	78.3218	0.0779446	0.095928	1.71527e-05	4.76567	TRUE	TRUE	2915	-181.876	-180.343	0.000878548	0.264499	0	TRUE
Figure 3	a	F3_pwas_results	MetScore2 proteome-wide association results.	derived_from_supplementary_data	metscore2_pwas_model2.tsv	model2	MetScore2_oof_z	nppb	37698	0.0885498	0.00467471	18.9423	1.20013e-79	1.2e-79	78.9208	5.55298e-79	5.553e-79	78.2555	0.0793872	0.0977124	1.71527e-05	4.76567	TRUE	TRUE	2915	-181.722	-180.19	-0.0359995	1.4582	0	TRUE
Figure 3	a	F3_pwas_results	MetScore2 proteome-wide association results.	derived_from_supplementary_data	metscore2_pwas_model2.tsv	model2	MetScore2_oof_z	csf3r	37698	0.0874192	0.00462783	18.8899	3.21319e-79	3.213e-79	78.4931	1.48438e-78	1.484e-78	77.8285	0.0783486	0.0964899	1.71527e-05	4.76567	TRUE	TRUE	2915	-180.737	-179.207	0.00530019	0.278673	0	TRUE
Figure 3	a	F3_pwas_results	MetScore2 proteome-wide association results.	derived_from_supplementary_data	metscore2_pwas_model2.tsv	model2	MetScore2_oof_z	tnfsf11	37698	-0.0877196	0.00464892	-18.8688	4.77044e-79	4.77e-79	78.3214	2.20029e-78	2.2e-78	77.6575	-0.0968316	-0.0786076	1.71527e-05	4.76567	TRUE	TRUE	2915	-180.342	-178.813	-0.00759764	0.688852	0	TRUE
Figure 3	a	F3_pwas_results	MetScore2 proteome-wide association results.	derived_from_supplementary_data	metscore2_pwas_model2.tsv	model2	MetScore2_oof_z	scarf1	37698	0.086313	0.00457474	18.8673	4.91175e-79	4.912e-79	78.3088	2.26189e-78	2.262e-78	77.6455	0.0773463	0.0952796	1.71527e-05	4.76567	TRUE	TRUE	2915	-180.313	-178.785	0.0269471	0.470917	0	TRUE
Figure 3	a	F3_pwas_results	MetScore2 proteome-wide association results.	derived_from_supplementary_data	metscore2_pwas_model2.tsv	model2	MetScore2_oof_z	abca2	37698	0.0862522	0.00458708	18.8033	1.62565e-78	1.626e-78	77.789	7.47439e-78	7.474e-78	77.1264	0.0772614	0.095243	1.71527e-05	4.76567	TRUE	TRUE	2915	-179.116	-177.59	0.0130069	0.339673	0	TRUE
Figure 3	a	F3_pwas_results	MetScore2 proteome-wide association results.	derived_from_supplementary_data	metscore2_pwas_model2.tsv	model2	MetScore2_oof_z	jam3	37698	0.0858739	0.00456777	18.8	1.73032e-78	1.73e-78	77.7619	7.94313e-78	7.943e-78	77.1	0.0769209	0.0948268	1.71527e-05	4.76567	TRUE	TRUE	2915	-179.053	-177.529	0.059623	0.492005	0	TRUE
Figure 3	a	F3_pwas_results	MetScore2 proteome-wide association results.	derived_from_supplementary_data	metscore2_pwas_model2.tsv	model2	MetScore2_oof_z	enpp6	37698	-0.0915731	0.00488769	-18.7355	5.76074e-78	5.761e-78	77.2395	2.64034e-77	2.64e-77	76.5783	-0.101153	-0.0819931	1.71527e-05	4.76567	TRUE	TRUE	2915	-177.851	-176.328	0.00433005	0.371317	0	TRUE
Figure 3	a	F3_pwas_results	MetScore2 proteome-wide association results.	derived_from_supplementary_data	metscore2_pwas_model2.tsv	model2	MetScore2_oof_z	ceacam6	37698	0.0911657	0.00486969	18.721	7.53805e-78	7.538e-78	77.1227	3.44952e-77	3.45e-77	76.4622	0.0816209	0.10071	1.71527e-05	4.76567	TRUE	TRUE	2915	-177.582	-176.061	0.0317491	0.39904	0	TRUE
Figure 3	a	F3_pwas_results	MetScore2 proteome-wide association results.	derived_from_supplementary_data	metscore2_pwas_model2.tsv	model2	MetScore2_oof_z	b3gnt7	37698	0.088116	0.00471307	18.6961	1.19833e-77	1.198e-77	76.9214	5.47512e-77	5.475e-77	76.2616	0.0788783	0.0973538	1.71527e-05	4.76567	TRUE	TRUE	2915	-177.118	-175.599	-0.0111877	0.360406	0	TRUE
Figure 3	a	F3_pwas_results	MetScore2 proteome-wide association results.	derived_from_supplementary_data	metscore2_pwas_model2.tsv	model2	MetScore2_oof_z	apoa1	37698	-0.0892069	0.00477251	-18.6918	1.29723e-77	1.297e-77	76.887	5.9177e-77	5.918e-77	76.2278	-0.0985612	-0.0798527	1.71527e-05	4.76567	TRUE	TRUE	2915	-177.039	-175.521	0.0168601	0.288494	0	TRUE
Figure 3	a	F3_pwas_results	MetScore2 proteome-wide association results.	derived_from_supplementary_data	metscore2_pwas_model2.tsv	model2	MetScore2_oof_z	pnliprp1	37698	0.0849027	0.00454252	18.6907	1.32546e-77	1.325e-77	76.8776	6.03705e-77	6.037e-77	76.2192	0.0759992	0.0938062	1.71527e-05	4.76567	TRUE	TRUE	2915	-177.017	-175.501	0.00640445	0.766811	0	TRUE
Figure 3	a	F3_pwas_results	MetScore2 proteome-wide association results.	derived_from_supplementary_data	metscore2_pwas_model2.tsv	model2	MetScore2_oof_z	tigit	37698	0.0849687	0.00456079	18.6303	4.06025e-77	4.06e-77	76.3914	1.84643e-76	1.846e-76	75.7337	0.0760295	0.093908	1.71527e-05	4.76567	TRUE	TRUE	2915	-175.898	-174.383	0.0159638	0.342135	0	TRUE
Figure 3	a	F3_pwas_results	MetScore2 proteome-wide association results.	derived_from_supplementary_data	metscore2_pwas_model2.tsv	model2	MetScore2_oof_z	gla	37698	0.0904818	0.00486347	18.6044	6.5578e-77	6.558e-77	76.1832	2.97757e-76	2.978e-76	75.5261	0.0809492	0.100014	1.71527e-05	4.76567	TRUE	TRUE	2915	-175.418	-173.905	0.0148724	0.389554	0	TRUE
Figure 3	a	F3_pwas_results	MetScore2 proteome-wide association results.	derived_from_supplementary_data	metscore2_pwas_model2.tsv	model2	MetScore2_oof_z	cd40	37698	0.085417	0.00459596	18.5853	9.33591e-77	9.336e-77	76.0298	4.23238e-76	4.232e-76	75.3734	0.0764088	0.0944252	1.71527e-05	4.76567	TRUE	TRUE	2915	-175.065	-173.554	0.0601469	0.561562	0	TRUE
Figure 3	a	F3_pwas_results	MetScore2 proteome-wide association results.	derived_from_supplementary_data	metscore2_pwas_model2.tsv	model2	MetScore2_oof_z	stab2	37698	0.0886508	0.00478593	18.5232	2.93041e-76	2.93e-76	75.5331	1.32642e-75	1.326e-75	74.8773	0.0792702	0.0980313	1.71527e-05	4.76567	TRUE	TRUE	2915	-173.921	-172.411	0.00110175	0.294079	0	TRUE
Figure 3	a	F3_pwas_results	MetScore2 proteome-wide association results.	derived_from_supplementary_data	metscore2_pwas_model2.tsv	model2	MetScore2_oof_z	capg	37698	0.0869945	0.00470802	18.478	6.73561e-76	6.736e-76	75.1716	3.04408e-75	3.044e-75	74.5165	0.0777667	0.0962224	1.71527e-05	4.76567	TRUE	TRUE	2915	-173.089	-171.581	-0.0183734	0.686773	0	TRUE
Figure 3	a	F3_pwas_results	MetScore2 proteome-wide association results.	derived_from_supplementary_data	metscore2_pwas_model2.tsv	model2	MetScore2_oof_z	icam3	37698	0.0844192	0.00457039	18.4709	7.66939e-76	7.669e-76	75.1152	3.46072e-75	3.461e-75	74.4608	0.0754611	0.0933773	1.71527e-05	4.76567	TRUE	TRUE	2915	-172.959	-171.452	0.000923836	0.285188	0	TRUE
Figure 3	a	F3_pwas_results	MetScore2 proteome-wide association results.	derived_from_supplementary_data	metscore2_pwas_model2.tsv	model2	MetScore2_oof_z	lbr	37698	0.0851755	0.00461703	18.4481	1.16438e-75	1.164e-75	74.9339	5.24601e-75	5.246e-75	74.2802	0.076126	0.094225	1.71527e-05	4.76567	TRUE	TRUE	2915	-172.542	-171.036	0.0770601	0.798563	0	TRUE
Figure 3	a	F3_pwas_results	MetScore2 proteome-wide association results.	derived_from_supplementary_data	metscore2_pwas_model2.tsv	model2	MetScore2_oof_z	adgrf5	37698	0.0858444	0.00465598	18.4374	1.41659e-75	1.417e-75	74.8488	6.37248e-75	6.372e-75	74.1957	0.0767185	0.0949703	1.71527e-05	4.76567	TRUE	TRUE	2915	-172.346	-170.842	-0.00884273	0.280503	0	TRUE
Figure 3	a	F3_pwas_results	MetScore2 proteome-wide association results.	derived_from_supplementary_data	metscore2_pwas_model2.tsv	model2	MetScore2_oof_z	gusb	37698	0.0955508	0.00518635	18.4235	1.82785e-75	1.828e-75	74.7381	8.20982e-75	8.21e-75	74.0857	0.0853854	0.105716	1.71527e-05	4.76567	TRUE	TRUE	2915	-172.091	-170.589	0.0481553	0.751553	0	TRUE
Figure 3	a	F3_pwas_results	MetScore2 proteome-wide association results.	derived_from_supplementary_data	metscore2_pwas_model2.tsv	model2	MetScore2_oof_z	c19orf12	37698	0.0879862	0.00478202	18.3994	2.84289e-75	2.843e-75	74.5462	1.27493e-74	1.275e-74	73.8945	0.0786133	0.0973591	1.71527e-05	4.76567	TRUE	TRUE	2915	-171.649	-170.148	0.12198	0.728011	0	TRUE
Figure 3	a	F3_pwas_results	MetScore2 proteome-wide association results.	derived_from_supplementary_data	metscore2_pwas_model2.tsv	model2	MetScore2_oof_z	dpp7	37698	0.0848767	0.0046178	18.3803	4.02713e-75	4.027e-75	74.395	1.80324e-74	1.803e-74	73.7439	0.0758257	0.0939277	1.71527e-05	4.76567	TRUE	TRUE	2915	-171.301	-169.802	0.018395	0.666615	0	TRUE
Figure 3	a	F3_pwas_results	MetScore2 proteome-wide association results.	derived_from_supplementary_data	metscore2_pwas_model2.tsv	model2	MetScore2_oof_z	flrt2	37698	0.0851615	0.00464182	18.3466	7.45987e-75	7.46e-75	74.1273	3.3352e-74	3.335e-74	73.4769	0.0760634	0.0942596	1.71527e-05	4.76567	TRUE	TRUE	2915	-170.684	-169.187	-0.00981421	0.31097	0	TRUE
Figure 3	a	F3_pwas_results	MetScore2 proteome-wide association results.	derived_from_supplementary_data	metscore2_pwas_model2.tsv	model2	MetScore2_oof_z	tpr	37698	0.0844045	0.0046026	18.3384	8.65352e-75	8.654e-75	74.0628	3.86294e-74	3.863e-74	73.4131	0.0753832	0.0934257	1.71527e-05	4.76567	TRUE	TRUE	2915	-170.536	-169.04	0.0575401	0.528309	0	TRUE
Figure 3	a	F3_pwas_results	MetScore2 proteome-wide association results.	derived_from_supplementary_data	metscore2_pwas_model2.tsv	model2	MetScore2_oof_z	enpp7	37698	0.0855931	0.00468387	18.274	2.79515e-74	2.795e-74	73.5536	1.24585e-73	1.246e-73	72.9045	0.0764126	0.0947736	1.71527e-05	4.76567	TRUE	TRUE	2915	-169.363	-167.869	-0.0344661	0.94989	0	TRUE
Figure 3	a	F3_pwas_results	MetScore2 proteome-wide association results.	derived_from_supplementary_data	metscore2_pwas_model2.tsv	model2	MetScore2_oof_z	proc	37698	-0.0841562	0.00462262	-18.2053	9.71541e-74	9.715e-74	73.0125	4.32373e-73	4.324e-73	72.3641	-0.0932167	-0.0750957	1.71527e-05	4.76567	TRUE	TRUE	2915	-168.118	-166.625	-0.000276489	0.285616	0	TRUE
Figure 3	a	F3_pwas_results	MetScore2 proteome-wide association results.	derived_from_supplementary_data	metscore2_pwas_model2.tsv	model2	MetScore2_oof_z	fdx1	37698	0.0833504	0.00457896	18.2029	1.01461e-73	1.015e-73	72.9937	4.5085e-73	4.508e-73	72.346	0.0743755	0.0923253	1.71527e-05	4.76567	TRUE	TRUE	2915	-168.074	-166.583	0.0504956	0.590908	0	TRUE
Figure 3	a	F3_pwas_results	MetScore2 proteome-wide association results.	derived_from_supplementary_data	metscore2_pwas_model2.tsv	model2	MetScore2_oof_z	gzma	37698	0.0854693	0.00469564	18.2018	1.03426e-73	1.034e-73	72.9854	4.58885e-73	4.589e-73	72.3383	0.0762657	0.0946728	1.71527e-05	4.76567	TRUE	TRUE	2915	-168.055	-166.565	0.00784925	0.391367	0	TRUE
Figure 3	a	F3_pwas_results	MetScore2 proteome-wide association results.	derived_from_supplementary_data	metscore2_pwas_model2.tsv	model2	MetScore2_oof_z	clec4a	37698	-0.084318	0.00463425	-18.1945	1.18048e-73	1.18e-73	72.9279	5.22965e-73	5.23e-73	72.2815	-0.0934012	-0.0752347	1.71527e-05	4.76567	TRUE	TRUE	2915	-167.923	-166.434	-0.0247718	0.388446	0	TRUE
Figure 3	a	F3_pwas_results	MetScore2 proteome-wide association results.	derived_from_supplementary_data	metscore2_pwas_model2.tsv	model2	MetScore2_oof_z	ptk7	37698	0.0824813	0.00455231	18.1186	4.65149e-73	4.651e-73	72.3324	2.05753e-72	2.058e-72	71.6867	0.0735587	0.0914039	1.71527e-05	4.76567	TRUE	TRUE	2915	-166.552	-165.065	-0.0017167	0.403889	0	TRUE
Figure 3	a	F3_pwas_results	MetScore2 proteome-wide association results.	derived_from_supplementary_data	metscore2_pwas_model2.tsv	model2	MetScore2_oof_z	inhbc	37698	0.091401	0.0050485	18.1046	5.984e-73	5.984e-73	72.223	2.64293e-72	2.643e-72	71.5779	0.0815058	0.101296	1.71527e-05	4.76567	TRUE	TRUE	2915	-166.3	-164.814	-0.0565767	0.50989	0	TRUE
Figure 3	a	F3_pwas_results	MetScore2 proteome-wide association results.	derived_from_supplementary_data	metscore2_pwas_model2.tsv	model2	MetScore2_oof_z	asah1	37698	0.0833444	0.00460765	18.0883	8.02643e-73	8.026e-73	72.0955	3.53964e-72	3.54e-72	71.451	0.0743133	0.0923756	1.71527e-05	4.76567	TRUE	TRUE	2915	-166.006	-164.522	0.0187157	0.461301	0	TRUE
Figure 3	a	F3_pwas_results	MetScore2 proteome-wide association results.	derived_from_supplementary_data	metscore2_pwas_model2.tsv	model2	MetScore2_oof_z	gpkow	37698	0.0832683	0.00461052	18.0605	1.32244e-72	1.322e-72	71.8786	5.82314e-72	5.823e-72	71.2348	0.0742315	0.092305	1.71527e-05	4.76567	TRUE	TRUE	2915	-165.507	-164.024	0.0211366	0.351092	0	TRUE
Figure 3	a	F3_pwas_results	MetScore2 proteome-wide association results.	derived_from_supplementary_data	metscore2_pwas_model2.tsv	model2	MetScore2_oof_z	hspa2	37698	0.0833955	0.0046301	18.0116	3.17869e-72	3.179e-72	71.4978	1.39757e-71	1.398e-71	70.8546	0.0743204	0.0924706	1.71527e-05	4.76567	TRUE	TRUE	2915	-164.63	-163.149	0.0116799	0.33167	0	TRUE
Figure 3	a	F3_pwas_results	MetScore2 proteome-wide association results.	derived_from_supplementary_data	metscore2_pwas_model2.tsv	model2	MetScore2_oof_z	c1rl	37698	0.0857874	0.0047653	18.0025	3.73833e-72	3.738e-72	71.4273	1.64115e-71	1.641e-71	70.7849	0.0764473	0.0951275	1.71527e-05	4.76567	TRUE	TRUE	2915	-164.467	-162.988	-0.00668995	0.216274	0	TRUE
Figure 3	a	F3_pwas_results	MetScore2 proteome-wide association results.	derived_from_supplementary_data	metscore2_pwas_model2.tsv	model2	MetScore2_oof_z	cbs	37698	0.0843548	0.00468811	17.9934	4.40435e-72	4.404e-72	71.3561	1.93063e-71	1.931e-71	70.7143	0.075166	0.0935437	1.71527e-05	4.76567	TRUE	TRUE	2915	-164.304	-162.826	0.0694344	0.514065	0	TRUE
Figure 3	a	F3_pwas_results	MetScore2 proteome-wide association results.	derived_from_supplementary_data	metscore2_pwas_model2.tsv	model2	MetScore2_oof_z	sbsn	37698	0.082178	0.004577	17.9545	8.81741e-72	8.817e-72	71.0547	3.85927e-71	3.859e-71	70.4135	0.073207	0.0911491	1.71527e-05	4.76567	TRUE	TRUE	2915	-163.609	-162.133	0.00717463	0.330115	0	TRUE
Figure 3	a	F3_pwas_results	MetScore2 proteome-wide association results.	derived_from_supplementary_data	metscore2_pwas_model2.tsv	model2	MetScore2_oof_z	dnm3	37698	0.0825555	0.00460494	17.9276	1.42648e-71	1.426e-71	70.8457	6.23415e-71	6.234e-71	70.2052	0.0735297	0.0915813	1.71527e-05	4.76567	TRUE	TRUE	2915	-163.128	-161.653	0.0759514	0.550383	0	TRUE
Figure 3	a	F3_pwas_results	MetScore2 proteome-wide association results.	derived_from_supplementary_data	metscore2_pwas_model2.tsv	model2	MetScore2_oof_z	hjv	37698	0.0839855	0.00469357	17.8937	2.60787e-71	2.608e-71	70.5837	1.13802e-70	1.138e-70	69.9439	0.0747859	0.093185	1.71527e-05	4.76567	TRUE	TRUE	2915	-162.525	-161.052	0.0221441	0.435119	0	TRUE
Figure 3	a	F3_pwas_results	MetScore2 proteome-wide association results.	derived_from_supplementary_data	metscore2_pwas_model2.tsv	model2	MetScore2_oof_z	cd93	37698	0.0830268	0.00464704	17.8666	4.22392e-71	4.224e-71	70.3743	1.84047e-70	1.84e-70	69.7351	0.0739185	0.0921351	1.71527e-05	4.76567	TRUE	TRUE	2915	-162.043	-160.571	0.00611867	0.328245	0	TRUE
Figure 3	a	F3_pwas_results	MetScore2 proteome-wide association results.	derived_from_supplementary_data	metscore2_pwas_model2.tsv	model2	MetScore2_oof_z	rtbdn	37698	0.0831957	0.00466234	17.8442	6.29146e-71	6.291e-71	70.2012	2.73726e-70	2.737e-70	69.5627	0.0740573	0.092334	1.71527e-05	4.76567	TRUE	TRUE	2915	-161.644	-160.174	-0.00117	0.327327	0	TRUE
Figure 3	a	F3_pwas_results	MetScore2 proteome-wide association results.	derived_from_supplementary_data	metscore2_pwas_model2.tsv	model2	MetScore2_oof_z	lcn15	37698	0.0817549	0.00458388	17.8353	7.36364e-71	7.364e-71	70.1329	3.19896e-70	3.199e-70	69.495	0.0727703	0.0907394	1.71527e-05	4.76567	TRUE	TRUE	2915	-161.487	-160.018	0.0710869	0.591993	0	TRUE
Figure 3	a	F3_pwas_results	MetScore2 proteome-wide association results.	derived_from_supplementary_data	metscore2_pwas_model2.tsv	model2	MetScore2_oof_z	ezr	37698	0.0841382	0.00472571	17.8044	1.27423e-70	1.274e-70	69.8948	5.52737e-70	5.527e-70	69.2575	0.0748757	0.0934007	1.71527e-05	4.76567	TRUE	TRUE	2915	-160.939	-159.471	-0.00152198	0.279504	0	TRUE
Figure 3	a	F3_pwas_results	MetScore2 proteome-wide association results.	derived_from_supplementary_data	metscore2_pwas_model2.tsv	model2	MetScore2_oof_z	hao1	37698	0.0857074	0.00482316	17.77	2.34169e-70	2.342e-70	69.6305	1.01427e-69	1.014e-69	68.9938	0.0762538	0.0951609	1.71527e-05	4.76567	TRUE	TRUE	2915	-160.33	-158.864	0.120171	1.49758	0	TRUE
Figure 3	a	F3_pwas_results	MetScore2 proteome-wide association results.	derived_from_supplementary_data	metscore2_pwas_model2.tsv	model2	MetScore2_oof_z	upb1	37698	0.087624	0.00495167	17.6958	8.66226e-70	8.662e-70	69.0624	3.74636e-69	3.746e-69	68.4264	0.0779185	0.0973294	1.71527e-05	4.76567	TRUE	TRUE	2915	-159.022	-157.558	0.0675634	0.975612	0	TRUE
Figure 3	a	F3_pwas_results	MetScore2 proteome-wide association results.	derived_from_supplementary_data	metscore2_pwas_model2.tsv	model2	MetScore2_oof_z	bcam	37698	0.0818884	0.004629	17.6903	9.54577e-70	9.546e-70	69.0202	4.12236e-69	4.122e-69	68.3849	0.0728154	0.0909613	1.71527e-05	4.76567	TRUE	TRUE	2915	-158.925	-157.462	0.00470631	0.264636	0	TRUE
Figure 3	a	F3_pwas_results	MetScore2 proteome-wide association results.	derived_from_supplementary_data	metscore2_pwas_model2.tsv	model2	MetScore2_oof_z	apbb1ip	37698	0.0827856	0.00468707	17.6625	1.55551e-69	1.556e-69	68.8081	6.70756e-69	6.708e-69	68.1734	0.0735988	0.0919723	1.71527e-05	4.76567	TRUE	TRUE	2915	-158.437	-156.975	0.0399562	0.542105	0	TRUE
Figure 3	a	F3_pwas_results	MetScore2 proteome-wide association results.	derived_from_supplementary_data	metscore2_pwas_model2.tsv	model2	MetScore2_oof_z	kif1c	37698	0.0809123	0.00458265	17.6562	1.73756e-69	1.738e-69	68.7601	7.48153e-69	7.482e-69	68.126	0.0719302	0.0898945	1.71527e-05	4.76567	TRUE	TRUE	2915	-158.326	-156.866	0.0341525	0.339682	0	TRUE
Figure 3	a	F3_pwas_results	MetScore2 proteome-wide association results.	derived_from_supplementary_data	metscore2_pwas_model2.tsv	model2	MetScore2_oof_z	tnc	37698	0.0809286	0.00458642	17.6453	2.10741e-69	2.107e-69	68.6763	9.06063e-69	9.061e-69	68.0428	0.0719391	0.0899181	1.71527e-05	4.76567	TRUE	TRUE	2915	-158.133	-156.674	0.025118	0.525001	0	TRUE
Figure 3	a	F3_pwas_results	MetScore2 proteome-wide association results.	derived_from_supplementary_data	metscore2_pwas_model2.tsv	model2	MetScore2_oof_z	sprr3	37698	0.0861487	0.00488686	17.6287	2.81967e-69	2.82e-69	68.5498	1.21051e-68	1.211e-68	67.917	0.0765704	0.0957271	1.71527e-05	4.76567	TRUE	TRUE	2915	-157.842	-156.385	0.0397649	0.699142	0	TRUE
Figure 3	a	F3_pwas_results	MetScore2 proteome-wide association results.	derived_from_supplementary_data	metscore2_pwas_model2.tsv	model2	MetScore2_oof_z	cd70	37698	0.0840245	0.00477141	17.61	3.91298e-69	3.913e-69	68.4075	1.6774e-68	1.677e-68	67.7754	0.0746724	0.0933766	1.71527e-05	4.76567	TRUE	TRUE	2915	-157.514	-156.059	-0.0176599	0.495665	0	TRUE
Figure 3	a	F3_pwas_results	MetScore2 proteome-wide association results.	derived_from_supplementary_data	metscore2_pwas_model2.tsv	model2	MetScore2_oof_z	pxn	37698	0.0815059	0.00464385	17.5514	1.09113e-68	1.091e-68	67.9621	4.67056e-68	4.671e-68	67.3306	0.0724038	0.090608	1.71527e-05	4.76567	TRUE	TRUE	2915	-156.489	-155.035	0.022525	0.60614	0	TRUE
Figure 3	a	F3_pwas_results	MetScore2 proteome-wide association results.	derived_from_supplementary_data	metscore2_pwas_model2.tsv	model2	MetScore2_oof_z	siglec6	37698	0.080891	0.00462554	17.4879	3.29771e-68	3.298e-68	67.4818	1.4095e-67	1.41e-67	66.8509	0.0718248	0.0899571	1.71527e-05	4.76567	TRUE	TRUE	2915	-155.383	-153.93	-0.00889495	0.368612	0	TRUE
Figure 3	a	F3_pwas_results	MetScore2 proteome-wide association results.	derived_from_supplementary_data	metscore2_pwas_model2.tsv	model2	MetScore2_oof_z	mmp1	37698	0.0801024	0.00459126	17.4467	6.75045e-68	6.75e-68	67.1707	2.88105e-67	2.881e-67	66.5404	0.0711034	0.0891014	1.71527e-05	4.76567	TRUE	TRUE	2915	-154.666	-153.215	-0.0353262	0.995681	0	TRUE
Figure 3	a	F3_pwas_results	MetScore2 proteome-wide association results.	derived_from_supplementary_data	metscore2_pwas_model2.tsv	model2	MetScore2_oof_z	dut	37698	0.0802586	0.00460117	17.4431	7.18723e-68	7.187e-68	67.1434	3.06298e-67	3.063e-67	66.5139	0.0712402	0.089277	1.71527e-05	4.76567	TRUE	TRUE	2915	-154.603	-153.154	0.019717	1.04702	0	TRUE
Figure 3	a	F3_pwas_results	MetScore2 proteome-wide association results.	derived_from_supplementary_data	metscore2_pwas_model2.tsv	model2	MetScore2_oof_z	ptn	37698	0.0843368	0.00484897	17.3927	1.72144e-67	1.721e-67	66.7641	7.32556e-67	7.326e-67	66.1352	0.0748327	0.0938409	1.71527e-05	4.76567	TRUE	TRUE	2915	-153.73	-152.282	0.00135925	0.570481	0	TRUE
Figure 3	a	F3_pwas_results	MetScore2 proteome-wide association results.	derived_from_supplementary_data	metscore2_pwas_model2.tsv	model2	MetScore2_oof_z	draxin	37698	0.0815973	0.00469357	17.3849	1.97052e-67	1.971e-67	66.7054	8.37326e-67	8.373e-67	66.0771	0.0723977	0.0907968	1.71527e-05	4.76567	TRUE	TRUE	2915	-153.595	-152.148	0.00148904	0.477159	0	TRUE
Figure 3	a	F3_pwas_results	MetScore2 proteome-wide association results.	derived_from_supplementary_data	metscore2_pwas_model2.tsv	model2	MetScore2_oof_z	ermap	37698	0.0820812	0.00473064	17.351	3.54169e-67	3.542e-67	66.4508	1.50277e-66	1.503e-66	65.8231	0.072809	0.0913534	1.71527e-05	4.76567	TRUE	TRUE	2915	-153.009	-151.563	0.0057367	0.452448	0	TRUE
Figure 3	a	F3_pwas_results	MetScore2 proteome-wide association results.	derived_from_supplementary_data	metscore2_pwas_model2.tsv	model2	MetScore2_oof_z	cpm	37698	0.0891372	0.00515432	17.2937	9.51151e-67	9.512e-67	66.0218	4.02995e-66	4.03e-66	65.3947	0.0790346	0.0992399	1.71527e-05	4.76567	TRUE	TRUE	2915	-152.021	-150.577	0.0213674	0.424966	0	TRUE
Figure 3	a	F3_pwas_results	MetScore2 proteome-wide association results.	derived_from_supplementary_data	metscore2_pwas_model2.tsv	model2	MetScore2_oof_z	clstn3	37698	0.0805214	0.00465661	17.2918	9.81746e-67	9.817e-67	66.008	4.15354e-66	4.154e-66	65.3816	0.0713943	0.0896485	1.71527e-05	4.76567	TRUE	TRUE	2915	-151.989	-150.547	0.00891539	0.298082	0	TRUE
Figure 3	a	F3_pwas_results	MetScore2 proteome-wide association results.	derived_from_supplementary_data	metscore2_pwas_model2.tsv	model2	MetScore2_oof_z	pdgfra	37698	0.0799924	0.00463863	17.2448	2.20303e-66	2.203e-66	65.657	9.307e-66	9.307e-66	65.0312	0.0709005	0.0890842	1.71527e-05	4.76567	TRUE	TRUE	2915	-151.181	-149.74	0.000816758	0.31365	0	TRUE
Figure 3	a	F3_pwas_results	MetScore2 proteome-wide association results.	derived_from_supplementary_data	metscore2_pwas_model2.tsv	model2	MetScore2_oof_z	cxcl8	37698	0.0796258	0.00461773	17.2435	2.25342e-66	2.253e-66	65.6472	9.50611e-66	9.506e-66	65.022	0.0705749	0.0886767	1.71527e-05	4.76567	TRUE	TRUE	2915	-151.158	-149.719	0.0302967	0.75871	0	TRUE
Figure 3	a	F3_pwas_results	MetScore2 proteome-wide association results.	derived_from_supplementary_data	metscore2_pwas_model2.tsv	model2	MetScore2_oof_z	nrp2	37698	0.0817077	0.00474062	17.2357	2.57757e-66	2.578e-66	65.5888	1.08578e-65	1.086e-65	64.9643	0.072416	0.0909995	1.71527e-05	4.76567	TRUE	TRUE	2915	-151.024	-149.586	-0.00524367	0.324725	0	TRUE
Figure 3	a	F3_pwas_results	MetScore2 proteome-wide association results.	derived_from_supplementary_data	metscore2_pwas_model2.tsv	model2	MetScore2_oof_z	bcl2l15	37698	0.0791629	0.00459379	17.2326	2.7179e-66	2.718e-66	65.5658	1.14324e-65	1.143e-65	64.9419	0.070159	0.0881669	1.71527e-05	4.76567	TRUE	TRUE	2915	-150.971	-149.534	0.0642886	0.580422	0	TRUE
Figure 3	a	F3_pwas_results	MetScore2 proteome-wide association results.	derived_from_supplementary_data	metscore2_pwas_model2.tsv	model2	MetScore2_oof_z	gpc5	37698	-0.0786143	0.00456226	-17.2314	2.77318e-66	2.773e-66	65.557	1.16481e-65	1.165e-65	64.9337	-0.0875564	-0.0696721	1.71527e-05	4.76567	TRUE	TRUE	2915	-150.951	-149.515	0.0180803	0.617376	0	TRUE
Figure 3	a	F3_pwas_results	MetScore2 proteome-wide association results.	derived_from_supplementary_data	metscore2_pwas_model2.tsv	model2	MetScore2_oof_z	scpep1	37698	0.0802839	0.00466092	17.2249	3.10054e-66	3.101e-66	65.5086	1.30044e-65	1.3e-65	64.8859	0.0711484	0.0894194	1.71527e-05	4.76567	TRUE	TRUE	2915	-150.839	-149.405	0.0300163	0.497792	0	TRUE
Figure 3	a	F3_pwas_results	MetScore2 proteome-wide association results.	derived_from_supplementary_data	metscore2_pwas_model2.tsv	model2	MetScore2_oof_z	s100a12	37698	0.0793491	0.00461148	17.2068	4.22551e-66	4.226e-66	65.3741	1.76973e-65	1.77e-65	64.7521	0.0703104	0.0883877	1.71527e-05	4.76567	TRUE	TRUE	2915	-150.529	-149.097	0.0101411	0.847669	0	TRUE
Figure 3	a	F3_pwas_results	MetScore2 proteome-wide association results.	derived_from_supplementary_data	metscore2_pwas_model2.tsv	model2	MetScore2_oof_z	tnfrsf10c	37698	0.0793063	0.00461078	17.2002	4.73633e-66	4.736e-66	65.3246	1.98083e-65	1.981e-65	64.7032	0.0702691	0.0883436	1.71527e-05	4.76567	TRUE	TRUE	2915	-150.415	-148.985	-0.0739731	0.550365	0	TRUE
Figure 3	a	F3_pwas_results	MetScore2 proteome-wide association results.	derived_from_supplementary_data	metscore2_pwas_model2.tsv	model2	MetScore2_oof_z	crh	37698	-0.0792536	0.0046081	-17.1988	4.85308e-66	4.853e-66	65.314	2.02675e-65	2.027e-65	64.6932	-0.0882856	-0.0702216	1.71527e-05	4.76567	TRUE	TRUE	2915	-150.391	-148.962	0.0741833	0.943663	0	TRUE
Figure 3	a	F3_pwas_results	MetScore2 proteome-wide association results.	derived_from_supplementary_data	metscore2_pwas_model2.tsv	model2	MetScore2_oof_z	galnt2	37698	-0.0802494	0.00466936	-17.1864	6.00073e-66	6.001e-66	65.2218	2.50245e-65	2.502e-65	64.6016	-0.0894015	-0.0710973	1.71527e-05	4.76567	TRUE	TRUE	2915	-150.179	-148.751	0.00452917	0.291534	0	TRUE
Figure 3	a	F3_pwas_results	MetScore2 proteome-wide association results.	derived_from_supplementary_data	metscore2_pwas_model2.tsv	model2	MetScore2_oof_z	vstm1	37698	0.0782271	0.00456104	17.1512	1.09521e-65	1.095e-65	64.9605	4.56077e-65	4.561e-65	64.341	0.0692874	0.0871669	1.71527e-05	4.76567	TRUE	TRUE	2915	-149.577	-148.151	0.0147282	0.530651	0	TRUE
Figure 3	a	F3_pwas_results	MetScore2 proteome-wide association results.	derived_from_supplementary_data	metscore2_pwas_model2.tsv	model2	MetScore2_oof_z	slc9a3r2	37698	0.0785292	0.00458366	17.1324	1.508e-65	1.508e-65	64.8216	6.27077e-65	6.271e-65	64.2027	0.0695451	0.0875133	1.71527e-05	4.76567	TRUE	TRUE	2915	-149.257	-147.832	0.0654168	0.488773	0	TRUE
Figure 3	a	F3_pwas_results	MetScore2 proteome-wide association results.	derived_from_supplementary_data	metscore2_pwas_model2.tsv	model2	MetScore2_oof_z	olfm4	37698	0.078595	0.00458928	17.1258	1.68836e-65	1.688e-65	64.7725	7.01078e-65	7.011e-65	64.1542	0.0695999	0.0875901	1.71527e-05	4.76567	TRUE	TRUE	2915	-149.144	-147.721	-0.0561331	1.14792	0	TRUE
Figure 3	a	F3_pwas_results	MetScore2 proteome-wide association results.	derived_from_supplementary_data	metscore2_pwas_model2.tsv	model2	MetScore2_oof_z	klrf1	37698	0.0804681	0.00469956	17.1225	1.78651e-65	1.787e-65	64.748	7.40778e-65	7.408e-65	64.1303	0.0712569	0.0896794	1.71527e-05	4.76567	TRUE	TRUE	2915	-149.088	-147.666	0.0293535	0.398057	0	TRUE
Figure 3	a	F3_pwas_results	MetScore2 proteome-wide association results.	derived_from_supplementary_data	metscore2_pwas_model2.tsv	model2	MetScore2_oof_z	bap18	37698	0.0793208	0.00466529	17.0023	1.37593e-64	1.376e-64	63.8614	5.6972e-64	5.697e-64	63.2443	0.0701767	0.0884648	1.71527e-05	4.76567	TRUE	TRUE	2915	-147.046	-145.625	0.0576922	0.741624	0	TRUE
Figure 3	a	F3_pwas_results	MetScore2 proteome-wide association results.	derived_from_supplementary_data	metscore2_pwas_model2.tsv	model2	MetScore2_oof_z	adamts4	37698	0.0789151	0.00464278	16.9974	1.49586e-64	1.496e-64	63.8251	6.18501e-64	6.185e-64	63.2087	0.0698151	0.0880151	1.71527e-05	4.76567	TRUE	TRUE	2915	-146.963	-145.543	0.0098382	0.341872	0	TRUE
Figure 3	a	F3_pwas_results	MetScore2 proteome-wide association results.	derived_from_supplementary_data	metscore2_pwas_model2.tsv	model2	MetScore2_oof_z	dctpp1	37698	0.0797242	0.00469873	16.9672	2.49298e-64	2.493e-64	63.6033	1.02932e-63	1.029e-63	62.9874	0.0705145	0.0889338	1.71527e-05	4.76567	TRUE	TRUE	2915	-146.452	-145.034	-0.00762526	0.351736	0	TRUE
Figure 3	a	F3_pwas_results	MetScore2 proteome-wide association results.	derived_from_supplementary_data	metscore2_pwas_model2.tsv	model2	MetScore2_oof_z	pla2g10	37698	0.08067	0.00477107	16.9081	6.74796e-64	6.748e-64	63.1708	2.78222e-63	2.782e-63	62.5556	0.0713186	0.0900214	1.71527e-05	4.76567	TRUE	TRUE	2915	-145.456	-144.04	-0.014935	0.674696	0	TRUE
Figure 3	a	F3_pwas_results	MetScore2 proteome-wide association results.	derived_from_supplementary_data	metscore2_pwas_model2.tsv	model2	MetScore2_oof_z	ifnlr1	37698	0.0792803	0.00468975	16.905	7.11204e-64	7.112e-64	63.148	2.92819e-63	2.928e-63	62.5334	0.0700883	0.0884723	1.71527e-05	4.76567	TRUE	TRUE	2915	-145.404	-143.988	0.00980479	0.417445	0	TRUE
Figure 3	a	F3_pwas_results	MetScore2 proteome-wide association results.	derived_from_supplementary_data	metscore2_pwas_model2.tsv	model2	MetScore2_oof_z	cdhr2	37698	0.0999034	0.00590995	16.9043	7.20061e-64	7.201e-64	63.1426	2.96048e-63	2.96e-63	62.5286	0.0883198	0.111487	1.71527e-05	4.76567	TRUE	TRUE	2915	-145.391	-143.978	-0.0581516	1.02454	0	TRUE
Figure 3	a	F3_pwas_results	MetScore2 proteome-wide association results.	derived_from_supplementary_data	metscore2_pwas_model2.tsv	model2	MetScore2_oof_z	pbxip1	37698	0.0786555	0.00465835	16.8848	9.99105e-64	9.991e-64	63.0004	4.10196e-63	4.102e-63	62.387	0.069525	0.087786	1.71527e-05	4.76567	TRUE	TRUE	2915	-145.064	-143.651	0.0141223	0.294231	0	TRUE
Figure 3	a	F3_pwas_results	MetScore2 proteome-wide association results.	derived_from_supplementary_data	metscore2_pwas_model2.tsv	model2	MetScore2_oof_z	mln	37698	0.0820441	0.00486378	16.8684	1.31724e-63	1.317e-63	62.8803	5.40048e-63	5.4e-63	62.2676	0.072511	0.0915773	1.71527e-05	4.76567	TRUE	TRUE	2915	-144.787	-143.376	0.0318285	1.04366	0	TRUE
Figure 3	a	F3_pwas_results	MetScore2 proteome-wide association results.	derived_from_supplementary_data	metscore2_pwas_model2.tsv	model2	MetScore2_oof_z	nphs1	37698	-0.0767209	0.00455128	-16.857	1.5942e-63	1.594e-63	62.7975	6.52682e-63	6.527e-63	62.1853	-0.0856415	-0.0678003	1.71527e-05	4.76567	TRUE	TRUE	2915	-144.596	-143.187	-0.000816846	0.32308	0	TRUE
Figure 3	a	F3_pwas_results	MetScore2 proteome-wide association results.	derived_from_supplementary_data	metscore2_pwas_model2.tsv	model2	MetScore2_oof_z	slc39a14	37698	0.0778954	0.00462332	16.8484	1.84343e-63	1.843e-63	62.7344	7.53662e-63	7.537e-63	62.1228	0.0688335	0.0869572	1.71527e-05	4.76567	TRUE	TRUE	2915	-144.451	-143.043	0.0138844	0.3575	0	TRUE
Figure 3	a	F3_pwas_results	MetScore2 proteome-wide association results.	derived_from_supplementary_data	metscore2_pwas_model2.tsv	model2	MetScore2_oof_z	igdcc4	37698	-0.0813435	0.00482816	-16.8477	1.8631e-63	1.863e-63	62.7298	7.60635e-63	7.606e-63	62.1188	-0.0908068	-0.0718801	1.71527e-05	4.76567	TRUE	TRUE	2915	-144.441	-143.034	-0.00457893	0.267567	0	TRUE
Figure 3	a	F3_pwas_results	MetScore2 proteome-wide association results.	derived_from_supplementary_data	metscore2_pwas_model2.tsv	model2	MetScore2_oof_z	lpcat2	37698	0.0768008	0.00457559	16.7849	5.33653e-63	5.337e-63	62.2727	2.17566e-62	2.176e-62	61.6624	0.0678325	0.0857691	1.71527e-05	4.76567	TRUE	TRUE	2915	-143.388	-141.983	0.0660781	0.496226	0	TRUE
Figure 3	a	F3_pwas_results	MetScore2 proteome-wide association results.	derived_from_supplementary_data	metscore2_pwas_model2.tsv	model2	MetScore2_oof_z	ceacam19	37698	0.0783073	0.00466592	16.7828	5.52569e-63	5.526e-63	62.2576	2.24964e-62	2.25e-62	61.6479	0.069162	0.0874526	1.71527e-05	4.76567	TRUE	TRUE	2915	-143.353	-141.95	-0.0089662	0.386189	0	TRUE
Figure 3	a	F3_pwas_results	MetScore2 proteome-wide association results.	derived_from_supplementary_data	metscore2_pwas_model2.tsv	model2	MetScore2_oof_z	olr1	37698	0.0774238	0.00461723	16.7684	7.02539e-63	7.025e-63	62.1533	2.85621e-62	2.856e-62	61.5442	0.0683739	0.0864737	1.71527e-05	4.76567	TRUE	TRUE	2915	-143.113	-141.711	0.0527986	0.666236	0	TRUE
Figure 3	a	F3_pwas_results	MetScore2 proteome-wide association results.	derived_from_supplementary_data	metscore2_pwas_model2.tsv	model2	MetScore2_oof_z	wfdc12	37698	0.0851888	0.00508194	16.763	7.68868e-63	7.689e-63	62.1141	3.12152e-62	3.122e-62	61.5056	0.075228	0.0951495	1.71527e-05	4.76567	TRUE	TRUE	2915	-143.023	-141.622	-0.000327644	0.783567	0	TRUE
Figure 3	a	F3_pwas_results	MetScore2 proteome-wide association results.	derived_from_supplementary_data	metscore2_pwas_model2.tsv	model2	MetScore2_oof_z	anxa5	37698	0.0768	0.00458472	16.7513	9.35452e-63	9.355e-63	62.029	3.79255e-62	3.793e-62	61.4211	0.0678138	0.0857862	1.71527e-05	4.76567	TRUE	TRUE	2915	-142.827	-141.427	-0.00445087	0.327304	0	TRUE
Figure 3	a	F3_pwas_results	MetScore2 proteome-wide association results.	derived_from_supplementary_data	metscore2_pwas_model2.tsv	model2	MetScore2_oof_z	selenop	37698	-0.0765815	0.00457794	-16.7284	1.37144e-62	1.371e-62	61.8628	5.55243e-62	5.552e-62	61.2555	-0.0855544	-0.0676086	1.71527e-05	4.76567	TRUE	TRUE	2915	-142.444	-141.046	-0.00444734	0.218923	0	TRUE
Figure 3	a	F3_pwas_results	MetScore2 proteome-wide association results.	derived_from_supplementary_data	metscore2_pwas_model2.tsv	model2	MetScore2_oof_z	tnfsf10	37698	-0.0770079	0.00460711	-16.715	1.71259e-62	1.713e-62	61.7663	6.92398e-62	6.924e-62	61.1596	-0.086038	-0.0679779	1.71527e-05	4.76567	TRUE	TRUE	2915	-142.222	-140.825	-0.0107497	0.29009	0	TRUE
Figure 3	a	F3_pwas_results	MetScore2 proteome-wide association results.	derived_from_supplementary_data	metscore2_pwas_model2.tsv	model2	MetScore2_oof_z	mybpc2	37698	0.0788456	0.00472145	16.6994	2.21921e-62	2.219e-62	61.6538	8.95985e-62	8.96e-62	61.0477	0.0695914	0.0880997	1.71527e-05	4.76567	TRUE	TRUE	2915	-141.963	-140.568	0.171943	0.826709	0	TRUE
Figure 3	a	F3_pwas_results	MetScore2 proteome-wide association results.	derived_from_supplementary_data	metscore2_pwas_model2.tsv	model2	MetScore2_oof_z	pkd2	37698	0.076671	0.00459949	16.6695	3.65325e-62	3.653e-62	61.4373	1.47292e-61	1.473e-61	60.8318	0.0676559	0.0856861	1.71527e-05	4.76567	TRUE	TRUE	2915	-141.465	-140.07	0.0629594	0.582848	0	TRUE
Figure 3	a	F3_pwas_results	MetScore2 proteome-wide association results.	derived_from_supplementary_data	metscore2_pwas_model2.tsv	model2	MetScore2_oof_z	akr1b10	37698	0.0760293	0.00456639	16.6498	5.06456e-62	5.065e-62	61.2955	2.03912e-61	2.039e-61	60.6906	0.0670791	0.0849796	1.71527e-05	4.76567	TRUE	TRUE	2915	-141.138	-139.745	0.0296234	0.575481	0	TRUE
Figure 3	a	F3_pwas_results	MetScore2 proteome-wide association results.	derived_from_supplementary_data	metscore2_pwas_model2.tsv	model2	MetScore2_oof_z	igfbp1	37698	0.084493	0.00507638	16.6443	5.54311e-62	5.543e-62	61.2562	2.22871e-61	2.229e-61	60.6519	0.0745431	0.0944428	1.71527e-05	4.76567	TRUE	TRUE	2915	-141.048	-139.656	-0.029311	1.51279	0	TRUE
Figure 3	a	F3_pwas_results	MetScore2 proteome-wide association results.	derived_from_supplementary_data	metscore2_pwas_model2.tsv	model2	MetScore2_oof_z	ccer2	37698	0.0776996	0.00467025	16.6371	6.24443e-62	6.244e-62	61.2045	2.50723e-61	2.507e-61	60.6008	0.0685457	0.0868534	1.71527e-05	4.76567	TRUE	TRUE	2915	-140.929	-139.539	0.0270322	0.588706	0	TRUE
Figure 3	a	F3_pwas_results	MetScore2 proteome-wide association results.	derived_from_supplementary_data	metscore2_pwas_model2.tsv	model2	MetScore2_oof_z	fgfbp2	37698	-0.0766607	0.00460824	-16.6356	6.40731e-62	6.407e-62	61.1933	2.56909e-61	2.569e-61	60.5902	-0.085693	-0.0676285	1.71527e-05	4.76567	TRUE	TRUE	2915	-140.903	-139.514	0.0239971	0.481856	0	TRUE
Figure 3	a	F3_pwas_results	MetScore2 proteome-wide association results.	derived_from_supplementary_data	metscore2_pwas_model2.tsv	model2	MetScore2_oof_z	bcan	37698	-0.0818299	0.00491953	-16.6337	6.61525e-62	6.615e-62	61.1795	2.64883e-61	2.649e-61	60.5769	-0.0914723	-0.0721874	1.71527e-05	4.76567	TRUE	TRUE	2915	-140.871	-139.484	-0.00489901	0.402669	0	TRUE
Figure 3	a	F3_pwas_results	MetScore2 proteome-wide association results.	derived_from_supplementary_data	metscore2_pwas_model2.tsv	model2	MetScore2_oof_z	lonp1	37698	0.0760461	0.0045732	16.6286	7.19186e-62	7.192e-62	61.1432	2.87576e-61	2.876e-61	60.5412	0.0670825	0.0850097	1.71527e-05	4.76567	TRUE	TRUE	2915	-140.787	-139.401	0.0432341	0.836355	0	TRUE
Figure 3	a	F3_pwas_results	MetScore2 proteome-wide association results.	derived_from_supplementary_data	metscore2_pwas_model2.tsv	model2	MetScore2_oof_z	mme	37698	0.0799943	0.00481774	16.6041	1.079e-61	1.079e-61	60.967	4.3086e-61	4.309e-61	60.3657	0.0705514	0.0894372	1.71527e-05	4.76567	TRUE	TRUE	2915	-140.382	-138.997	0.153727	0.924006	0	TRUE
Figure 3	a	F3_pwas_results	MetScore2 proteome-wide association results.	derived_from_supplementary_data	metscore2_pwas_model2.tsv	model2	MetScore2_oof_z	ptp4a3	37698	0.0775656	0.00467467	16.5927	1.30227e-61	1.302e-61	60.8853	5.19305e-61	5.193e-61	60.2846	0.0684031	0.086728	1.71527e-05	4.76567	TRUE	TRUE	2915	-140.194	-138.81	0.0502195	0.520173	0	TRUE
Figure 3	a	F3_pwas_results	MetScore2 proteome-wide association results.	derived_from_supplementary_data	metscore2_pwas_model2.tsv	model2	MetScore2_oof_z	aldh3a1	37698	0.0800377	0.00482581	16.5853	1.47204e-61	1.472e-61	60.8321	5.862e-61	5.862e-61	60.232	0.070579	0.0894964	1.71527e-05	4.76567	TRUE	TRUE	2915	-140.071	-138.689	0.0909119	0.756414	0	TRUE
Figure 3	a	F3_pwas_results	MetScore2 proteome-wide association results.	derived_from_supplementary_data	metscore2_pwas_model2.tsv	model2	MetScore2_oof_z	pltp	37698	-0.0807659	0.00487887	-16.5542	2.46025e-61	2.46e-61	60.609	9.78392e-61	9.784e-61	60.0095	-0.0903286	-0.0712032	1.71527e-05	4.76567	TRUE	TRUE	2915	-139.557	-138.177	-0.0260215	0.420577	0	TRUE
Figure 3	a	F3_pwas_results	MetScore2 proteome-wide association results.	derived_from_supplementary_data	metscore2_pwas_model2.tsv	model2	MetScore2_oof_z	cndp1	37698	-0.0772638	0.00467048	-16.543	2.95917e-61	2.959e-61	60.5288	1.1752e-60	1.175e-60	59.9299	-0.086418	-0.0681095	1.71527e-05	4.76567	TRUE	TRUE	2915	-139.373	-137.994	-0.0358956	0.504697	0	TRUE
Figure 3	a	F3_pwas_results	MetScore2 proteome-wide association results.	derived_from_supplementary_data	metscore2_pwas_model2.tsv	model2	MetScore2_oof_z	alcam	37698	0.0831371	0.00502927	16.5307	3.6277e-61	3.628e-61	60.4404	1.43874e-60	1.439e-60	59.842	0.0732796	0.0929946	1.71527e-05	4.76567	TRUE	TRUE	2915	-139.169	-137.791	0.00163925	0.230473	0	TRUE
Figure 3	a	F3_pwas_results	MetScore2 proteome-wide association results.	derived_from_supplementary_data	metscore2_pwas_model2.tsv	model2	MetScore2_oof_z	cdh15	37698	0.0875613	0.00529909	16.5238	4.05851e-61	4.059e-61	60.3916	1.60741e-60	1.607e-60	59.7939	0.0771749	0.0979476	1.71527e-05	4.76567	TRUE	TRUE	2915	-139.057	-137.68	0.150828	0.732923	0	TRUE
Figure 3	a	F3_pwas_results	MetScore2 proteome-wide association results.	derived_from_supplementary_data	metscore2_pwas_model2.tsv	model2	MetScore2_oof_z	clec11a	37698	0.075758	0.00460281	16.4591	1.17654e-60	1.177e-60	59.9294	4.65346e-60	4.653e-60	59.3322	0.0667364	0.0847797	1.71527e-05	4.76567	TRUE	TRUE	2915	-137.993	-136.617	-0.020815	0.527249	0	TRUE
Figure 3	a	F3_pwas_results	MetScore2 proteome-wide association results.	derived_from_supplementary_data	metscore2_pwas_model2.tsv	model2	MetScore2_oof_z	msmb	37698	0.08251	0.00501351	16.4575	1.20682e-60	1.207e-60	59.9184	4.76679e-60	4.767e-60	59.3218	0.0726834	0.0923366	1.71527e-05	4.76567	TRUE	TRUE	2915	-137.967	-136.593	-0.035361	0.831135	0	TRUE
Figure 3	a	F3_pwas_results	MetScore2 proteome-wide association results.	derived_from_supplementary_data	metscore2_pwas_model2.tsv	model2	MetScore2_oof_z	podxl2	37698	0.076838	0.00466982	16.4542	1.27522e-60	1.275e-60	59.8944	5.03012e-60	5.03e-60	59.2984	0.067685	0.085991	1.71527e-05	4.76567	TRUE	TRUE	2915	-137.912	-136.54	-0.00271874	0.312144	0	TRUE
Figure 3	a	F3_pwas_results	MetScore2 proteome-wide association results.	derived_from_supplementary_data	metscore2_pwas_model2.tsv	model2	MetScore2_oof_z	wfdc1	37698	0.0750461	0.00457229	16.4132	2.49238e-60	2.492e-60	59.6034	9.81795e-60	9.818e-60	59.008	0.0660843	0.0840079	1.71527e-05	4.76567	TRUE	TRUE	2915	-137.242	-135.871	0.0644328	0.521591	0	TRUE
Figure 3	a	F3_pwas_results	MetScore2 proteome-wide association results.	derived_from_supplementary_data	metscore2_pwas_model2.tsv	model2	MetScore2_oof_z	ccl19	37698	0.0757715	0.00462235	16.3924	3.50321e-60	3.503e-60	59.4555	1.37812e-59	1.378e-59	58.8607	0.0667115	0.0848314	1.71527e-05	4.76567	TRUE	TRUE	2915	-136.901	-135.532	0.300077	1.35076	0	TRUE
Figure 3	a	F3_pwas_results	MetScore2 proteome-wide association results.	derived_from_supplementary_data	metscore2_pwas_model2.tsv	model2	MetScore2_oof_z	ngrn	37698	0.0751254	0.00458671	16.3789	4.3669e-60	4.367e-60	59.3598	1.71557e-59	1.716e-59	58.7656	0.0661353	0.0841154	1.71527e-05	4.76567	TRUE	TRUE	2915	-136.681	-135.313	0.0186774	0.220227	0	TRUE
Figure 3	a	F3_pwas_results	MetScore2 proteome-wide association results.	derived_from_supplementary_data	metscore2_pwas_model2.tsv	model2	MetScore2_oof_z	skap1	37698	0.0769556	0.00470539	16.3548	6.47626e-60	6.476e-60	59.1887	2.54082e-59	2.541e-59	58.595	0.0677329	0.0861783	1.71527e-05	4.76567	TRUE	TRUE	2915	-136.287	-134.92	0.0394511	0.839026	0	TRUE
Figure 3	a	F3_pwas_results	MetScore2 proteome-wide association results.	derived_from_supplementary_data	metscore2_pwas_model2.tsv	model2	MetScore2_oof_z	tnfsf8	37698	0.0754444	0.00461445	16.3496	7.04704e-60	7.047e-60	59.152	2.76104e-59	2.761e-59	58.5589	0.0663999	0.0844888	1.71527e-05	4.76567	TRUE	TRUE	2915	-136.202	-134.837	0.00572295	0.347638	0	TRUE
Figure 3	a	F3_pwas_results	MetScore2 proteome-wide association results.	derived_from_supplementary_data	metscore2_pwas_model2.tsv	model2	MetScore2_oof_z	lamb1	37698	0.0752868	0.00461673	16.3074	1.40033e-59	1.4e-59	58.8538	5.47912e-59	5.479e-59	58.2613	0.0662379	0.0843357	1.71527e-05	4.76567	TRUE	TRUE	2915	-135.516	-134.152	-0.00515581	0.286674	0	TRUE
Figure 3	a	F3_pwas_results	MetScore2 proteome-wide association results.	derived_from_supplementary_data	metscore2_pwas_model2.tsv	model2	MetScore2_oof_z	adamts1	37698	0.0747251	0.00458622	16.2934	1.75705e-59	1.757e-59	58.7552	6.86568e-59	6.866e-59	58.1633	0.065736	0.0837142	1.71527e-05	4.76567	TRUE	TRUE	2915	-135.289	-133.926	0.00795423	0.299912	0	TRUE
Figure 3	a	F3_pwas_results	MetScore2 proteome-wide association results.	derived_from_supplementary_data	metscore2_pwas_model2.tsv	model2	MetScore2_oof_z	vgf	37698	0.0757808	0.00465765	16.2702	2.56205e-59	2.562e-59	58.5914	9.99783e-59	9.998e-59	58.0001	0.0666516	0.0849099	1.71527e-05	4.76567	TRUE	TRUE	2915	-134.912	-133.55	0.000960424	0.30611	0	TRUE
Figure 3	a	F3_pwas_results	MetScore2 proteome-wide association results.	derived_from_supplementary_data	metscore2_pwas_model2.tsv	model2	MetScore2_oof_z	ahnak2	37698	0.0753509	0.004642	16.2324	4.72403e-59	4.724e-59	58.3257	1.84098e-58	1.841e-58	57.735	0.0662524	0.0844494	1.71527e-05	4.76567	TRUE	TRUE	2915	-134.3	-132.94	0.0188943	0.28221	0	TRUE
Figure 3	a	F3_pwas_results	MetScore2 proteome-wide association results.	derived_from_supplementary_data	metscore2_pwas_model2.tsv	model2	MetScore2_oof_z	icam2	37698	0.0738038	0.00455931	16.1875	9.75821e-59	9.758e-59	58.0106	3.79776e-58	3.798e-58	57.4205	0.0648674	0.0827402	1.71527e-05	4.76567	TRUE	TRUE	2915	-133.574	-132.216	-0.0314041	0.353978	0	TRUE
Figure 3	a	F3_pwas_results	MetScore2 proteome-wide association results.	derived_from_supplementary_data	metscore2_pwas_model2.tsv	model2	MetScore2_oof_z	apoa2	37698	0.0766751	0.00474007	16.1759	1.17616e-58	1.176e-58	57.9295	4.57136e-58	4.571e-58	57.34	0.0673844	0.0859657	1.71527e-05	4.76567	TRUE	TRUE	2915	-133.388	-132.03	-0.000462984	0.483214	0	TRUE
Figure 3	a	F3_pwas_results	MetScore2 proteome-wide association results.	derived_from_supplementary_data	metscore2_pwas_model2.tsv	model2	MetScore2_oof_z	nfatc3	37698	0.0744141	0.00460311	16.166	1.37982e-58	1.38e-58	57.8602	5.35576e-58	5.356e-58	57.2712	0.0653918	0.0834363	1.71527e-05	4.76567	TRUE	TRUE	2915	-133.228	-131.872	0.127684	0.658857	0	TRUE
Figure 3	a	F3_pwas_results	MetScore2 proteome-wide association results.	derived_from_supplementary_data	metscore2_pwas_model2.tsv	model2	MetScore2_oof_z	sorbs1	37698	0.0756104	0.00467771	16.164	1.42576e-58	1.426e-58	57.846	5.52671e-58	5.527e-58	57.2575	0.066442	0.0847789	1.71527e-05	4.76567	TRUE	TRUE	2915	-133.195	-131.84	0.0436991	0.383373	0	TRUE
Figure 3	a	F3_pwas_results	MetScore2 proteome-wide association results.	derived_from_supplementary_data	metscore2_pwas_model2.tsv	model2	MetScore2_oof_z	ido1	37698	0.075801	0.00469069	16.1599	1.52354e-58	1.524e-58	57.8171	5.8979e-58	5.898e-58	57.2293	0.0666071	0.0849948	1.71527e-05	4.76567	TRUE	TRUE	2915	-133.129	-131.775	0.0338045	0.612831	0	TRUE
Figure 3	a	F3_pwas_results	MetScore2 proteome-wide association results.	derived_from_supplementary_data	metscore2_pwas_model2.tsv	model2	MetScore2_oof_z	ceacam21	37698	0.0738254	0.0045687	16.159	1.5464e-58	1.546e-58	57.8107	5.97845e-58	5.978e-58	57.2234	0.0648707	0.0827802	1.71527e-05	4.76567	TRUE	TRUE	2915	-133.114	-131.762	0.25262	0.937837	0	TRUE
Figure 3	a	F3_pwas_results	MetScore2 proteome-wide association results.	derived_from_supplementary_data	metscore2_pwas_model2.tsv	model2	MetScore2_oof_z	ceacam20	37698	0.0735289	0.00455405	16.1458	1.91111e-58	1.911e-58	57.7187	7.37867e-58	7.379e-58	57.132	0.0646028	0.0824549	1.71527e-05	4.76567	TRUE	TRUE	2915	-132.902	-131.551	0.0395709	0.417316	0	TRUE
Figure 3	a	F3_pwas_results	MetScore2 proteome-wide association results.	derived_from_supplementary_data	metscore2_pwas_model2.tsv	model2	MetScore2_oof_z	nrcam	37698	0.0749632	0.00464337	16.1442	1.96225e-58	1.962e-58	57.7072	7.56608e-58	7.566e-58	57.1211	0.0658621	0.0840644	1.71527e-05	4.76567	TRUE	TRUE	2915	-132.876	-131.526	0.00134882	0.309259	0	TRUE
Figure 3	a	F3_pwas_results	MetScore2 proteome-wide association results.	derived_from_supplementary_data	metscore2_pwas_model2.tsv	model2	MetScore2_oof_z	fdx2	37698	0.0734747	0.00456168	16.1069	3.57027e-58	3.57e-58	57.4473	1.37481e-57	1.375e-57	56.8618	0.0645337	0.0824157	1.71527e-05	4.76567	TRUE	TRUE	2915	-132.277	-130.929	0.0357271	0.537907	0	TRUE
Figure 3	a	F3_pwas_results	MetScore2 proteome-wide association results.	derived_from_supplementary_data	metscore2_pwas_model2.tsv	model2	MetScore2_oof_z	cwc15	37698	0.0737974	0.00458748	16.0867	4.94162e-58	4.942e-58	57.3061	1.90037e-57	1.9e-57	56.7212	0.0648058	0.082789	1.71527e-05	4.76567	TRUE	TRUE	2915	-131.952	-130.605	0.118087	0.634443	0	TRUE
Figure 3	a	F3_pwas_results	MetScore2 proteome-wide association results.	derived_from_supplementary_data	metscore2_pwas_model2.tsv	model2	MetScore2_oof_z	ntrk2	37698	-0.0755886	0.0047044	-16.0676	6.70479e-58	6.705e-58	57.1736	2.57503e-57	2.575e-57	56.5892	-0.0848093	-0.0663678	1.71527e-05	4.76567	TRUE	TRUE	2915	-131.647	-130.301	-0.000261284	0.288238	0	TRUE
Figure 3	a	F3_pwas_results	MetScore2 proteome-wide association results.	derived_from_supplementary_data	metscore2_pwas_model2.tsv	model2	MetScore2_oof_z	arhgef5	37698	0.0731873	0.00455573	16.0649	7.00452e-58	7.005e-58	57.1546	2.6866e-57	2.687e-57	56.5708	0.064258	0.0821167	1.71527e-05	4.76567	TRUE	TRUE	2915	-131.603	-130.259	0.0572635	0.696574	0	TRUE
Figure 3	a	F3_pwas_results	MetScore2 proteome-wide association results.	derived_from_supplementary_data	metscore2_pwas_model2.tsv	model2	MetScore2_oof_z	klf4	37698	0.0745043	0.0046424	16.0487	9.08343e-58	9.083e-58	57.0418	3.47939e-57	3.479e-57	56.4585	0.0654051	0.0836036	1.71527e-05	4.76567	TRUE	TRUE	2915	-131.343	-130	0.0152775	0.402355	0	TRUE
Figure 3	a	F3_pwas_results	MetScore2 proteome-wide association results.	derived_from_supplementary_data	metscore2_pwas_model2.tsv	model2	MetScore2_oof_z	paep	37698	0.0781813	0.00488415	16.0071	1.76447e-57	1.764e-57	56.7534	6.74993e-57	6.75e-57	56.1707	0.0686082	0.0877543	1.71527e-05	4.76567	TRUE	TRUE	2915	-130.679	-129.338	0.52908	1.56531	0	TRUE
Figure 3	a	F3_pwas_results	MetScore2 proteome-wide association results.	derived_from_supplementary_data	metscore2_pwas_model2.tsv	model2	MetScore2_oof_z	igf1r	37698	0.0750597	0.00469658	15.9818	2.64259e-57	2.643e-57	56.578	1.00959e-56	1.01e-56	55.9959	0.0658543	0.0842652	1.71527e-05	4.76567	TRUE	TRUE	2915	-130.276	-128.935	0.0024338	0.238377	0	TRUE
Figure 3	a	F3_pwas_results	MetScore2 proteome-wide association results.	derived_from_supplementary_data	metscore2_pwas_model2.tsv	model2	MetScore2_oof_z	chrdl2	37698	0.0742711	0.00464941	15.9743	2.97704e-57	2.977e-57	56.5262	1.13587e-56	1.136e-56	55.9447	0.0651582	0.0833841	1.71527e-05	4.76567	TRUE	TRUE	2915	-130.156	-128.817	0.00978261	0.600341	0	TRUE
Figure 3	a	F3_pwas_results	MetScore2 proteome-wide association results.	derived_from_supplementary_data	metscore2_pwas_model2.tsv	model2	MetScore2_oof_z	dmp1	37698	-0.0753896	0.00473299	-15.9285	6.16691e-57	6.167e-57	56.2099	2.34987e-56	2.35e-56	55.629	-0.0846664	-0.0661128	1.71527e-05	4.76567	TRUE	TRUE	2915	-129.428	-128.09	-0.023473	0.589757	0	TRUE
Figure 3	a	F3_pwas_results	MetScore2 proteome-wide association results.	derived_from_supplementary_data	metscore2_pwas_model2.tsv	model2	MetScore2_oof_z	ptprc	37698	0.0741643	0.00465748	15.9237	6.66098e-57	6.661e-57	56.1765	2.53483e-56	2.535e-56	55.5961	0.0650355	0.083293	1.71527e-05	4.76567	TRUE	TRUE	2915	-129.351	-128.015	0.00794517	0.22429	0	TRUE
Figure 3	a	F3_pwas_results	MetScore2 proteome-wide association results.	derived_from_supplementary_data	metscore2_pwas_model2.tsv	model2	MetScore2_oof_z	cr1	37698	0.0749883	0.00471338	15.9097	8.31701e-57	8.317e-57	56.08	3.1609e-56	3.161e-56	55.5002	0.06575	0.0842267	1.71527e-05	4.76567	TRUE	TRUE	2915	-129.129	-127.794	0.00874825	0.349954	0	TRUE
Figure 3	a	F3_pwas_results	MetScore2 proteome-wide association results.	derived_from_supplementary_data	metscore2_pwas_model2.tsv	model2	MetScore2_oof_z	ca14	37698	-0.0803134	0.00505902	-15.8753	1.43445e-56	1.434e-56	55.8433	5.44455e-56	5.445e-56	55.264	-0.0902292	-0.0703976	1.71527e-05	4.76567	TRUE	TRUE	2915	-128.584	-127.25	0.00361313	0.428873	0	TRUE
Figure 3	a	F3_pwas_results	MetScore2 proteome-wide association results.	derived_from_supplementary_data	metscore2_pwas_model2.tsv	model2	MetScore2_oof_z	zbp1	37698	0.072476	0.00457117	15.855	1.97685e-56	1.977e-56	55.704	7.49352e-56	7.494e-56	55.1253	0.0635164	0.0814356	1.71527e-05	4.76567	TRUE	TRUE	2915	-128.263	-126.931	0.0436922	0.402318	0	TRUE
Figure 3	a	F3_pwas_results	MetScore2 proteome-wide association results.	derived_from_supplementary_data	metscore2_pwas_model2.tsv	model2	MetScore2_oof_z	entr1	37698	0.0734139	0.00465463	15.7722	7.29792e-56	7.298e-56	55.1368	2.76279e-55	2.763e-55	54.5587	0.0642907	0.0825371	1.71527e-05	4.76567	TRUE	TRUE	2915	-126.957	-125.626	0.0776632	0.586256	0	TRUE
Figure 3	a	F3_pwas_results	MetScore2 proteome-wide association results.	derived_from_supplementary_data	metscore2_pwas_model2.tsv	model2	MetScore2_oof_z	cx3cl1	37698	0.0727614	0.00461401	15.7697	7.59761e-56	7.598e-56	55.1193	2.87251e-55	2.873e-55	54.5417	0.0637178	0.081805	1.71527e-05	4.76567	TRUE	TRUE	2915	-126.917	-125.587	0.00838497	0.363882	0	TRUE
Figure 3	a	F3_pwas_results	MetScore2 proteome-wide association results.	derived_from_supplementary_data	metscore2_pwas_model2.tsv	model2	MetScore2_oof_z	c3	37698	0.075007	0.00476055	15.756	9.42297e-56	9.423e-56	55.0258	3.55802e-55	3.558e-55	54.4488	0.0656762	0.0843379	1.71527e-05	4.76567	TRUE	TRUE	2915	-126.702	-125.373	0.0299226	0.445554	0	TRUE
Figure 3	a	F3_pwas_results	MetScore2 proteome-wide association results.	derived_from_supplementary_data	metscore2_pwas_model2.tsv	model2	MetScore2_oof_z	txndc5	37698	0.0721939	0.00458448	15.7474	1.0772e-55	1.077e-55	54.9677	4.06214e-55	4.062e-55	54.3912	0.0632082	0.0811796	1.71527e-05	4.76567	TRUE	TRUE	2915	-126.568	-125.24	0.0608898	0.775854	0	TRUE
Figure 3	a	F3_pwas_results	MetScore2 proteome-wide association results.	derived_from_supplementary_data	metscore2_pwas_model2.tsv	model2	MetScore2_oof_z	calb1	37698	0.0741318	0.00471327	15.7283	1.4547e-55	1.455e-55	54.8372	5.47863e-55	5.479e-55	54.2613	0.0648937	0.0833699	1.71527e-05	4.76567	TRUE	TRUE	2915	-126.267	-124.941	-0.0128317	0.479071	0	TRUE
Figure 3	a	F3_pwas_results	MetScore2 proteome-wide association results.	derived_from_supplementary_data	metscore2_pwas_model2.tsv	model2	MetScore2_oof_z	il17a	37698	0.0715999	0.00455576	15.7164	1.75458e-55	1.755e-55	54.7558	6.59949e-55	6.599e-55	54.1805	0.0626705	0.0805294	1.71527e-05	4.76567	TRUE	TRUE	2915	-126.08	-124.755	0.0412148	0.456197	0	TRUE
Figure 3	a	F3_pwas_results	MetScore2 proteome-wide association results.	derived_from_supplementary_data	metscore2_pwas_model2.tsv	model2	MetScore2_oof_z	timd4	37698	0.0738161	0.00472108	15.6354	6.21947e-55	6.219e-55	54.2062	2.33631e-54	2.336e-54	53.6315	0.0645626	0.0830695	1.71527e-05	4.76567	TRUE	TRUE	2915	-124.814	-123.491	0.00622954	0.490063	0	TRUE
Figure 3	a	F3_pwas_results	MetScore2 proteome-wide association results.	derived_from_supplementary_data	metscore2_pwas_model2.tsv	model2	MetScore2_oof_z	plin3	37698	0.0718099	0.00459451	15.6295	6.82215e-55	6.822e-55	54.1661	2.5594e-54	2.559e-54	53.5919	0.0628046	0.0808153	1.71527e-05	4.76567	TRUE	TRUE	2915	-124.722	-123.4	0.0266314	0.480316	0	TRUE
Figure 3	a	F3_pwas_results	MetScore2 proteome-wide association results.	derived_from_supplementary_data	metscore2_pwas_model2.tsv	model2	MetScore2_oof_z	heg1	37698	0.0743778	0.00476796	15.5995	1.08834e-54	1.088e-54	53.9632	4.0778e-54	4.078e-54	53.3896	0.0650325	0.0837231	1.71527e-05	4.76567	TRUE	TRUE	2915	-124.255	-122.934	-0.00651451	0.270781	0	TRUE
Figure 3	a	F3_pwas_results	MetScore2 proteome-wide association results.	derived_from_supplementary_data	metscore2_pwas_model2.tsv	model2	MetScore2_oof_z	bnip3l	37698	0.0716768	0.00460363	15.5696	1.7321e-54	1.732e-54	53.7614	6.48147e-54	6.481e-54	53.1883	0.0626536	0.0807	1.71527e-05	4.76567	TRUE	TRUE	2915	-123.79	-122.471	0.0346143	0.444222	0	TRUE
Figure 3	a	F3_pwas_results	MetScore2 proteome-wide association results.	derived_from_supplementary_data	metscore2_pwas_model2.tsv	model2	MetScore2_oof_z	bcl2	37698	0.0717591	0.00461197	15.5593	2.03305e-54	2.033e-54	53.6919	7.59786e-54	7.598e-54	53.1193	0.0627195	0.0807987	1.71527e-05	4.76567	TRUE	TRUE	2915	-123.63	-122.312	0.0422891	0.525674	0	TRUE
Figure 3	a	F3_pwas_results	MetScore2 proteome-wide association results.	derived_from_supplementary_data	metscore2_pwas_model2.tsv	model2	MetScore2_oof_z	mecr	37698	0.0709665	0.00457058	15.5268	3.36598e-54	3.366e-54	53.4729	1.25632e-53	1.256e-53	52.9009	0.062008	0.079925	1.71527e-05	4.76567	TRUE	TRUE	2915	-123.126	-121.809	0.0345337	0.934521	0	TRUE
Figure 3	a	F3_pwas_results	MetScore2 proteome-wide association results.	derived_from_supplementary_data	metscore2_pwas_model2.tsv	model2	MetScore2_oof_z	slamf6	37698	0.071473	0.00460375	15.525	3.46261e-54	3.463e-54	53.4606	1.29073e-53	1.291e-53	52.8892	0.0624496	0.0804965	1.71527e-05	4.76567	TRUE	TRUE	2915	-123.098	-121.782	0.00171278	0.407512	0	TRUE
Figure 3	a	F3_pwas_results	MetScore2 proteome-wide association results.	derived_from_supplementary_data	metscore2_pwas_model2.tsv	model2	MetScore2_oof_z	ceacam1	37698	0.0708381	0.00457214	15.4934	5.64301e-54	5.643e-54	53.2485	2.10082e-53	2.101e-53	52.6776	0.0618766	0.0797996	1.71527e-05	4.76567	TRUE	TRUE	2915	-122.609	-121.295	0.0106477	0.222165	0	TRUE
Figure 3	a	F3_pwas_results	MetScore2 proteome-wide association results.	derived_from_supplementary_data	metscore2_pwas_model2.tsv	model2	MetScore2_oof_z	clec4g	37698	0.0726638	0.00470423	15.4465	1.16403e-53	1.164e-53	52.934	4.32798e-53	4.328e-53	52.3637	0.0634434	0.0818842	1.71527e-05	4.76567	TRUE	TRUE	2915	-121.885	-120.572	0.00115078	0.374091	0	TRUE
Figure 3	a	F3_pwas_results	MetScore2 proteome-wide association results.	derived_from_supplementary_data	metscore2_pwas_model2.tsv	model2	MetScore2_oof_z	crlf1	37698	0.0740946	0.00480025	15.4356	1.37756e-53	1.378e-53	52.8609	5.11539e-53	5.115e-53	52.2911	0.0646859	0.0835032	1.71527e-05	4.76567	TRUE	TRUE	2915	-121.717	-120.405	-0.00492207	0.296986	0	TRUE
Figure 3	a	F3_pwas_results	MetScore2 proteome-wide association results.	derived_from_supplementary_data	metscore2_pwas_model2.tsv	model2	MetScore2_oof_z	crtam	37698	0.071919	0.00466862	15.4047	2.21364e-53	2.214e-53	52.6549	8.20964e-53	8.21e-53	52.0857	0.0627683	0.0810696	1.71527e-05	4.76567	TRUE	TRUE	2915	-121.242	-119.932	0.00953502	0.560482	0	TRUE
Figure 3	a	F3_pwas_results	MetScore2 proteome-wide association results.	derived_from_supplementary_data	metscore2_pwas_model2.tsv	model2	MetScore2_oof_z	khk	37698	0.0730749	0.00475507	15.3678	3.90563e-53	3.906e-53	52.4083	1.44662e-52	1.447e-52	51.8396	0.0637548	0.0823949	1.71527e-05	4.76567	TRUE	TRUE	2915	-120.675	-119.365	-0.00156718	0.64019	0	TRUE
Figure 3	a	F3_pwas_results	MetScore2 proteome-wide association results.	derived_from_supplementary_data	metscore2_pwas_model2.tsv	model2	MetScore2_oof_z	clec10a	37698	0.0710924	0.00465093	15.2856	1.37194e-52	1.372e-52	51.8627	5.07513e-52	5.075e-52	51.2946	0.0619765	0.0802084	1.71527e-05	4.76567	TRUE	TRUE	2915	-119.418	-118.11	0.00628133	0.397442	0	TRUE
Figure 3	a	F3_pwas_results	MetScore2 proteome-wide association results.	derived_from_supplementary_data	metscore2_pwas_model2.tsv	model2	MetScore2_oof_z	fst	37698	0.0715836	0.00469576	15.2443	2.57507e-52	2.575e-52	51.5892	9.51374e-52	9.514e-52	51.0216	0.0623798	0.0807874	1.71527e-05	4.76567	TRUE	TRUE	2915	-118.789	-117.482	0.0427598	0.571604	0	TRUE
Figure 3	a	F3_pwas_results	MetScore2 proteome-wide association results.	derived_from_supplementary_data	metscore2_pwas_model2.tsv	model2	MetScore2_oof_z	dpt	37698	0.0802886	0.00526749	15.2423	2.6553e-52	2.655e-52	51.5759	9.79773e-52	9.798e-52	51.0089	0.0699642	0.090613	1.71527e-05	4.76567	TRUE	TRUE	2915	-118.758	-117.452	-0.0286665	0.336154	0	TRUE
Figure 3	a	F3_pwas_results	MetScore2 proteome-wide association results.	derived_from_supplementary_data	metscore2_pwas_model2.tsv	model2	MetScore2_oof_z	sart1	37698	0.0700676	0.00460114	15.2283	3.28449e-52	3.284e-52	51.4835	1.2104e-51	1.21e-51	50.9171	0.0610492	0.079086	1.71527e-05	4.76567	TRUE	TRUE	2915	-118.545	-117.241	0.0339909	0.378718	0	TRUE
Figure 3	a	F3_pwas_results	MetScore2 proteome-wide association results.	derived_from_supplementary_data	metscore2_pwas_model2.tsv	model2	MetScore2_oof_z	ccl28	37698	0.0706135	0.00464038	15.2172	3.88912e-52	3.889e-52	51.4101	1.43141e-51	1.431e-51	50.8442	0.0615182	0.0797087	1.71527e-05	4.76567	TRUE	TRUE	2915	-118.376	-117.073	0.0559583	0.649993	0	TRUE
Figure 3	a	F3_pwas_results	MetScore2 proteome-wide association results.	derived_from_supplementary_data	metscore2_pwas_model2.tsv	model2	MetScore2_oof_z	kynu	37698	0.0733033	0.00481809	15.2142	4.06943e-52	4.069e-52	51.3905	1.49589e-51	1.496e-51	50.8251	0.0638597	0.0827469	1.71527e-05	4.76567	TRUE	TRUE	2915	-118.331	-117.029	0.0300419	0.532071	0	TRUE
Figure 3	a	F3_pwas_results	MetScore2 proteome-wide association results.	derived_from_supplementary_data	metscore2_pwas_model2.tsv	model2	MetScore2_oof_z	ca4	37698	0.0716765	0.00471689	15.1957	5.3873e-52	5.387e-52	51.2686	1.97783e-51	1.978e-51	50.7038	0.0624312	0.0809217	1.71527e-05	4.76567	TRUE	TRUE	2915	-118.05	-116.75	-0.000111249	0.267037	0	TRUE
Figure 3	a	F3_pwas_results	MetScore2 proteome-wide association results.	derived_from_supplementary_data	metscore2_pwas_model2.tsv	model2	MetScore2_oof_z	hmox2	37698	0.069775	0.00459219	15.1943	5.50399e-52	5.504e-52	51.2593	2.01813e-51	2.018e-51	50.6951	0.0607742	0.0787759	1.71527e-05	4.76567	TRUE	TRUE	2915	-118.029	-116.73	0.0576342	0.526948	0	TRUE
Figure 3	a	F3_pwas_results	MetScore2 proteome-wide association results.	derived_from_supplementary_data	metscore2_pwas_model2.tsv	model2	MetScore2_oof_z	treml2	37698	0.0698771	0.00466788	14.9698	1.61773e-50	1.618e-50	49.7911	5.92422e-50	5.924e-50	49.2274	0.0607279	0.0790262	1.71527e-05	4.76567	TRUE	TRUE	2915	-114.648	-113.35	0.0130943	0.375043	0	TRUE
Figure 3	a	F3_pwas_results	MetScore2 proteome-wide association results.	derived_from_supplementary_data	metscore2_pwas_model2.tsv	model2	MetScore2_oof_z	edar	37698	-0.0680534	0.00455117	-14.953	2.07968e-50	2.08e-50	49.682	7.60635e-50	7.606e-50	49.1188	-0.0769738	-0.059133	1.71527e-05	4.76567	TRUE	TRUE	2915	-114.397	-113.1	0.0410815	1.02274	0	TRUE
Figure 3	a	F3_pwas_results	MetScore2 proteome-wide association results.	derived_from_supplementary_data	metscore2_pwas_model2.tsv	model2	MetScore2_oof_z	kiaa0319	37698	0.0700882	0.00468958	14.9455	2.32311e-50	2.323e-50	49.6339	8.48605e-50	8.486e-50	49.0713	0.0608965	0.0792799	1.71527e-05	4.76567	TRUE	TRUE	2915	-114.286	-112.991	0.00905074	0.307658	0	TRUE
Figure 3	a	F3_pwas_results	MetScore2 proteome-wide association results.	derived_from_supplementary_data	metscore2_pwas_model2.tsv	model2	MetScore2_oof_z	septin3	37698	0.0689919	0.00461735	14.9419	2.45291e-50	2.453e-50	49.6103	8.94898e-50	8.949e-50	49.0482	0.0599418	0.0780421	1.71527e-05	4.76567	TRUE	TRUE	2915	-114.232	-112.938	0.0341997	0.730267	0	TRUE
Figure 3	a	F3_pwas_results	MetScore2 proteome-wide association results.	derived_from_supplementary_data	metscore2_pwas_model2.tsv	model2	MetScore2_oof_z	cd1c	37698	-0.0703289	0.00471071	-14.9296	2.94757e-50	2.948e-50	49.5305	1.07402e-49	1.074e-49	48.969	-0.0795621	-0.0610958	1.71527e-05	4.76567	TRUE	TRUE	2915	-114.048	-112.755	-0.00901374	0.270117	0	TRUE
Figure 3	a	F3_pwas_results	MetScore2 proteome-wide association results.	derived_from_supplementary_data	metscore2_pwas_model2.tsv	model2	MetScore2_oof_z	hsdl2	37698	0.0690152	0.00462295	14.9288	2.98148e-50	2.981e-50	49.5256	1.08502e-49	1.085e-49	48.9646	0.0599541	0.0780763	1.71527e-05	4.76567	TRUE	TRUE	2915	-114.037	-112.745	0.00876765	0.462385	0	TRUE
Figure 3	a	F3_pwas_results	MetScore2 proteome-wide association results.	derived_from_supplementary_data	metscore2_pwas_model2.tsv	model2	MetScore2_oof_z	ssc4d	37698	-0.0806797	0.00541189	-14.9079	4.07239e-50	4.072e-50	49.3902	1.48018e-49	1.48e-49	48.8297	-0.0912872	-0.0700723	1.71527e-05	4.76567	TRUE	TRUE	2915	-113.725	-112.435	0.162221	1.45843	0	TRUE
Figure 3	a	F3_pwas_results	MetScore2 proteome-wide association results.	derived_from_supplementary_data	metscore2_pwas_model2.tsv	model2	MetScore2_oof_z	f11r	37698	0.068261	0.0045897	14.8727	6.87492e-50	6.875e-50	49.1627	2.49569e-49	2.496e-49	48.6028	0.0592651	0.077257	1.71527e-05	4.76567	TRUE	TRUE	2915	-113.201	-111.912	0.0491678	0.635718	0	TRUE
Figure 3	a	F3_pwas_results	MetScore2 proteome-wide association results.	derived_from_supplementary_data	metscore2_pwas_model2.tsv	model2	MetScore2_oof_z	aldh5a1	37698	0.0677799	0.00456389	14.8514	9.43063e-50	9.431e-50	49.0255	3.41919e-49	3.419e-49	48.4661	0.0588346	0.0767253	1.71527e-05	4.76567	TRUE	TRUE	2915	-112.885	-111.597	0.0484642	0.468055	0	TRUE
Figure 3	a	F3_pwas_results	MetScore2 proteome-wide association results.	derived_from_supplementary_data	metscore2_pwas_model2.tsv	model2	MetScore2_oof_z	myl3	37698	0.0734102	0.00494768	14.8373	1.1617e-49	1.162e-49	48.9349	4.20664e-49	4.207e-49	48.3761	0.0637126	0.0831078	1.71527e-05	4.76567	TRUE	TRUE	2915	-112.677	-111.39	0.0673603	0.742929	0	TRUE
Figure 3	a	F3_pwas_results	MetScore2 proteome-wide association results.	derived_from_supplementary_data	metscore2_pwas_model2.tsv	model2	MetScore2_oof_z	syt1	37698	0.0683526	0.00460902	14.8302	1.29087e-49	1.291e-49	48.8891	4.6686e-49	4.669e-49	48.3308	0.0593188	0.0773864	1.71527e-05	4.76567	TRUE	TRUE	2915	-112.571	-111.286	0.0254136	0.385072	0	TRUE
Figure 3	a	F3_pwas_results	MetScore2 proteome-wide association results.	derived_from_supplementary_data	metscore2_pwas_model2.tsv	model2	MetScore2_oof_z	angptl7	37698	0.0690552	0.00465825	14.8243	1.409e-49	1.409e-49	48.8511	5.08951e-49	5.09e-49	48.2933	0.0599249	0.0781855	1.71527e-05	4.76567	TRUE	TRUE	2915	-112.484	-111.199	0.00187954	0.416969	0	TRUE
Figure 3	a	F3_pwas_results	MetScore2 proteome-wide association results.	derived_from_supplementary_data	metscore2_pwas_model2.tsv	model2	MetScore2_oof_z	cox5b	37698	0.0676816	0.00456794	14.8166	1.57741e-49	1.577e-49	48.8021	5.69078e-49	5.691e-49	48.2448	0.0587283	0.0766349	1.71527e-05	4.76567	TRUE	TRUE	2915	-112.371	-111.088	0.0449751	0.77407	0	TRUE
Figure 3	a	F3_pwas_results	MetScore2 proteome-wide association results.	derived_from_supplementary_data	metscore2_pwas_model2.tsv	model2	MetScore2_oof_z	epha4	37698	0.0684206	0.00462234	14.8021	1.95461e-49	1.955e-49	48.7089	7.04289e-49	7.043e-49	48.1522	0.0593606	0.0774805	1.71527e-05	4.76567	TRUE	TRUE	2915	-112.156	-110.875	-0.00150383	0.271972	0	TRUE
Figure 3	a	F3_pwas_results	MetScore2 proteome-wide association results.	derived_from_supplementary_data	metscore2_pwas_model2.tsv	model2	MetScore2_oof_z	wfikkn1	37698	-0.0726318	0.00490693	-14.8019	1.96203e-49	1.962e-49	48.7073	7.06087e-49	7.061e-49	48.1511	-0.0822495	-0.0630141	1.71527e-05	4.76567	TRUE	TRUE	2915	-112.153	-110.872	0.0111163	0.478047	0	TRUE
Figure 3	a	F3_pwas_results	MetScore2 proteome-wide association results.	derived_from_supplementary_data	metscore2_pwas_model2.tsv	model2	MetScore2_oof_z	ccl4	37698	0.0685647	0.00463915	14.7796	2.72806e-49	2.728e-49	48.5641	9.80555e-49	9.806e-49	48.0085	0.0594718	0.0776575	1.71527e-05	4.76567	TRUE	TRUE	2915	-111.823	-110.544	0.0522247	0.724578	0	TRUE
Figure 3	a	F3_pwas_results	MetScore2 proteome-wide association results.	derived_from_supplementary_data	metscore2_pwas_model2.tsv	model2	MetScore2_oof_z	tgfbr3	37698	0.0677542	0.00458795	14.7678	3.2437e-49	3.244e-49	48.489	1.16446e-48	1.164e-48	47.9339	0.0587617	0.0767467	1.71527e-05	4.76567	TRUE	TRUE	2915	-111.65	-110.372	-0.0085079	0.350274	0	TRUE
Figure 3	a	F3_pwas_results	MetScore2 proteome-wide association results.	derived_from_supplementary_data	metscore2_pwas_model2.tsv	model2	MetScore2_oof_z	insr	37698	0.0672971	0.00456198	14.7517	4.11305e-49	4.113e-49	48.3858	1.47473e-48	1.475e-48	47.8313	0.0583555	0.0762387	1.71527e-05	4.76567	TRUE	TRUE	2915	-111.413	-110.136	0.00574367	0.160726	0	TRUE
Figure 3	a	F3_pwas_results	MetScore2 proteome-wide association results.	derived_from_supplementary_data	metscore2_pwas_model2.tsv	model2	MetScore2_oof_z	zhx2	37698	0.0679774	0.00461341	14.7347	5.28317e-49	5.283e-49	48.2771	1.89195e-48	1.892e-48	47.7231	0.058935	0.0770198	1.71527e-05	4.76567	TRUE	TRUE	2915	-111.162	-109.886	0.0409112	0.380254	0	TRUE
Figure 3	a	F3_pwas_results	MetScore2 proteome-wide association results.	derived_from_supplementary_data	metscore2_pwas_model2.tsv	model2	MetScore2_oof_z	paxx	37698	0.0682737	0.00463735	14.7226	6.31835e-49	6.318e-49	48.1994	2.25988e-48	2.26e-48	47.6459	0.0591844	0.077363	1.71527e-05	4.76567	TRUE	TRUE	2915	-110.983	-109.709	0.0306156	0.473458	0	TRUE
Figure 3	a	F3_pwas_results	MetScore2 proteome-wide association results.	derived_from_supplementary_data	metscore2_pwas_model2.tsv	model2	MetScore2_oof_z	flt1	37698	0.0676988	0.00460392	14.7046	8.22697e-49	8.227e-49	48.0848	2.93892e-48	2.939e-48	47.5318	0.058675	0.0767227	1.71527e-05	4.76567	TRUE	TRUE	2915	-110.719	-109.446	0.00797043	0.241717	0	TRUE
Figure 3	a	F3_pwas_results	MetScore2 proteome-wide association results.	derived_from_supplementary_data	metscore2_pwas_model2.tsv	model2	MetScore2_oof_z	cd8a	37698	0.0680027	0.00462971	14.6883	1.0448e-48	1.045e-48	47.981	3.72779e-48	3.728e-48	47.4285	0.0589283	0.077077	1.71527e-05	4.76567	TRUE	TRUE	2915	-110.48	-109.208	0.0107971	0.553796	0	TRUE
Figure 3	a	F3_pwas_results	MetScore2 proteome-wide association results.	derived_from_supplementary_data	metscore2_pwas_model2.tsv	model2	MetScore2_oof_z	cpb1	37698	0.0672517	0.00458561	14.6658	1.45293e-48	1.453e-48	47.8378	5.17761e-48	5.178e-48	47.2859	0.0582638	0.0762397	1.71527e-05	4.76567	TRUE	TRUE	2915	-110.151	-108.88	0.0352697	0.649613	0	TRUE
Figure 3	a	F3_pwas_results	MetScore2 proteome-wide association results.	derived_from_supplementary_data	metscore2_pwas_model2.tsv	model2	MetScore2_oof_z	eloa	37698	0.0682885	0.00465747	14.6621	1.53375e-48	1.534e-48	47.8142	5.45896e-48	5.459e-48	47.2629	0.0591598	0.0774173	1.71527e-05	4.76567	TRUE	TRUE	2915	-110.096	-108.827	0.0584912	0.655308	0	TRUE
Figure 3	a	F3_pwas_results	MetScore2 proteome-wide association results.	derived_from_supplementary_data	metscore2_pwas_model2.tsv	model2	MetScore2_oof_z	mxra8	37698	-0.0741972	0.0050605	-14.662	1.53651e-48	1.537e-48	47.8135	5.46211e-48	5.462e-48	47.2626	-0.0841159	-0.0642785	1.71527e-05	4.76567	TRUE	TRUE	2915	-110.095	-108.826	0.0147226	0.326367	0	TRUE
Figure 3	a	F3_pwas_results	MetScore2 proteome-wide association results.	derived_from_supplementary_data	metscore2_pwas_model2.tsv	model2	MetScore2_oof_z	got1	37698	0.0684977	0.00467272	14.6591	1.60446e-48	1.604e-48	47.7947	5.6967e-48	5.697e-48	47.2444	0.059339	0.0776564	1.71527e-05	4.76567	TRUE	TRUE	2915	-110.051	-108.784	0.0205933	0.424903	0	TRUE
Figure 3	a	F3_pwas_results	MetScore2 proteome-wide association results.	derived_from_supplementary_data	metscore2_pwas_model2.tsv	model2	MetScore2_oof_z	man1a2	37698	0.0686702	0.00469021	14.6412	2.08475e-48	2.085e-48	47.6809	7.39301e-48	7.393e-48	47.1312	0.0594772	0.0778631	1.71527e-05	4.76567	TRUE	TRUE	2915	-109.789	-108.524	0.00766939	0.253411	0	TRUE
Figure 3	a	F3_pwas_results	MetScore2 proteome-wide association results.	derived_from_supplementary_data	metscore2_pwas_model2.tsv	model2	MetScore2_oof_z	lmnb1	37698	0.0674504	0.00460989	14.6317	2.39538e-48	2.395e-48	47.6206	8.48424e-48	8.484e-48	47.0714	0.0584149	0.0764859	1.71527e-05	4.76567	TRUE	TRUE	2915	-109.651	-108.386	0.00517228	0.618278	0	TRUE
Figure 3	a	F3_pwas_results	MetScore2 proteome-wide association results.	derived_from_supplementary_data	metscore2_pwas_model2.tsv	model2	MetScore2_oof_z	enpp5	37698	-0.0703389	0.00482784	-14.5694	5.93658e-48	5.937e-48	47.2265	2.10014e-47	2.1e-47	46.6778	-0.0798016	-0.0608762	1.71527e-05	4.76567	TRUE	TRUE	2915	-108.743	-107.479	-0.0398035	0.503732	0	TRUE
Figure 3	a	F3_pwas_results	MetScore2 proteome-wide association results.	derived_from_supplementary_data	metscore2_pwas_model2.tsv	model2	MetScore2_oof_z	ddt	37698	0.068453	0.0047077	14.5407	9.02315e-48	9.023e-48	47.0446	3.18818e-47	3.188e-47	46.4965	0.0592258	0.0776802	1.71527e-05	4.76567	TRUE	TRUE	2915	-108.324	-107.062	0.0326545	0.440364	0	TRUE
Figure 3	a	F3_pwas_results	MetScore2 proteome-wide association results.	derived_from_supplementary_data	metscore2_pwas_model2.tsv	model2	MetScore2_oof_z	s100a11	37698	0.0675125	0.00464903	14.5218	1.18589e-47	1.186e-47	46.926	4.18506e-47	4.185e-47	46.3783	0.0584002	0.0766247	1.71527e-05	4.76567	TRUE	TRUE	2915	-108.051	-106.79	0.052253	0.533363	0	TRUE
Figure 3	a	F3_pwas_results	MetScore2 proteome-wide association results.	derived_from_supplementary_data	metscore2_pwas_model2.tsv	model2	MetScore2_oof_z	gfer	37698	0.0675179	0.00465028	14.5191	1.23354e-47	1.234e-47	46.9088	4.34797e-47	4.348e-47	46.3617	0.0584032	0.0766326	1.71527e-05	4.76567	TRUE	TRUE	2915	-108.012	-106.752	0.0492527	0.729688	0	TRUE
Figure 3	a	F3_pwas_results	MetScore2 proteome-wide association results.	derived_from_supplementary_data	metscore2_pwas_model2.tsv	model2	MetScore2_oof_z	lair2	37698	0.06638	0.00457221	14.5181	1.25106e-47	1.251e-47	46.9027	4.40439e-47	4.404e-47	46.3561	0.0574183	0.0753416	1.71527e-05	4.76567	TRUE	TRUE	2915	-107.998	-106.739	-0.127746	1.14915	0	TRUE
Figure 3	a	F3_pwas_results	MetScore2 proteome-wide association results.	derived_from_supplementary_data	metscore2_pwas_model2.tsv	model2	MetScore2_oof_z	cpa1	37698	0.0665881	0.00459258	14.4991	1.64949e-47	1.649e-47	46.7827	5.80007e-47	5.8e-47	46.2366	0.0575865	0.0755897	1.71527e-05	4.76567	TRUE	TRUE	2915	-107.721	-106.464	0.0276453	0.665831	0	TRUE
Figure 3	a	F3_pwas_results	MetScore2 proteome-wide association results.	derived_from_supplementary_data	metscore2_pwas_model2.tsv	model2	MetScore2_oof_z	klk6	37698	0.067177	0.00464085	14.4751	2.33202e-47	2.332e-47	46.6323	8.19016e-47	8.19e-47	46.0867	0.0580808	0.0762732	1.71527e-05	4.76567	TRUE	TRUE	2915	-107.375	-106.119	-0.00730371	0.338563	0	TRUE
Figure 3	a	F3_pwas_results	MetScore2 proteome-wide association results.	derived_from_supplementary_data	metscore2_pwas_model2.tsv	model2	MetScore2_oof_z	ptges2	37698	0.0664202	0.00459121	14.4668	2.62987e-47	2.63e-47	46.5801	9.22511e-47	9.225e-47	46.035	0.0574213	0.0754191	1.71527e-05	4.76567	TRUE	TRUE	2915	-107.255	-106	0.0286825	0.536305	0	TRUE
Figure 3	a	F3_pwas_results	MetScore2 proteome-wide association results.	derived_from_supplementary_data	metscore2_pwas_model2.tsv	model2	MetScore2_oof_z	idua	37698	0.0669626	0.00463423	14.4496	3.37538e-47	3.375e-47	46.4717	1.1826e-46	1.183e-46	45.9272	0.0578794	0.0760458	1.71527e-05	4.76567	TRUE	TRUE	2915	-107.005	-105.751	-0.0351548	0.519999	0	TRUE
Figure 3	a	F3_pwas_results	MetScore2 proteome-wide association results.	derived_from_supplementary_data	metscore2_pwas_model2.tsv	model2	MetScore2_oof_z	sirpa	37698	0.065928	0.00457411	14.4133	5.69383e-47	5.694e-47	46.2446	1.9925e-46	1.992e-46	45.7006	0.0569626	0.0748933	1.71527e-05	4.76567	TRUE	TRUE	2915	-106.482	-105.23	-0.0789562	0.632864	0	TRUE
Figure 3	a	F3_pwas_results	MetScore2 proteome-wide association results.	derived_from_supplementary_data	metscore2_pwas_model2.tsv	model2	MetScore2_oof_z	anxa2	37698	0.0671255	0.00465859	14.409	6.05978e-47	6.06e-47	46.2175	2.11802e-46	2.118e-46	45.6741	0.0579945	0.0762564	1.71527e-05	4.76567	TRUE	TRUE	2915	-106.42	-105.168	0.0606655	0.721912	0	TRUE
Figure 3	a	F3_pwas_results	MetScore2 proteome-wide association results.	derived_from_supplementary_data	metscore2_pwas_model2.tsv	model2	MetScore2_oof_z	axl	37698	0.0670119	0.00465434	14.3977	7.12402e-47	7.124e-47	46.1473	2.48701e-46	2.487e-46	45.6043	0.0578893	0.0761345	1.71527e-05	4.76567	TRUE	TRUE	2915	-106.258	-105.008	0.00309818	0.306202	0	TRUE
Figure 3	a	F3_pwas_results	MetScore2 proteome-wide association results.	derived_from_supplementary_data	metscore2_pwas_model2.tsv	model2	MetScore2_oof_z	prdx3	37698	0.0657965	0.00457205	14.391	7.84663e-47	7.847e-47	46.1053	2.736e-46	2.736e-46	45.5629	0.0568351	0.0747578	1.71527e-05	4.76567	TRUE	TRUE	2915	-106.161	-104.912	0.0494728	0.795329	0	TRUE
Figure 3	a	F3_pwas_results	MetScore2 proteome-wide association results.	derived_from_supplementary_data	metscore2_pwas_model2.tsv	model2	MetScore2_oof_z	serping1	37698	0.0669592	0.00465921	14.3714	1.04084e-46	1.041e-46	45.9826	3.62492e-46	3.625e-46	45.4407	0.057827	0.0760914	1.71527e-05	4.76567	TRUE	TRUE	2915	-105.879	-104.631	-0.000501203	0.188305	0	TRUE
Figure 3	a	F3_pwas_results	MetScore2 proteome-wide association results.	derived_from_supplementary_data	metscore2_pwas_model2.tsv	model2	MetScore2_oof_z	cst6	37698	0.068648	0.00477925	14.3637	1.1611e-46	1.161e-46	45.9351	4.03891e-46	4.039e-46	45.3937	0.0592805	0.0780154	1.71527e-05	4.76567	TRUE	TRUE	2915	-105.77	-104.523	-0.0100772	0.534802	0	TRUE
Figure 3	a	F3_pwas_results	MetScore2 proteome-wide association results.	derived_from_supplementary_data	metscore2_pwas_model2.tsv	model2	MetScore2_oof_z	tomm20	37698	0.0659338	0.00460013	14.333	1.80345e-46	1.803e-46	45.7439	6.26586e-46	6.266e-46	45.203	0.0569174	0.0749502	1.71527e-05	4.76567	TRUE	TRUE	2915	-105.329	-104.084	0.0771977	0.756908	0	TRUE
Figure 3	a	F3_pwas_results	MetScore2 proteome-wide association results.	derived_from_supplementary_data	metscore2_pwas_model2.tsv	model2	MetScore2_oof_z	lama4	37698	0.066376	0.00463225	14.3291	1.90751e-46	1.908e-46	45.7195	6.6195e-46	6.62e-46	45.1792	0.0572967	0.0754554	1.71527e-05	4.76567	TRUE	TRUE	2915	-105.273	-104.029	0.0154937	0.37209	0	TRUE
Figure 3	a	F3_pwas_results	MetScore2 proteome-wide association results.	derived_from_supplementary_data	metscore2_pwas_model2.tsv	model2	MetScore2_oof_z	fgr	37698	0.0658452	0.0046029	14.3052	2.68699e-46	2.687e-46	45.5707	9.31341e-46	9.313e-46	45.0309	0.0568234	0.074867	1.71527e-05	4.76567	TRUE	TRUE	2915	-104.93	-103.687	0.0740973	0.69991	0	TRUE
Figure 3	a	F3_pwas_results	MetScore2 proteome-wide association results.	derived_from_supplementary_data	metscore2_pwas_model2.tsv	model2	MetScore2_oof_z	serpina9	37698	0.0663752	0.00464247	14.2974	3.00292e-46	3.003e-46	45.5225	1.03961e-45	1.04e-45	44.9831	0.0572759	0.0754746	1.71527e-05	4.76567	TRUE	TRUE	2915	-104.819	-103.577	0.0198794	0.782409	0	TRUE
Figure 3	a	F3_pwas_results	MetScore2 proteome-wide association results.	derived_from_supplementary_data	metscore2_pwas_model2.tsv	model2	MetScore2_oof_z	insl4	37698	0.0651231	0.00456625	14.2618	4.98764e-46	4.988e-46	45.3021	1.72467e-45	1.725e-45	44.7633	0.0561731	0.0740731	1.71527e-05	4.76567	TRUE	TRUE	2915	-104.312	-103.071	0.0523408	0.482225	0	TRUE
Figure 3	a	F3_pwas_results	MetScore2 proteome-wide association results.	derived_from_supplementary_data	metscore2_pwas_model2.tsv	model2	MetScore2_oof_z	tnfaip2	37698	0.0655372	0.00459898	14.2504	5.87329e-46	5.873e-46	45.2311	2.02851e-45	2.029e-45	44.6928	0.0565231	0.0745513	1.71527e-05	4.76567	TRUE	TRUE	2915	-104.148	-102.909	0.0424127	0.50149	0	TRUE
Figure 3	a	F3_pwas_results	MetScore2 proteome-wide association results.	derived_from_supplementary_data	metscore2_pwas_model2.tsv	model2	MetScore2_oof_z	ube2l6	37698	0.0653734	0.0046052	14.1956	1.28007e-45	1.28e-45	44.8928	4.41587e-45	4.416e-45	44.355	0.0563471	0.0743997	1.71527e-05	4.76567	TRUE	TRUE	2915	-103.369	-102.131	0.033774	0.64539	0	TRUE
Figure 3	a	F3_pwas_results	MetScore2 proteome-wide association results.	derived_from_supplementary_data	metscore2_pwas_model2.tsv	model2	MetScore2_oof_z	cd5l	37698	0.0649911	0.00458276	14.1817	1.55924e-45	1.559e-45	44.8071	5.37255e-45	5.373e-45	44.2698	0.0560088	0.0739735	1.71527e-05	4.76567	TRUE	TRUE	2915	-103.172	-101.935	0.013101	0.451107	0	TRUE
Figure 3	a	F3_pwas_results	MetScore2 proteome-wide association results.	derived_from_supplementary_data	metscore2_pwas_model2.tsv	model2	MetScore2_oof_z	tor1aip1	37698	0.0650004	0.004588	14.1675	1.90561e-45	1.906e-45	44.72	6.55825e-45	6.558e-45	44.1832	0.0560078	0.073993	1.71527e-05	4.76567	TRUE	TRUE	2915	-102.972	-101.736	0.0444282	0.543004	0	TRUE
Figure 3	a	F3_pwas_results	MetScore2 proteome-wide association results.	derived_from_supplementary_data	metscore2_pwas_model2.tsv	model2	MetScore2_oof_z	tfrc	37698	0.0654163	0.00461882	14.163	2.03121e-45	2.031e-45	44.6922	6.9823e-45	6.982e-45	44.156	0.0563633	0.0744693	1.71527e-05	4.76567	TRUE	TRUE	2915	-102.908	-101.673	-0.0070235	0.424134	0	TRUE
Figure 3	a	F3_pwas_results	MetScore2 proteome-wide association results.	derived_from_supplementary_data	metscore2_pwas_model2.tsv	model2	MetScore2_oof_z	lrig3	37698	0.06498	0.00460565	14.1088	4.37081e-45	4.371e-45	44.3594	1.5007e-44	1.501e-44	43.8237	0.0559528	0.0740072	1.71527e-05	4.76567	TRUE	TRUE	2915	-102.141	-100.908	0.0167931	0.265968	0	TRUE
Figure 3	a	F3_pwas_results	MetScore2 proteome-wide association results.	derived_from_supplementary_data	metscore2_pwas_model2.tsv	model2	MetScore2_oof_z	ccl25	37698	0.0662535	0.00470072	14.0943	5.35767e-45	5.358e-45	44.271	1.83737e-44	1.837e-44	43.7358	0.0570399	0.075467	1.71527e-05	4.76567	TRUE	TRUE	2915	-101.938	-100.705	-0.0161169	0.562962	0	TRUE
Figure 3	a	F3_pwas_results	MetScore2 proteome-wide association results.	derived_from_supplementary_data	metscore2_pwas_model2.tsv	model2	MetScore2_oof_z	znrd2	37698	0.0651272	0.00462919	14.0688	7.67434e-45	7.674e-45	44.115	2.62875e-44	2.629e-44	43.5803	0.0560538	0.0742005	1.71527e-05	4.76567	TRUE	TRUE	2915	-101.578	-100.347	0.0863486	0.717263	0	TRUE
Figure 3	a	F3_pwas_results	MetScore2 proteome-wide association results.	derived_from_supplementary_data	metscore2_pwas_model2.tsv	model2	MetScore2_oof_z	c1qtnf5	37698	0.0642998	0.00457676	14.0492	1.01052e-44	1.011e-44	43.9955	3.45736e-44	3.457e-44	43.4613	0.0553293	0.0732704	1.71527e-05	4.76567	TRUE	TRUE	2915	-101.303	-100.073	0.00422382	0.350452	0	TRUE
Figure 3	a	F3_pwas_results	MetScore2 proteome-wide association results.	derived_from_supplementary_data	metscore2_pwas_model2.tsv	model2	MetScore2_oof_z	ncam1	37698	-0.0685878	0.00488689	-14.0351	1.23258e-44	1.233e-44	43.9092	4.21217e-44	4.212e-44	43.3755	-0.0781663	-0.0590094	1.71527e-05	4.76567	TRUE	TRUE	2915	-101.105	-99.8758	0.00373447	0.355951	0	TRUE
Figure 3	a	F3_pwas_results	MetScore2 proteome-wide association results.	derived_from_supplementary_data	metscore2_pwas_model2.tsv	model2	MetScore2_oof_z	plau	37698	0.0653783	0.00467348	13.9892	2.34379e-44	2.344e-44	43.6301	8.00019e-44	8e-44	43.0969	0.0562181	0.0745384	1.71527e-05	4.76567	TRUE	TRUE	2915	-100.462	-99.2343	0.00644154	0.324108	0	TRUE
Figure 3	a	F3_pwas_results	MetScore2 proteome-wide association results.	derived_from_supplementary_data	metscore2_pwas_model2.tsv	model2	MetScore2_oof_z	apod	37698	-0.06574	0.00470402	-13.9753	2.84658e-44	2.847e-44	43.5457	9.70501e-44	9.705e-44	43.013	-0.07496	-0.05652	1.71527e-05	4.76567	TRUE	TRUE	2915	-100.268	-99.0411	0.0177965	0.417599	0	TRUE
Figure 3	a	F3_pwas_results	MetScore2 proteome-wide association results.	derived_from_supplementary_data	metscore2_pwas_model2.tsv	model2	MetScore2_oof_z	dmd	37698	0.0642904	0.0046007	13.974	2.89705e-44	2.897e-44	43.538	9.86553e-44	9.866e-44	43.0059	0.0552729	0.0733079	1.71527e-05	4.76567	TRUE	TRUE	2915	-100.25	-99.0247	0.075212	0.506964	0	TRUE
Figure 3	a	F3_pwas_results	MetScore2 proteome-wide association results.	derived_from_supplementary_data	metscore2_pwas_model2.tsv	model2	MetScore2_oof_z	sox9	37698	0.0637955	0.00456707	13.9686	3.1266e-44	3.127e-44	43.5049	1.06348e-43	1.063e-43	42.9733	0.0548439	0.072747	1.71527e-05	4.76567	TRUE	TRUE	2915	-100.174	-98.9496	-0.00663553	0.256133	0	TRUE
Figure 3	a	F3_pwas_results	MetScore2 proteome-wide association results.	derived_from_supplementary_data	metscore2_pwas_model2.tsv	model2	MetScore2_oof_z	timp2	37698	0.0641601	0.00459329	13.9682	3.14244e-44	3.142e-44	43.5027	1.06762e-43	1.068e-43	42.9716	0.0551571	0.073163	1.71527e-05	4.76567	TRUE	TRUE	2915	-100.169	-98.9457	0.000102399	0.249524	0	TRUE
Figure 3	a	F3_pwas_results	MetScore2 proteome-wide association results.	derived_from_supplementary_data	metscore2_pwas_model2.tsv	model2	MetScore2_oof_z	ppy	37698	0.0651611	0.00466646	13.9637	3.34665e-44	3.347e-44	43.4754	1.13568e-43	1.136e-43	42.9447	0.0560147	0.0743075	1.71527e-05	4.76567	TRUE	TRUE	2915	-100.106	-98.8839	0.066477	1.15863	0	TRUE
Figure 3	a	F3_pwas_results	MetScore2 proteome-wide association results.	derived_from_supplementary_data	metscore2_pwas_model2.tsv	model2	MetScore2_oof_z	slmap	37698	0.0640665	0.00459213	13.9514	3.97567e-44	3.976e-44	43.4006	1.34757e-43	1.348e-43	42.8704	0.0550658	0.0730672	1.71527e-05	4.76567	TRUE	TRUE	2915	-99.9336	-98.7129	0.0755366	0.89781	0	TRUE
Figure 3	a	F3_pwas_results	MetScore2 proteome-wide association results.	derived_from_supplementary_data	metscore2_pwas_model2.tsv	model2	MetScore2_oof_z	hla_dra	37698	0.0640875	0.00459429	13.9494	4.08685e-44	4.087e-44	43.3886	1.38364e-43	1.384e-43	42.859	0.0550826	0.0730925	1.71527e-05	4.76567	TRUE	TRUE	2915	-99.906	-98.6864	0.00761246	0.398995	0	TRUE
Figure 3	a	F3_pwas_results	MetScore2 proteome-wide association results.	derived_from_supplementary_data	metscore2_pwas_model2.tsv	model2	MetScore2_oof_z	acan	37698	-0.0687204	0.00493022	-13.9386	4.74825e-44	4.748e-44	43.3235	1.6057e-43	1.606e-43	42.7943	-0.0783838	-0.0590571	1.71527e-05	4.76567	TRUE	TRUE	2915	-99.756	-98.5376	-0.00146107	0.330484	0	TRUE
Figure 3	a	F3_pwas_results	MetScore2 proteome-wide association results.	derived_from_supplementary_data	metscore2_pwas_model2.tsv	model2	MetScore2_oof_z	prnd	37698	0.0646294	0.00465414	13.8864	9.81571e-44	9.816e-44	43.0081	3.3155e-43	3.316e-43	42.4795	0.0555072	0.0737517	1.71527e-05	4.76567	TRUE	TRUE	2915	-99.0298	-97.8125	0.0277489	0.493732	0	TRUE
Figure 3	a	F3_pwas_results	MetScore2 proteome-wide association results.	derived_from_supplementary_data	metscore2_pwas_model2.tsv	model2	MetScore2_oof_z	rcc1	37698	0.063336	0.00456141	13.8852	9.98664e-44	9.987e-44	43.0006	3.36934e-43	3.369e-43	42.4725	0.0543955	0.0722765	1.71527e-05	4.76567	TRUE	TRUE	2915	-99.0125	-97.7964	0.100501	0.501526	0	TRUE
Figure 3	a	F3_pwas_results	MetScore2 proteome-wide association results.	derived_from_supplementary_data	metscore2_pwas_model2.tsv	model2	MetScore2_oof_z	ssc5d	37698	0.0677363	0.00489017	13.8515	1.59288e-43	1.593e-43	42.7978	5.36791e-43	5.368e-43	42.2702	0.0581514	0.0773211	1.71527e-05	4.76567	TRUE	TRUE	2915	-98.5456	-97.3307	-0.00147311	0.498825	0	TRUE
Figure 3	a	F3_pwas_results	MetScore2 proteome-wide association results.	derived_from_supplementary_data	metscore2_pwas_model2.tsv	model2	MetScore2_oof_z	fbp1	37698	0.065634	0.00474213	13.8406	1.85305e-43	1.853e-43	42.7321	6.23746e-43	6.237e-43	42.205	0.0563393	0.0749287	1.71527e-05	4.76567	TRUE	TRUE	2915	-98.3943	-97.1806	0.030472	0.83481	0	TRUE
Figure 3	a	F3_pwas_results	MetScore2 proteome-wide association results.	derived_from_supplementary_data	metscore2_pwas_model2.tsv	model2	MetScore2_oof_z	icam5	37698	0.06518	0.0047248	13.7953	3.46664e-43	3.467e-43	42.4601	1.16554e-42	1.166e-42	41.9335	0.0559192	0.0744407	1.71527e-05	4.76567	TRUE	TRUE	2915	-97.768	-96.5554	-0.0129807	0.507168	0	TRUE
Figure 3	a	F3_pwas_results	MetScore2 proteome-wide association results.	derived_from_supplementary_data	metscore2_pwas_model2.tsv	model2	MetScore2_oof_z	adamtsl4	37698	0.0643763	0.00466754	13.7923	3.61042e-43	3.61e-43	42.4424	1.21249e-42	1.212e-42	41.9163	0.0552278	0.0735248	1.71527e-05	4.76567	TRUE	TRUE	2915	-97.7273	-96.5159	0.00395314	0.229855	0	TRUE
Figure 3	a	F3_pwas_results	MetScore2 proteome-wide association results.	derived_from_supplementary_data	metscore2_pwas_model2.tsv	model2	MetScore2_oof_z	gsta1	37698	0.0695119	0.00504119	13.7888	3.79079e-43	3.791e-43	42.4213	1.27159e-42	1.272e-42	41.8957	0.0596311	0.0793928	1.71527e-05	4.76567	TRUE	TRUE	2915	-97.6786	-96.4683	0.0686286	1.02372	0	TRUE
Figure 3	a	F3_pwas_results	MetScore2 proteome-wide association results.	derived_from_supplementary_data	metscore2_pwas_model2.tsv	model2	MetScore2_oof_z	rarres1	37698	0.0629327	0.00457604	13.7526	6.23688e-43	6.237e-43	42.205	2.08971e-42	2.09e-42	41.6799	0.0539635	0.0719019	1.71527e-05	4.76567	TRUE	TRUE	2915	-97.1807	-95.9715	0.0223597	0.359184	0	TRUE
Figure 3	a	F3_pwas_results	MetScore2 proteome-wide association results.	derived_from_supplementary_data	metscore2_pwas_model2.tsv	model2	MetScore2_oof_z	adh1b	37698	0.0679936	0.00494435	13.7518	6.31163e-43	6.312e-43	42.1999	2.11233e-42	2.112e-42	41.6752	0.0583025	0.0776846	1.71527e-05	4.76567	TRUE	TRUE	2915	-97.1688	-95.9608	0.107522	0.809899	0	TRUE
Figure 3	a	F3_pwas_results	MetScore2 proteome-wide association results.	derived_from_supplementary_data	metscore2_pwas_model2.tsv	model2	MetScore2_oof_z	cntnap2	37698	0.0644656	0.00469395	13.7338	8.08536e-43	8.085e-43	42.0923	2.70285e-42	2.703e-42	41.5682	0.0552653	0.0736659	1.71527e-05	4.76567	TRUE	TRUE	2915	-96.9211	-95.7143	-0.0042003	0.469335	0	TRUE
Figure 3	a	F3_pwas_results	MetScore2 proteome-wide association results.	derived_from_supplementary_data	metscore2_pwas_model2.tsv	model2	MetScore2_oof_z	smndc1	37698	0.0639514	0.00465836	13.7283	8.71374e-43	8.714e-43	42.0598	2.90957e-42	2.91e-42	41.5362	0.0548209	0.0730819	1.71527e-05	4.76567	TRUE	TRUE	2915	-96.8463	-95.6406	0.0705121	0.673035	0	TRUE
Figure 3	a	F3_pwas_results	MetScore2 proteome-wide association results.	derived_from_supplementary_data	metscore2_pwas_model2.tsv	model2	MetScore2_oof_z	gatd3	37698	0.0628326	0.00457829	13.724	9.24109e-43	9.241e-43	42.0343	3.08212e-42	3.082e-42	41.5111	0.0538591	0.0718062	1.71527e-05	4.76567	TRUE	TRUE	2915	-96.7875	-95.583	0.049561	0.771929	0	TRUE
Figure 3	a	F3_pwas_results	MetScore2 proteome-wide association results.	derived_from_supplementary_data	metscore2_pwas_model2.tsv	model2	MetScore2_oof_z	tcn1	37698	0.0625683	0.00456585	13.7035	1.22387e-42	1.224e-42	41.9123	4.07724e-42	4.077e-42	41.3896	0.0536192	0.0715175	1.71527e-05	4.76567	TRUE	TRUE	2915	-96.5066	-95.3032	-0.00118162	0.318755	0	TRUE
Figure 3	a	F3_pwas_results	MetScore2 proteome-wide association results.	derived_from_supplementary_data	metscore2_pwas_model2.tsv	model2	MetScore2_oof_z	qsox1	37698	0.0629159	0.00459244	13.6999	1.28675e-42	1.287e-42	41.8905	4.28184e-42	4.282e-42	41.3684	0.0539146	0.0719172	1.71527e-05	4.76567	TRUE	TRUE	2915	-96.4565	-95.2542	0.0247175	0.40633	0	TRUE
Figure 3	a	F3_pwas_results	MetScore2 proteome-wide association results.	derived_from_supplementary_data	metscore2_pwas_model2.tsv	model2	MetScore2_oof_z	jun	37698	0.0623464	0.00455626	13.6837	1.60673e-42	1.607e-42	41.7941	5.34051e-42	5.341e-42	41.2724	0.053416	0.0712768	1.71527e-05	4.76567	TRUE	TRUE	2915	-96.2344	-95.0333	0.0632952	0.547665	0	TRUE
Figure 3	a	F3_pwas_results	MetScore2 proteome-wide association results.	derived_from_supplementary_data	metscore2_pwas_model2.tsv	model2	MetScore2_oof_z	rnase3	37698	0.0629385	0.00460001	13.6822	1.63861e-42	1.639e-42	41.7855	5.44027e-42	5.44e-42	41.2644	0.0539224	0.0719547	1.71527e-05	4.76567	TRUE	TRUE	2915	-96.2147	-95.0147	0.104957	1.23195	0	TRUE
Figure 3	a	F3_pwas_results	MetScore2 proteome-wide association results.	derived_from_supplementary_data	metscore2_pwas_model2.tsv	model2	MetScore2_oof_z	mcam	37698	-0.0653789	0.00478033	-13.6767	1.76892e-42	1.769e-42	41.7523	5.86621e-42	5.866e-42	41.2316	-0.0747485	-0.0560093	1.71527e-05	4.76567	TRUE	TRUE	2915	-96.1382	-94.9394	0.00571266	0.379549	0	TRUE
Figure 3	a	F3_pwas_results	MetScore2 proteome-wide association results.	derived_from_supplementary_data	metscore2_pwas_model2.tsv	model2	MetScore2_oof_z	fcrl6	37698	0.0632828	0.00462891	13.6712	1.90515e-42	1.905e-42	41.7201	6.3108e-42	6.311e-42	41.1999	0.05421	0.0723556	1.71527e-05	4.76567	TRUE	TRUE	2915	-96.064	-94.8663	-0.0310932	0.757143	0	TRUE
Figure 3	a	F3_pwas_results	MetScore2 proteome-wide association results.	derived_from_supplementary_data	metscore2_pwas_model2.tsv	model2	MetScore2_oof_z	omg	37698	-0.0638269	0.00466989	-13.6677	1.99823e-42	1.998e-42	41.6994	6.61162e-42	6.612e-42	41.1797	-0.07298	-0.0546737	1.71527e-05	4.76567	TRUE	TRUE	2915	-96.0163	-94.8197	-0.0051459	0.748349	0	TRUE
Figure 3	a	F3_pwas_results	MetScore2 proteome-wide association results.	derived_from_supplementary_data	metscore2_pwas_model2.tsv	model2	MetScore2_oof_z	mylpf	37698	0.064035	0.00468775	13.6601	2.21864e-42	2.219e-42	41.6539	7.33259e-42	7.333e-42	41.1347	0.0548469	0.0732231	1.71527e-05	4.76567	TRUE	TRUE	2915	-95.9117	-94.7162	0.0709983	0.464581	0	TRUE
Figure 3	a	F3_pwas_results	MetScore2 proteome-wide association results.	derived_from_supplementary_data	metscore2_pwas_model2.tsv	model2	MetScore2_oof_z	prss27	37698	0.0624205	0.00457152	13.6542	2.4042e-42	2.404e-42	41.619	7.93686e-42	7.937e-42	41.1004	0.0534602	0.0713808	1.71527e-05	4.76567	TRUE	TRUE	2915	-95.8314	-94.6371	0.0117497	0.434171	0	TRUE
Figure 3	a	F3_pwas_results	MetScore2 proteome-wide association results.	derived_from_supplementary_data	metscore2_pwas_model2.tsv	model2	MetScore2_oof_z	mertk	37698	0.0653519	0.00478815	13.6487	2.59296e-42	2.593e-42	41.5862	8.55032e-42	8.55e-42	41.068	0.055967	0.0747368	1.71527e-05	4.76567	TRUE	TRUE	2915	-95.7558	-94.5626	-0.00144335	0.289974	0	TRUE
Figure 3	a	F3_pwas_results	MetScore2 proteome-wide association results.	derived_from_supplementary_data	metscore2_pwas_model2.tsv	model2	MetScore2_oof_z	enpp2	37698	0.0767528	0.00562713	13.6398	2.92712e-42	2.927e-42	41.5336	9.64129e-42	9.641e-42	41.0159	0.0657235	0.0877821	1.71527e-05	4.76567	TRUE	TRUE	2915	-95.6346	-94.4425	0.0216853	0.368933	0	TRUE
Figure 3	a	F3_pwas_results	MetScore2 proteome-wide association results.	derived_from_supplementary_data	metscore2_pwas_model2.tsv	model2	MetScore2_oof_z	adipoq	37698	-0.0738929	0.00544102	-13.5807	6.54426e-42	6.544e-42	41.1841	2.15311e-41	2.153e-41	40.6669	-0.0845575	-0.0632284	1.71527e-05	4.76567	TRUE	TRUE	2915	-94.83	-93.6391	0.0231063	0.77764	0	TRUE
Figure 3	a	F3_pwas_results	MetScore2 proteome-wide association results.	derived_from_supplementary_data	metscore2_pwas_model2.tsv	model2	MetScore2_oof_z	mia	37698	0.0629936	0.00464168	13.5713	7.43472e-42	7.435e-42	41.1287	2.44332e-41	2.443e-41	40.612	0.0538958	0.0720914	1.71527e-05	4.76567	TRUE	TRUE	2915	-94.7024	-93.5126	0.0150009	0.402869	0	TRUE
Figure 3	a	F3_pwas_results	MetScore2 proteome-wide association results.	derived_from_supplementary_data	metscore2_pwas_model2.tsv	model2	MetScore2_oof_z	tpk1	37698	0.0626625	0.00461816	13.5687	7.70134e-42	7.701e-42	41.1134	2.52809e-41	2.528e-41	40.5972	0.0536108	0.0717142	1.71527e-05	4.76567	TRUE	TRUE	2915	-94.6672	-93.4785	0.00292491	0.26854	0	TRUE
Figure 3	a	F3_pwas_results	MetScore2 proteome-wide association results.	derived_from_supplementary_data	metscore2_pwas_model2.tsv	model2	MetScore2_oof_z	bche	37698	-0.0642202	0.00473719	-13.5566	9.07665e-42	9.077e-42	41.0421	2.9762e-41	2.976e-41	40.5263	-0.0735052	-0.0549352	1.71527e-05	4.76567	TRUE	TRUE	2915	-94.5029	-93.3153	-0.00406985	0.288054	0	TRUE
Figure 3	a	F3_pwas_results	MetScore2 proteome-wide association results.	derived_from_supplementary_data	metscore2_pwas_model2.tsv	model2	MetScore2_oof_z	scg3	37698	0.0646023	0.00477159	13.5389	1.15334e-41	1.153e-41	40.938	3.77753e-41	3.778e-41	40.4228	0.0552498	0.0739547	1.71527e-05	4.76567	TRUE	TRUE	2915	-94.2633	-93.0769	-0.0114425	0.381528	0	TRUE
Figure 3	a	F3_pwas_results	MetScore2 proteome-wide association results.	derived_from_supplementary_data	metscore2_pwas_model2.tsv	model2	MetScore2_oof_z	clul1	37698	-0.0657599	0.00485761	-13.5375	1.1758e-41	1.176e-41	40.9297	3.84674e-41	3.847e-41	40.4149	-0.075281	-0.0562389	1.71527e-05	4.76567	TRUE	TRUE	2915	-94.244	-93.0588	-0.00248357	0.526939	0	TRUE
Figure 3	a	F3_pwas_results	MetScore2 proteome-wide association results.	derived_from_supplementary_data	metscore2_pwas_model2.tsv	model2	MetScore2_oof_z	hnrnpul1	37698	0.0628946	0.0046523	13.519	1.50969e-41	1.51e-41	40.8211	4.93356e-41	4.934e-41	40.3068	0.053776	0.0720132	1.71527e-05	4.76567	TRUE	TRUE	2915	-93.9941	-92.8099	0.040616	0.514202	0	TRUE
Figure 3	a	F3_pwas_results	MetScore2 proteome-wide association results.	derived_from_supplementary_data	metscore2_pwas_model2.tsv	model2	MetScore2_oof_z	hrc	37698	0.0620113	0.00459251	13.5027	1.88274e-41	1.883e-41	40.7252	6.14579e-41	6.146e-41	40.2114	0.0530099	0.0710127	1.71527e-05	4.76567	TRUE	TRUE	2915	-93.7733	-92.5902	0.0256193	0.328372	0	TRUE
Figure 3	a	F3_pwas_results	MetScore2 proteome-wide association results.	derived_from_supplementary_data	metscore2_pwas_model2.tsv	model2	MetScore2_oof_z	fabp2	37698	0.0622612	0.00461105	13.5026	1.88485e-41	1.885e-41	40.7247	6.1458e-41	6.146e-41	40.2114	0.0532234	0.071299	1.71527e-05	4.76567	TRUE	TRUE	2915	-93.7721	-92.5902	0.0505025	0.875928	0	TRUE
Figure 3	a	F3_pwas_results	MetScore2 proteome-wide association results.	derived_from_supplementary_data	metscore2_pwas_model2.tsv	model2	MetScore2_oof_z	ptgr1	37698	0.0652278	0.00483266	13.4973	2.02572e-41	2.026e-41	40.6934	6.59772e-41	6.598e-41	40.1806	0.0557557	0.0747	1.71527e-05	4.76567	TRUE	TRUE	2915	-93.7001	-92.5193	0.0202836	0.836242	0	TRUE
Figure 3	a	F3_pwas_results	MetScore2 proteome-wide association results.	derived_from_supplementary_data	metscore2_pwas_model2.tsv	model2	MetScore2_oof_z	adh4	37698	0.0689949	0.00511623	13.4855	2.37473e-41	2.375e-41	40.6244	7.72584e-41	7.726e-41	40.1121	0.058967	0.0790229	1.71527e-05	4.76567	TRUE	TRUE	2915	-93.5411	-92.3614	0.0555456	1.02138	0	TRUE
Figure 3	a	F3_pwas_results	MetScore2 proteome-wide association results.	derived_from_supplementary_data	metscore2_pwas_model2.tsv	model2	MetScore2_oof_z	serpina4	37698	-0.0615091	0.00458685	-13.4099	6.5711e-41	6.571e-41	40.1824	2.13542e-40	2.135e-40	39.6705	-0.0704994	-0.0525187	1.71527e-05	4.76567	TRUE	TRUE	2915	-92.5233	-91.3447	-0.000747508	0.242613	0	TRUE
Figure 3	a	F3_pwas_results	MetScore2 proteome-wide association results.	derived_from_supplementary_data	metscore2_pwas_model2.tsv	model2	MetScore2_oof_z	adgrb3	37698	0.0616448	0.00459982	13.4016	7.34393e-41	7.344e-41	40.1341	2.38391e-40	2.384e-40	39.6227	0.0526291	0.0706606	1.71527e-05	4.76567	TRUE	TRUE	2915	-92.4121	-91.2347	0.0168388	0.365363	0	TRUE
Figure 3	a	F3_pwas_results	MetScore2 proteome-wide association results.	derived_from_supplementary_data	metscore2_pwas_model2.tsv	model2	MetScore2_oof_z	ccl27	37698	0.0638173	0.00476231	13.4005	7.45443e-41	7.454e-41	40.1276	2.41709e-40	2.417e-40	39.6167	0.054483	0.0731515	1.71527e-05	4.76567	TRUE	TRUE	2915	-92.3972	-91.2208	-0.0136451	0.696368	0	TRUE
Figure 3	a	F3_pwas_results	MetScore2 proteome-wide association results.	derived_from_supplementary_data	metscore2_pwas_model2.tsv	model2	MetScore2_oof_z	raly	37698	0.0612414	0.00457784	13.3778	1.0104e-40	1.01e-40	39.9955	3.27258e-40	3.273e-40	39.4851	0.0522687	0.0702141	1.71527e-05	4.76567	TRUE	TRUE	2915	-92.0931	-90.9178	0.0483763	0.523852	0	TRUE
Figure 3	a	F3_pwas_results	MetScore2 proteome-wide association results.	derived_from_supplementary_data	metscore2_pwas_model2.tsv	model2	MetScore2_oof_z	lcp1	37698	0.0617715	0.0046219	13.365	1.19952e-40	1.2e-40	39.921	3.8808e-40	3.881e-40	39.4111	0.0527125	0.0708306	1.71527e-05	4.76567	TRUE	TRUE	2915	-91.9215	-90.7474	0.0650495	0.465639	0	TRUE
Figure 3	a	F3_pwas_results	MetScore2 proteome-wide association results.	derived_from_supplementary_data	metscore2_pwas_model2.tsv	model2	MetScore2_oof_z	cblif	37698	0.0615959	0.00461935	13.3343	1.80586e-40	1.806e-40	39.7433	5.83601e-40	5.836e-40	39.2339	0.0525419	0.07065	1.71527e-05	4.76567	TRUE	TRUE	2915	-91.5124	-90.3394	0.0256436	0.804611	0	TRUE
Figure 3	a	F3_pwas_results	MetScore2 proteome-wide association results.	derived_from_supplementary_data	metscore2_pwas_model2.tsv	model2	MetScore2_oof_z	gpr15l	37698	0.0640644	0.00482411	13.28	3.72161e-40	3.722e-40	39.4293	1.20138e-39	1.201e-39	38.9203	0.054609	0.0735198	1.71527e-05	4.76567	TRUE	TRUE	2915	-90.7892	-89.6173	-0.0109433	0.617112	0	TRUE
Figure 3	a	F3_pwas_results	MetScore2 proteome-wide association results.	derived_from_supplementary_data	metscore2_pwas_model2.tsv	model2	MetScore2_oof_z	ifngr2	37698	0.0613847	0.00462918	13.2604	4.83144e-40	4.831e-40	39.3159	1.55792e-39	1.558e-39	38.8075	0.0523114	0.070458	1.71527e-05	4.76567	TRUE	TRUE	2915	-90.5283	-89.3575	0.120415	0.570464	0	TRUE
Figure 3	a	F3_pwas_results	MetScore2 proteome-wide association results.	derived_from_supplementary_data	metscore2_pwas_model2.tsv	model2	MetScore2_oof_z	eppk1	37698	0.060926	0.00459855	13.2489	5.62372e-40	5.624e-40	39.25	1.8114e-39	1.811e-39	38.742	0.0519127	0.0699392	1.71527e-05	4.76567	TRUE	TRUE	2915	-90.3764	-89.2067	0.051902	0.696051	0	TRUE
Figure 3	a	F3_pwas_results	MetScore2 proteome-wide association results.	derived_from_supplementary_data	metscore2_pwas_model2.tsv	model2	MetScore2_oof_z	triap1	37698	0.0607302	0.0045987	13.2059	9.93896e-40	9.939e-40	39.0027	3.1978e-39	3.198e-39	38.4951	0.0517166	0.0697438	1.71527e-05	4.76567	TRUE	TRUE	2915	-89.8069	-88.6384	0.0237156	0.716304	0	TRUE
Figure 3	a	F3_pwas_results	MetScore2 proteome-wide association results.	derived_from_supplementary_data	metscore2_pwas_model2.tsv	model2	MetScore2_oof_z	psme2	37698	0.0614577	0.00466476	13.1749	1.49767e-39	1.498e-39	38.8246	4.81336e-39	4.813e-39	38.3176	0.0523146	0.0706007	1.71527e-05	4.76567	TRUE	TRUE	2915	-89.3969	-88.2294	0.00150846	0.42581	0	TRUE
Figure 3	a	F3_pwas_results	MetScore2 proteome-wide association results.	derived_from_supplementary_data	metscore2_pwas_model2.tsv	model2	MetScore2_oof_z	gnly	37698	0.0611266	0.00463998	13.1739	1.5171e-39	1.517e-39	38.819	4.87044e-39	4.87e-39	38.3124	0.0520321	0.0702211	1.71527e-05	4.76567	TRUE	TRUE	2915	-89.384	-88.2176	-0.0179321	0.580617	0	TRUE
Figure 3	a	F3_pwas_results	MetScore2 proteome-wide association results.	derived_from_supplementary_data	metscore2_pwas_model2.tsv	model2	MetScore2_oof_z	cdon	37698	-0.0609487	0.00463067	-13.1619	1.77618e-39	1.776e-39	38.7505	5.69588e-39	5.696e-39	38.2444	-0.0700249	-0.0518724	1.71527e-05	4.76567	TRUE	TRUE	2915	-89.2264	-88.0611	-0.0033258	0.297697	0	TRUE
Figure 3	a	F3_pwas_results	MetScore2 proteome-wide association results.	derived_from_supplementary_data	metscore2_pwas_model2.tsv	model2	MetScore2_oof_z	tek	37698	0.06021	0.00458467	13.1329	2.60345e-39	2.603e-39	38.5845	8.33963e-39	8.34e-39	38.0789	0.0512239	0.0691961	1.71527e-05	4.76567	TRUE	TRUE	2915	-88.844	-87.6798	0.00859825	0.239984	0	TRUE
Figure 3	a	F3_pwas_results	MetScore2 proteome-wide association results.	derived_from_supplementary_data	metscore2_pwas_model2.tsv	model2	MetScore2_oof_z	ptprr	37698	0.0611291	0.00465587	13.1295	2.72297e-39	2.723e-39	38.565	8.71291e-39	8.713e-39	38.0598	0.0520035	0.0702548	1.71527e-05	4.76567	TRUE	TRUE	2915	-88.7991	-87.636	-0.00153977	0.370907	0	TRUE
Figure 3	a	F3_pwas_results	MetScore2 proteome-wide association results.	derived_from_supplementary_data	metscore2_pwas_model2.tsv	model2	MetScore2_oof_z	csf2ra	37698	0.0601601	0.00458637	13.1171	3.20227e-39	3.202e-39	38.4945	1.02353e-38	1.024e-38	37.9899	0.0511707	0.0691495	1.71527e-05	4.76567	TRUE	TRUE	2915	-88.637	-87.475	-0.029221	0.678911	0	TRUE
Figure 3	a	F3_pwas_results	MetScore2 proteome-wide association results.	derived_from_supplementary_data	metscore2_pwas_model2.tsv	model2	MetScore2_oof_z	leg1	37698	0.0603037	0.00460041	13.1083	3.5947e-39	3.595e-39	38.4443	1.1477e-38	1.148e-38	37.9402	0.0512868	0.0693206	1.71527e-05	4.76567	TRUE	TRUE	2915	-88.5214	-87.3605	0.0411693	0.623934	0	TRUE
Figure 3	a	F3_pwas_results	MetScore2 proteome-wide association results.	derived_from_supplementary_data	metscore2_pwas_model2.tsv	model2	MetScore2_oof_z	ces1	37698	0.0647019	0.00494645	13.0805	5.18022e-39	5.18e-39	38.2857	1.65212e-38	1.652e-38	37.782	0.0550067	0.0743971	1.71527e-05	4.76567	TRUE	TRUE	2915	-88.156	-86.9962	0.13278	0.959309	0	TRUE
Figure 3	a	F3_pwas_results	MetScore2 proteome-wide association results.	derived_from_supplementary_data	metscore2_pwas_model2.tsv	model2	MetScore2_oof_z	prok1	37698	0.0805487	0.0062067	12.9777	1.97965e-38	1.98e-38	37.7034	6.30676e-38	6.307e-38	37.2002	0.0683834	0.092714	1.71527e-05	4.76567	TRUE	TRUE	2915	-86.8153	-85.6566	-0.0641064	0.915229	0	TRUE
Figure 3	a	F3_pwas_results	MetScore2 proteome-wide association results.	derived_from_supplementary_data	metscore2_pwas_model2.tsv	model2	MetScore2_oof_z	psip1	37698	0.0601467	0.00463768	12.9691	2.21249e-38	2.212e-38	37.6551	7.04084e-38	7.041e-38	37.1524	0.0510567	0.0692367	1.71527e-05	4.76567	TRUE	TRUE	2915	-86.7041	-85.5465	0.0658978	0.737249	0	TRUE
Figure 3	a	F3_pwas_results	MetScore2 proteome-wide association results.	derived_from_supplementary_data	metscore2_pwas_model2.tsv	model2	MetScore2_oof_z	serpinc1	37698	-0.0602068	0.00464341	-12.9661	2.30278e-38	2.303e-38	37.6377	7.32017e-38	7.32e-38	37.1355	-0.069308	-0.0511055	1.71527e-05	4.76567	TRUE	TRUE	2915	-86.6641	-85.5076	-0.000809566	0.150401	0	TRUE
Figure 3	a	F3_pwas_results	MetScore2 proteome-wide association results.	derived_from_supplementary_data	metscore2_pwas_model2.tsv	model2	MetScore2_oof_z	bcat1	37698	0.0599004	0.00462063	12.9637	2.37538e-38	2.375e-38	37.6243	7.54275e-38	7.543e-38	37.1225	0.0508438	0.0689569	1.71527e-05	4.76567	TRUE	TRUE	2915	-86.6331	-85.4776	0.0273229	0.317388	0	TRUE
Figure 3	a	F3_pwas_results	MetScore2 proteome-wide association results.	derived_from_supplementary_data	metscore2_pwas_model2.tsv	model2	MetScore2_oof_z	rab44	37698	0.0594477	0.00458733	12.9591	2.52081e-38	2.521e-38	37.5985	7.99581e-38	7.996e-38	37.0971	0.0504564	0.0684389	1.71527e-05	4.76567	TRUE	TRUE	2915	-86.5737	-85.4193	0.0478076	0.482319	0	TRUE
Figure 3	a	F3_pwas_results	MetScore2 proteome-wide association results.	derived_from_supplementary_data	metscore2_pwas_model2.tsv	model2	MetScore2_oof_z	fmnl1	37698	0.0597902	0.00462283	12.9337	3.50481e-38	3.505e-38	37.4553	1.11049e-37	1.11e-37	36.9545	0.0507293	0.0688511	1.71527e-05	4.76567	TRUE	TRUE	2915	-86.2441	-85.0908	0.0501875	0.737241	0	TRUE
Figure 3	a	F3_pwas_results	MetScore2 proteome-wide association results.	derived_from_supplementary_data	metscore2_pwas_model2.tsv	model2	MetScore2_oof_z	ceacam5	37698	0.0624695	0.00483047	12.9324	3.56332e-38	3.563e-38	37.4481	1.12781e-37	1.128e-37	36.9478	0.0530017	0.0719374	1.71527e-05	4.76567	TRUE	TRUE	2915	-86.2275	-85.0754	0.0574458	0.721718	0	TRUE
Figure 3	a	F3_pwas_results	MetScore2 proteome-wide association results.	derived_from_supplementary_data	metscore2_pwas_model2.tsv	model2	MetScore2_oof_z	mog	37698	0.0622537	0.00481431	12.931	3.62955e-38	3.63e-38	37.4401	1.14752e-37	1.148e-37	36.9402	0.0528176	0.0716899	1.71527e-05	4.76567	TRUE	TRUE	2915	-86.2091	-85.058	-0.000908003	0.380977	0	TRUE
Figure 3	a	F3_pwas_results	MetScore2 proteome-wide association results.	derived_from_supplementary_data	metscore2_pwas_model2.tsv	model2	MetScore2_oof_z	vit	37698	0.0652107	0.00504333	12.9301	3.67212e-38	3.672e-38	37.4351	1.15972e-37	1.16e-37	36.9356	0.0553256	0.0750957	1.71527e-05	4.76567	TRUE	TRUE	2915	-86.1975	-85.0475	-0.0143368	0.400857	0	TRUE
Figure 3	a	F3_pwas_results	MetScore2 proteome-wide association results.	derived_from_supplementary_data	metscore2_pwas_model2.tsv	model2	MetScore2_oof_z	pam	37698	0.0599283	0.00463731	12.9231	4.01987e-38	4.02e-38	37.3958	1.26817e-37	1.268e-37	36.8968	0.0508391	0.0690176	1.71527e-05	4.76567	TRUE	TRUE	2915	-86.107	-84.9581	-0.0266144	0.316142	0	TRUE
Figure 3	a	F3_pwas_results	MetScore2 proteome-wide association results.	derived_from_supplementary_data	metscore2_pwas_model2.tsv	model2	MetScore2_oof_z	nptx2	37698	0.0679916	0.0052987	12.8318	1.30546e-37	1.305e-37	36.8842	4.11397e-37	4.114e-37	36.3857	0.057606	0.0783772	1.71527e-05	4.76567	TRUE	TRUE	2915	-84.9291	-83.7813	-0.00269081	0.376981	0	TRUE
Figure 3	a	F3_pwas_results	MetScore2 proteome-wide association results.	derived_from_supplementary_data	metscore2_pwas_model2.tsv	model2	MetScore2_oof_z	omd	37698	-0.0624736	0.00487079	-12.8262	1.40257e-37	1.403e-37	36.8531	4.41521e-37	4.415e-37	36.355	-0.0720205	-0.0529267	1.71527e-05	4.76567	TRUE	TRUE	2915	-84.8573	-83.7106	-0.0386516	0.5052	0	TRUE
Figure 3	a	F3_pwas_results	MetScore2 proteome-wide association results.	derived_from_supplementary_data	metscore2_pwas_model2.tsv	model2	MetScore2_oof_z	preb	37698	0.0584945	0.00456884	12.8029	1.88978e-37	1.89e-37	36.7236	5.94251e-37	5.943e-37	36.226	0.0495395	0.0674496	1.71527e-05	4.76567	TRUE	TRUE	2915	-84.5592	-83.4135	0.0108566	0.318765	0	TRUE
Figure 3	a	F3_pwas_results	MetScore2 proteome-wide association results.	derived_from_supplementary_data	metscore2_pwas_model2.tsv	model2	MetScore2_oof_z	jchain	37698	0.058714	0.00459149	12.7876	2.30127e-37	2.301e-37	36.638	7.22868e-37	7.229e-37	36.1409	0.0497146	0.0677135	1.71527e-05	4.76567	TRUE	TRUE	2915	-84.3622	-83.2176	-0.0264623	0.674461	0	TRUE
Figure 3	a	F3_pwas_results	MetScore2 proteome-wide association results.	derived_from_supplementary_data	metscore2_pwas_model2.tsv	model2	MetScore2_oof_z	fcgr2a	37698	0.0586022	0.00458437	12.783	2.439e-37	2.439e-37	36.6128	7.65306e-37	7.653e-37	36.1162	0.0496167	0.0675877	1.71527e-05	4.76567	TRUE	TRUE	2915	-84.3041	-83.1605	-0.137697	0.660755	0	TRUE
Figure 3	a	F3_pwas_results	MetScore2 proteome-wide association results.	derived_from_supplementary_data	metscore2_pwas_model2.tsv	model2	MetScore2_oof_z	clic5	37698	0.0582688	0.00455981	12.7788	2.57571e-37	2.576e-37	36.5891	8.07334e-37	8.073e-37	36.0929	0.0493314	0.0672061	1.71527e-05	4.76567	TRUE	TRUE	2915	-84.2495	-83.1071	0.0228804	0.298948	0	TRUE
Figure 3	a	F3_pwas_results	MetScore2 proteome-wide association results.	derived_from_supplementary_data	metscore2_pwas_model2.tsv	model2	MetScore2_oof_z	gcg	37698	0.0589417	0.00463122	12.727	4.98922e-37	4.989e-37	36.302	1.56215e-36	1.562e-36	35.8063	0.0498644	0.068019	1.71527e-05	4.76567	TRUE	TRUE	2915	-83.5884	-82.447	0.0492225	1.38618	0	TRUE
Figure 3	a	F3_pwas_results	MetScore2 proteome-wide association results.	derived_from_supplementary_data	metscore2_pwas_model2.tsv	model2	MetScore2_oof_z	mcfd2	37698	0.058102	0.0045681	12.7191	5.5216e-37	5.522e-37	36.2579	1.72698e-36	1.727e-36	35.7627	0.0491484	0.0670555	1.71527e-05	4.76567	TRUE	TRUE	2915	-83.487	-82.3467	0.0226022	0.491858	0	TRUE
Figure 3	a	F3_pwas_results	MetScore2 proteome-wide association results.	derived_from_supplementary_data	metscore2_pwas_model2.tsv	model2	MetScore2_oof_z	il36g	37698	0.0582859	0.00459172	12.6937	7.62835e-37	7.628e-37	36.1176	2.38335e-36	2.383e-36	35.6228	0.049286	0.0672858	1.71527e-05	4.76567	TRUE	TRUE	2915	-83.1638	-82.0246	0.0823585	0.628682	0	TRUE
Figure 3	a	F3_pwas_results	MetScore2 proteome-wide association results.	derived_from_supplementary_data	metscore2_pwas_model2.tsv	model2	MetScore2_oof_z	ctsh	37698	0.0588204	0.00463684	12.6854	8.47125e-37	8.471e-37	36.0721	2.64387e-36	2.644e-36	35.5778	0.049732	0.0679087	1.71527e-05	4.76567	TRUE	TRUE	2915	-83.059	-81.9208	0.00110493	0.800675	0	TRUE
Figure 3	a	F3_pwas_results	MetScore2 proteome-wide association results.	derived_from_supplementary_data	metscore2_pwas_model2.tsv	model2	MetScore2_oof_z	cd99	37698	0.0674055	0.0053218	12.6659	1.08556e-36	1.086e-36	35.9643	3.3844e-36	3.384e-36	35.4705	0.0569746	0.0778363	1.71527e-05	4.76567	TRUE	TRUE	2915	-82.811	-81.6739	-0.000471178	0.24446	0	TRUE
Figure 3	a	F3_pwas_results	MetScore2 proteome-wide association results.	derived_from_supplementary_data	metscore2_pwas_model2.tsv	model2	MetScore2_oof_z	tymp	37698	0.0577248	0.00457124	12.6278	1.75872e-36	1.759e-36	35.7548	5.4772e-36	5.477e-36	35.2614	0.0487651	0.0666846	1.71527e-05	4.76567	TRUE	TRUE	2915	-82.3285	-81.1925	0.000840175	0.737739	0	TRUE
Figure 3	a	F3_pwas_results	MetScore2 proteome-wide association results.	derived_from_supplementary_data	metscore2_pwas_model2.tsv	model2	MetScore2_oof_z	fus	37698	0.0583797	0.00462954	12.6103	2.19624e-36	2.196e-36	35.6583	6.83247e-36	6.832e-36	35.1654	0.0493056	0.0674537	1.71527e-05	4.76567	TRUE	TRUE	2915	-82.1063	-80.9714	0.0297593	0.455773	0	TRUE
Figure 3	a	F3_pwas_results	MetScore2 proteome-wide association results.	derived_from_supplementary_data	metscore2_pwas_model2.tsv	model2	MetScore2_oof_z	dpp10	37698	0.0591405	0.00469087	12.6076	2.27241e-36	2.272e-36	35.6435	7.06192e-36	7.062e-36	35.1511	0.0499462	0.0683347	1.71527e-05	4.76567	TRUE	TRUE	2915	-82.0722	-80.9383	0.00389425	0.392338	0	TRUE
Figure 3	a	F3_pwas_results	MetScore2 proteome-wide association results.	derived_from_supplementary_data	metscore2_pwas_model2.tsv	model2	MetScore2_oof_z	kir2dl2	37698	0.0580725	0.00461974	12.5705	3.62631e-36	3.626e-36	35.4405	1.12574e-35	1.126e-35	34.9486	0.0490177	0.0671274	1.71527e-05	4.76567	TRUE	TRUE	2915	-81.6048	-80.472	0.0126235	0.835771	0	TRUE
Figure 3	a	F3_pwas_results	MetScore2 proteome-wide association results.	derived_from_supplementary_data	metscore2_pwas_model2.tsv	model2	MetScore2_oof_z	cela2a	37698	0.0580004	0.00461558	12.5662	3.82787e-36	3.828e-36	35.417	1.18705e-35	1.187e-35	34.9255	0.0489537	0.0670471	1.71527e-05	4.76567	TRUE	TRUE	2915	-81.5508	-80.419	-0.00647755	0.612006	0	TRUE
Figure 3	a	F3_pwas_results	MetScore2 proteome-wide association results.	derived_from_supplementary_data	metscore2_pwas_model2.tsv	model2	MetScore2_oof_z	rpl14	37698	0.0579262	0.00461034	12.5644	3.91525e-36	3.915e-36	35.4072	1.21285e-35	1.213e-35	34.9162	0.0488898	0.0669626	1.71527e-05	4.76567	TRUE	TRUE	2915	-81.5282	-80.3975	0.029348	0.387775	0	TRUE
Figure 3	a	F3_pwas_results	MetScore2 proteome-wide association results.	derived_from_supplementary_data	metscore2_pwas_model2.tsv	model2	MetScore2_oof_z	actn2	37698	0.0585812	0.00466391	12.5605	4.11139e-36	4.111e-36	35.386	1.27226e-35	1.272e-35	34.8954	0.0494398	0.0677226	1.71527e-05	4.76567	TRUE	TRUE	2915	-81.4793	-80.3497	0.0813925	0.567118	0	TRUE
Figure 3	a	F3_pwas_results	MetScore2 proteome-wide association results.	derived_from_supplementary_data	metscore2_pwas_model2.tsv	model2	MetScore2_oof_z	sh2d1a	37698	0.0577744	0.00460364	12.5497	4.71179e-36	4.712e-36	35.3268	1.45651e-35	1.457e-35	34.8367	0.0487511	0.0667976	1.71527e-05	4.76567	TRUE	TRUE	2915	-81.343	-80.2144	0.0718081	0.646414	0	TRUE
Figure 3	a	F3_pwas_results	MetScore2 proteome-wide association results.	derived_from_supplementary_data	metscore2_pwas_model2.tsv	model2	MetScore2_oof_z	tnxb	37698	-0.0578132	0.00460896	-12.5437	5.08424e-36	5.084e-36	35.2938	1.56998e-35	1.57e-35	34.8041	-0.0668469	-0.0487796	1.71527e-05	4.76567	TRUE	TRUE	2915	-81.2669	-80.1394	-0.00771844	0.281738	0	TRUE
Figure 3	a	F3_pwas_results	MetScore2 proteome-wide association results.	derived_from_supplementary_data	metscore2_pwas_model2.tsv	model2	MetScore2_oof_z	pon2	37698	0.0582383	0.00464347	12.542	5.19351e-36	5.194e-36	35.2845	1.60202e-35	1.602e-35	34.7953	0.0491369	0.0673396	1.71527e-05	4.76567	TRUE	TRUE	2915	-81.2457	-80.1192	-0.0067628	0.382176	0	TRUE
Figure 3	a	F3_pwas_results	MetScore2 proteome-wide association results.	derived_from_supplementary_data	metscore2_pwas_model2.tsv	model2	MetScore2_oof_z	scgn	37698	0.0580383	0.00463462	12.5228	6.6073e-36	6.607e-36	35.18	2.03597e-35	2.036e-35	34.6912	0.0489544	0.0671223	1.71527e-05	4.76567	TRUE	TRUE	2915	-81.0049	-79.8795	0.0226212	0.478724	0	TRUE
Figure 3	a	F3_pwas_results	MetScore2 proteome-wide association results.	derived_from_supplementary_data	metscore2_pwas_model2.tsv	model2	MetScore2_oof_z	rassf2	37698	0.0577865	0.00462219	12.502	8.57645e-36	8.576e-36	35.0667	2.63995e-35	2.64e-35	34.5784	0.0487269	0.0668461	1.71527e-05	4.76567	TRUE	TRUE	2915	-80.744	-79.6197	0.0619532	0.682278	0	TRUE
Figure 3	a	F3_pwas_results	MetScore2 proteome-wide association results.	derived_from_supplementary_data	metscore2_pwas_model2.tsv	model2	MetScore2_oof_z	vsnl1	37698	0.063118	0.00505316	12.4908	9.86599e-36	9.866e-36	35.0059	3.03369e-35	3.034e-35	34.518	0.0532137	0.0730223	1.71527e-05	4.76567	TRUE	TRUE	2915	-80.604	-79.4807	0.02381	0.410457	0	TRUE
Figure 3	a	F3_pwas_results	MetScore2 proteome-wide association results.	derived_from_supplementary_data	metscore2_pwas_model2.tsv	model2	MetScore2_oof_z	leo1	37698	0.056968	0.00456175	12.4882	1.01941e-35	1.019e-35	34.9916	3.13129e-35	3.131e-35	34.5043	0.0480268	0.0659091	1.71527e-05	4.76567	TRUE	TRUE	2915	-80.5712	-79.449	0.018295	0.2952	0	TRUE
Figure 3	a	F3_pwas_results	MetScore2 proteome-wide association results.	derived_from_supplementary_data	metscore2_pwas_model2.tsv	model2	MetScore2_oof_z	enah	37698	0.0580535	0.00465483	12.4717	1.25318e-35	1.253e-35	34.902	3.84527e-35	3.845e-35	34.4151	0.0489299	0.0671771	1.71527e-05	4.76567	TRUE	TRUE	2915	-80.3648	-79.2436	0.0258259	0.52982	0	TRUE
Figure 3	a	F3_pwas_results	MetScore2 proteome-wide association results.	derived_from_supplementary_data	metscore2_pwas_model2.tsv	model2	MetScore2_oof_z	plb1	37698	-0.0596609	0.0047902	-12.4548	1.54739e-35	1.547e-35	34.8104	4.74306e-35	4.743e-35	34.3239	-0.0690499	-0.050272	1.71527e-05	4.76567	TRUE	TRUE	2915	-80.1539	-79.0338	-0.0293092	0.601441	0	TRUE
Figure 3	a	F3_pwas_results	MetScore2 proteome-wide association results.	derived_from_supplementary_data	metscore2_pwas_model2.tsv	model2	MetScore2_oof_z	met	37698	-0.0594406	0.00477518	-12.4478	1.68854e-35	1.689e-35	34.7725	5.17026e-35	5.17e-35	34.2865	-0.0688001	-0.0500811	1.71527e-05	4.76567	TRUE	TRUE	2915	-80.0666	-78.9476	0.00721604	0.227167	0	TRUE
Figure 3	a	F3_pwas_results	MetScore2 proteome-wide association results.	derived_from_supplementary_data	metscore2_pwas_model2.tsv	model2	MetScore2_oof_z	lilra6	37698	0.0568393	0.00456859	12.4413	1.83105e-35	1.831e-35	34.7373	5.60074e-35	5.601e-35	34.2518	0.0478847	0.0657938	1.71527e-05	4.76567	TRUE	TRUE	2915	-79.9856	-78.8676	-0.0563435	0.699607	0	TRUE
Figure 3	a	F3_pwas_results	MetScore2 proteome-wide association results.	derived_from_supplementary_data	metscore2_pwas_model2.tsv	model2	MetScore2_oof_z	cdsn	37698	0.0571198	0.0045959	12.4284	2.15043e-35	2.15e-35	34.6675	6.57074e-35	6.571e-35	34.1824	0.0481117	0.0661279	1.71527e-05	4.76567	TRUE	TRUE	2915	-79.8248	-78.7079	0.00310658	0.471508	0	TRUE
Figure 3	a	F3_pwas_results	MetScore2 proteome-wide association results.	derived_from_supplementary_data	metscore2_pwas_model2.tsv	model2	MetScore2_oof_z	lif	37698	0.0566911	0.00456382	12.4218	2.33358e-35	2.334e-35	34.632	7.12292e-35	7.123e-35	34.1473	0.0477459	0.0656363	1.71527e-05	4.76567	TRUE	TRUE	2915	-79.7431	-78.6272	0.0270058	0.5594	0	TRUE
Figure 3	a	F3_pwas_results	MetScore2 proteome-wide association results.	derived_from_supplementary_data	metscore2_pwas_model2.tsv	model2	MetScore2_oof_z	il1rl2	37698	-0.0603484	0.00486336	-12.4088	2.74556e-35	2.746e-35	34.5614	8.37166e-35	8.372e-35	34.0772	-0.0698807	-0.0508161	1.71527e-05	4.76567	TRUE	TRUE	2915	-79.5805	-78.4656	-0.0151257	0.441153	0	TRUE
Figure 3	a	F3_pwas_results	MetScore2 proteome-wide association results.	derived_from_supplementary_data	metscore2_pwas_model2.tsv	model2	MetScore2_oof_z	ogfr	37698	0.0580459	0.00467807	12.4081	2.76914e-35	2.769e-35	34.5577	8.43473e-35	8.435e-35	34.0739	0.0488768	0.0672151	1.71527e-05	4.76567	TRUE	TRUE	2915	-79.5719	-78.4581	0.0141108	0.38482	0	TRUE
Figure 3	a	F3_pwas_results	MetScore2 proteome-wide association results.	derived_from_supplementary_data	metscore2_pwas_model2.tsv	model2	MetScore2_oof_z	tnfsf14	37698	0.0571224	0.00462302	12.3561	5.27999e-35	5.28e-35	34.2774	1.60659e-34	1.607e-34	33.7941	0.0480612	0.0661837	1.71527e-05	4.76567	TRUE	TRUE	2915	-78.9266	-77.8138	0.0312093	0.654404	0	TRUE
Figure 3	a	F3_pwas_results	MetScore2 proteome-wide association results.	derived_from_supplementary_data	metscore2_pwas_model2.tsv	model2	MetScore2_oof_z	lrch4	37698	0.0570943	0.00462805	12.3366	6.72346e-35	6.723e-35	34.1724	2.04368e-34	2.044e-34	33.6896	0.0480232	0.0661654	1.71527e-05	4.76567	TRUE	TRUE	2915	-78.6849	-77.5731	0.0450281	0.701375	0	TRUE
Figure 3	a	F3_pwas_results	MetScore2 proteome-wide association results.	derived_from_supplementary_data	metscore2_pwas_model2.tsv	model2	MetScore2_oof_z	nt5e	37698	0.0575315	0.00466477	12.3332	7.00898e-35	7.009e-35	34.1543	2.12825e-34	2.128e-34	33.672	0.0483885	0.0666746	1.71527e-05	4.76567	TRUE	TRUE	2915	-78.6433	-77.5326	0.069667	0.619905	0	TRUE
Figure 3	a	F3_pwas_results	MetScore2 proteome-wide association results.	derived_from_supplementary_data	metscore2_pwas_model2.tsv	model2	MetScore2_oof_z	swap70	37698	0.0564179	0.00460202	12.2594	1.74131e-34	1.741e-34	33.7591	5.28193e-34	5.282e-34	33.2772	0.0473978	0.0654379	1.71527e-05	4.76567	TRUE	TRUE	2915	-77.7333	-76.6236	0.0273547	0.358043	0	TRUE
Figure 3	a	F3_pwas_results	MetScore2 proteome-wide association results.	derived_from_supplementary_data	metscore2_pwas_model2.tsv	model2	MetScore2_oof_z	fabp5	37698	0.0570789	0.00465938	12.2503	1.94589e-34	1.946e-34	33.7109	5.89632e-34	5.896e-34	33.2294	0.0479464	0.0662115	1.71527e-05	4.76567	TRUE	TRUE	2915	-77.6222	-76.5136	0.0212895	0.786738	0	TRUE
Figure 3	a	F3_pwas_results	MetScore2 proteome-wide association results.	derived_from_supplementary_data	metscore2_pwas_model2.tsv	model2	MetScore2_oof_z	fcrl2	37698	0.0564096	0.00461311	12.2281	2.55589e-34	2.556e-34	33.5925	7.73668e-34	7.737e-34	33.1114	0.0473678	0.0654514	1.71527e-05	4.76567	TRUE	TRUE	2915	-77.3495	-76.2419	0.0212623	0.544852	0	TRUE
Figure 3	a	F3_pwas_results	MetScore2 proteome-wide association results.	derived_from_supplementary_data	metscore2_pwas_model2.tsv	model2	MetScore2_oof_z	sort1	37698	0.0564721	0.00462375	12.2135	3.05782e-34	3.058e-34	33.5146	9.24642e-34	9.246e-34	33.034	0.0474094	0.0655347	1.71527e-05	4.76567	TRUE	TRUE	2915	-77.1702	-76.0637	0.0215929	0.416747	0	TRUE
Figure 3	a	F3_pwas_results	MetScore2 proteome-wide association results.	derived_from_supplementary_data	metscore2_pwas_model2.tsv	model2	MetScore2_oof_z	ccl8	37698	0.0563633	0.00461515	12.2127	3.08803e-34	3.088e-34	33.5103	9.32808e-34	9.328e-34	33.0302	0.0473175	0.0654092	1.71527e-05	4.76567	TRUE	TRUE	2915	-77.1604	-76.0549	-0.0467248	0.679592	0	TRUE
Figure 3	a	F3_pwas_results	MetScore2 proteome-wide association results.	derived_from_supplementary_data	metscore2_pwas_model2.tsv	model2	MetScore2_oof_z	hpse	37698	0.0559352	0.00458088	12.2106	3.16869e-34	3.169e-34	33.4991	9.56183e-34	9.562e-34	33.0195	0.0469566	0.0649139	1.71527e-05	4.76567	TRUE	TRUE	2915	-77.1346	-76.0301	-0.0293509	0.949391	0	TRUE
Figure 3	a	F3_pwas_results	MetScore2 proteome-wide association results.	derived_from_supplementary_data	metscore2_pwas_model2.tsv	model2	MetScore2_oof_z	pcsk9	37698	0.0580022	0.00475459	12.1992	3.64212e-34	3.642e-34	33.4386	1.09791e-33	1.098e-33	32.9594	0.048683	0.0673213	1.71527e-05	4.76567	TRUE	TRUE	2915	-76.9953	-75.8919	0.00272383	0.454895	0	TRUE
Figure 3	a	F3_pwas_results	MetScore2 proteome-wide association results.	derived_from_supplementary_data	metscore2_pwas_model2.tsv	model2	MetScore2_oof_z	aldh1a1	37698	0.0588141	0.00482269	12.1953	3.82054e-34	3.821e-34	33.4179	1.1505e-33	1.151e-33	32.9391	0.0493615	0.0682667	1.71527e-05	4.76567	TRUE	TRUE	2915	-76.9475	-75.8451	0.0492609	0.629956	0	TRUE
Figure 3	a	F3_pwas_results	MetScore2 proteome-wide association results.	derived_from_supplementary_data	metscore2_pwas_model2.tsv	model2	MetScore2_oof_z	eci2	37698	0.0556428	0.00456749	12.1824	4.47403e-34	4.474e-34	33.3493	1.3459e-33	1.346e-33	32.871	0.0466904	0.0645952	1.71527e-05	4.76567	TRUE	TRUE	2915	-76.7896	-75.6882	0.0763664	0.598062	0	TRUE
Figure 3	a	F3_pwas_results	MetScore2 proteome-wide association results.	derived_from_supplementary_data	metscore2_pwas_model2.tsv	model2	MetScore2_oof_z	il7r	37698	-0.0573258	0.00471794	-12.1506	6.59151e-34	6.592e-34	33.181	1.98085e-33	1.981e-33	32.7031	-0.066573	-0.0480785	1.71527e-05	4.76567	TRUE	TRUE	2915	-76.4021	-75.3018	-0.0385659	0.599278	0	TRUE
Figure 3	a	F3_pwas_results	MetScore2 proteome-wide association results.	derived_from_supplementary_data	metscore2_pwas_model2.tsv	model2	MetScore2_oof_z	oxct1	37698	0.0554119	0.00456418	12.1406	7.44454e-34	7.445e-34	33.1282	2.2349e-33	2.235e-33	32.6507	0.046466	0.0643578	1.71527e-05	4.76567	TRUE	TRUE	2915	-76.2804	-75.1811	0.0427473	0.67977	0	TRUE
Figure 3	a	F3_pwas_results	MetScore2 proteome-wide association results.	derived_from_supplementary_data	metscore2_pwas_model2.tsv	model2	MetScore2_oof_z	alpp	37698	0.066473	0.00548548	12.118	9.80034e-34	9.8e-34	33.0088	2.93909e-33	2.939e-33	32.5318	0.0557214	0.0772247	1.71527e-05	4.76567	TRUE	TRUE	2915	-76.0055	-74.9072	0.118572	1.36863	0	TRUE
Figure 3	a	F3_pwas_results	MetScore2 proteome-wide association results.	derived_from_supplementary_data	metscore2_pwas_model2.tsv	model2	MetScore2_oof_z	hla_a	37698	0.0553477	0.00456759	12.1175	9.86456e-34	9.865e-34	33.0059	2.95531e-33	2.955e-33	32.5294	0.0463951	0.0643003	1.71527e-05	4.76567	TRUE	TRUE	2915	-75.9989	-74.9017	-0.0290953	0.313044	0	TRUE
Figure 3	a	F3_pwas_results	MetScore2 proteome-wide association results.	derived_from_supplementary_data	metscore2_pwas_model2.tsv	model2	MetScore2_oof_z	klk14	37698	0.0571115	0.00473308	12.0665	1.83099e-33	1.831e-33	32.7373	5.47982e-33	5.48e-33	32.2612	0.0478346	0.0663885	1.71527e-05	4.76567	TRUE	TRUE	2915	-75.3805	-74.2842	-0.00142963	0.522342	0	TRUE
Figure 3	a	F3_pwas_results	MetScore2 proteome-wide association results.	derived_from_supplementary_data	metscore2_pwas_model2.tsv	model2	MetScore2_oof_z	adam15	37698	0.055374	0.00459205	12.0587	2.01155e-33	2.012e-33	32.6965	6.01401e-33	6.014e-33	32.2208	0.0463735	0.0643746	1.71527e-05	4.76567	TRUE	TRUE	2915	-75.2864	-74.1912	0.00718598	0.335228	0	TRUE
Figure 3	a	F3_pwas_results	MetScore2 proteome-wide association results.	derived_from_supplementary_data	metscore2_pwas_model2.tsv	model2	MetScore2_oof_z	tigar	37698	0.05509	0.0045701	12.0544	2.11776e-33	2.118e-33	32.6741	6.32508e-33	6.325e-33	32.1989	0.0461324	0.0640475	1.71527e-05	4.76567	TRUE	TRUE	2915	-75.2349	-74.1408	0.00281383	0.521556	0	TRUE
Figure 3	a	F3_pwas_results	MetScore2 proteome-wide association results.	derived_from_supplementary_data	metscore2_pwas_model2.tsv	model2	MetScore2_oof_z	itm2a	37698	0.0550154	0.00457483	12.0257	2.99709e-33	2.997e-33	32.5233	8.9422e-33	8.942e-33	32.0486	0.0460486	0.0639822	1.71527e-05	4.76567	TRUE	TRUE	2915	-74.8877	-73.7945	0.0119355	0.657916	0	TRUE
Figure 3	a	F3_pwas_results	MetScore2 proteome-wide association results.	derived_from_supplementary_data	metscore2_pwas_model2.tsv	model2	MetScore2_oof_z	vcan	37698	0.0560686	0.00468216	11.975	5.51837e-33	5.518e-33	32.2582	1.64349e-32	1.643e-32	31.7842	0.0468915	0.0652458	1.71527e-05	4.76567	TRUE	TRUE	2915	-74.2772	-73.1859	0.0112343	0.336063	0	TRUE
Figure 3	a	F3_pwas_results	MetScore2 proteome-wide association results.	derived_from_supplementary_data	metscore2_pwas_model2.tsv	model2	MetScore2_oof_z	cfhr2	37698	0.0549843	0.00459161	11.9749	5.51964e-33	5.52e-33	32.2581	1.64349e-32	1.643e-32	31.7842	0.0459846	0.0639839	1.71527e-05	4.76567	TRUE	TRUE	2915	-74.277	-73.1859	-0.0835509	0.556066	0	TRUE
Figure 3	a	F3_pwas_results	MetScore2 proteome-wide association results.	derived_from_supplementary_data	metscore2_pwas_model2.tsv	model2	MetScore2_oof_z	tk1	37698	0.0543948	0.00456096	11.9262	9.90394e-33	9.904e-33	32.0042	2.94592e-32	2.946e-32	31.5308	0.0454552	0.0633344	1.71527e-05	4.76567	TRUE	TRUE	2915	-73.6924	-72.6023	0.0340287	0.423731	0	TRUE
Figure 3	a	F3_pwas_results	MetScore2 proteome-wide association results.	derived_from_supplementary_data	metscore2_pwas_model2.tsv	model2	MetScore2_oof_z	lep	37698	0.0932022	0.00782212	11.9152	1.12909e-32	1.129e-32	31.9473	3.35505e-32	3.355e-32	31.4743	0.0778707	0.108534	1.71527e-05	4.76567	TRUE	TRUE	2915	-73.5613	-72.4723	-0.0977443	1.27589	0	TRUE
Figure 3	a	F3_pwas_results	MetScore2 proteome-wide association results.	derived_from_supplementary_data	metscore2_pwas_model2.tsv	model2	MetScore2_oof_z	apcs	37698	0.063679	0.00534549	11.9127	1.1639e-32	1.164e-32	31.9341	3.45495e-32	3.455e-32	31.4616	0.0532017	0.0741563	1.71527e-05	4.76567	TRUE	TRUE	2915	-73.5309	-72.4429	-0.0341212	0.396178	0	TRUE
Figure 3	a	F3_pwas_results	MetScore2 proteome-wide association results.	derived_from_supplementary_data	metscore2_pwas_model2.tsv	model2	MetScore2_oof_z	gadd45gip1	37698	0.0543078	0.00457422	11.8726	1.87799e-32	1.878e-32	31.7263	5.56901e-32	5.569e-32	31.2542	0.0453422	0.0632734	1.71527e-05	4.76567	TRUE	TRUE	2915	-73.0525	-71.9655	0.0602995	0.538857	0	TRUE
Figure 3	a	F3_pwas_results	MetScore2 proteome-wide association results.	derived_from_supplementary_data	metscore2_pwas_model2.tsv	model2	MetScore2_oof_z	comp	37698	-0.05735	0.00483653	-11.8577	2.24233e-32	2.242e-32	31.6493	6.64268e-32	6.643e-32	31.1777	-0.0668297	-0.0478703	1.71527e-05	4.76567	TRUE	TRUE	2915	-72.8752	-71.7892	-0.00533651	0.387342	0	TRUE
Figure 3	a	F3_pwas_results	MetScore2 proteome-wide association results.	derived_from_supplementary_data	metscore2_pwas_model2.tsv	model2	MetScore2_oof_z	ncam2	37698	-0.0566329	0.00478132	-11.8446	2.61842e-32	2.618e-32	31.582	7.74892e-32	7.749e-32	31.1108	-0.0660044	-0.0472614	1.71527e-05	4.76567	TRUE	TRUE	2915	-72.7202	-71.6352	0.000266227	0.308986	0	TRUE
Figure 3	a	F3_pwas_results	MetScore2 proteome-wide association results.	derived_from_supplementary_data	metscore2_pwas_model2.tsv	model2	MetScore2_oof_z	tgfbr1	37698	0.0539122	0.00455489	11.8361	2.89676e-32	2.897e-32	31.5381	8.56394e-32	8.564e-32	31.0673	0.0449845	0.0628399	1.71527e-05	4.76567	TRUE	TRUE	2915	-72.6191	-71.5352	0.00579134	0.208527	0	TRUE
Figure 3	a	F3_pwas_results	MetScore2 proteome-wide association results.	derived_from_supplementary_data	metscore2_pwas_model2.tsv	model2	MetScore2_oof_z	arhgap1	37698	-0.0538697	0.00457338	-11.779	5.7017e-32	5.702e-32	31.244	1.68394e-31	1.684e-31	30.7737	-0.0628337	-0.0449058	1.71527e-05	4.76567	TRUE	TRUE	2915	-71.942	-70.859	-0.00956783	0.509711	0	TRUE
Figure 3	a	F3_pwas_results	MetScore2 proteome-wide association results.	derived_from_supplementary_data	metscore2_pwas_model2.tsv	model2	MetScore2_oof_z	clstn2	37698	0.0540602	0.0046008	11.7502	8.0095e-32	8.009e-32	31.0964	2.36313e-31	2.363e-31	30.6265	0.0450425	0.0630779	1.71527e-05	4.76567	TRUE	TRUE	2915	-71.6021	-70.5202	0.0233579	0.440834	0	TRUE
Figure 3	a	F3_pwas_results	MetScore2 proteome-wide association results.	derived_from_supplementary_data	metscore2_pwas_model2.tsv	model2	MetScore2_oof_z	nos2	37698	0.0534361	0.00456569	11.7038	1.38187e-31	1.382e-31	30.8595	4.07296e-31	4.073e-31	30.3901	0.0444873	0.062385	1.71527e-05	4.76567	TRUE	TRUE	2915	-71.0567	-69.9758	0.0145735	0.382491	0	TRUE
Figure 3	a	F3_pwas_results	MetScore2 proteome-wide association results.	derived_from_supplementary_data	metscore2_pwas_model2.tsv	model2	MetScore2_oof_z	mtdh	37698	0.0538409	0.00460477	11.6924	1.58011e-31	1.58e-31	30.8013	4.65253e-31	4.653e-31	30.3323	0.0448154	0.0628663	1.71527e-05	4.76567	TRUE	TRUE	2915	-70.9226	-69.8427	0.0417508	0.943711	0	TRUE
Figure 3	a	F3_pwas_results	MetScore2 proteome-wide association results.	derived_from_supplementary_data	metscore2_pwas_model2.tsv	model2	MetScore2_oof_z	luzp2	37698	0.0543145	0.00464558	11.6917	1.59414e-31	1.594e-31	30.7975	4.68911e-31	4.689e-31	30.3289	0.0452091	0.06342	1.71527e-05	4.76567	TRUE	TRUE	2915	-70.9138	-69.8349	0.0212379	0.43126	0	TRUE
Figure 3	a	F3_pwas_results	MetScore2 proteome-wide association results.	derived_from_supplementary_data	metscore2_pwas_model2.tsv	model2	MetScore2_oof_z	nampt	37698	0.0534964	0.00457678	11.6887	1.65139e-31	1.651e-31	30.7822	4.85261e-31	4.853e-31	30.314	0.0445258	0.062467	1.71527e-05	4.76567	TRUE	TRUE	2915	-70.8785	-69.8006	0.0523999	0.615725	0	TRUE
Figure 3	a	F3_pwas_results	MetScore2 proteome-wide association results.	derived_from_supplementary_data	metscore2_pwas_model2.tsv	model2	MetScore2_oof_z	srp14	37698	0.0546094	0.00467557	11.6797	1.83377e-31	1.834e-31	30.7367	5.38312e-31	5.383e-31	30.269	0.0454451	0.0637736	1.71527e-05	4.76567	TRUE	TRUE	2915	-70.7738	-69.6969	0.0257403	0.726214	0	TRUE
Figure 3	a	F3_pwas_results	MetScore2 proteome-wide association results.	derived_from_supplementary_data	metscore2_pwas_model2.tsv	model2	MetScore2_oof_z	sgsh	37698	0.0546026	0.00467693	11.6749	1.94077e-31	1.941e-31	30.712	5.69149e-31	5.691e-31	30.2448	0.0454357	0.0637695	1.71527e-05	4.76567	TRUE	TRUE	2915	-70.7171	-69.6412	0.0243302	0.544388	0	TRUE
Figure 3	a	F3_pwas_results	MetScore2 proteome-wide association results.	derived_from_supplementary_data	metscore2_pwas_model2.tsv	model2	MetScore2_oof_z	hbq1	37698	-0.0539891	0.00463016	-11.6603	2.30186e-31	2.302e-31	30.6379	6.74365e-31	6.744e-31	30.1711	-0.0630643	-0.0449139	1.71527e-05	4.76567	TRUE	TRUE	2915	-70.5464	-69.4715	0.03313	0.689765	0	TRUE
Figure 3	a	F3_pwas_results	MetScore2 proteome-wide association results.	derived_from_supplementary_data	metscore2_pwas_model2.tsv	model2	MetScore2_oof_z	ptprb	37698	0.0554008	0.00475262	11.6569	2.39597e-31	2.396e-31	30.6205	7.01229e-31	7.012e-31	30.1541	0.0460855	0.0647161	1.71527e-05	4.76567	TRUE	TRUE	2915	-70.5064	-69.4325	0.00139092	0.295133	0	TRUE
Figure 3	a	F3_pwas_results	MetScore2 proteome-wide association results.	derived_from_supplementary_data	metscore2_pwas_model2.tsv	model2	MetScore2_oof_z	hsd17b14	37698	0.0532832	0.00457257	11.6528	2.51309e-31	2.513e-31	30.5998	7.34771e-31	7.348e-31	30.1338	0.0443209	0.0622456	1.71527e-05	4.76567	TRUE	TRUE	2915	-70.4586	-69.3857	0.0101168	0.601036	0	TRUE
Figure 3	a	F3_pwas_results	MetScore2 proteome-wide association results.	derived_from_supplementary_data	metscore2_pwas_model2.tsv	model2	MetScore2_oof_z	sfrp4	37698	0.0555249	0.0047652	11.6522	2.53202e-31	2.532e-31	30.5965	7.39563e-31	7.396e-31	30.131	0.046185	0.0648648	1.71527e-05	4.76567	TRUE	TRUE	2915	-70.4511	-69.3792	0.0230506	0.407304	0	TRUE
Figure 3	a	F3_pwas_results	MetScore2 proteome-wide association results.	derived_from_supplementary_data	metscore2_pwas_model2.tsv	model2	MetScore2_oof_z	plin1	37698	0.0574341	0.00493376	11.6411	2.88322e-31	2.883e-31	30.5401	8.41301e-31	8.413e-31	30.075	0.0477638	0.0671045	1.71527e-05	4.76567	TRUE	TRUE	2915	-70.3212	-69.2504	0.0318242	0.406619	0	TRUE
Figure 3	a	F3_pwas_results	MetScore2 proteome-wide association results.	derived_from_supplementary_data	metscore2_pwas_model2.tsv	model2	MetScore2_oof_z	esyt2	37698	0.0533188	0.00458579	11.627	3.3985e-31	3.399e-31	30.4687	9.90663e-31	9.907e-31	30.0041	0.0443305	0.0623071	1.71527e-05	4.76567	TRUE	TRUE	2915	-70.1568	-69.0869	0.0546059	0.874855	0	TRUE
Figure 3	a	F3_pwas_results	MetScore2 proteome-wide association results.	derived_from_supplementary_data	metscore2_pwas_model2.tsv	model2	MetScore2_oof_z	dkk3	37698	0.0562523	0.00484542	11.6094	4.17329e-31	4.173e-31	30.3795	1.2153e-30	1.215e-30	29.9153	0.0467551	0.0657494	1.71527e-05	4.76567	TRUE	TRUE	2915	-69.9514	-68.8826	-0.0028175	0.340926	0	TRUE
Figure 3	a	F3_pwas_results	MetScore2 proteome-wide association results.	derived_from_supplementary_data	metscore2_pwas_model2.tsv	model2	MetScore2_oof_z	map2	37698	0.0531387	0.00458152	11.5985	4.73695e-31	4.737e-31	30.3245	1.37806e-30	1.378e-30	29.8607	0.0441588	0.0621186	1.71527e-05	4.76567	TRUE	TRUE	2915	-69.8247	-68.7569	0.0704363	0.463271	0	TRUE
Figure 3	a	F3_pwas_results	MetScore2 proteome-wide association results.	derived_from_supplementary_data	metscore2_pwas_model2.tsv	model2	MetScore2_oof_z	cd207	37698	0.0537233	0.00463605	11.5882	5.34183e-31	5.342e-31	30.2723	1.55249e-30	1.552e-30	29.809	0.0446365	0.0628101	1.71527e-05	4.76567	TRUE	TRUE	2915	-69.7046	-68.6377	0.00493265	0.416	0	TRUE
Figure 3	a	F3_pwas_results	MetScore2 proteome-wide association results.	derived_from_supplementary_data	metscore2_pwas_model2.tsv	model2	MetScore2_oof_z	scgb1a1	37698	0.0558105	0.0048172	11.5857	5.4976e-31	5.498e-31	30.2598	1.59617e-30	1.596e-30	29.7969	0.0463687	0.0652524	1.71527e-05	4.76567	TRUE	TRUE	2915	-69.6758	-68.6099	-0.0555552	0.628747	0	TRUE
Figure 3	a	F3_pwas_results	MetScore2 proteome-wide association results.	derived_from_supplementary_data	metscore2_pwas_model2.tsv	model2	MetScore2_oof_z	top2b	37698	0.0535481	0.00462446	11.5793	5.92058e-31	5.921e-31	30.2276	1.71726e-30	1.717e-30	29.7652	0.044484	0.0626122	1.71527e-05	4.76567	TRUE	TRUE	2915	-69.6017	-68.5368	0.0484403	0.776597	0	TRUE
Figure 3	a	F3_pwas_results	MetScore2 proteome-wide association results.	derived_from_supplementary_data	metscore2_pwas_model2.tsv	model2	MetScore2_oof_z	ahcy	37698	0.0532313	0.00460434	11.5611	7.31225e-31	7.312e-31	30.1359	2.11881e-30	2.119e-30	29.6739	0.0442067	0.0622559	1.71527e-05	4.76567	TRUE	TRUE	2915	-69.3906	-68.3267	0.015665	0.763107	0	TRUE
Figure 3	a	F3_pwas_results	MetScore2 proteome-wide association results.	derived_from_supplementary_data	metscore2_pwas_model2.tsv	model2	MetScore2_oof_z	c1qtnf6	37698	0.0526402	0.00456174	11.5395	9.39806e-31	9.398e-31	30.027	2.72049e-30	2.72e-30	29.5654	0.043699	0.0615813	1.71527e-05	4.76567	TRUE	TRUE	2915	-69.1396	-68.0767	0.0161205	0.305312	0	TRUE
Figure 3	a	F3_pwas_results	MetScore2 proteome-wide association results.	derived_from_supplementary_data	metscore2_pwas_model2.tsv	model2	MetScore2_oof_z	agrp	37698	0.0536801	0.00465418	11.5337	1.00441e-30	1.004e-30	29.9981	2.90463e-30	2.905e-30	29.5369	0.0445578	0.0628024	1.71527e-05	4.76567	TRUE	TRUE	2915	-69.0731	-68.0112	-0.0366306	0.593309	0	TRUE
Figure 3	a	F3_pwas_results	MetScore2 proteome-wide association results.	derived_from_supplementary_data	metscore2_pwas_model2.tsv	model2	MetScore2_oof_z	c1s	37698	0.0540409	0.00468605	11.5323	1.02132e-30	1.021e-30	29.9908	2.9506e-30	2.951e-30	29.5301	0.0448561	0.0632257	1.71527e-05	4.76567	TRUE	TRUE	2915	-69.0565	-67.9955	-0.00196108	0.223822	0	TRUE
Figure 3	a	F3_pwas_results	MetScore2 proteome-wide association results.	derived_from_supplementary_data	metscore2_pwas_model2.tsv	model2	MetScore2_oof_z	ccl17	37698	0.0535048	0.00464095	11.5289	1.06294e-30	1.063e-30	29.9735	3.06781e-30	3.068e-30	29.5132	0.0444084	0.0626012	1.71527e-05	4.76567	TRUE	TRUE	2915	-69.0165	-67.9566	-0.00334877	1.01989	0	TRUE
Figure 3	a	F3_pwas_results	MetScore2 proteome-wide association results.	derived_from_supplementary_data	metscore2_pwas_model2.tsv	model2	MetScore2_oof_z	stx4	37698	0.0528596	0.00459181	11.5117	1.29582e-30	1.296e-30	29.8875	3.73621e-30	3.736e-30	29.4276	0.0438595	0.0618597	1.71527e-05	4.76567	TRUE	TRUE	2915	-68.8184	-67.7595	0.0918231	0.694689	0	TRUE
Figure 3	a	F3_pwas_results	MetScore2 proteome-wide association results.	derived_from_supplementary_data	metscore2_pwas_model2.tsv	model2	MetScore2_oof_z	c5	37698	0.0528299	0.00459908	11.4871	1.72262e-30	1.723e-30	29.7638	4.96188e-30	4.962e-30	29.3044	0.0438156	0.0618443	1.71527e-05	4.76567	TRUE	TRUE	2915	-68.5337	-67.4758	-0.000656447	0.149149	0	TRUE
Figure 3	a	F3_pwas_results	MetScore2 proteome-wide association results.	derived_from_supplementary_data	metscore2_pwas_model2.tsv	model2	MetScore2_oof_z	klk8	37698	0.0545064	0.0047503	11.4743	1.99548e-30	1.995e-30	29.7	5.74219e-30	5.742e-30	29.2409	0.0451957	0.0638171	1.71527e-05	4.76567	TRUE	TRUE	2915	-68.3867	-67.3297	0.000848243	0.391558	0	TRUE
Figure 3	a	F3_pwas_results	MetScore2 proteome-wide association results.	derived_from_supplementary_data	metscore2_pwas_model2.tsv	model2	MetScore2_oof_z	s100g	37698	0.0525942	0.00458698	11.466	2.19633e-30	2.196e-30	29.6583	6.3139e-30	6.314e-30	29.1997	0.0436036	0.0615848	1.71527e-05	4.76567	TRUE	TRUE	2915	-68.2908	-67.2348	0.0597553	0.446579	0	TRUE
Figure 3	a	F3_pwas_results	MetScore2 proteome-wide association results.	derived_from_supplementary_data	metscore2_pwas_model2.tsv	model2	MetScore2_oof_z	pcdhb15	37698	0.0524231	0.00457675	11.4542	2.51389e-30	2.514e-30	29.5997	7.21968e-30	7.22e-30	29.1415	0.0434526	0.0613937	1.71527e-05	4.76567	TRUE	TRUE	2915	-68.1557	-67.1007	0.0114118	0.380432	0	TRUE
Figure 3	a	F3_pwas_results	MetScore2 proteome-wide association results.	derived_from_supplementary_data	metscore2_pwas_model2.tsv	model2	MetScore2_oof_z	pamr1	37698	0.0566909	0.00495332	11.445	2.7949e-30	2.795e-30	29.5536	8.01882e-30	8.019e-30	29.0959	0.0469822	0.0663995	1.71527e-05	4.76567	TRUE	TRUE	2915	-68.0498	-66.9958	-0.0116924	0.329111	0	TRUE
Figure 3	a	F3_pwas_results	MetScore2 proteome-wide association results.	derived_from_supplementary_data	metscore2_pwas_model2.tsv	model2	MetScore2_oof_z	galnt3	37698	0.0524317	0.00458806	11.4279	3.40371e-30	3.404e-30	29.468	9.75597e-30	9.756e-30	29.0107	0.0434389	0.0614244	1.71527e-05	4.76567	TRUE	TRUE	2915	-67.8527	-66.7997	0.00676207	0.458278	0	TRUE
Figure 3	a	F3_pwas_results	MetScore2 proteome-wide association results.	derived_from_supplementary_data	metscore2_pwas_model2.tsv	model2	MetScore2_oof_z	cd164	37698	0.0523022	0.00458696	11.4024	4.55846e-30	4.558e-30	29.3412	1.3053e-29	1.305e-29	28.8843	0.0433117	0.0612928	1.71527e-05	4.76567	TRUE	TRUE	2915	-67.5606	-66.5085	0.0186158	0.291359	0	TRUE
Figure 3	a	F3_pwas_results	MetScore2 proteome-wide association results.	derived_from_supplementary_data	metscore2_pwas_model2.tsv	model2	MetScore2_oof_z	dnmbp	37698	0.0524196	0.00459853	11.3992	4.72698e-30	4.727e-30	29.3254	1.35222e-29	1.352e-29	28.869	0.0434064	0.0614329	1.71527e-05	4.76567	TRUE	TRUE	2915	-67.5243	-66.4732	0.0831841	0.715911	0	TRUE
Figure 3	a	F3_pwas_results	MetScore2 proteome-wide association results.	derived_from_supplementary_data	metscore2_pwas_model2.tsv	model2	MetScore2_oof_z	cpa2	37698	0.0520283	0.00456875	11.3879	5.38124e-30	5.381e-30	29.2691	1.53787e-29	1.538e-29	28.8131	0.0430734	0.0609832	1.71527e-05	4.76567	TRUE	TRUE	2915	-67.3946	-66.3446	0.030982	0.721822	0	TRUE
Figure 3	a	F3_pwas_results	MetScore2 proteome-wide association results.	derived_from_supplementary_data	metscore2_pwas_model2.tsv	model2	MetScore2_oof_z	ccl5	37698	0.0523697	0.00461166	11.3559	7.75013e-30	7.75e-30	29.1107	2.2127e-29	2.213e-29	28.6551	0.0433307	0.0614087	1.71527e-05	4.76567	TRUE	TRUE	2915	-67.0298	-65.9808	-0.0266364	1.13546	0	TRUE
Figure 3	a	F3_pwas_results	MetScore2 proteome-wide association results.	derived_from_supplementary_data	metscore2_pwas_model2.tsv	model2	MetScore2_oof_z	cd22	37698	0.055176	0.00485896	11.3555	7.78658e-30	7.787e-30	29.1087	2.22093e-29	2.221e-29	28.6535	0.0456523	0.0646997	1.71527e-05	4.76567	TRUE	TRUE	2915	-67.0252	-65.977	0.00878421	0.483791	0	TRUE
Figure 3	a	F3_pwas_results	MetScore2 proteome-wide association results.	derived_from_supplementary_data	metscore2_pwas_model2.tsv	model2	MetScore2_oof_z	icoslg	37698	-0.0523425	0.00461704	-11.3368	9.63656e-30	9.637e-30	29.0161	2.7459e-29	2.746e-29	28.5613	-0.061392	-0.043293	1.71527e-05	4.76567	TRUE	TRUE	2915	-66.812	-65.7649	-0.00169963	0.210326	0	TRUE
Figure 3	a	F3_pwas_results	MetScore2 proteome-wide association results.	derived_from_supplementary_data	metscore2_pwas_model2.tsv	model2	MetScore2_oof_z	ada	37698	0.0522215	0.00460844	11.3317	1.02112e-29	1.021e-29	28.9909	2.90681e-29	2.907e-29	28.5366	0.0431889	0.0612542	1.71527e-05	4.76567	TRUE	TRUE	2915	-66.7541	-65.7079	0.0315496	0.398009	0	TRUE
Figure 3	a	F3_pwas_results	MetScore2 proteome-wide association results.	derived_from_supplementary_data	metscore2_pwas_model2.tsv	model2	MetScore2_oof_z	pzp	37698	0.0688245	0.00607869	11.3223	1.13715e-29	1.137e-29	28.9442	3.23396e-29	3.234e-29	28.4903	0.0569101	0.0807389	1.71527e-05	4.76567	TRUE	TRUE	2915	-66.6464	-65.6013	0.177071	0.715622	0	TRUE
Figure 3	a	F3_pwas_results	MetScore2 proteome-wide association results.	derived_from_supplementary_data	metscore2_pwas_model2.tsv	model2	MetScore2_oof_z	fcgr3b	37698	0.0523377	0.00462591	11.314	1.24878e-29	1.249e-29	28.9035	3.54796e-29	3.548e-29	28.45	0.0432708	0.0614046	1.71527e-05	4.76567	TRUE	TRUE	2915	-66.5528	-65.5086	-0.0438145	0.550339	0	TRUE
Figure 3	a	F3_pwas_results	MetScore2 proteome-wide association results.	derived_from_supplementary_data	metscore2_pwas_model2.tsv	model2	MetScore2_oof_z	acrv1	37698	0.0762826	0.00674358	11.3119	1.27942e-29	1.279e-29	28.893	3.63147e-29	3.631e-29	28.4399	0.063065	0.0895002	1.71527e-05	4.76567	TRUE	TRUE	2915	-66.5286	-65.4853	0.378227	1.13518	0	TRUE
Figure 3	a	F3_pwas_results	MetScore2 proteome-wide association results.	derived_from_supplementary_data	metscore2_pwas_model2.tsv	model2	MetScore2_oof_z	dhps	37698	0.0518467	0.00458369	11.3111	1.29043e-29	1.29e-29	28.8893	3.65915e-29	3.659e-29	28.4366	0.0428625	0.0608308	1.71527e-05	4.76567	TRUE	TRUE	2915	-66.52	-65.4777	0.0194878	0.397488	0	TRUE
Figure 3	a	F3_pwas_results	MetScore2 proteome-wide association results.	derived_from_supplementary_data	metscore2_pwas_model2.tsv	model2	MetScore2_oof_z	ctsc	37698	0.0528546	0.00467826	11.2979	1.49947e-29	1.499e-29	28.8241	4.24777e-29	4.248e-29	28.3718	0.0436851	0.0620241	1.71527e-05	4.76567	TRUE	TRUE	2915	-66.3699	-65.3286	0.0390917	0.489947	0	TRUE
Figure 3	a	F3_pwas_results	MetScore2 proteome-wide association results.	derived_from_supplementary_data	metscore2_pwas_model2.tsv	model2	MetScore2_oof_z	serpine1	37698	0.0523834	0.00464287	11.2825	1.78484e-29	1.785e-29	28.7484	5.05126e-29	5.051e-29	28.2966	0.0432833	0.0614836	1.71527e-05	4.76567	TRUE	TRUE	2915	-66.1956	-65.1553	-0.0273938	0.762949	0	TRUE
Figure 3	a	F3_pwas_results	MetScore2 proteome-wide association results.	derived_from_supplementary_data	metscore2_pwas_model2.tsv	model2	MetScore2_oof_z	kir2dl3	37698	0.0520431	0.0046173	11.2713	2.0265e-29	2.027e-29	28.6933	5.72963e-29	5.73e-29	28.2419	0.0429931	0.0610931	1.71527e-05	4.76567	TRUE	TRUE	2915	-66.0687	-65.0293	0.0551201	0.843185	0	TRUE
Figure 3	a	F3_pwas_results	MetScore2 proteome-wide association results.	derived_from_supplementary_data	metscore2_pwas_model2.tsv	model2	MetScore2_oof_z	scamp3	37698	0.0517837	0.00459864	11.2607	2.28668e-29	2.287e-29	28.6408	6.45898e-29	6.459e-29	28.1898	0.0427703	0.0607972	1.71527e-05	4.76567	TRUE	TRUE	2915	-65.9479	-64.9095	0.0569561	0.96854	0	TRUE
Figure 3	a	F3_pwas_results	MetScore2 proteome-wide association results.	derived_from_supplementary_data	metscore2_pwas_model2.tsv	model2	MetScore2_oof_z	pgd	37698	0.051814	0.00461251	11.2334	3.1128e-29	3.113e-29	28.5068	8.78395e-29	8.784e-29	28.0563	0.0427733	0.0608546	1.71527e-05	4.76567	TRUE	TRUE	2915	-65.6394	-64.602	0.0127886	0.552554	0	TRUE
Figure 3	a	F3_pwas_results	MetScore2 proteome-wide association results.	derived_from_supplementary_data	metscore2_pwas_model2.tsv	model2	MetScore2_oof_z	spink5	37698	0.0522653	0.00465701	11.2229	3.501e-29	3.501e-29	28.4558	9.86985e-29	9.87e-29	28.0057	0.0431375	0.0613932	1.71527e-05	4.76567	TRUE	TRUE	2915	-65.5219	-64.4855	0.0200424	0.370905	0	TRUE
Figure 3	a	F3_pwas_results	MetScore2 proteome-wide association results.	derived_from_supplementary_data	metscore2_pwas_model2.tsv	model2	MetScore2_oof_z	sptlc1	37698	0.0512168	0.00456444	11.2208	3.58486e-29	3.585e-29	28.4455	1.00965e-28	1.01e-28	27.9958	0.0422704	0.0601633	1.71527e-05	4.76567	TRUE	TRUE	2915	-65.4982	-64.4628	0.0491898	0.377455	0	TRUE
Figure 3	a	F3_pwas_results	MetScore2 proteome-wide association results.	derived_from_supplementary_data	metscore2_pwas_model2.tsv	model2	MetScore2_oof_z	azu1	37698	0.0516269	0.00460718	11.2057	4.2497e-29	4.25e-29	28.3716	1.19574e-28	1.196e-28	27.9224	0.0425967	0.0606571	1.71527e-05	4.76567	TRUE	TRUE	2915	-65.3281	-64.2936	0.0999634	0.85663	0	TRUE
Figure 3	a	F3_pwas_results	MetScore2 proteome-wide association results.	derived_from_supplementary_data	metscore2_pwas_model2.tsv	model2	MetScore2_oof_z	l1cam	37698	-0.0522228	0.00466682	-11.1902	5.05935e-29	5.059e-29	28.2959	1.42218e-28	1.422e-28	27.847	-0.0613699	-0.0430757	1.71527e-05	4.76567	TRUE	TRUE	2915	-65.1537	-64.1202	-0.00598598	0.324301	0	TRUE
Figure 3	a	F3_pwas_results	MetScore2 proteome-wide association results.	derived_from_supplementary_data	metscore2_pwas_model2.tsv	model2	MetScore2_oof_z	pydc1	37698	0.0517477	0.00463331	11.1686	6.44712e-29	6.447e-29	28.1906	1.81054e-28	1.811e-28	27.7422	0.0426663	0.0608291	1.71527e-05	4.76567	TRUE	TRUE	2915	-64.9113	-63.8788	0.0288498	0.395555	0	TRUE
Figure 3	a	F3_pwas_results	MetScore2 proteome-wide association results.	derived_from_supplementary_data	metscore2_pwas_model2.tsv	model2	MetScore2_oof_z	ror1	37698	0.0528637	0.00473434	11.166	6.6399e-29	6.64e-29	28.1778	1.86288e-28	1.863e-28	27.7298	0.0435843	0.0621432	1.71527e-05	4.76567	TRUE	TRUE	2915	-64.8819	-63.8503	0.00313772	0.350186	0	TRUE
Figure 3	a	F3_pwas_results	MetScore2 proteome-wide association results.	derived_from_supplementary_data	metscore2_pwas_model2.tsv	model2	MetScore2_oof_z	gimap8	37698	0.0511539	0.00459471	11.1332	9.58545e-29	9.585e-29	28.0184	2.68669e-28	2.687e-28	27.5708	0.0421482	0.0601597	1.71527e-05	4.76567	TRUE	TRUE	2915	-64.5147	-63.4841	0.0329377	0.484238	0	TRUE
Figure 3	a	F3_pwas_results	MetScore2 proteome-wide association results.	derived_from_supplementary_data	metscore2_pwas_model2.tsv	model2	MetScore2_oof_z	cdnf	37698	0.0521025	0.00468207	11.1281	1.01539e-28	1.015e-28	27.9934	2.84328e-28	2.843e-28	27.5462	0.0429255	0.0612795	1.71527e-05	4.76567	TRUE	TRUE	2915	-64.4571	-63.4274	-0.000379887	0.357073	0	TRUE
Figure 3	a	F3_pwas_results	MetScore2 proteome-wide association results.	derived_from_supplementary_data	metscore2_pwas_model2.tsv	model2	MetScore2_oof_z	brk1	37698	0.0513471	0.00461833	11.1181	1.13501e-28	1.135e-28	27.945	3.17519e-28	3.175e-28	27.4982	0.0422951	0.0603992	1.71527e-05	4.76567	TRUE	TRUE	2915	-64.3457	-63.317	0.0162765	0.490747	0	TRUE
Figure 3	a	F3_pwas_results	MetScore2 proteome-wide association results.	derived_from_supplementary_data	metscore2_pwas_model2.tsv	model2	MetScore2_oof_z	pecam1	37698	0.0509094	0.0045807	11.1139	1.18978e-28	1.19e-28	27.9245	3.32522e-28	3.325e-28	27.4782	0.0419311	0.0598877	1.71527e-05	4.76567	TRUE	TRUE	2915	-64.2986	-63.2708	0.00844564	0.338922	0	TRUE
Figure 3	a	F3_pwas_results	MetScore2 proteome-wide association results.	derived_from_supplementary_data	metscore2_pwas_model2.tsv	model2	MetScore2_oof_z	ctrb1	37698	0.0507163	0.00456742	11.1039	1.32961e-28	1.33e-28	27.8763	3.71247e-28	3.712e-28	27.4303	0.0417641	0.0596686	1.71527e-05	4.76567	TRUE	TRUE	2915	-64.1875	-63.1607	-0.00886391	0.605817	0	TRUE
Figure 3	a	F3_pwas_results	MetScore2 proteome-wide association results.	derived_from_supplementary_data	metscore2_pwas_model2.tsv	model2	MetScore2_oof_z	slc39a5	37698	0.0540128	0.00486627	11.0994	1.39817e-28	1.398e-28	27.8544	3.90015e-28	3.9e-28	27.4089	0.0444748	0.0635508	1.71527e-05	4.76567	TRUE	TRUE	2915	-64.1372	-63.1114	0.00610736	0.613345	0	TRUE
Figure 3	a	F3_pwas_results	MetScore2 proteome-wide association results.	derived_from_supplementary_data	metscore2_pwas_model2.tsv	model2	MetScore2_oof_z	gal	37698	-0.0533746	0.00481752	-11.0793	1.75039e-28	1.75e-28	27.7569	4.878e-28	4.878e-28	27.3118	-0.0628171	-0.0439321	1.71527e-05	4.76567	TRUE	TRUE	2915	-63.9125	-62.8876	0.0337713	0.751152	0	TRUE
Figure 3	a	F3_pwas_results	MetScore2 proteome-wide association results.	derived_from_supplementary_data	metscore2_pwas_model2.tsv	model2	MetScore2_oof_z	tie1	37698	0.0506188	0.00457145	11.0728	1.88078e-28	1.881e-28	27.7257	5.23637e-28	5.236e-28	27.281	0.0416587	0.059579	1.71527e-05	4.76567	TRUE	TRUE	2915	-63.8407	-62.8168	-0.0747624	0.465029	0	TRUE
Figure 3	a	F3_pwas_results	MetScore2 proteome-wide association results.	derived_from_supplementary_data	metscore2_pwas_model2.tsv	model2	MetScore2_oof_z	tspan8	37698	0.0519131	0.00470021	11.0448	2.56677e-28	2.567e-28	27.5906	7.13944e-28	7.139e-28	27.1463	0.0427005	0.0611256	1.71527e-05	4.76567	TRUE	TRUE	2915	-63.5297	-62.5067	0.0229672	0.980031	0	TRUE
Figure 3	a	F3_pwas_results	MetScore2 proteome-wide association results.	derived_from_supplementary_data	metscore2_pwas_model2.tsv	model2	MetScore2_oof_z	dbi	37698	0.0507605	0.00459611	11.0442	2.58366e-28	2.584e-28	27.5878	7.17957e-28	7.18e-28	27.1439	0.041752	0.059769	1.71527e-05	4.76567	TRUE	TRUE	2915	-63.5232	-62.5011	0.0283053	0.89134	0	TRUE
Figure 3	a	F3_pwas_results	MetScore2 proteome-wide association results.	derived_from_supplementary_data	metscore2_pwas_model2.tsv	model2	MetScore2_oof_z	nmnat1	37698	0.0512438	0.00464545	11.031	2.99348e-28	2.993e-28	27.5238	8.31046e-28	8.31e-28	27.0804	0.0421386	0.060349	1.71527e-05	4.76567	TRUE	TRUE	2915	-63.3759	-62.3549	0.0738203	0.869024	0	TRUE
Figure 3	a	F3_pwas_results	MetScore2 proteome-wide association results.	derived_from_supplementary_data	metscore2_pwas_model2.tsv	model2	MetScore2_oof_z	bola1	37698	0.050702	0.00460266	11.0158	3.5402e-28	3.54e-28	27.451	9.81891e-28	9.819e-28	27.0079	0.0416807	0.0597233	1.71527e-05	4.76567	TRUE	TRUE	2915	-63.2082	-62.1881	0.0326281	0.540329	0	TRUE
Figure 3	a	F3_pwas_results	MetScore2 proteome-wide association results.	derived_from_supplementary_data	metscore2_pwas_model2.tsv	model2	MetScore2_oof_z	dscam	37698	0.0508829	0.00462601	10.9993	4.24966e-28	4.25e-28	27.3716	1.17754e-27	1.178e-27	26.929	0.0418158	0.05995	1.71527e-05	4.76567	TRUE	TRUE	2915	-63.0255	-62.0064	0.0098721	0.344283	0	TRUE
Figure 3	a	F3_pwas_results	MetScore2 proteome-wide association results.	derived_from_supplementary_data	metscore2_pwas_model2.tsv	model2	MetScore2_oof_z	fkbp4	37698	0.050461	0.00459083	10.9917	4.62271e-28	4.623e-28	27.3351	1.2797e-27	1.28e-27	26.8929	0.0414629	0.0594592	1.71527e-05	4.76567	TRUE	TRUE	2915	-62.9414	-61.9232	8.90374e-05	0.502349	0	TRUE
Figure 3	a	F3_pwas_results	MetScore2 proteome-wide association results.	derived_from_supplementary_data	metscore2_pwas_model2.tsv	model2	MetScore2_oof_z	mrpl58	37698	0.0499753	0.00456207	10.9545	6.9646e-28	6.965e-28	27.1571	1.92617e-27	1.926e-27	26.7153	0.0410335	0.058917	1.71527e-05	4.76567	TRUE	TRUE	2915	-62.5315	-61.5143	0.126563	0.70703	0	TRUE
Figure 3	a	F3_pwas_results	MetScore2 proteome-wide association results.	derived_from_supplementary_data	metscore2_pwas_model2.tsv	model2	MetScore2_oof_z	setmar	37698	0.0530332	0.00484488	10.9462	7.62915e-28	7.629e-28	27.1175	2.10796e-27	2.108e-27	26.6761	0.0435371	0.0625293	1.71527e-05	4.76567	TRUE	TRUE	2915	-62.4404	-61.4241	0.00372238	0.365589	0	TRUE
Figure 3	a	F3_pwas_results	MetScore2 proteome-wide association results.	derived_from_supplementary_data	metscore2_pwas_model2.tsv	model2	MetScore2_oof_z	psapl1	37698	0.0506188	0.00463396	10.9235	9.79928e-28	9.799e-28	27.0088	2.70501e-27	2.705e-27	26.5678	0.0415362	0.0597015	1.71527e-05	4.76567	TRUE	TRUE	2915	-62.1901	-61.1747	0.022429	0.485797	0	TRUE
Figure 3	a	F3_pwas_results	MetScore2 proteome-wide association results.	derived_from_supplementary_data	metscore2_pwas_model2.tsv	model2	MetScore2_oof_z	bag4	37698	0.0502685	0.00460348	10.9197	1.0215e-27	1.022e-27	26.9908	2.8171e-27	2.817e-27	26.5502	0.0412456	0.0592915	1.71527e-05	4.76567	TRUE	TRUE	2915	-62.1485	-61.1341	0.0498348	0.504935	0	TRUE
Figure 3	a	F3_pwas_results	MetScore2 proteome-wide association results.	derived_from_supplementary_data	metscore2_pwas_model2.tsv	model2	MetScore2_oof_z	slc4a1	37698	-0.050156	0.00459434	-10.9169	1.05302e-27	1.053e-27	26.9776	2.90127e-27	2.901e-27	26.5374	-0.0591611	-0.041151	1.71527e-05	4.76567	TRUE	TRUE	2915	-62.1181	-61.1047	0.0466184	0.465059	0	TRUE
Figure 3	a	F3_pwas_results	MetScore2 proteome-wide association results.	derived_from_supplementary_data	metscore2_pwas_model2.tsv	model2	MetScore2_oof_z	atp6ap2	37698	0.0499935	0.00457957	10.9166	1.05617e-27	1.056e-27	26.9763	2.90722e-27	2.907e-27	26.5365	0.0410174	0.0589696	1.71527e-05	4.76567	TRUE	TRUE	2915	-62.1151	-61.1026	0.0386243	0.435834	0	TRUE
Figure 3	a	F3_pwas_results	MetScore2 proteome-wide association results.	derived_from_supplementary_data	metscore2_pwas_model2.tsv	model2	MetScore2_oof_z	slitrk6	37698	0.0501306	0.00460154	10.8943	1.34901e-27	1.349e-27	26.87	3.70977e-27	3.71e-27	26.4307	0.0411115	0.0591498	1.71527e-05	4.76567	TRUE	TRUE	2915	-61.8704	-60.8588	-0.00174481	0.370782	0	TRUE
Figure 3	a	F3_pwas_results	MetScore2 proteome-wide association results.	derived_from_supplementary_data	metscore2_pwas_model2.tsv	model2	MetScore2_oof_z	timp3	37698	0.0499553	0.00459239	10.8779	1.61525e-27	1.615e-27	26.7918	4.43776e-27	4.438e-27	26.3528	0.0409541	0.0589565	1.71527e-05	4.76567	TRUE	TRUE	2915	-61.6903	-60.6796	0.182713	1.46732	0	TRUE
Figure 3	a	F3_pwas_results	MetScore2 proteome-wide association results.	derived_from_supplementary_data	metscore2_pwas_model2.tsv	model2	MetScore2_oof_z	4-0.0	37698	0.0506514	0.00466147	10.866	1.83912e-27	1.839e-27	26.7354	5.04807e-27	5.048e-27	26.2969	0.0415148	0.059788	1.71527e-05	4.76567	TRUE	TRUE	2915	-61.5605	-60.5508	0.0185934	0.440503	0	TRUE
Figure 3	a	F3_pwas_results	MetScore2 proteome-wide association results.	derived_from_supplementary_data	metscore2_pwas_model2.tsv	model2	MetScore2_oof_z	cebpb	37698	0.0504292	0.00464502	10.8566	2.03699e-27	2.037e-27	26.691	5.58592e-27	5.586e-27	26.2529	0.0413248	0.0595335	1.71527e-05	4.76567	TRUE	TRUE	2915	-61.4583	-60.4495	0.0189547	0.423429	0	TRUE
Figure 3	a	F3_pwas_results	MetScore2 proteome-wide association results.	derived_from_supplementary_data	metscore2_pwas_model2.tsv	model2	MetScore2_oof_z	siglec9	37698	0.0503312	0.00464259	10.8412	2.40963e-27	2.41e-27	26.6181	6.60156e-27	6.602e-27	26.1804	0.0412316	0.0594308	1.71527e-05	4.76567	TRUE	TRUE	2915	-61.2903	-60.2825	-0.0149409	0.329229	0	TRUE
Figure 3	a	F3_pwas_results	MetScore2 proteome-wide association results.	derived_from_supplementary_data	metscore2_pwas_model2.tsv	model2	MetScore2_oof_z	nfu1	37698	0.0493506	0.00456597	10.8083	3.44562e-27	3.446e-27	26.4627	9.43096e-27	9.431e-27	26.0254	0.0404012	0.0583	1.71527e-05	4.76567	TRUE	TRUE	2915	-60.9327	-59.9258	-0.00109836	1.04669	0	TRUE
Figure 3	a	F3_pwas_results	MetScore2 proteome-wide association results.	derived_from_supplementary_data	metscore2_pwas_model2.tsv	model2	MetScore2_oof_z	defb4a_defb4b	37698	0.052917	0.00489718	10.8056	3.54985e-27	3.55e-27	26.4498	9.70713e-27	9.707e-27	26.0129	0.0433184	0.0625156	1.71527e-05	4.76567	TRUE	TRUE	2915	-60.9029	-59.8969	0.0357567	1.70427	0	TRUE
Figure 3	a	F3_pwas_results	MetScore2 proteome-wide association results.	derived_from_supplementary_data	metscore2_pwas_model2.tsv	model2	MetScore2_oof_z	ndufs6	37698	0.0494548	0.00458483	10.7866	4.36167e-27	4.362e-27	26.3603	1.19159e-26	1.192e-26	25.9239	0.0404685	0.0584412	1.71527e-05	4.76567	TRUE	TRUE	2915	-60.6969	-59.6919	0.0846164	0.85803	0	TRUE
Figure 3	a	F3_pwas_results	MetScore2 proteome-wide association results.	derived_from_supplementary_data	metscore2_pwas_model2.tsv	model2	MetScore2_oof_z	egflam	37698	0.0494223	0.00459695	10.7511	6.40754e-27	6.408e-27	26.1933	1.74888e-26	1.749e-26	25.7572	0.0404121	0.0584324	1.71527e-05	4.76567	TRUE	TRUE	2915	-60.3123	-59.3082	0.0159876	0.299384	0	TRUE
Figure 3	a	F3_pwas_results	MetScore2 proteome-wide association results.	derived_from_supplementary_data	metscore2_pwas_model2.tsv	model2	MetScore2_oof_z	ids	37698	-0.0493711	0.00459365	-10.7477	6.64789e-27	6.648e-27	26.1773	1.81278e-26	1.813e-26	25.7417	-0.0583748	-0.0403675	1.71527e-05	4.76567	TRUE	TRUE	2915	-60.2755	-59.2724	-0.00537157	0.0993049	0	TRUE
Figure 3	a	F3_pwas_results	MetScore2 proteome-wide association results.	derived_from_supplementary_data	metscore2_pwas_model2.tsv	model2	MetScore2_oof_z	idi2	37698	0.0501948	0.00467504	10.7368	7.48022e-27	7.48e-27	26.1261	2.03784e-26	2.038e-26	25.6908	0.0410316	0.059358	1.71527e-05	4.76567	TRUE	TRUE	2915	-60.1575	-59.1553	0.0389728	0.523403	0	TRUE
Figure 3	a	F3_pwas_results	MetScore2 proteome-wide association results.	derived_from_supplementary_data	metscore2_pwas_model2.tsv	model2	MetScore2_oof_z	plg	37698	0.0496651	0.00462942	10.7282	8.20935e-27	8.209e-27	26.0857	2.23439e-26	2.234e-26	25.6508	0.0405913	0.0587389	1.71527e-05	4.76567	TRUE	TRUE	2915	-60.0645	-59.0632	-0.00927683	0.231814	0	TRUE
Figure 3	a	F3_pwas_results	MetScore2 proteome-wide association results.	derived_from_supplementary_data	metscore2_pwas_model2.tsv	model2	MetScore2_oof_z	megf10	37698	-0.049242	0.00459696	-10.7119	9.78623e-27	9.786e-27	26.0094	2.66109e-26	2.661e-26	25.5749	-0.0582522	-0.0402318	1.71527e-05	4.76567	TRUE	TRUE	2915	-59.8888	-58.8885	-0.00480271	0.437586	0	TRUE
Figure 3	a	F3_pwas_results	MetScore2 proteome-wide association results.	derived_from_supplementary_data	metscore2_pwas_model2.tsv	model2	MetScore2_oof_z	clc	37698	0.0495766	0.00462977	10.7082	1.01771e-26	1.018e-26	25.9924	2.76479e-26	2.765e-26	25.5583	0.0405021	0.058651	1.71527e-05	4.76567	TRUE	TRUE	2915	-59.8497	-58.8502	0.0606435	0.744516	0	TRUE
Figure 3	a	F3_pwas_results	MetScore2 proteome-wide association results.	derived_from_supplementary_data	metscore2_pwas_model2.tsv	model2	MetScore2_oof_z	cyb5r2	37698	0.0494595	0.00462089	10.7034	1.07127e-26	1.071e-26	25.9701	2.9076e-26	2.908e-26	25.5365	0.0404024	0.0585166	1.71527e-05	4.76567	TRUE	TRUE	2915	-59.7984	-58.7999	0.0435486	0.561235	0	TRUE
Figure 3	a	F3_pwas_results	MetScore2 proteome-wide association results.	derived_from_supplementary_data	metscore2_pwas_model2.tsv	model2	MetScore2_oof_z	caps	37698	0.0490518	0.00460525	10.6513	1.87539e-26	1.875e-26	25.7269	5.08536e-26	5.085e-26	25.2937	0.0400254	0.0580783	1.71527e-05	4.76567	TRUE	TRUE	2915	-59.2384	-58.2408	0.199399	0.945178	0	TRUE
Figure 3	a	F3_pwas_results	MetScore2 proteome-wide association results.	derived_from_supplementary_data	metscore2_pwas_model2.tsv	model2	MetScore2_oof_z	slit2	37698	0.0488058	0.00458392	10.6472	1.96e-26	1.96e-26	25.7077	5.30986e-26	5.31e-26	25.2749	0.0398212	0.0577904	1.71527e-05	4.76567	TRUE	TRUE	2915	-59.1943	-58.1976	0.013917	0.561661	0	TRUE
Figure 3	a	F3_pwas_results	MetScore2 proteome-wide association results.	derived_from_supplementary_data	metscore2_pwas_model2.tsv	model2	MetScore2_oof_z	faslg	37698	-0.0520011	0.00488484	-10.6454	1.99758e-26	1.998e-26	25.6995	5.40664e-26	5.407e-26	25.2671	-0.0615755	-0.0424267	1.71527e-05	4.76567	TRUE	TRUE	2915	-59.1753	-58.1796	0.00932159	0.430374	0	TRUE
Figure 3	a	F3_pwas_results	MetScore2 proteome-wide association results.	derived_from_supplementary_data	metscore2_pwas_model2.tsv	model2	MetScore2_oof_z	f2r	37698	0.0486693	0.00457334	10.642	2.07269e-26	2.073e-26	25.6835	5.60472e-26	5.605e-26	25.2514	0.0397054	0.0576331	1.71527e-05	4.76567	TRUE	TRUE	2915	-59.1384	-58.1436	0.0223124	0.641184	0	TRUE
Figure 3	a	F3_pwas_results	MetScore2 proteome-wide association results.	derived_from_supplementary_data	metscore2_pwas_model2.tsv	model2	MetScore2_oof_z	glo1	37698	0.0493073	0.00463364	10.6412	2.09021e-26	2.09e-26	25.6798	5.64686e-26	5.647e-26	25.2482	0.0402252	0.0583893	1.71527e-05	4.76567	TRUE	TRUE	2915	-59.1299	-58.1361	-0.000672552	0.655184	0	TRUE
Figure 3	a	F3_pwas_results	MetScore2 proteome-wide association results.	derived_from_supplementary_data	metscore2_pwas_model2.tsv	model2	MetScore2_oof_z	rln2	37698	0.0496933	0.00467154	10.6375	2.17477e-26	2.175e-26	25.6626	5.86986e-26	5.87e-26	25.2314	0.040537	0.0588496	1.71527e-05	4.76567	TRUE	TRUE	2915	-59.0903	-58.0974	0.144735	1.0952	0	TRUE
Figure 3	a	F3_pwas_results	MetScore2 proteome-wide association results.	derived_from_supplementary_data	metscore2_pwas_model2.tsv	model2	MetScore2_oof_z	ncf2	37698	0.0492359	0.00462859	10.6373	2.17768e-26	2.178e-26	25.662	5.87229e-26	5.872e-26	25.2312	0.0401637	0.0583081	1.71527e-05	4.76567	TRUE	TRUE	2915	-59.089	-58.097	0.0955385	0.972951	0	TRUE
Figure 3	a	F3_pwas_results	MetScore2 proteome-wide association results.	derived_from_supplementary_data	metscore2_pwas_model2.tsv	model2	MetScore2_oof_z	nfya	37698	0.0487411	0.00458266	10.636	2.20925e-26	2.209e-26	25.6558	5.9519e-26	5.952e-26	25.2253	0.039759	0.0577233	1.71527e-05	4.76567	TRUE	TRUE	2915	-59.0746	-58.0835	0.0414702	0.389938	0	TRUE
Figure 3	a	F3_pwas_results	MetScore2 proteome-wide association results.	derived_from_supplementary_data	metscore2_pwas_model2.tsv	model2	MetScore2_oof_z	tdp1	37698	0.0488508	0.00459645	10.628	2.40738e-26	2.407e-26	25.6185	6.4797e-26	6.48e-26	25.1884	0.0398417	0.05786	1.71527e-05	4.76567	TRUE	TRUE	2915	-58.9887	-57.9985	0.10173	0.727374	0	TRUE
Figure 3	a	F3_pwas_results	MetScore2 proteome-wide association results.	derived_from_supplementary_data	metscore2_pwas_model2.tsv	model2	MetScore2_oof_z	itpr1	37698	0.0485772	0.00457784	10.6114	2.87422e-26	2.874e-26	25.5415	7.72911e-26	7.729e-26	25.1119	0.0396045	0.0575499	1.71527e-05	4.76567	TRUE	TRUE	2915	-58.8114	-57.8222	0.0789199	0.667414	0	TRUE
Figure 3	a	F3_pwas_results	MetScore2 proteome-wide association results.	derived_from_supplementary_data	metscore2_pwas_model2.tsv	model2	MetScore2_oof_z	tlr1	37698	0.0485511	0.00457821	10.6048	3.08212e-26	3.082e-26	25.5112	8.28054e-26	8.281e-26	25.0819	0.0395777	0.0575245	1.71527e-05	4.76567	TRUE	TRUE	2915	-58.7416	-57.7533	-0.00319737	0.249613	0	TRUE
Figure 3	a	F3_pwas_results	MetScore2 proteome-wide association results.	derived_from_supplementary_data	metscore2_pwas_model2.tsv	model2	MetScore2_oof_z	cpe	37698	-0.0486598	0.00458869	-10.6043	3.09903e-26	3.099e-26	25.5088	8.31831e-26	8.318e-26	25.08	-0.0576538	-0.0396659	1.71527e-05	4.76567	TRUE	TRUE	2915	-58.7361	-57.7488	-0.0547957	0.431496	0	TRUE
Figure 3	a	F3_pwas_results	MetScore2 proteome-wide association results.	derived_from_supplementary_data	metscore2_pwas_model2.tsv	model2	MetScore2_oof_z	serpina7	37698	0.0502183	0.00474368	10.5864	3.75239e-26	3.752e-26	25.4257	1.00628e-25	1.006e-25	24.9973	0.0409205	0.059516	1.71527e-05	4.76567	TRUE	TRUE	2915	-58.5448	-57.5584	-0.00264951	0.186859	0	TRUE
Figure 3	a	F3_pwas_results	MetScore2 proteome-wide association results.	derived_from_supplementary_data	metscore2_pwas_model2.tsv	model2	MetScore2_oof_z	btd	37698	-0.0486172	0.00460399	-10.5598	4.97683e-26	4.977e-26	25.303	1.33341e-25	1.333e-25	24.875	-0.0576411	-0.0395932	1.71527e-05	4.76567	TRUE	TRUE	2915	-58.2624	-57.2769	-0.0140338	0.206438	0	TRUE
Figure 3	a	F3_pwas_results	MetScore2 proteome-wide association results.	derived_from_supplementary_data	metscore2_pwas_model2.tsv	model2	MetScore2_oof_z	apex1	37698	0.048996	0.00465693	10.5211	7.50166e-26	7.502e-26	25.1248	2.00802e-25	2.008e-25	24.6972	0.0398683	0.0581238	1.71527e-05	4.76567	TRUE	TRUE	2915	-57.8521	-56.8675	0.0111735	0.707964	0	TRUE
Figure 3	a	F3_pwas_results	MetScore2 proteome-wide association results.	derived_from_supplementary_data	metscore2_pwas_model2.tsv	model2	MetScore2_oof_z	dpep1	37698	-0.0491736	0.00467515	-10.5181	7.74505e-26	7.745e-26	25.111	2.07127e-25	2.071e-25	24.6838	-0.058337	-0.0400102	1.71527e-05	4.76567	TRUE	TRUE	2915	-57.8202	-56.8365	-0.0637088	0.543998	0	TRUE
Figure 3	a	F3_pwas_results	MetScore2 proteome-wide association results.	derived_from_supplementary_data	metscore2_pwas_model2.tsv	model2	MetScore2_oof_z	mnda	37698	0.048546	0.00461746	10.5136	8.12227e-26	8.122e-26	25.0903	2.17016e-25	2.17e-25	24.6635	0.0394957	0.0575963	1.71527e-05	4.76567	TRUE	TRUE	2915	-57.7726	-56.7898	0.113861	1.13407	0	TRUE
Figure 3	a	F3_pwas_results	MetScore2 proteome-wide association results.	derived_from_supplementary_data	metscore2_pwas_model2.tsv	model2	MetScore2_oof_z	parp1	37698	0.0488185	0.00464447	10.5111	8.33845e-26	8.338e-26	25.0789	2.22588e-25	2.226e-25	24.6525	0.0397152	0.0579217	1.71527e-05	4.76567	TRUE	TRUE	2915	-57.7463	-56.7645	0.0721281	0.652748	0	TRUE
Figure 3	a	F3_pwas_results	MetScore2 proteome-wide association results.	derived_from_supplementary_data	metscore2_pwas_model2.tsv	model2	MetScore2_oof_z	cit	37698	0.0482773	0.00459361	10.5096	8.46711e-26	8.467e-26	25.0723	2.25816e-25	2.258e-25	24.6462	0.0392737	0.0572809	1.71527e-05	4.76567	TRUE	TRUE	2915	-57.731	-56.7501	0.0377763	0.459643	0	TRUE
Figure 3	a	F3_pwas_results	MetScore2 proteome-wide association results.	derived_from_supplementary_data	metscore2_pwas_model2.tsv	model2	MetScore2_oof_z	cebpa	37698	0.0477318	0.00456542	10.4551	1.50564e-25	1.506e-25	24.8223	4.01182e-25	4.012e-25	24.3967	0.0387834	0.0566801	1.71527e-05	4.76567	TRUE	TRUE	2915	-57.1554	-56.1754	0.0480636	0.364355	0	TRUE
Figure 3	a	F3_pwas_results	MetScore2 proteome-wide association results.	derived_from_supplementary_data	metscore2_pwas_model2.tsv	model2	MetScore2_oof_z	taldo1	37698	0.0487067	0.00466116	10.4495	1.59689e-25	1.597e-25	24.7967	4.25108e-25	4.251e-25	24.3715	0.0395707	0.0578427	1.71527e-05	4.76567	TRUE	TRUE	2915	-57.0966	-56.1175	0.0164861	0.477937	0	TRUE
Figure 3	a	F3_pwas_results	MetScore2 proteome-wide association results.	derived_from_supplementary_data	metscore2_pwas_model2.tsv	model2	MetScore2_oof_z	ddx58	37698	0.0477297	0.0045733	10.4366	1.82816e-25	1.828e-25	24.738	4.86231e-25	4.862e-25	24.3132	0.0387659	0.0566935	1.71527e-05	4.76567	TRUE	TRUE	2915	-56.9613	-55.9831	0.0658329	0.643441	0	TRUE
Figure 3	a	F3_pwas_results	MetScore2 proteome-wide association results.	derived_from_supplementary_data	metscore2_pwas_model2.tsv	model2	MetScore2_oof_z	adam22	37698	0.0489457	0.00469344	10.4285	1.98966e-25	1.99e-25	24.7012	5.28701e-25	5.287e-25	24.2768	0.0397464	0.0581449	1.71527e-05	4.76567	TRUE	TRUE	2915	-56.8767	-55.8994	0.00265097	0.386163	0	TRUE
Figure 3	a	F3_pwas_results	MetScore2 proteome-wide association results.	derived_from_supplementary_data	metscore2_pwas_model2.tsv	model2	MetScore2_oof_z	gabarap	37698	0.047606	0.00456665	10.4247	2.07144e-25	2.071e-25	24.6837	5.4993e-25	5.499e-25	24.2597	0.0386552	0.0565567	1.71527e-05	4.76567	TRUE	TRUE	2915	-56.8364	-55.86	0.033593	0.465112	0	TRUE
Figure 3	a	F3_pwas_results	MetScore2 proteome-wide association results.	derived_from_supplementary_data	metscore2_pwas_model2.tsv	model2	MetScore2_oof_z	spink6	37698	0.0504728	0.00484663	10.414	2.31737e-25	2.317e-25	24.635	6.14662e-25	6.147e-25	24.2114	0.0409732	0.0599723	1.71527e-05	4.76567	TRUE	TRUE	2915	-56.7242	-55.7487	-0.0593859	0.632428	0	TRUE
Figure 3	a	F3_pwas_results	MetScore2 proteome-wide association results.	derived_from_supplementary_data	metscore2_pwas_model2.tsv	model2	MetScore2_oof_z	flt4	37698	0.0485402	0.0046668	10.4012	2.64985e-25	2.65e-25	24.5768	7.0221e-25	7.022e-25	24.1535	0.0393932	0.0576873	1.71527e-05	4.76567	TRUE	TRUE	2915	-56.5901	-55.6156	-0.03993	0.382791	0	TRUE
Figure 3	a	F3_pwas_results	MetScore2 proteome-wide association results.	derived_from_supplementary_data	metscore2_pwas_model2.tsv	model2	MetScore2_oof_z	bcl2l11	37698	0.0478858	0.00460392	10.4011	2.65243e-25	2.652e-25	24.5764	7.02256e-25	7.023e-25	24.1535	0.038862	0.0569096	1.71527e-05	4.76567	TRUE	TRUE	2915	-56.5892	-55.6155	-0.0584329	0.487163	0	TRUE
Figure 3	a	F3_pwas_results	MetScore2 proteome-wide association results.	derived_from_supplementary_data	metscore2_pwas_model2.tsv	model2	MetScore2_oof_z	pth1r	37698	0.04756	0.00457406	10.3977	2.74699e-25	2.747e-25	24.5611	7.26631e-25	7.266e-25	24.1387	0.0385947	0.0565253	1.71527e-05	4.76567	TRUE	TRUE	2915	-56.5541	-55.5814	0.0482626	0.414446	0	TRUE
Figure 3	a	F3_pwas_results	MetScore2 proteome-wide association results.	derived_from_supplementary_data	metscore2_pwas_model2.tsv	model2	MetScore2_oof_z	creg1	37698	0.0489819	0.00473566	10.3432	4.85301e-25	4.853e-25	24.314	1.28255e-24	1.283e-24	23.8919	0.0396999	0.0582639	1.71527e-05	4.76567	TRUE	TRUE	2915	-55.985	-55.0132	0.0362371	0.430791	0	TRUE
Figure 3	a	F3_pwas_results	MetScore2 proteome-wide association results.	derived_from_supplementary_data	metscore2_pwas_model2.tsv	model2	MetScore2_oof_z	clec12a	37698	0.0471672	0.00456836	10.3248	5.87972e-25	5.88e-25	24.2306	1.55248e-24	1.552e-24	23.809	0.0382131	0.0561213	1.71527e-05	4.76567	TRUE	TRUE	2915	-55.7931	-54.8222	0.00225557	0.193629	0	TRUE
Figure 3	a	F3_pwas_results	MetScore2 proteome-wide association results.	derived_from_supplementary_data	metscore2_pwas_model2.tsv	model2	MetScore2_oof_z	sat2	37698	0.0472095	0.00457473	10.3196	6.20258e-25	6.203e-25	24.2074	1.63625e-24	1.636e-24	23.7862	0.0382429	0.0561761	1.71527e-05	4.76567	TRUE	TRUE	2915	-55.7397	-54.7696	0.0612086	0.65363	0	TRUE
Figure 3	a	F3_pwas_results	MetScore2 proteome-wide association results.	derived_from_supplementary_data	metscore2_pwas_model2.tsv	model2	MetScore2_oof_z	il6st	37698	0.047628	0.00462121	10.3064	7.11474e-25	7.115e-25	24.1478	1.87518e-24	1.875e-24	23.727	0.0385703	0.0566858	1.71527e-05	4.76567	TRUE	TRUE	2915	-55.6025	-54.6333	0.0016157	0.194092	0	TRUE
Figure 3	a	F3_pwas_results	MetScore2 proteome-wide association results.	derived_from_supplementary_data	metscore2_pwas_model2.tsv	model2	MetScore2_oof_z	ndufa5	37698	0.0469903	0.00457668	10.2673	1.06611e-24	1.066e-24	23.9722	2.80732e-24	2.807e-24	23.5517	0.0380198	0.0559607	1.71527e-05	4.76567	TRUE	TRUE	2915	-55.198	-54.2298	0.0122596	0.349877	0	TRUE
Figure 3	a	F3_pwas_results	MetScore2 proteome-wide association results.	derived_from_supplementary_data	metscore2_pwas_model2.tsv	model2	MetScore2_oof_z	scgb3a1	37698	0.0495986	0.00483329	10.2619	1.12786e-24	1.128e-24	23.9477	2.96725e-24	2.967e-24	23.5276	0.0401252	0.059072	1.71527e-05	4.76567	TRUE	TRUE	2915	-55.1417	-54.1744	0.00779288	0.252227	0	TRUE
Figure 3	a	F3_pwas_results	MetScore2 proteome-wide association results.	derived_from_supplementary_data	metscore2_pwas_model2.tsv	model2	MetScore2_oof_z	sdc4	37698	-0.0466935	0.00455741	-10.2456	1.33411e-24	1.334e-24	23.8748	3.50671e-24	3.507e-24	23.4551	-0.0556261	-0.0377608	1.71527e-05	4.76567	TRUE	TRUE	2915	-54.9738	-54.0074	-0.0193269	0.508449	0	TRUE
Figure 3	a	F3_pwas_results	MetScore2 proteome-wide association results.	derived_from_supplementary_data	metscore2_pwas_model2.tsv	model2	MetScore2_oof_z	ctsb	37698	0.0478949	0.00468344	10.2264	1.6253e-24	1.625e-24	23.7891	4.26825e-24	4.268e-24	23.3697	0.0387153	0.0570746	1.71527e-05	4.76567	TRUE	TRUE	2915	-54.7763	-53.8108	0.06062	0.591073	0	TRUE
Figure 3	a	F3_pwas_results	MetScore2 proteome-wide association results.	derived_from_supplementary_data	metscore2_pwas_model2.tsv	model2	MetScore2_oof_z	ppp3r1	37698	0.0473841	0.00464341	10.2046	2.03482e-24	2.035e-24	23.6915	5.33888e-24	5.339e-24	23.2726	0.0382829	0.0564854	1.71527e-05	4.76567	TRUE	TRUE	2915	-54.5516	-53.587	0.00829888	0.471213	0	TRUE
Figure 3	a	F3_pwas_results	MetScore2 proteome-wide association results.	derived_from_supplementary_data	metscore2_pwas_model2.tsv	model2	MetScore2_oof_z	optc	37698	0.0495247	0.00486173	10.1867	2.44613e-24	2.446e-24	23.6115	6.4123e-24	6.412e-24	23.193	0.0399956	0.0590539	1.71527e-05	4.76567	TRUE	TRUE	2915	-54.3675	-53.4038	0.0100644	0.52838	0	TRUE
Figure 3	a	F3_pwas_results	MetScore2 proteome-wide association results.	derived_from_supplementary_data	metscore2_pwas_model2.tsv	model2	MetScore2_oof_z	blnk	37698	0.0468543	0.00460269	10.1797	2.62566e-24	2.626e-24	23.5808	6.87672e-24	6.877e-24	23.1626	0.0378329	0.0558757	1.71527e-05	4.76567	TRUE	TRUE	2915	-54.2967	-53.3339	0.01716	0.374844	0	TRUE
Figure 3	a	F3_pwas_results	MetScore2 proteome-wide association results.	derived_from_supplementary_data	metscore2_pwas_model2.tsv	model2	MetScore2_oof_z	sumf2	37698	0.0471641	0.00463574	10.174	2.78401e-24	2.784e-24	23.5553	7.28491e-24	7.285e-24	23.1376	0.0380779	0.0562503	1.71527e-05	4.76567	TRUE	TRUE	2915	-54.2381	-53.2762	-0.0211993	0.597932	0	TRUE
Figure 3	a	F3_pwas_results	MetScore2 proteome-wide association results.	derived_from_supplementary_data	metscore2_pwas_model2.tsv	model2	MetScore2_oof_z	chl1	37698	-0.0471324	0.00463532	-10.1681	2.9579e-24	2.958e-24	23.529	7.73299e-24	7.733e-24	23.1117	-0.0562177	-0.0380471	1.71527e-05	4.76567	TRUE	TRUE	2915	-54.1776	-53.2165	0.0281109	0.340436	0	TRUE
Figure 3	a	F3_pwas_results	MetScore2 proteome-wide association results.	derived_from_supplementary_data	metscore2_pwas_model2.tsv	model2	MetScore2_oof_z	efnb2	37698	0.0463418	0.00456047	10.1616	3.16069e-24	3.161e-24	23.5002	8.25576e-24	8.256e-24	23.0832	0.0374032	0.0552805	1.71527e-05	4.76567	TRUE	TRUE	2915	-54.1113	-53.1511	0.0341457	0.55309	0	TRUE
Figure 3	a	F3_pwas_results	MetScore2 proteome-wide association results.	derived_from_supplementary_data	metscore2_pwas_model2.tsv	model2	MetScore2_oof_z	prelp	37698	0.0486839	0.00479436	10.1544	3.40298e-24	3.403e-24	23.4681	8.88066e-24	8.881e-24	23.0516	0.0392868	0.058081	1.71527e-05	4.76567	TRUE	TRUE	2915	-54.0374	-53.0782	-0.0149386	0.261826	0	TRUE
Figure 3	a	F3_pwas_results	MetScore2 proteome-wide association results.	derived_from_supplementary_data	metscore2_pwas_model2.tsv	model2	MetScore2_oof_z	sftpa2	37698	0.0487521	0.00480287	10.1506	3.53721e-24	3.537e-24	23.4513	9.22269e-24	9.223e-24	23.0351	0.0393384	0.0581659	1.71527e-05	4.76567	TRUE	TRUE	2915	-53.9987	-53.0404	0.0642622	0.566775	0	TRUE
Figure 3	a	F3_pwas_results	MetScore2 proteome-wide association results.	derived_from_supplementary_data	metscore2_pwas_model2.tsv	model2	MetScore2_oof_z	gsta3	37698	0.049754	0.00491981	10.113	5.19219e-24	5.192e-24	23.2846	1.35257e-23	1.353e-23	22.8688	0.0401111	0.059397	1.71527e-05	4.76567	TRUE	TRUE	2915	-53.6149	-52.6575	0.117477	0.895821	0	TRUE
Figure 3	a	F3_pwas_results	MetScore2 proteome-wide association results.	derived_from_supplementary_data	metscore2_pwas_model2.tsv	model2	MetScore2_oof_z	mki67	37698	0.0460822	0.00456076	10.1041	5.68709e-24	5.687e-24	23.2451	1.48017e-23	1.48e-23	22.8297	0.037143	0.0550214	1.71527e-05	4.76567	TRUE	TRUE	2915	-53.5238	-52.5673	0.0438046	0.395612	0	TRUE
Figure 3	a	F3_pwas_results	MetScore2 proteome-wide association results.	derived_from_supplementary_data	metscore2_pwas_model2.tsv	model2	MetScore2_oof_z	sez6l	37698	0.049763	0.00496394	10.0249	1.26848e-23	1.268e-23	22.8967	3.29851e-23	3.299e-23	22.4817	0.0400335	0.0594924	1.71527e-05	4.76567	TRUE	TRUE	2915	-52.7216	-51.766	-0.00734127	0.323339	0	TRUE
Figure 3	a	F3_pwas_results	MetScore2 proteome-wide association results.	derived_from_supplementary_data	metscore2_pwas_model2.tsv	model2	MetScore2_oof_z	entpd6	37698	0.0458759	0.00458015	10.0162	1.38438e-23	1.384e-23	22.8587	3.59668e-23	3.597e-23	22.4441	0.0368987	0.0548531	1.71527e-05	4.76567	TRUE	TRUE	2915	-52.6342	-51.6794	-0.0386835	0.30365	0	TRUE
Figure 3	a	F3_pwas_results	MetScore2 proteome-wide association results.	derived_from_supplementary_data	metscore2_pwas_model2.tsv	model2	MetScore2_oof_z	csrp3	37698	0.0461356	0.0046251	9.97506	2.09548e-23	2.095e-23	22.6787	5.43928e-23	5.439e-23	22.2645	0.0370703	0.0552009	1.71527e-05	4.76567	TRUE	TRUE	2915	-52.2197	-51.2658	0.128632	0.9298	0	TRUE
Figure 3	a	F3_pwas_results	MetScore2 proteome-wide association results.	derived_from_supplementary_data	metscore2_pwas_model2.tsv	model2	MetScore2_oof_z	cda	37698	0.0470433	0.00471858	9.96981	2.20883e-23	2.209e-23	22.6558	5.72842e-23	5.728e-23	22.242	0.0377948	0.0562919	1.71527e-05	4.76567	TRUE	TRUE	2915	-52.167	-51.214	0.0101019	0.508794	0	TRUE
Figure 3	a	F3_pwas_results	MetScore2 proteome-wide association results.	derived_from_supplementary_data	metscore2_pwas_model2.tsv	model2	MetScore2_oof_z	mtif3	37698	0.0455797	0.00457226	9.96874	2.23281e-23	2.233e-23	22.6511	5.78546e-23	5.785e-23	22.2377	0.0366179	0.0545414	1.71527e-05	4.76567	TRUE	TRUE	2915	-52.1562	-51.2041	0.0308797	0.905374	0	TRUE
Figure 3	a	F3_pwas_results	MetScore2 proteome-wide association results.	derived_from_supplementary_data	metscore2_pwas_model2.tsv	model2	MetScore2_oof_z	ghr	37698	-0.0495001	0.00497552	-9.94873	2.72895e-23	2.729e-23	22.564	7.06474e-23	7.065e-23	22.1509	-0.0592523	-0.039748	1.71527e-05	4.76567	TRUE	TRUE	2915	-51.9555	-51.0043	-0.00916842	0.300637	0	TRUE
Figure 3	a	F3_pwas_results	MetScore2 proteome-wide association results.	derived_from_supplementary_data	metscore2_pwas_model2.tsv	model2	MetScore2_oof_z	lilra3	37698	0.045344	0.00456178	9.93997	2.97942e-23	2.979e-23	22.5259	7.70632e-23	7.706e-23	22.1132	0.0364027	0.0542852	1.71527e-05	4.76567	TRUE	TRUE	2915	-51.8677	-50.9174	-0.33664	1.35699	0	TRUE
Figure 3	a	F3_pwas_results	MetScore2 proteome-wide association results.	derived_from_supplementary_data	metscore2_pwas_model2.tsv	model2	MetScore2_oof_z	nudt2	37698	-0.0452738	0.00455918	-9.93025	3.2838e-23	3.284e-23	22.4836	8.48606e-23	8.486e-23	22.0713	-0.0542099	-0.0363377	1.71527e-05	4.76567	TRUE	TRUE	2915	-51.7705	-50.821	0.0476357	0.636391	0	TRUE
Figure 3	a	F3_pwas_results	MetScore2 proteome-wide association results.	derived_from_supplementary_data	metscore2_pwas_model2.tsv	model2	MetScore2_oof_z	lyve1	37698	0.0461485	0.00464842	9.92776	3.36647e-23	3.366e-23	22.4728	8.69201e-23	8.692e-23	22.0609	0.0370374	0.0552595	1.71527e-05	4.76567	TRUE	TRUE	2915	-51.7456	-50.7971	0.000686129	0.193246	0	TRUE
Figure 3	a	F3_pwas_results	MetScore2 proteome-wide association results.	derived_from_supplementary_data	metscore2_pwas_model2.tsv	model2	MetScore2_oof_z	hhex	37698	0.0462348	0.00466086	9.9198	3.64546e-23	3.645e-23	22.4382	9.404e-23	9.404e-23	22.0267	0.0370994	0.0553702	1.71527e-05	4.76567	TRUE	TRUE	2915	-51.666	-50.7183	0.0251718	0.805514	0	TRUE
Figure 3	a	F3_pwas_results	MetScore2 proteome-wide association results.	derived_from_supplementary_data	metscore2_pwas_model2.tsv	model2	MetScore2_oof_z	gpr158	37698	0.0457664	0.00462195	9.90197	4.3558e-23	4.356e-23	22.3609	1.12265e-22	1.123e-22	21.9498	0.0367072	0.0548255	1.71527e-05	4.76567	TRUE	TRUE	2915	-51.4879	-50.5412	0.0352304	0.346677	0	TRUE
Figure 3	a	F3_pwas_results	MetScore2 proteome-wide association results.	derived_from_supplementary_data	metscore2_pwas_model2.tsv	model2	MetScore2_oof_z	bax	37698	0.0451983	0.00456835	9.89379	4.72564e-23	4.726e-23	22.3255	1.21689e-22	1.217e-22	21.9147	0.0362442	0.0541524	1.71527e-05	4.76567	TRUE	TRUE	2915	-51.4065	-50.4606	0.0519507	0.998326	0	TRUE
Figure 3	a	F3_pwas_results	MetScore2 proteome-wide association results.	derived_from_supplementary_data	metscore2_pwas_model2.tsv	model2	MetScore2_oof_z	fzd8	37698	0.0449745	0.00455511	9.87342	5.78849e-23	5.788e-23	22.2374	1.48927e-22	1.489e-22	21.827	0.0360464	0.0539026	1.71527e-05	4.76567	TRUE	TRUE	2915	-51.2036	-50.2586	0.0296204	0.402816	0	TRUE
Figure 3	a	F3_pwas_results	MetScore2 proteome-wide association results.	derived_from_supplementary_data	metscore2_pwas_model2.tsv	model2	MetScore2_oof_z	l3hypdh	37698	0.045042	0.00456725	9.86195	6.48733e-23	6.487e-23	22.1879	1.6676e-22	1.668e-22	21.7779	0.03609	0.0539939	1.71527e-05	4.76567	TRUE	TRUE	2915	-51.0896	-50.1455	0.0434785	0.872205	0	TRUE
Figure 3	a	F3_pwas_results	MetScore2 proteome-wide association results.	derived_from_supplementary_data	metscore2_pwas_model2.tsv	model2	MetScore2_oof_z	psg1	37698	0.0460304	0.00466973	9.85718	6.8026e-23	6.803e-23	22.1673	1.7471e-22	1.747e-22	21.7577	0.0368776	0.0551831	1.71527e-05	4.76567	TRUE	TRUE	2915	-51.0422	-50.0989	-0.169086	1.28078	0	TRUE
Figure 3	a	F3_pwas_results	MetScore2 proteome-wide association results.	derived_from_supplementary_data	metscore2_pwas_model2.tsv	model2	MetScore2_oof_z	klk7	37698	-0.045464	0.00461844	-9.84401	7.75236e-23	7.752e-23	22.1106	1.98927e-22	1.989e-22	21.7013	-0.0545162	-0.0364117	1.71527e-05	4.76567	TRUE	TRUE	2915	-50.9115	-49.9691	-0.00941593	0.359834	0	TRUE
Figure 3	a	F3_pwas_results	MetScore2 proteome-wide association results.	derived_from_supplementary_data	metscore2_pwas_model2.tsv	model2	MetScore2_oof_z	padi2	37698	0.0449155	0.0045665	9.83586	8.40453e-23	8.405e-23	22.0755	2.15472e-22	2.155e-22	21.6666	0.035965	0.053866	1.71527e-05	4.76567	TRUE	TRUE	2915	-50.8307	-49.8892	0.0710838	0.620828	0	TRUE
Figure 3	a	F3_pwas_results	MetScore2 proteome-wide association results.	derived_from_supplementary_data	metscore2_pwas_model2.tsv	model2	MetScore2_oof_z	bmp6	37698	0.0450814	0.00458577	9.83072	8.84358e-23	8.844e-23	22.0534	2.26529e-22	2.265e-22	21.6449	0.0360932	0.0540696	1.71527e-05	4.76567	TRUE	TRUE	2915	-50.7798	-49.8392	0.00734742	0.452355	0	TRUE
Figure 3	a	F3_pwas_results	MetScore2 proteome-wide association results.	derived_from_supplementary_data	metscore2_pwas_model2.tsv	model2	MetScore2_oof_z	sil1	37698	0.0448755	0.00456956	9.82052	9.78294e-23	9.783e-23	22.0095	2.50371e-22	2.504e-22	21.6014	0.035919	0.053832	1.71527e-05	4.76567	TRUE	TRUE	2915	-50.6788	-49.7391	0.0414597	0.308006	0	TRUE
Figure 3	a	F3_pwas_results	MetScore2 proteome-wide association results.	derived_from_supplementary_data	metscore2_pwas_model2.tsv	model2	MetScore2_oof_z	grsf1	37698	0.0448091	0.00457255	9.79958	1.20332e-22	1.203e-22	21.9196	3.07692e-22	3.077e-22	21.5119	0.0358467	0.0537714	1.71527e-05	4.76567	TRUE	TRUE	2915	-50.4718	-49.5329	0.0798127	0.773969	0	TRUE
Figure 3	a	F3_pwas_results	MetScore2 proteome-wide association results.	derived_from_supplementary_data	metscore2_pwas_model2.tsv	model2	MetScore2_oof_z	hs3st3b1	37698	0.0447966	0.0045731	9.79566	1.25076e-22	1.251e-22	21.9028	3.1954e-22	3.195e-22	21.4955	0.0358332	0.05376	1.71527e-05	4.76567	TRUE	TRUE	2915	-50.4331	-49.4952	-0.00232589	0.413865	0	TRUE
Figure 3	a	F3_pwas_results	MetScore2 proteome-wide association results.	derived_from_supplementary_data	metscore2_pwas_model2.tsv	model2	MetScore2_oof_z	pcdh7	37698	0.0450507	0.00460293	9.7874	1.35699e-22	1.357e-22	21.8674	3.46377e-22	3.464e-22	21.4605	0.0360289	0.0540726	1.71527e-05	4.76567	TRUE	TRUE	2915	-50.3516	-49.4145	0.041216	0.337218	0	TRUE
Figure 3	a	F3_pwas_results	MetScore2 proteome-wide association results.	derived_from_supplementary_data	metscore2_pwas_model2.tsv	model2	MetScore2_oof_z	slc16a1	37698	0.044747	0.00457717	9.77612	1.51657e-22	1.517e-22	21.8191	3.86772e-22	3.868e-22	21.4125	0.0357756	0.0537184	1.71527e-05	4.76567	TRUE	TRUE	2915	-50.2404	-49.3042	0.0935602	0.630474	0	TRUE
Figure 3	a	F3_pwas_results	MetScore2 proteome-wide association results.	derived_from_supplementary_data	metscore2_pwas_model2.tsv	model2	MetScore2_oof_z	iqgap2	37698	0.0449089	0.00460102	9.76063	1.76645e-22	1.766e-22	21.7529	4.50105e-22	4.501e-22	21.3467	0.0358907	0.053927	1.71527e-05	4.76567	TRUE	TRUE	2915	-50.0879	-49.1526	0.0233716	0.624479	0	TRUE
Figure 3	a	F3_pwas_results	MetScore2 proteome-wide association results.	derived_from_supplementary_data	metscore2_pwas_model2.tsv	model2	MetScore2_oof_z	amot	37698	0.0489175	0.00501499	9.75425	1.8807e-22	1.881e-22	21.7257	4.78797e-22	4.788e-22	21.3198	0.039088	0.058747	1.71527e-05	4.76567	TRUE	TRUE	2915	-50.0252	-49.0908	0.0165104	0.420847	0	TRUE
Figure 3	a	F3_pwas_results	MetScore2 proteome-wide association results.	derived_from_supplementary_data	metscore2_pwas_model2.tsv	model2	MetScore2_oof_z	prg3	37698	0.0444705	0.00455921	9.754	1.88543e-22	1.885e-22	21.7246	4.79582e-22	4.796e-22	21.3191	0.0355343	0.0534067	1.71527e-05	4.76567	TRUE	TRUE	2915	-50.0227	-49.0891	0.030209	0.467822	0	TRUE
Figure 3	a	F3_pwas_results	MetScore2 proteome-wide association results.	derived_from_supplementary_data	metscore2_pwas_model2.tsv	model2	MetScore2_oof_z	nell2	37698	0.0460488	0.00472585	9.74402	2.0797e-22	2.08e-22	21.682	5.28537e-22	5.285e-22	21.2769	0.036786	0.0553116	1.71527e-05	4.76567	TRUE	TRUE	2915	-49.9246	-48.9919	0.000134391	0.323377	0	TRUE
Figure 3	a	F3_pwas_results	MetScore2 proteome-wide association results.	derived_from_supplementary_data	metscore2_pwas_model2.tsv	model2	MetScore2_oof_z	aldh2	37698	0.0444091	0.00455768	9.7438	2.0842e-22	2.084e-22	21.6811	5.29219e-22	5.292e-22	21.2764	0.0354759	0.0533423	1.71527e-05	4.76567	TRUE	TRUE	2915	-49.9225	-48.9906	0.0936807	0.49423	0	TRUE
Figure 3	a	F3_pwas_results	MetScore2 proteome-wide association results.	derived_from_supplementary_data	metscore2_pwas_model2.tsv	model2	MetScore2_oof_z	nudt5	37698	0.0448787	0.00460752	9.74031	2.1567e-22	2.157e-22	21.6662	5.47152e-22	5.472e-22	21.2619	0.0358478	0.0539095	1.71527e-05	4.76567	TRUE	TRUE	2915	-49.8883	-48.9573	0.0281884	0.586004	0	TRUE
Figure 3	a	F3_pwas_results	MetScore2 proteome-wide association results.	derived_from_supplementary_data	metscore2_pwas_model2.tsv	model2	MetScore2_oof_z	dnpep	37698	0.044845	0.00463203	9.6815	3.83521e-22	3.835e-22	21.4162	9.72143e-22	9.721e-22	21.0123	0.0357661	0.0539239	1.71527e-05	4.76567	TRUE	TRUE	2915	-49.3126	-48.3825	0.0140939	0.57137	0	TRUE
Figure 3	a	F3_pwas_results	MetScore2 proteome-wide association results.	derived_from_supplementary_data	metscore2_pwas_model2.tsv	model2	MetScore2_oof_z	rbp1	37698	0.0439429	0.00456174	9.63293	6.15347e-22	6.153e-22	21.2109	1.55842e-21	1.558e-21	20.8073	0.0350018	0.0528841	1.71527e-05	4.76567	TRUE	TRUE	2915	-48.8399	-47.9106	0.132118	0.696478	0	TRUE
Figure 3	a	F3_pwas_results	MetScore2 proteome-wide association results.	derived_from_supplementary_data	metscore2_pwas_model2.tsv	model2	MetScore2_oof_z	prl	37698	0.0449417	0.00467358	9.61613	7.24266e-22	7.243e-22	21.1401	1.83267e-21	1.833e-21	20.7369	0.0357814	0.0541021	1.71527e-05	4.76567	TRUE	TRUE	2915	-48.6769	-47.7485	0.074372	0.839925	0	TRUE
Figure 3	a	F3_pwas_results	MetScore2 proteome-wide association results.	derived_from_supplementary_data	metscore2_pwas_model2.tsv	model2	MetScore2_oof_z	anxa1	37698	0.0445217	0.00463402	9.60757	7.86897e-22	7.869e-22	21.1041	1.98942e-21	1.989e-21	20.7013	0.0354389	0.0536045	1.71527e-05	4.76567	TRUE	TRUE	2915	-48.5939	-47.6664	0.00494053	0.4525	0	TRUE
Figure 3	a	F3_pwas_results	MetScore2 proteome-wide association results.	derived_from_supplementary_data	metscore2_pwas_model2.tsv	model2	MetScore2_oof_z	elavl4	37698	0.043705	0.00455504	9.59487	8.89883e-22	8.899e-22	21.0507	2.24784e-21	2.248e-21	20.6482	0.034777	0.052633	1.71527e-05	4.76567	TRUE	TRUE	2915	-48.471	-47.5443	0.0678013	0.791408	0	TRUE
Figure 3	a	F3_pwas_results	MetScore2 proteome-wide association results.	derived_from_supplementary_data	metscore2_pwas_model2.tsv	model2	MetScore2_oof_z	ifit3	37698	0.0436688	0.00455927	9.57803	1.04712e-21	1.047e-21	20.98	2.64273e-21	2.643e-21	20.5779	0.0347325	0.0526051	1.71527e-05	4.76567	TRUE	TRUE	2915	-48.3082	-47.3825	0.0294922	0.375071	0	TRUE
Figure 3	a	F3_pwas_results	MetScore2 proteome-wide association results.	derived_from_supplementary_data	metscore2_pwas_model2.tsv	model2	MetScore2_oof_z	vsir	37698	0.0438101	0.00457423	9.5776	1.05145e-21	1.051e-21	20.9782	2.65136e-21	2.651e-21	20.5765	0.0348445	0.0527757	1.71527e-05	4.76567	TRUE	TRUE	2915	-48.3041	-47.3792	0.0922229	0.684358	0	TRUE
Figure 3	a	F3_pwas_results	MetScore2 proteome-wide association results.	derived_from_supplementary_data	metscore2_pwas_model2.tsv	model2	MetScore2_oof_z	gip	37698	0.0455699	0.00476142	9.57065	1.12443e-21	1.124e-21	20.9491	2.83293e-21	2.833e-21	20.5478	0.0362374	0.0549024	1.71527e-05	4.76567	TRUE	TRUE	2915	-48.237	-47.313	0.0832882	0.524127	0	TRUE
Figure 3	a	F3_pwas_results	MetScore2 proteome-wide association results.	derived_from_supplementary_data	metscore2_pwas_model2.tsv	model2	MetScore2_oof_z	nmi	37698	0.0436796	0.00456437	9.5697	1.13477e-21	1.135e-21	20.9451	2.85653e-21	2.857e-21	20.5442	0.0347333	0.0526259	1.71527e-05	4.76567	TRUE	TRUE	2915	-48.2279	-47.3047	0.0426801	0.724183	0	TRUE
Figure 3	a	F3_pwas_results	MetScore2 proteome-wide association results.	derived_from_supplementary_data	metscore2_pwas_model2.tsv	model2	MetScore2_oof_z	ccs	37698	-0.0440908	0.00461214	-9.55972	1.24949e-21	1.249e-21	20.9033	3.14258e-21	3.143e-21	20.5027	-0.0531307	-0.0350509	1.71527e-05	4.76567	TRUE	TRUE	2915	-48.1316	-47.2092	0.0320854	0.543172	0	TRUE
Figure 3	a	F3_pwas_results	MetScore2 proteome-wide association results.	derived_from_supplementary_data	metscore2_pwas_model2.tsv	model2	MetScore2_oof_z	itgal	37698	0.0442546	0.00463636	9.54512	1.43812e-21	1.438e-21	20.8422	3.61391e-21	3.614e-21	20.442	0.0351672	0.053342	1.71527e-05	4.76567	TRUE	TRUE	2915	-47.9909	-47.0695	-0.0130053	0.423297	0	TRUE
Figure 3	a	F3_pwas_results	MetScore2 proteome-wide association results.	derived_from_supplementary_data	metscore2_pwas_model2.tsv	model2	MetScore2_oof_z	ptprh	37698	0.0444906	0.00466303	9.54114	1.49421e-21	1.494e-21	20.8256	3.7516e-21	3.752e-21	20.4258	0.0353509	0.0536303	1.71527e-05	4.76567	TRUE	TRUE	2915	-47.9527	-47.0321	0.0325554	0.473352	0	TRUE
Figure 3	a	F3_pwas_results	MetScore2 proteome-wide association results.	derived_from_supplementary_data	metscore2_pwas_model2.tsv	model2	MetScore2_oof_z	pepd	37698	-0.0437679	0.00459963	-9.51552	1.91125e-21	1.911e-21	20.7187	4.79459e-21	4.795e-21	20.3192	-0.0527833	-0.0347525	1.71527e-05	4.76567	TRUE	TRUE	2915	-47.7065	-46.7868	0.00289837	0.251728	0	TRUE
Figure 3	a	F3_pwas_results	MetScore2 proteome-wide association results.	derived_from_supplementary_data	metscore2_pwas_model2.tsv	model2	MetScore2_oof_z	tp53i3	37698	0.0439719	0.00462148	9.51468	1.92676e-21	1.927e-21	20.7152	4.82932e-21	4.829e-21	20.3161	0.0349137	0.0530302	1.71527e-05	4.76567	TRUE	TRUE	2915	-47.6984	-46.7796	0.0149706	0.535397	0	TRUE
Figure 3	a	F3_pwas_results	MetScore2 proteome-wide association results.	derived_from_supplementary_data	metscore2_pwas_model2.tsv	model2	MetScore2_oof_z	flt3	37698	-0.043889	0.00461851	-9.50285	2.15815e-21	2.158e-21	20.6659	5.40466e-21	5.405e-21	20.2672	-0.0529414	-0.0348366	1.71527e-05	4.76567	TRUE	TRUE	2915	-47.585	-46.667	0.00220564	0.333568	0	TRUE
Figure 3	a	F3_pwas_results	MetScore2 proteome-wide association results.	derived_from_supplementary_data	metscore2_pwas_model2.tsv	model2	MetScore2_oof_z	susd5	37698	0.0480898	0.00507322	9.47915	2.70782e-21	2.708e-21	20.5674	6.77537e-21	6.775e-21	20.1691	0.0381461	0.0580334	1.71527e-05	4.76567	TRUE	TRUE	2915	-47.3581	-46.441	0.000272159	0.359861	0	TRUE
Figure 3	a	F3_pwas_results	MetScore2 proteome-wide association results.	derived_from_supplementary_data	metscore2_pwas_model2.tsv	model2	MetScore2_oof_z	dipk2b	37698	0.0456272	0.0048148	9.47646	2.77839e-21	2.778e-21	20.5562	6.94599e-21	6.946e-21	20.1583	0.0361901	0.0550643	1.71527e-05	4.76567	TRUE	TRUE	2915	-47.3324	-46.4161	0.0138133	0.275949	0	TRUE
Figure 3	a	F3_pwas_results	MetScore2 proteome-wide association results.	derived_from_supplementary_data	metscore2_pwas_model2.tsv	model2	MetScore2_oof_z	gigyf2	37698	0.0434646	0.004587	9.47561	2.801e-21	2.801e-21	20.5527	6.9965e-21	6.997e-21	20.1551	0.0344739	0.0524552	1.71527e-05	4.76567	TRUE	TRUE	2915	-47.3243	-46.4089	0.0681827	0.801996	0	TRUE
Figure 3	a	F3_pwas_results	MetScore2 proteome-wide association results.	derived_from_supplementary_data	metscore2_pwas_model2.tsv	model2	MetScore2_oof_z	dag1	37698	0.0437556	0.00461857	9.47384	2.84876e-21	2.849e-21	20.5453	7.10971e-21	7.11e-21	20.1481	0.034703	0.0528081	1.71527e-05	4.76567	TRUE	TRUE	2915	-47.3074	-46.3928	0.0186397	0.539379	0	TRUE
Figure 3	a	F3_pwas_results	MetScore2 proteome-wide association results.	derived_from_supplementary_data	metscore2_pwas_model2.tsv	model2	MetScore2_oof_z	wdr46	37698	0.0436082	0.0046077	9.4642	3.12337e-21	3.123e-21	20.5054	7.78839e-21	7.788e-21	20.1086	0.034577	0.0526394	1.71527e-05	4.76567	TRUE	TRUE	2915	-47.2154	-46.3017	0.0153767	0.364304	0	TRUE
Figure 3	a	F3_pwas_results	MetScore2 proteome-wide association results.	derived_from_supplementary_data	metscore2_pwas_model2.tsv	model2	MetScore2_oof_z	itgb1	37698	-0.0446421	0.00472631	-9.44546	3.73469e-21	3.735e-21	20.4277	9.3048e-21	9.305e-21	20.0313	-0.0539058	-0.0353784	1.71527e-05	4.76567	TRUE	TRUE	2915	-47.0366	-46.1238	0.00687586	0.244161	0	TRUE
Figure 3	a	F3_pwas_results	MetScore2 proteome-wide association results.	derived_from_supplementary_data	metscore2_pwas_model2.tsv	model2	MetScore2_oof_z	akr1c4	37698	0.0431089	0.00456772	9.43773	4.01984e-21	4.02e-21	20.3958	1.00067e-20	1.001e-20	19.9997	0.0341561	0.0520618	1.71527e-05	4.76567	TRUE	TRUE	2915	-46.963	-46.051	0.049763	0.578771	0	TRUE
Figure 3	a	F3_pwas_results	MetScore2 proteome-wide association results.	derived_from_supplementary_data	metscore2_pwas_model2.tsv	model2	MetScore2_oof_z	acp6	37698	0.0431042	0.00457628	9.41904	4.80188e-21	4.802e-21	20.3186	1.19432e-20	1.194e-20	19.9229	0.0341345	0.0520738	1.71527e-05	4.76567	TRUE	TRUE	2915	-46.7853	-45.8741	-0.104799	0.749195	0	TRUE
Figure 3	a	F3_pwas_results	MetScore2 proteome-wide association results.	derived_from_supplementary_data	metscore2_pwas_model2.tsv	model2	MetScore2_oof_z	klk10	37698	0.0434598	0.00461714	9.4127	5.09951e-21	5.1e-21	20.2925	1.26727e-20	1.267e-20	19.8971	0.0344101	0.0525095	1.71527e-05	4.76567	TRUE	TRUE	2915	-46.7251	-45.8148	6.55478e-05	0.445248	0	TRUE
Figure 3	a	F3_pwas_results	MetScore2 proteome-wide association results.	derived_from_supplementary_data	metscore2_pwas_model2.tsv	model2	MetScore2_oof_z	cd33	37698	0.0430201	0.00457502	9.40325	5.57793e-21	5.578e-21	20.2535	1.38498e-20	1.385e-20	19.8586	0.0340529	0.0519873	1.71527e-05	4.76567	TRUE	TRUE	2915	-46.6355	-45.726	-0.204746	0.899484	0	TRUE
Figure 3	a	F3_pwas_results	MetScore2 proteome-wide association results.	derived_from_supplementary_data	metscore2_pwas_model2.tsv	model2	MetScore2_oof_z	kirrel2	37698	0.0436362	0.00465088	9.38236	6.79917e-21	6.799e-21	20.1675	1.68677e-20	1.687e-20	19.7729	0.0345204	0.0527521	1.71527e-05	4.76567	TRUE	TRUE	2915	-46.4375	-45.5289	0.0001613	0.43004	0	TRUE
Figure 3	a	F3_pwas_results	MetScore2 proteome-wide association results.	derived_from_supplementary_data	metscore2_pwas_model2.tsv	model2	MetScore2_oof_z	vtcn1	37698	0.0427422	0.00456685	9.35922	8.46184e-21	8.462e-21	20.0725	2.09747e-20	2.097e-20	19.6783	0.033791	0.0516933	1.71527e-05	4.76567	TRUE	TRUE	2915	-46.2187	-45.311	-0.00570385	0.34431	0	TRUE
Figure 3	a	F3_pwas_results	MetScore2 proteome-wide association results.	derived_from_supplementary_data	metscore2_pwas_model2.tsv	model2	MetScore2_oof_z	spaca5_spaca5b	37698	0.0430298	0.00460371	9.34677	9.51656e-21	9.517e-21	20.0215	2.3569e-20	2.357e-20	19.6277	0.0340064	0.0520532	1.71527e-05	4.76567	TRUE	TRUE	2915	-46.1013	-45.1944	0.00505139	0.287823	0	TRUE
Figure 3	a	F3_pwas_results	MetScore2 proteome-wide association results.	derived_from_supplementary_data	metscore2_pwas_model2.tsv	model2	MetScore2_oof_z	igsf21	37698	-0.0437438	0.00468309	-9.34079	1.00678e-20	1.007e-20	19.9971	2.4913e-20	2.491e-20	19.6036	-0.0529228	-0.0345648	1.71527e-05	4.76567	TRUE	TRUE	2915	-46.0449	-45.1389	0.0205008	0.384034	0	TRUE
Figure 3	a	F3_pwas_results	MetScore2 proteome-wide association results.	derived_from_supplementary_data	metscore2_pwas_model2.tsv	model2	MetScore2_oof_z	scrib	37698	0.0427363	0.00457999	9.33109	1.10314e-20	1.103e-20	19.9574	2.72745e-20	2.727e-20	19.5642	0.0337594	0.0517132	1.71527e-05	4.76567	TRUE	TRUE	2915	-45.9535	-45.0483	0.178529	0.883776	0	TRUE
Figure 3	a	F3_pwas_results	MetScore2 proteome-wide association results.	derived_from_supplementary_data	metscore2_pwas_model2.tsv	model2	MetScore2_oof_z	xpnpep2	37698	-0.0433218	0.00464528	-9.32599	1.15736e-20	1.157e-20	19.9365	2.85906e-20	2.859e-20	19.5438	-0.0524267	-0.034217	1.71527e-05	4.76567	TRUE	TRUE	2915	-45.9056	-45.0012	-0.121186	1.09467	0	TRUE
Figure 3	a	F3_pwas_results	MetScore2 proteome-wide association results.	derived_from_supplementary_data	metscore2_pwas_model2.tsv	model2	MetScore2_oof_z	serpinf2	37698	-0.0434671	0.00467472	-9.29834	1.50078e-20	1.501e-20	19.8237	3.7043e-20	3.704e-20	19.4313	-0.0526296	-0.0343045	1.71527e-05	4.76567	TRUE	TRUE	2915	-45.6457	-44.7422	0.000320279	0.13922	0	TRUE
Figure 3	a	F3_pwas_results	MetScore2 proteome-wide association results.	derived_from_supplementary_data	metscore2_pwas_model2.tsv	model2	MetScore2_oof_z	adamts16	37698	0.0450889	0.00485708	9.28313	1.73073e-20	1.731e-20	19.7618	4.26827e-20	4.268e-20	19.3697	0.0355689	0.0546089	1.71527e-05	4.76567	TRUE	TRUE	2915	-45.5032	-44.6005	0.0190408	0.360497	0	TRUE
Figure 3	a	F3_pwas_results	MetScore2 proteome-wide association results.	derived_from_supplementary_data	metscore2_pwas_model2.tsv	model2	MetScore2_oof_z	ckmt1a_ckmt1b	37698	0.0423744	0.0045665	9.27939	1.79237e-20	1.792e-20	19.7466	4.41653e-20	4.417e-20	19.3549	0.0334239	0.0513249	1.71527e-05	4.76567	TRUE	TRUE	2915	-45.4682	-44.5663	-0.015897	0.740253	0	TRUE
Figure 3	a	F3_pwas_results	MetScore2 proteome-wide association results.	derived_from_supplementary_data	metscore2_pwas_model2.tsv	model2	MetScore2_oof_z	cd63	37698	0.042537	0.00461192	9.22328	3.02657e-20	3.027e-20	19.519	7.4514e-20	7.451e-20	19.1278	0.0334975	0.0515765	1.71527e-05	4.76567	TRUE	TRUE	2915	-44.9443	-44.0433	-0.0149607	0.575632	0	TRUE
Figure 3	a	F3_pwas_results	MetScore2 proteome-wide association results.	derived_from_supplementary_data	metscore2_pwas_model2.tsv	model2	MetScore2_oof_z	ncan	37698	-0.0474904	0.0051557	-9.21125	3.38466e-20	3.385e-20	19.4705	8.32598e-20	8.326e-20	19.0796	-0.0575957	-0.0373851	1.71527e-05	4.76567	TRUE	TRUE	2915	-44.8324	-43.9323	-0.0235726	0.465811	0	TRUE
Figure 3	a	F3_pwas_results	MetScore2 proteome-wide association results.	derived_from_supplementary_data	metscore2_pwas_model2.tsv	model2	MetScore2_oof_z	mstn	37698	-0.0462594	0.0050295	-9.19762	3.84188e-20	3.842e-20	19.4155	9.44273e-20	9.443e-20	19.0249	-0.0561173	-0.0364014	1.71527e-05	4.76567	TRUE	TRUE	2915	-44.7057	-43.8065	0.00590732	0.622338	0	TRUE
Figure 3	a	F3_pwas_results	MetScore2 proteome-wide association results.	derived_from_supplementary_data	metscore2_pwas_model2.tsv	model2	MetScore2_oof_z	sez6l2	37698	0.0460471	0.00501251	9.18643	4.26217e-20	4.262e-20	19.3704	1.04669e-19	1.047e-19	18.9802	0.0362224	0.0558717	1.71527e-05	4.76567	TRUE	TRUE	2915	-44.6019	-43.7035	-0.00382613	0.286014	0	TRUE
Figure 3	a	F3_pwas_results	MetScore2 proteome-wide association results.	derived_from_supplementary_data	metscore2_pwas_model2.tsv	model2	MetScore2_oof_z	clec4m	37698	-0.0421999	0.00459392	-9.18604	4.27748e-20	4.277e-20	19.3688	1.04957e-19	1.05e-19	18.979	-0.0512041	-0.0331957	1.71527e-05	4.76567	TRUE	TRUE	2915	-44.5983	-43.7007	0.0224701	0.46647	0	TRUE
Figure 3	a	F3_pwas_results	MetScore2 proteome-wide association results.	derived_from_supplementary_data	metscore2_pwas_model2.tsv	model2	MetScore2_oof_z	ninj1	37698	0.0419324	0.00456538	9.18486	4.3243e-20	4.324e-20	19.3641	1.06016e-19	1.06e-19	18.9746	0.0329841	0.0508806	1.71527e-05	4.76567	TRUE	TRUE	2915	-44.5875	-43.6907	0.107357	0.61243	0	TRUE
Figure 3	a	F3_pwas_results	MetScore2 proteome-wide association results.	derived_from_supplementary_data	metscore2_pwas_model2.tsv	model2	MetScore2_oof_z	hmgcl	37698	0.0419146	0.00456683	9.17805	4.60622e-20	4.606e-20	19.3367	1.12833e-19	1.128e-19	18.9476	0.0329635	0.0508657	1.71527e-05	4.76567	TRUE	TRUE	2915	-44.5243	-43.6284	0.0446475	0.484324	0	TRUE
Figure 3	a	F3_pwas_results	MetScore2 proteome-wide association results.	derived_from_supplementary_data	metscore2_pwas_model2.tsv	model2	MetScore2_oof_z	il32	37698	0.0432455	0.00471749	9.16706	5.09938e-20	5.099e-20	19.2925	1.24808e-19	1.248e-19	18.9038	0.0339991	0.052492	1.71527e-05	4.76567	TRUE	TRUE	2915	-44.4226	-43.5275	0.00126627	0.47633	0	TRUE
Figure 3	a	F3_pwas_results	MetScore2 proteome-wide association results.	derived_from_supplementary_data	metscore2_pwas_model2.tsv	model2	MetScore2_oof_z	flt3lg	37698	0.0436934	0.0047885	9.12465	7.54325e-20	7.543e-20	19.1224	1.84468e-19	1.845e-19	18.7341	0.0343078	0.053079	1.71527e-05	4.76567	TRUE	TRUE	2915	-44.031	-43.1368	-0.00118126	0.393426	0	TRUE
Figure 3	a	F3_pwas_results	MetScore2 proteome-wide association results.	derived_from_supplementary_data	metscore2_pwas_model2.tsv	model2	MetScore2_oof_z	clpp	37698	0.041741	0.00457967	9.11441	8.28939e-20	8.289e-20	19.0815	2.02545e-19	2.025e-19	18.6935	0.0327647	0.0507173	1.71527e-05	4.76567	TRUE	TRUE	2915	-43.9367	-43.0433	0.0178796	1.06771	0	TRUE
Figure 3	a	F3_pwas_results	MetScore2 proteome-wide association results.	derived_from_supplementary_data	metscore2_pwas_model2.tsv	model2	MetScore2_oof_z	aif1l	37698	0.0414289	0.00456306	9.0792	1.14534e-19	1.145e-19	18.9411	2.7962e-19	2.796e-19	18.5534	0.0324852	0.0503726	1.71527e-05	4.76567	TRUE	TRUE	2915	-43.6134	-42.7209	0.106402	0.527557	0	TRUE
Figure 3	a	F3_pwas_results	MetScore2 proteome-wide association results.	derived_from_supplementary_data	metscore2_pwas_model2.tsv	model2	MetScore2_oof_z	podxl	37698	-0.0413104	0.00455744	-9.06437	1.31199e-19	1.312e-19	18.8821	3.20037e-19	3.2e-19	18.4948	-0.0502431	-0.0323777	1.71527e-05	4.76567	TRUE	TRUE	2915	-43.4776	-42.5859	-0.00494357	0.167896	0	TRUE
Figure 3	a	F3_pwas_results	MetScore2 proteome-wide association results.	derived_from_supplementary_data	metscore2_pwas_model2.tsv	model2	MetScore2_oof_z	hgfac	37698	-0.0417465	0.0046116	-9.05249	1.46263e-19	1.463e-19	18.8349	3.56485e-19	3.565e-19	18.448	-0.0507853	-0.0327076	1.71527e-05	4.76567	TRUE	TRUE	2915	-43.3689	-42.478	-0.0111338	0.271672	0	TRUE
Figure 3	a	F3_pwas_results	MetScore2 proteome-wide association results.	derived_from_supplementary_data	metscore2_pwas_model2.tsv	model2	MetScore2_oof_z	cfp	37698	-0.0427202	0.00472587	-9.03965	1.64466e-19	1.645e-19	18.7839	4.00517e-19	4.005e-19	18.3974	-0.0519831	-0.0334574	1.71527e-05	4.76567	TRUE	TRUE	2915	-43.2516	-42.3615	0.00196324	0.243996	0	TRUE
Figure 3	a	F3_pwas_results	MetScore2 proteome-wide association results.	derived_from_supplementary_data	metscore2_pwas_model2.tsv	model2	MetScore2_oof_z	nbn	37698	0.0415936	0.00461537	9.01198	2.11646e-19	2.116e-19	18.6744	5.14981e-19	5.15e-19	18.2882	0.0325473	0.0506398	1.71527e-05	4.76567	TRUE	TRUE	2915	-42.9994	-42.1102	0.0587501	0.609891	0	TRUE
Figure 3	a	F3_pwas_results	MetScore2 proteome-wide association results.	derived_from_supplementary_data	metscore2_pwas_model2.tsv	model2	MetScore2_oof_z	tex101	37698	0.0583547	0.00647647	9.01026	2.14976e-19	2.15e-19	18.6676	5.22647e-19	5.226e-19	18.2818	0.0456606	0.0710487	1.71527e-05	4.76567	TRUE	TRUE	2915	-42.9838	-42.0954	0.108998	0.715962	0	TRUE
Figure 3	a	F3_pwas_results	MetScore2 proteome-wide association results.	derived_from_supplementary_data	metscore2_pwas_model2.tsv	model2	MetScore2_oof_z	cd36	37698	0.0417242	0.00463171	9.00837	2.187e-19	2.187e-19	18.6602	5.31258e-19	5.313e-19	18.2747	0.0326459	0.0508024	1.71527e-05	4.76567	TRUE	TRUE	2915	-42.9666	-42.079	0.0474921	0.435228	0	TRUE
Figure 3	a	F3_pwas_results	MetScore2 proteome-wide association results.	derived_from_supplementary_data	metscore2_pwas_model2.tsv	model2	MetScore2_oof_z	extl1	37698	-0.0412049	0.00457967	-8.99734	2.41774e-19	2.418e-19	18.6166	5.86821e-19	5.868e-19	18.2315	-0.0501812	-0.0322286	1.71527e-05	4.76567	TRUE	TRUE	2915	-42.8663	-41.9796	0.0449718	0.446006	0	TRUE
Figure 3	a	F3_pwas_results	MetScore2 proteome-wide association results.	derived_from_supplementary_data	metscore2_pwas_model2.tsv	model2	MetScore2_oof_z	il1rap	37698	-0.0426218	0.00473955	-8.99281	2.51941e-19	2.519e-19	18.5987	6.1099e-19	6.11e-19	18.214	-0.0519115	-0.0333322	1.71527e-05	4.76567	TRUE	TRUE	2915	-42.8251	-41.9392	0.105755	0.511209	0	TRUE
Figure 3	a	F3_pwas_results	MetScore2 proteome-wide association results.	derived_from_supplementary_data	metscore2_pwas_model2.tsv	model2	MetScore2_oof_z	arsb	37698	0.0414842	0.00461317	8.99255	2.5254e-19	2.525e-19	18.5977	6.11932e-19	6.119e-19	18.2133	0.0324422	0.0505261	1.71527e-05	4.76567	TRUE	TRUE	2915	-42.8227	-41.9377	0.0264891	0.620355	0	TRUE
Figure 3	a	F3_pwas_results	MetScore2 proteome-wide association results.	derived_from_supplementary_data	metscore2_pwas_model2.tsv	model2	MetScore2_oof_z	fgf5	37698	0.0439259	0.00489882	8.96662	3.19468e-19	3.195e-19	18.4956	7.73463e-19	7.735e-19	18.1116	0.0343241	0.0535277	1.71527e-05	4.76567	TRUE	TRUE	2915	-42.5876	-41.7034	0.000709979	0.381931	0	TRUE
Figure 3	a	F3_pwas_results	MetScore2 proteome-wide association results.	derived_from_supplementary_data	metscore2_pwas_model2.tsv	model2	MetScore2_oof_z	gpi	37698	0.0410455	0.00458905	8.94423	3.91211e-19	3.912e-19	18.4076	9.46374e-19	9.464e-19	18.0239	0.0320508	0.0500401	1.71527e-05	4.76567	TRUE	TRUE	2915	-42.385	-41.5016	0.0377506	0.498608	0	TRUE
Figure 3	a	F3_pwas_results	MetScore2 proteome-wide association results.	derived_from_supplementary_data	metscore2_pwas_model2.tsv	model2	MetScore2_oof_z	crisp2	37698	-0.0475002	0.00531916	-8.93003	4.44698e-19	4.447e-19	18.3519	1.07487e-18	1.075e-18	17.9686	-0.0579259	-0.0370745	1.71527e-05	4.76567	TRUE	TRUE	2915	-42.2569	-41.3743	-0.0667243	0.744305	0	TRUE
Figure 3	a	F3_pwas_results	MetScore2 proteome-wide association results.	derived_from_supplementary_data	metscore2_pwas_model2.tsv	model2	MetScore2_oof_z	mapk13	37698	0.040703	0.00456013	8.92586	4.61747e-19	4.617e-19	18.3356	1.11516e-18	1.115e-18	17.9527	0.0317651	0.049641	1.71527e-05	4.76567	TRUE	TRUE	2915	-42.2193	-41.3375	0.000505636	0.414747	0	TRUE
Figure 3	a	F3_pwas_results	MetScore2 proteome-wide association results.	derived_from_supplementary_data	metscore2_pwas_model2.tsv	model2	MetScore2_oof_z	tgfbi	37698	0.0414754	0.00466627	8.88835	6.47112e-19	6.471e-19	18.189	1.56153e-18	1.562e-18	17.8064	0.0323294	0.0506214	1.71527e-05	4.76567	TRUE	TRUE	2915	-41.8818	-41.0009	0.000291901	0.299322	0	TRUE
Figure 3	a	F3_pwas_results	MetScore2 proteome-wide association results.	derived_from_supplementary_data	metscore2_pwas_model2.tsv	model2	MetScore2_oof_z	c8b	37698	0.0412059	0.0046389	8.88268	6.80862e-19	6.809e-19	18.1669	1.64162e-18	1.642e-18	17.7847	0.0321135	0.0502983	1.71527e-05	4.76567	TRUE	TRUE	2915	-41.8309	-40.9509	-0.00466378	0.307318	0	TRUE
Figure 3	a	F3_pwas_results	MetScore2 proteome-wide association results.	derived_from_supplementary_data	metscore2_pwas_model2.tsv	model2	MetScore2_oof_z	mrpl24	37698	0.0404473	0.00455475	8.88026	6.9586e-19	6.959e-19	18.1575	1.67639e-18	1.676e-18	17.7756	0.0315199	0.0493748	1.71527e-05	4.76567	TRUE	TRUE	2915	-41.8091	-40.9299	0.0192163	0.365122	0	TRUE
Figure 3	a	F3_pwas_results	MetScore2 proteome-wide association results.	derived_from_supplementary_data	metscore2_pwas_model2.tsv	model2	MetScore2_oof_z	mamdc4	37698	0.0436068	0.00491206	8.87751	7.13231e-19	7.132e-19	18.1468	1.71682e-18	1.717e-18	17.7653	0.033979	0.0532346	1.71527e-05	4.76567	TRUE	TRUE	2915	-41.7845	-40.9061	0.0382243	0.5399	0	TRUE
Figure 3	a	F3_pwas_results	MetScore2 proteome-wide association results.	derived_from_supplementary_data	metscore2_pwas_model2.tsv	model2	MetScore2_oof_z	stx8	37698	0.040645	0.00458332	8.86803	7.76447e-19	7.764e-19	18.1099	1.86744e-18	1.867e-18	17.7288	0.0316616	0.0496285	1.71527e-05	4.76567	TRUE	TRUE	2915	-41.6996	-40.822	0.0503796	0.557517	0	TRUE
Figure 3	a	F3_pwas_results	MetScore2 proteome-wide association results.	derived_from_supplementary_data	metscore2_pwas_model2.tsv	model2	MetScore2_oof_z	tspan1	37698	0.0432789	0.0049092	8.81587	1.23734e-18	1.237e-18	17.9075	2.97349e-18	2.973e-18	17.5267	0.0336567	0.052901	1.71527e-05	4.76567	TRUE	TRUE	2915	-41.2336	-40.3568	0.166929	0.65615	0	TRUE
Figure 3	a	F3_pwas_results	MetScore2 proteome-wide association results.	derived_from_supplementary_data	metscore2_pwas_model2.tsv	model2	MetScore2_oof_z	eif4ebp1	37698	0.0408747	0.0046366	8.81566	1.23974e-18	1.24e-18	17.9067	2.97681e-18	2.977e-18	17.5262	0.0317868	0.0499625	1.71527e-05	4.76567	TRUE	TRUE	2915	-41.2316	-40.3557	0.0283184	0.734156	0	TRUE
Figure 3	a	F3_pwas_results	MetScore2 proteome-wide association results.	derived_from_supplementary_data	metscore2_pwas_model2.tsv	model2	MetScore2_oof_z	hdgfl2	37698	0.0407054	0.0046226	8.80575	1.3541e-18	1.354e-18	17.8683	3.24872e-18	3.249e-18	17.4883	0.031645	0.0497658	1.71527e-05	4.76567	TRUE	TRUE	2915	-41.1434	-40.2683	0.0489015	0.671015	0	TRUE
Figure 3	a	F3_pwas_results	MetScore2 proteome-wide association results.	derived_from_supplementary_data	metscore2_pwas_model2.tsv	model2	MetScore2_oof_z	lypd8	37698	0.0400956	0.00456769	8.77809	1.73128e-18	1.731e-18	17.7616	4.15024e-18	4.15e-18	17.3819	0.0311428	0.0490484	1.71527e-05	4.76567	TRUE	TRUE	2915	-40.8977	-40.0234	0.000306469	0.531572	0	TRUE
Figure 3	a	F3_pwas_results	MetScore2 proteome-wide association results.	derived_from_supplementary_data	metscore2_pwas_model2.tsv	model2	MetScore2_oof_z	cd2	37698	0.0400149	0.00456257	8.77027	1.85562e-18	1.856e-18	17.7315	4.44464e-18	4.445e-18	17.3522	0.0310722	0.0489577	1.71527e-05	4.76567	TRUE	TRUE	2915	-40.8283	-39.9548	0.0249715	0.364214	0	TRUE
Figure 3	a	F3_pwas_results	MetScore2 proteome-wide association results.	derived_from_supplementary_data	metscore2_pwas_model2.tsv	model2	MetScore2_oof_z	tax1bp1	37698	0.0401884	0.00459504	8.74604	2.2995e-18	2.299e-18	17.6384	5.50331e-18	5.503e-18	17.2594	0.031182	0.0491948	1.71527e-05	4.76567	TRUE	TRUE	2915	-40.6138	-39.7412	0.0898751	0.680875	0	TRUE
Figure 3	a	F3_pwas_results	MetScore2 proteome-wide association results.	derived_from_supplementary_data	metscore2_pwas_model2.tsv	model2	MetScore2_oof_z	klk15	37698	0.0400208	0.00457654	8.74477	2.32545e-18	2.325e-18	17.6335	5.56086e-18	5.561e-18	17.2549	0.0310506	0.0489909	1.71527e-05	4.76567	TRUE	TRUE	2915	-40.6026	-39.7308	0.0180337	0.498186	0	TRUE
Figure 3	a	F3_pwas_results	MetScore2 proteome-wide association results.	derived_from_supplementary_data	metscore2_pwas_model2.tsv	model2	MetScore2_oof_z	heph	37698	0.0411245	0.00470612	8.7385	2.45773e-18	2.458e-18	17.6095	5.87237e-18	5.872e-18	17.2312	0.0319004	0.0503486	1.71527e-05	4.76567	TRUE	TRUE	2915	-40.5473	-39.6763	-0.00546732	0.261143	0	TRUE
Figure 3	a	F3_pwas_results	MetScore2 proteome-wide association results.	derived_from_supplementary_data	metscore2_pwas_model2.tsv	model2	MetScore2_oof_z	klkb1	37698	-0.0409437	0.00468843	-8.73294	2.58156e-18	2.582e-18	17.5881	6.16319e-18	6.163e-18	17.2102	-0.0501332	-0.0317543	1.71527e-05	4.76567	TRUE	TRUE	2915	-40.4981	-39.6279	0.00343166	0.258852	0	TRUE
Figure 3	a	F3_pwas_results	MetScore2 proteome-wide association results.	derived_from_supplementary_data	metscore2_pwas_model2.tsv	model2	MetScore2_oof_z	pth	37698	0.0413574	0.00474022	8.72479	2.77387e-18	2.774e-18	17.5569	6.61689e-18	6.617e-18	17.1793	0.0320665	0.0506484	1.71527e-05	4.76567	TRUE	TRUE	2915	-40.4263	-39.5569	0.00746936	0.772228	0	TRUE
Figure 3	a	F3_pwas_results	MetScore2 proteome-wide association results.	derived_from_supplementary_data	metscore2_pwas_model2.tsv	model2	MetScore2_oof_z	vsig10l	37698	0.0397629	0.00457169	8.69764	3.52308e-18	3.523e-18	17.4531	8.3972e-18	8.397e-18	17.0759	0.0308023	0.0487236	1.71527e-05	4.76567	TRUE	TRUE	2915	-40.1872	-39.3186	0.0124948	0.313621	0	TRUE
Figure 3	a	F3_pwas_results	MetScore2 proteome-wide association results.	derived_from_supplementary_data	metscore2_pwas_model2.tsv	model2	MetScore2_oof_z	cd58	37698	-0.0399163	0.0045903	-8.69578	3.58124e-18	3.581e-18	17.446	8.52884e-18	8.529e-18	17.0691	-0.0489134	-0.0309191	1.71527e-05	4.76567	TRUE	TRUE	2915	-40.1708	-39.3031	-0.00164068	0.191969	0	TRUE
Figure 3	a	F3_pwas_results	MetScore2 proteome-wide association results.	derived_from_supplementary_data	metscore2_pwas_model2.tsv	model2	MetScore2_oof_z	pqbp1	37698	0.0398425	0.00458268	8.69414	3.63309e-18	3.633e-18	17.4397	8.64526e-18	8.645e-18	17.0632	0.0308603	0.0488246	1.71527e-05	4.76567	TRUE	TRUE	2915	-40.1564	-39.2895	0.0700297	0.664173	0	TRUE
Figure 3	a	F3_pwas_results	MetScore2 proteome-wide association results.	derived_from_supplementary_data	metscore2_pwas_model2.tsv	model2	MetScore2_oof_z	dusp29	37698	0.0398367	0.00460336	8.65384	5.17321e-18	5.173e-18	17.2862	1.23001e-17	1.23e-17	16.9101	0.030814	0.0488594	1.71527e-05	4.76567	TRUE	TRUE	2915	-39.803	-38.9369	0.0995812	0.631244	0	TRUE
Figure 3	a	F3_pwas_results	MetScore2 proteome-wide association results.	derived_from_supplementary_data	metscore2_pwas_model2.tsv	model2	MetScore2_oof_z	washc3	37698	0.0396839	0.00458852	8.64852	5.41965e-18	5.42e-18	17.266	1.28755e-17	1.288e-17	16.8902	0.0306903	0.0486775	1.71527e-05	4.76567	TRUE	TRUE	2915	-39.7565	-38.8912	0.0913504	0.811892	0	TRUE
Figure 3	a	F3_pwas_results	MetScore2 proteome-wide association results.	derived_from_supplementary_data	metscore2_pwas_model2.tsv	model2	MetScore2_oof_z	ap3b1	37698	0.0396939	0.00459144	8.6452	5.57924e-18	5.579e-18	17.2534	1.32439e-17	1.324e-17	16.878	0.0306946	0.0486933	1.71527e-05	4.76567	TRUE	TRUE	2915	-39.7275	-38.863	0.0488911	0.759255	0	TRUE
Figure 3	a	F3_pwas_results	MetScore2 proteome-wide association results.	derived_from_supplementary_data	metscore2_pwas_model2.tsv	model2	MetScore2_oof_z	unc5d	37698	0.0396721	0.00461243	8.60114	8.19249e-18	8.192e-18	17.0866	1.94313e-17	1.943e-17	16.7115	0.0306317	0.0487126	1.71527e-05	4.76567	TRUE	TRUE	2915	-39.3433	-38.4796	0.00677771	0.253349	0	TRUE
Figure 3	a	F3_pwas_results	MetScore2 proteome-wide association results.	derived_from_supplementary_data	metscore2_pwas_model2.tsv	model2	MetScore2_oof_z	ttn	37698	0.0393599	0.00458952	8.57604	1.01878e-17	1.019e-17	16.9919	2.41444e-17	2.414e-17	16.6172	0.0303644	0.0483555	1.71527e-05	4.76567	TRUE	TRUE	2915	-39.1253	-38.2625	0.126592	0.654656	0	TRUE
Figure 3	a	F3_pwas_results	MetScore2 proteome-wide association results.	derived_from_supplementary_data	metscore2_pwas_model2.tsv	model2	MetScore2_oof_z	cgn	37698	0.0390293	0.00455436	8.56966	1.07674e-17	1.077e-17	16.9679	2.5497e-17	2.55e-17	16.5935	0.0301026	0.047956	1.71527e-05	4.76567	TRUE	TRUE	2915	-39.07	-38.208	0.0292343	0.374009	0	TRUE
Figure 3	a	F3_pwas_results	MetScore2 proteome-wide association results.	derived_from_supplementary_data	metscore2_pwas_model2.tsv	model2	MetScore2_oof_z	hsd11b1	37698	-0.0414797	0.00484369	-8.56365	1.13429e-17	1.134e-17	16.9453	2.68381e-17	2.684e-17	16.5712	-0.0509734	-0.0319859	1.71527e-05	4.76567	TRUE	TRUE	2915	-39.0179	-38.1567	-0.00564849	0.454926	0	TRUE
Figure 3	a	F3_pwas_results	MetScore2 proteome-wide association results.	derived_from_supplementary_data	metscore2_pwas_model2.tsv	model2	MetScore2_oof_z	lcat	37698	-0.0409579	0.00478318	-8.56289	1.14181e-17	1.142e-17	16.9424	2.69942e-17	2.699e-17	16.5687	-0.050333	-0.0315827	1.71527e-05	4.76567	TRUE	TRUE	2915	-39.0113	-38.1509	-0.0106651	0.240904	0	TRUE
Figure 3	a	F3_pwas_results	MetScore2 proteome-wide association results.	derived_from_supplementary_data	metscore2_pwas_model2.tsv	model2	MetScore2_oof_z	nudt16	37698	0.0390772	0.00457423	8.54289	1.35738e-17	1.357e-17	16.8673	3.20645e-17	3.206e-17	16.494	0.0301116	0.0480428	1.71527e-05	4.76567	TRUE	TRUE	2915	-38.8384	-37.9788	0.0280148	0.904349	0	TRUE
Figure 3	a	F3_pwas_results	MetScore2 proteome-wide association results.	derived_from_supplementary_data	metscore2_pwas_model2.tsv	model2	MetScore2_oof_z	gbp2	37698	0.0390054	0.00456727	8.54021	1.38925e-17	1.389e-17	16.8572	3.27908e-17	3.279e-17	16.4842	0.0300535	0.0479574	1.71527e-05	4.76567	TRUE	TRUE	2915	-38.8152	-37.9564	-0.00383225	0.649632	0	TRUE
Figure 3	a	F3_pwas_results	MetScore2 proteome-wide association results.	derived_from_supplementary_data	metscore2_pwas_model2.tsv	model2	MetScore2_oof_z	gsr	37698	0.0397186	0.00465454	8.53331	1.47451e-17	1.475e-17	16.8314	3.47751e-17	3.478e-17	16.4587	0.0305956	0.0488416	1.71527e-05	4.76567	TRUE	TRUE	2915	-38.7556	-37.8976	-0.0016503	0.218187	0	TRUE
Figure 3	a	F3_pwas_results	MetScore2 proteome-wide association results.	derived_from_supplementary_data	metscore2_pwas_model2.tsv	model2	MetScore2_oof_z	il3ra	37698	0.0402718	0.00472078	8.53076	1.50726e-17	1.507e-17	16.8218	3.55186e-17	3.552e-17	16.4495	0.031019	0.0495247	1.71527e-05	4.76567	TRUE	TRUE	2915	-38.7337	-37.8765	-0.00220835	0.353202	0	TRUE
Figure 3	a	F3_pwas_results	MetScore2 proteome-wide association results.	derived_from_supplementary_data	metscore2_pwas_model2.tsv	model2	MetScore2_oof_z	abl1	37698	0.0392603	0.00460803	8.51998	1.65412e-17	1.654e-17	16.7814	3.89481e-17	3.895e-17	16.4095	0.0302285	0.0482922	1.71527e-05	4.76567	TRUE	TRUE	2915	-38.6407	-37.7843	0.0754347	0.781005	0	TRUE
Figure 3	a	F3_pwas_results	MetScore2 proteome-wide association results.	derived_from_supplementary_data	metscore2_pwas_model2.tsv	model2	MetScore2_oof_z	phykpl	37698	0.0392644	0.00461288	8.5119	1.7733e-17	1.773e-17	16.7512	4.17204e-17	4.172e-17	16.3797	0.030223	0.0483058	1.71527e-05	4.76567	TRUE	TRUE	2915	-38.5711	-37.7155	-0.00476428	0.416114	0	TRUE
Figure 3	a	F3_pwas_results	MetScore2 proteome-wide association results.	derived_from_supplementary_data	metscore2_pwas_model2.tsv	model2	MetScore2_oof_z	pspn	37698	0.0554243	0.00651557	8.50645	1.85855e-17	1.859e-17	16.7308	4.36909e-17	4.369e-17	16.3596	0.0426537	0.068195	1.71527e-05	4.76567	TRUE	TRUE	2915	-38.5241	-37.6694	-0.0657182	1.49713	0	TRUE
Figure 3	a	F3_pwas_results	MetScore2 proteome-wide association results.	derived_from_supplementary_data	metscore2_pwas_model2.tsv	model2	MetScore2_oof_z	fetub	37698	0.0406391	0.00478274	8.49704	2.0152e-17	2.015e-17	16.6957	4.73352e-17	4.734e-17	16.3248	0.0312648	0.0500135	1.71527e-05	4.76567	TRUE	TRUE	2915	-38.4432	-37.5893	-0.0193171	0.382551	0	TRUE
Figure 3	a	F3_pwas_results	MetScore2 proteome-wide association results.	derived_from_supplementary_data	metscore2_pwas_model2.tsv	model2	MetScore2_oof_z	sdhb	37698	0.0387283	0.00456255	8.4883	2.17226e-17	2.172e-17	16.6631	5.09834e-17	5.098e-17	16.2926	0.0297856	0.0476711	1.71527e-05	4.76567	TRUE	TRUE	2915	-38.3682	-37.515	0.105989	0.650746	0	TRUE
Figure 3	a	F3_pwas_results	MetScore2 proteome-wide association results.	derived_from_supplementary_data	metscore2_pwas_model2.tsv	model2	MetScore2_oof_z	adamts13	37698	-0.0392067	0.00462797	-8.47168	2.50518e-17	2.505e-17	16.6012	5.87499e-17	5.875e-17	16.231	-0.0482776	-0.0301357	1.71527e-05	4.76567	TRUE	TRUE	2915	-38.2256	-37.3732	-0.000660616	0.259308	0	TRUE
Figure 3	a	F3_pwas_results	MetScore2 proteome-wide association results.	derived_from_supplementary_data	metscore2_pwas_model2.tsv	model2	MetScore2_oof_z	gba	37698	0.0385689	0.00456521	8.44843	3.05673e-17	3.057e-17	16.5147	7.16267e-17	7.163e-17	16.1449	0.0296209	0.0475168	1.71527e-05	4.76567	TRUE	TRUE	2915	-38.0266	-37.1751	-0.00747109	0.509789	0	TRUE
Figure 3	a	F3_pwas_results	MetScore2 proteome-wide association results.	derived_from_supplementary_data	metscore2_pwas_model2.tsv	model2	MetScore2_oof_z	ppp2r5a	37698	0.0384661	0.00458239	8.39433	4.84689e-17	4.847e-17	16.3145	1.13483e-16	1.135e-16	15.9451	0.0294845	0.0474477	1.71527e-05	4.76567	TRUE	TRUE	2915	-37.5656	-36.7149	0.055334	1.20124	0	TRUE
Figure 3	a	F3_pwas_results	MetScore2 proteome-wide association results.	derived_from_supplementary_data	metscore2_pwas_model2.tsv	model2	MetScore2_oof_z	fabp6	37698	0.0383573	0.00458678	8.36258	6.34393e-17	6.344e-17	16.1976	1.48415e-16	1.484e-16	15.8285	0.0293671	0.0473475	1.71527e-05	4.76567	TRUE	TRUE	2915	-37.2964	-36.4465	0.0476793	0.598607	0	TRUE
Figure 3	a	F3_pwas_results	MetScore2 proteome-wide association results.	derived_from_supplementary_data	metscore2_pwas_model2.tsv	model2	MetScore2_oof_z	gfral	37698	-0.0394268	0.00472433	-8.34547	7.33147e-17	7.331e-17	16.1348	1.71381e-16	1.714e-16	15.766	-0.0486866	-0.0301669	1.71527e-05	4.76567	TRUE	TRUE	2915	-37.1518	-36.3026	0.0255956	0.601246	0	TRUE
Figure 3	a	F3_pwas_results	MetScore2 proteome-wide association results.	derived_from_supplementary_data	metscore2_pwas_model2.tsv	model2	MetScore2_oof_z	ace	37698	0.0380344	0.00456825	8.3258	8.65518e-17	8.655e-17	16.0627	2.02162e-16	2.022e-16	15.6943	0.0290805	0.0469883	1.71527e-05	4.76567	TRUE	TRUE	2915	-36.9858	-36.1375	-0.00997611	0.256093	0	TRUE
Figure 3	a	F3_pwas_results	MetScore2 proteome-wide association results.	derived_from_supplementary_data	metscore2_pwas_model2.tsv	model2	MetScore2_oof_z	pms1	37698	0.0379016	0.0045601	8.31157	9.75679e-17	9.757e-17	16.0107	2.27711e-16	2.277e-16	15.6426	0.0289637	0.0468395	1.71527e-05	4.76567	TRUE	TRUE	2915	-36.866	-36.0185	0.0268778	0.476424	0	TRUE
Figure 3	a	F3_pwas_results	MetScore2 proteome-wide association results.	derived_from_supplementary_data	metscore2_pwas_model2.tsv	model2	MetScore2_oof_z	acot13	37698	0.0378987	0.0045676	8.29728	1.10027e-16	1.1e-16	15.9585	2.56582e-16	2.566e-16	15.5908	0.028946	0.0468513	1.71527e-05	4.76567	TRUE	TRUE	2915	-36.7458	-35.8991	-0.0119731	1.09264	0	TRUE
Figure 3	a	F3_pwas_results	MetScore2 proteome-wide association results.	derived_from_supplementary_data	metscore2_pwas_model2.tsv	model2	MetScore2_oof_z	mydgf	37698	0.0379479	0.0045904	8.2668	1.42055e-16	1.421e-16	15.8475	3.31007e-16	3.31e-16	15.4802	0.0289506	0.0469453	1.71527e-05	4.76567	TRUE	TRUE	2915	-36.4903	-35.6444	0.0208103	1.03575	0	TRUE
Figure 3	a	F3_pwas_results	MetScore2 proteome-wide association results.	derived_from_supplementary_data	metscore2_pwas_model2.tsv	model2	MetScore2_oof_z	cd177	37698	0.0376805	0.00455979	8.26365	1.45853e-16	1.459e-16	15.8361	3.39586e-16	3.396e-16	15.4691	0.0287432	0.0466178	1.71527e-05	4.76567	TRUE	TRUE	2915	-36.4639	-35.6188	-0.231798	1.41058	0	TRUE
Figure 3	a	F3_pwas_results	MetScore2 proteome-wide association results.	derived_from_supplementary_data	metscore2_pwas_model2.tsv	model2	MetScore2_oof_z	casp1	37698	0.0378869	0.00458574	8.26189	1.48021e-16	1.48e-16	15.8297	3.44357e-16	3.444e-16	15.463	0.0288987	0.046875	1.71527e-05	4.76567	TRUE	TRUE	2915	-36.4492	-35.6049	0.0282869	0.77529	0	TRUE
Figure 3	a	F3_pwas_results	MetScore2 proteome-wide association results.	derived_from_supplementary_data	metscore2_pwas_model2.tsv	model2	MetScore2_oof_z	micb_mica	37698	0.0377393	0.00456859	8.26059	1.49635e-16	1.496e-16	15.825	3.47836e-16	3.478e-16	15.4586	0.0287847	0.0466938	1.71527e-05	4.76567	TRUE	TRUE	2915	-36.4383	-35.5948	-0.426179	1.61811	0	TRUE
Figure 3	a	F3_pwas_results	MetScore2 proteome-wide association results.	derived_from_supplementary_data	metscore2_pwas_model2.tsv	model2	MetScore2_oof_z	ctbs	37698	0.0387964	0.00469845	8.25729	1.53826e-16	1.538e-16	15.813	3.57292e-16	3.573e-16	15.447	0.0295873	0.0480055	1.71527e-05	4.76567	TRUE	TRUE	2915	-36.4107	-35.568	-0.00117199	0.262244	0	TRUE
Figure 3	a	F3_pwas_results	MetScore2 proteome-wide association results.	derived_from_supplementary_data	metscore2_pwas_model2.tsv	model2	MetScore2_oof_z	pdcd5	37698	0.0380779	0.00461438	8.25202	1.60751e-16	1.608e-16	15.7938	3.7308e-16	3.731e-16	15.4282	0.0290336	0.0471222	1.71527e-05	4.76567	TRUE	TRUE	2915	-36.3667	-35.5247	0.00698205	0.671567	0	TRUE
Figure 3	a	F3_pwas_results	MetScore2 proteome-wide association results.	derived_from_supplementary_data	metscore2_pwas_model2.tsv	model2	MetScore2_oof_z	myl1	37698	0.0378152	0.00459017	8.23829	1.8027e-16	1.803e-16	15.7441	4.18048e-16	4.18e-16	15.3788	0.0288183	0.046812	1.71527e-05	4.76567	TRUE	TRUE	2915	-36.2521	-35.4109	0.0290385	0.374105	0	TRUE
Figure 3	a	F3_pwas_results	MetScore2 proteome-wide association results.	derived_from_supplementary_data	metscore2_pwas_model2.tsv	model2	MetScore2_oof_z	cd244	37698	0.0380873	0.00462634	8.23271	1.88852e-16	1.889e-16	15.7239	4.37601e-16	4.376e-16	15.3589	0.0290195	0.047155	1.71527e-05	4.76567	TRUE	TRUE	2915	-36.2056	-35.3652	0.00612939	0.301306	0	TRUE
Figure 3	a	F3_pwas_results	MetScore2 proteome-wide association results.	derived_from_supplementary_data	metscore2_pwas_model2.tsv	model2	MetScore2_oof_z	grp	37698	0.0378135	0.00459565	8.22811	1.96238e-16	1.962e-16	15.7072	4.54355e-16	4.544e-16	15.3426	0.0288059	0.0468211	1.71527e-05	4.76567	TRUE	TRUE	2915	-36.1672	-35.3277	0.000753856	0.503533	0	TRUE
Figure 3	a	F3_pwas_results	MetScore2 proteome-wide association results.	derived_from_supplementary_data	metscore2_pwas_model2.tsv	model2	MetScore2_oof_z	metap1d	37698	0.0375828	0.00456853	8.22645	1.98958e-16	1.99e-16	15.7012	4.60289e-16	4.603e-16	15.337	0.0286284	0.0465372	1.71527e-05	4.76567	TRUE	TRUE	2915	-36.1534	-35.3147	0.0232901	0.922271	0	TRUE
Figure 3	a	F3_pwas_results	MetScore2 proteome-wide association results.	derived_from_supplementary_data	metscore2_pwas_model2.tsv	model2	MetScore2_oof_z	lrrc38	37698	0.0380865	0.00464658	8.19668	2.54852e-16	2.549e-16	15.5937	5.89131e-16	5.891e-16	15.2298	0.0289791	0.0471939	1.71527e-05	4.76567	TRUE	TRUE	2915	-35.9058	-35.0679	0.0115658	0.461949	0	TRUE
Figure 3	a	F3_pwas_results	MetScore2 proteome-wide association results.	derived_from_supplementary_data	metscore2_pwas_model2.tsv	model2	MetScore2_oof_z	rnf43	37698	0.0373273	0.00456441	8.1779	2.97792e-16	2.978e-16	15.5261	6.87847e-16	6.878e-16	15.1625	0.0283809	0.0462737	1.71527e-05	4.76567	TRUE	TRUE	2915	-35.7501	-34.913	0.100391	0.550555	0	TRUE
Figure 3	a	F3_pwas_results	MetScore2 proteome-wide association results.	derived_from_supplementary_data	metscore2_pwas_model2.tsv	model2	MetScore2_oof_z	fcer1a	37698	0.0373373	0.00457137	8.16765	3.24149e-16	3.241e-16	15.4893	7.48134e-16	7.481e-16	15.126	0.0283773	0.0462973	1.71527e-05	4.76567	TRUE	TRUE	2915	-35.6653	-34.8289	-0.0132173	0.230636	0	TRUE
Figure 3	a	F3_pwas_results	MetScore2 proteome-wide association results.	derived_from_supplementary_data	metscore2_pwas_model2.tsv	model2	MetScore2_oof_z	tdrkh	37698	0.037341	0.00457881	8.15518	3.59363e-16	3.594e-16	15.4445	8.28752e-16	8.288e-16	15.0816	0.0283664	0.0463156	1.71527e-05	4.76567	TRUE	TRUE	2915	-35.5622	-34.7266	0.0912839	0.946874	0	TRUE
Figure 3	a	F3_pwas_results	MetScore2 proteome-wide association results.	derived_from_supplementary_data	metscore2_pwas_model2.tsv	model2	MetScore2_oof_z	trim24	37698	0.0375109	0.00460003	8.15449	3.61404e-16	3.614e-16	15.442	8.328e-16	8.328e-16	15.0795	0.0284947	0.0465271	1.71527e-05	4.76567	TRUE	TRUE	2915	-35.5565	-34.7217	0.0546342	0.646127	0	TRUE
Figure 3	a	F3_pwas_results	MetScore2 proteome-wide association results.	derived_from_supplementary_data	metscore2_pwas_model2.tsv	model2	MetScore2_oof_z	neb	37698	0.0372795	0.00457322	8.15168	3.6989e-16	3.699e-16	15.4319	8.51681e-16	8.517e-16	15.0697	0.0283158	0.0462431	1.71527e-05	4.76567	TRUE	TRUE	2915	-35.5333	-34.6993	0.0343404	0.357912	0	TRUE
Figure 3	a	F3_pwas_results	MetScore2 proteome-wide association results.	derived_from_supplementary_data	metscore2_pwas_model2.tsv	model2	MetScore2_oof_z	aplp1	37698	-0.0387267	0.00476689	-8.12411	4.64255e-16	4.643e-16	15.3332	1.06812e-15	1.068e-15	14.9714	-0.04807	-0.0293835	1.71527e-05	4.76567	TRUE	TRUE	2915	-35.3061	-34.4729	0.00261655	0.584916	0	TRUE
Figure 3	a	F3_pwas_results	MetScore2 proteome-wide association results.	derived_from_supplementary_data	metscore2_pwas_model2.tsv	model2	MetScore2_oof_z	glb1	37698	0.038516	0.00475549	8.09926	5.69447e-16	5.694e-16	15.2445	1.3091e-15	1.309e-15	14.883	0.0291951	0.0478369	1.71527e-05	4.76567	TRUE	TRUE	2915	-35.1019	-34.2694	0.0351521	0.480811	0	TRUE
Figure 3	a	F3_pwas_results	MetScore2 proteome-wide association results.	derived_from_supplementary_data	metscore2_pwas_model2.tsv	model2	MetScore2_oof_z	plscr3	37698	0.0371008	0.0045884	8.08577	6.36009e-16	6.36e-16	15.1965	1.46097e-15	1.461e-15	14.8354	0.0281074	0.0460942	1.71527e-05	4.76567	TRUE	TRUE	2915	-34.9913	-34.1597	0.0426082	0.624438	0	TRUE
Figure 3	a	F3_pwas_results	MetScore2 proteome-wide association results.	derived_from_supplementary_data	metscore2_pwas_model2.tsv	model2	MetScore2_oof_z	ism1	37698	0.0385125	0.00476823	8.0769	6.83926e-16	6.839e-16	15.165	1.5698e-15	1.57e-15	14.8042	0.0291667	0.0478584	1.71527e-05	4.76567	TRUE	TRUE	2915	-34.9187	-34.0878	-0.00969758	0.449186	0	TRUE
Figure 3	a	F3_pwas_results	MetScore2 proteome-wide association results.	derived_from_supplementary_data	metscore2_pwas_model2.tsv	model2	MetScore2_oof_z	zcchc8	37698	0.0367547	0.0045563	8.06679	7.42903e-16	7.429e-16	15.1291	1.70383e-15	1.704e-15	14.7686	0.0278243	0.0456852	1.71527e-05	4.76567	TRUE	TRUE	2915	-34.836	-34.0059	0.0703954	0.567907	0	TRUE
Figure 3	a	F3_pwas_results	MetScore2 proteome-wide association results.	derived_from_supplementary_data	metscore2_pwas_model2.tsv	model2	MetScore2_oof_z	rtn4ip1	37698	0.0368462	0.00457237	8.05845	7.95274e-16	7.953e-16	15.0995	1.8225e-15	1.823e-15	14.7393	0.0278842	0.0458082	1.71527e-05	4.76567	TRUE	TRUE	2915	-34.7678	-33.9386	0.0209453	0.944056	0	TRUE
Figure 3	a	F3_pwas_results	MetScore2 proteome-wide association results.	derived_from_supplementary_data	metscore2_pwas_model2.tsv	model2	MetScore2_oof_z	stat2	37698	0.0367662	0.00458217	8.02376	1.05503e-15	1.055e-15	14.9767	2.41589e-15	2.416e-15	14.6169	0.027785	0.0457474	1.71527e-05	4.76567	TRUE	TRUE	2915	-34.4852	-33.6567	0.0503203	0.803527	0	TRUE
Figure 3	a	F3_pwas_results	MetScore2 proteome-wide association results.	derived_from_supplementary_data	metscore2_pwas_model2.tsv	model2	MetScore2_oof_z	prune2	37698	0.0366374	0.00457215	8.01315	1.15002e-15	1.15e-15	14.9393	2.63133e-15	2.631e-15	14.5798	0.0276758	0.0455989	1.71527e-05	4.76567	TRUE	TRUE	2915	-34.399	-33.5713	0.0143436	0.277058	0	TRUE
Figure 3	a	F3_pwas_results	MetScore2 proteome-wide association results.	derived_from_supplementary_data	metscore2_pwas_model2.tsv	model2	MetScore2_oof_z	app	37698	0.0366308	0.00457419	8.00815	1.19767e-15	1.198e-15	14.9217	2.73821e-15	2.738e-15	14.5625	0.0276652	0.0455963	1.71527e-05	4.76567	TRUE	TRUE	2915	-34.3584	-33.5315	0.0403657	0.742816	0	TRUE
Figure 3	a	F3_pwas_results	MetScore2 proteome-wide association results.	derived_from_supplementary_data	metscore2_pwas_model2.tsv	model2	MetScore2_oof_z	serpina5	37698	-0.0372886	0.00465721	-8.00665	1.21236e-15	1.212e-15	14.9164	2.76961e-15	2.77e-15	14.5576	-0.0464169	-0.0281604	1.71527e-05	4.76567	TRUE	TRUE	2915	-34.3462	-33.5201	0.0308574	0.322304	0	TRUE
Figure 3	a	F3_pwas_results	MetScore2 proteome-wide association results.	derived_from_supplementary_data	metscore2_pwas_model2.tsv	model2	MetScore2_oof_z	gmpr	37698	-0.0371366	0.00464936	-7.98746	1.41633e-15	1.416e-15	14.8488	3.23305e-15	3.233e-15	14.4904	-0.0462495	-0.0280237	1.71527e-05	4.76567	TRUE	TRUE	2915	-34.1907	-33.3654	-0.0461872	0.570926	0	TRUE
Figure 3	a	F3_pwas_results	MetScore2 proteome-wide association results.	derived_from_supplementary_data	metscore2_pwas_model2.tsv	model2	MetScore2_oof_z	camkk1	37698	0.0365386	0.00457851	7.98045	1.49905e-15	1.499e-15	14.8242	3.41918e-15	3.419e-15	14.4661	0.0275646	0.0455126	1.71527e-05	4.76567	TRUE	TRUE	2915	-34.1339	-33.3094	0.0370773	0.489869	0	TRUE
Figure 3	a	F3_pwas_results	MetScore2 proteome-wide association results.	derived_from_supplementary_data	metscore2_pwas_model2.tsv	model2	MetScore2_oof_z	bag3	37698	0.0371553	0.00470171	7.90251	2.80744e-15	2.807e-15	14.5517	6.3985e-15	6.398e-15	14.1939	0.0279398	0.0463707	1.71527e-05	4.76567	TRUE	TRUE	2915	-33.5065	-32.6827	-0.0127685	0.450744	0	TRUE
Figure 3	a	F3_pwas_results	MetScore2 proteome-wide association results.	derived_from_supplementary_data	metscore2_pwas_model2.tsv	model2	MetScore2_oof_z	hs6st1	37698	0.0365016	0.00462708	7.8887	3.13559e-15	3.136e-15	14.5037	7.14081e-15	7.141e-15	14.1463	0.0274324	0.0455708	1.71527e-05	4.76567	TRUE	TRUE	2915	-33.396	-32.5729	0.0108785	0.380138	0	TRUE
Figure 3	a	F3_pwas_results	MetScore2 proteome-wide association results.	derived_from_supplementary_data	metscore2_pwas_model2.tsv	model2	MetScore2_oof_z	defb103a_defb103b	37698	0.0359937	0.0045674	7.88058	3.34583e-15	3.346e-15	14.4755	7.61366e-15	7.614e-15	14.1184	0.0270415	0.044946	1.71527e-05	4.76567	TRUE	TRUE	2915	-33.3311	-32.5088	0.0358101	0.381493	0	TRUE
Figure 3	a	F3_pwas_results	MetScore2 proteome-wide association results.	derived_from_supplementary_data	metscore2_pwas_model2.tsv	model2	MetScore2_oof_z	mcemp1	37698	0.0358877	0.00457658	7.84158	4.56563e-15	4.566e-15	14.3405	1.03813e-14	1.038e-14	13.9837	0.0269174	0.0448579	1.71527e-05	4.76567	TRUE	TRUE	2915	-33.0202	-32.1988	0.0979605	0.881214	0	TRUE
Figure 3	a	F3_pwas_results	MetScore2 proteome-wide association results.	derived_from_supplementary_data	metscore2_pwas_model2.tsv	model2	MetScore2_oof_z	nt5c3a	37698	-0.0357442	0.00456652	-7.82744	5.10859e-15	5.109e-15	14.2917	1.16068e-14	1.161e-14	13.9353	-0.0446947	-0.0267937	1.71527e-05	4.76567	TRUE	TRUE	2915	-32.9079	-32.0872	-0.0479146	0.980393	0	TRUE
Figure 3	a	F3_pwas_results	MetScore2 proteome-wide association results.	derived_from_supplementary_data	metscore2_pwas_model2.tsv	model2	MetScore2_oof_z	arg1	37698	-0.0357255	0.00456868	-7.81965	5.43417e-15	5.434e-15	14.2649	1.23369e-14	1.234e-14	13.9088	-0.0446803	-0.0267708	1.71527e-05	4.76567	TRUE	TRUE	2915	-32.8461	-32.0262	-0.00489032	0.592173	0	TRUE
Figure 3	a	F3_pwas_results	MetScore2 proteome-wide association results.	derived_from_supplementary_data	metscore2_pwas_model2.tsv	model2	MetScore2_oof_z	tnn	37698	0.0363759	0.00465297	7.81779	5.51532e-15	5.515e-15	14.2584	1.25114e-14	1.251e-14	13.9027	0.027256	0.0454959	1.71527e-05	4.76567	TRUE	TRUE	2915	-32.8312	-32.0121	0.0046891	0.419602	0	TRUE
Figure 3	a	F3_pwas_results	MetScore2 proteome-wide association results.	derived_from_supplementary_data	metscore2_pwas_model2.tsv	model2	MetScore2_oof_z	thop1	37698	0.0374036	0.00478525	7.81643	5.57493e-15	5.575e-15	14.2538	1.26368e-14	1.264e-14	13.8984	0.0280244	0.0467828	1.71527e-05	4.76567	TRUE	TRUE	2915	-32.8205	-32.0022	0.0116302	0.35811	0	TRUE
Figure 3	a	F3_pwas_results	MetScore2 proteome-wide association results.	derived_from_supplementary_data	metscore2_pwas_model2.tsv	model2	MetScore2_oof_z	fxn	37698	0.0356324	0.00457285	7.79218	6.75481e-15	6.755e-15	14.1704	1.52994e-14	1.53e-14	13.8153	0.0266695	0.0445953	1.71527e-05	4.76567	TRUE	TRUE	2915	-32.6285	-31.811	0.0292425	0.830279	0	TRUE
Figure 3	a	F3_pwas_results	MetScore2 proteome-wide association results.	derived_from_supplementary_data	metscore2_pwas_model2.tsv	model2	MetScore2_oof_z	cemip2	37698	0.0357378	0.00459829	7.77198	7.92246e-15	7.922e-15	14.1011	1.79301e-14	1.793e-14	13.7464	0.026725	0.0447505	1.71527e-05	4.76567	TRUE	TRUE	2915	-32.4691	-31.6523	0.0187462	0.31088	0	TRUE
Figure 3	a	F3_pwas_results	MetScore2 proteome-wide association results.	derived_from_supplementary_data	metscore2_pwas_model2.tsv	model2	MetScore2_oof_z	inpp5d	37698	0.0361021	0.00465289	7.75908	8.76977e-15	8.77e-15	14.057	1.98323e-14	1.983e-14	13.7026	0.0269823	0.0452219	1.71527e-05	4.76567	TRUE	TRUE	2915	-32.3675	-31.5515	0.0243961	0.587583	0	TRUE
Figure 3	a	F3_pwas_results	MetScore2 proteome-wide association results.	derived_from_supplementary_data	metscore2_pwas_model2.tsv	model2	MetScore2_oof_z	safb2	37698	0.0353305	0.00455842	7.75061	9.37377e-15	9.374e-15	14.0281	2.11818e-14	2.118e-14	13.674	0.0263959	0.0442652	1.71527e-05	4.76567	TRUE	TRUE	2915	-32.3009	-31.4856	0.00477147	0.271506	0	TRUE
Figure 3	a	F3_pwas_results	MetScore2 proteome-wide association results.	derived_from_supplementary_data	metscore2_pwas_model2.tsv	model2	MetScore2_oof_z	crybb1	37698	0.0354817	0.00458432	7.7398	1.02054e-14	1.021e-14	13.9912	2.30432e-14	2.304e-14	13.6375	0.0264963	0.0444671	1.71527e-05	4.76567	TRUE	TRUE	2915	-32.2159	-31.4014	0.0420349	0.689859	0	TRUE
Figure 3	a	F3_pwas_results	MetScore2 proteome-wide association results.	derived_from_supplementary_data	metscore2_pwas_model2.tsv	model2	MetScore2_oof_z	dapk2	37698	0.0354261	0.00458005	7.73487	1.06081e-14	1.061e-14	13.9744	2.3934e-14	2.393e-14	13.621	0.0264491	0.0444031	1.71527e-05	4.76567	TRUE	TRUE	2915	-32.1772	-31.3635	0.0644148	0.559193	0	TRUE
Figure 3	a	F3_pwas_results	MetScore2 proteome-wide association results.	derived_from_supplementary_data	metscore2_pwas_model2.tsv	model2	MetScore2_oof_z	tacstd2	37698	0.0358269	0.00463732	7.72577	1.13924e-14	1.139e-14	13.9434	2.56837e-14	2.568e-14	13.5903	0.0267376	0.0449162	1.71527e-05	4.76567	TRUE	TRUE	2915	-32.1058	-31.2929	0.00168045	0.306268	0	TRUE
Figure 3	a	F3_pwas_results	MetScore2 proteome-wide association results.	derived_from_supplementary_data	metscore2_pwas_model2.tsv	model2	MetScore2_oof_z	tpsd1	37698	0.0350973	0.0045647	7.68885	1.52068e-14	1.521e-14	13.818	3.42565e-14	3.426e-14	13.4653	0.0261503	0.0440442	1.71527e-05	4.76567	TRUE	TRUE	2915	-31.817	-31.0049	0.0301231	0.354425	0	TRUE
Figure 3	a	F3_pwas_results	MetScore2 proteome-wide association results.	derived_from_supplementary_data	metscore2_pwas_model2.tsv	model2	MetScore2_oof_z	eddm3b	37698	0.0554077	0.00721214	7.68257	1.59696e-14	1.597e-14	13.7967	3.59471e-14	3.595e-14	13.4443	0.0412718	0.0695437	1.71527e-05	4.76567	TRUE	TRUE	2915	-31.7681	-30.9567	0.188797	0.839833	0	TRUE
Figure 3	a	F3_pwas_results	MetScore2 proteome-wide association results.	derived_from_supplementary_data	metscore2_pwas_model2.tsv	model2	MetScore2_oof_z	afm	37698	-0.0373416	0.00486137	-7.6813	1.61283e-14	1.613e-14	13.7924	3.62762e-14	3.628e-14	13.4404	-0.04687	-0.0278132	1.71527e-05	4.76567	TRUE	TRUE	2915	-31.7582	-30.9476	0.00214715	0.205844	0	TRUE
Figure 3	a	F3_pwas_results	MetScore2 proteome-wide association results.	derived_from_supplementary_data	metscore2_pwas_model2.tsv	model2	MetScore2_oof_z	thbs4	37698	0.0372227	0.00485175	7.67202	1.73384e-14	1.734e-14	13.761	3.89678e-14	3.897e-14	13.4093	0.0277131	0.0467323	1.71527e-05	4.76567	TRUE	TRUE	2915	-31.6859	-30.876	-0.00313024	0.524697	0	TRUE
Figure 3	a	F3_pwas_results	MetScore2 proteome-wide association results.	derived_from_supplementary_data	metscore2_pwas_model2.tsv	model2	MetScore2_oof_z	lgals8	37698	0.0350601	0.00457909	7.65655	1.95546e-14	1.955e-14	13.7088	4.3915e-14	4.391e-14	13.3574	0.0260849	0.0440352	1.71527e-05	4.76567	TRUE	TRUE	2915	-31.5656	-30.7565	0.0682279	0.692571	0	TRUE
Figure 3	a	F3_pwas_results	MetScore2 proteome-wide association results.	derived_from_supplementary_data	metscore2_pwas_model2.tsv	model2	MetScore2_oof_z	gdf2	37698	-0.0378909	0.00495746	-7.6432	2.16905e-14	2.169e-14	13.6637	4.86741e-14	4.867e-14	13.3127	-0.0476077	-0.0281741	1.71527e-05	4.76567	TRUE	TRUE	2915	-31.4619	-30.6536	0.0111184	0.423513	0	TRUE
Figure 3	a	F3_pwas_results	MetScore2 proteome-wide association results.	derived_from_supplementary_data	metscore2_pwas_model2.tsv	model2	MetScore2_oof_z	lrpap1	37698	0.0351835	0.00461136	7.62974	2.40758e-14	2.408e-14	13.6184	5.39853e-14	5.399e-14	13.2677	0.0261451	0.0442219	1.71527e-05	4.76567	TRUE	TRUE	2915	-31.3576	-30.5501	0.110589	0.633786	0	TRUE
Figure 3	a	F3_pwas_results	MetScore2 proteome-wide association results.	derived_from_supplementary_data	metscore2_pwas_model2.tsv	model2	MetScore2_oof_z	hspa1a	37698	0.0350801	0.00460162	7.62343	2.52808e-14	2.528e-14	13.5972	5.66438e-14	5.664e-14	13.2468	0.0260608	0.0440994	1.71527e-05	4.76567	TRUE	TRUE	2915	-31.3087	-30.502	0.0518443	0.813596	0	TRUE
Figure 3	a	F3_pwas_results	MetScore2 proteome-wide association results.	derived_from_supplementary_data	metscore2_pwas_model2.tsv	model2	MetScore2_oof_z	robo4	37698	0.0348225	0.00457023	7.61942	2.60773e-14	2.608e-14	13.5837	5.83835e-14	5.838e-14	13.2337	0.0258647	0.0437803	1.71527e-05	4.76567	TRUE	TRUE	2915	-31.2777	-30.4717	-0.00297903	0.16986	0	TRUE
Figure 3	a	F3_pwas_results	MetScore2 proteome-wide association results.	derived_from_supplementary_data	metscore2_pwas_model2.tsv	model2	MetScore2_oof_z	rbks	37698	0.0361874	0.00475127	7.61637	2.66995e-14	2.67e-14	13.5735	5.97305e-14	5.973e-14	13.2238	0.0268748	0.0455001	1.71527e-05	4.76567	TRUE	TRUE	2915	-31.2541	-30.4489	0.0265843	0.574241	0	TRUE
Figure 3	a	F3_pwas_results	MetScore2 proteome-wide association results.	derived_from_supplementary_data	metscore2_pwas_model2.tsv	model2	MetScore2_oof_z	sftpd	37698	0.0353119	0.00467489	7.55353	4.33192e-14	4.332e-14	13.3633	9.6837e-14	9.684e-14	13.014	0.026149	0.0444748	1.71527e-05	4.76567	TRUE	TRUE	2915	-30.7702	-29.9657	0.0401237	0.743161	0	TRUE
Figure 3	a	F3_pwas_results	MetScore2 proteome-wide association results.	derived_from_supplementary_data	metscore2_pwas_model2.tsv	model2	MetScore2_oof_z	il1b	37698	0.0345691	0.00458179	7.5449	4.62809e-14	4.628e-14	13.3346	1.03378e-13	1.034e-13	12.9856	0.0255887	0.0435496	1.71527e-05	4.76567	TRUE	TRUE	2915	-30.704	-29.9004	0.0673297	0.622721	0	TRUE
Figure 3	a	F3_pwas_results	MetScore2 proteome-wide association results.	derived_from_supplementary_data	metscore2_pwas_model2.tsv	model2	MetScore2_oof_z	gzmh	37698	0.0352495	0.00467981	7.53226	5.0984e-14	5.098e-14	13.2926	1.13797e-13	1.138e-13	12.9439	0.026077	0.044422	1.71527e-05	4.76567	TRUE	TRUE	2915	-30.6073	-29.8044	0.0120774	0.834918	0	TRUE
Figure 3	a	F3_pwas_results	MetScore2 proteome-wide association results.	derived_from_supplementary_data	metscore2_pwas_model2.tsv	model2	MetScore2_oof_z	slc27a4	37698	0.0344079	0.00457431	7.52197	5.51545e-14	5.515e-14	13.2584	1.23011e-13	1.23e-13	12.9101	0.0254421	0.0433736	1.71527e-05	4.76567	TRUE	TRUE	2915	-30.5286	-29.7265	0.0905091	0.74448	0	TRUE
Figure 3	a	F3_pwas_results	MetScore2 proteome-wide association results.	derived_from_supplementary_data	metscore2_pwas_model2.tsv	model2	MetScore2_oof_z	snapin	37698	-0.0344646	0.00459174	-7.50578	6.24073e-14	6.241e-14	13.2048	1.39081e-13	1.391e-13	12.8567	-0.0434645	-0.0254647	1.71527e-05	4.76567	TRUE	TRUE	2915	-30.4051	-29.6037	0.0281603	0.588516	0	TRUE
Figure 3	a	F3_pwas_results	MetScore2 proteome-wide association results.	derived_from_supplementary_data	metscore2_pwas_model2.tsv	model2	MetScore2_oof_z	csf2	37698	0.0345777	0.00460876	7.50261	6.39368e-14	6.394e-14	13.1942	1.4238e-13	1.424e-13	12.8466	0.0255444	0.043611	1.71527e-05	4.76567	TRUE	TRUE	2915	-30.3809	-29.5803	0.010375	0.34131	0	TRUE
Figure 3	a	F3_pwas_results	MetScore2 proteome-wide association results.	derived_from_supplementary_data	metscore2_pwas_model2.tsv	model2	MetScore2_oof_z	acp1	37698	-0.0343926	0.00459402	-7.48639	7.23381e-14	7.234e-14	13.1406	1.60966e-13	1.61e-13	12.7933	-0.043397	-0.0253882	1.71527e-05	4.76567	TRUE	TRUE	2915	-30.2574	-29.4576	0.0440896	0.452997	0	TRUE
Figure 3	a	F3_pwas_results	MetScore2 proteome-wide association results.	derived_from_supplementary_data	metscore2_pwas_model2.tsv	model2	MetScore2_oof_z	vti1a	37698	0.0342455	0.0045899	7.46105	8.76808e-14	8.768e-14	13.0571	1.94958e-13	1.95e-13	12.7101	0.0252491	0.0432418	1.71527e-05	4.76567	TRUE	TRUE	2915	-30.0651	-29.266	0.0664772	0.607296	0	TRUE
Figure 3	a	F3_pwas_results	MetScore2 proteome-wide association results.	derived_from_supplementary_data	metscore2_pwas_model2.tsv	model2	MetScore2_oof_z	slirp	37698	0.0339448	0.00455497	7.45225	9.37239e-14	9.372e-14	13.0281	2.08236e-13	2.082e-13	12.6814	0.025017	0.0428727	1.71527e-05	4.76567	TRUE	TRUE	2915	-29.9984	-29.2001	0.0783375	0.530277	0	TRUE
Figure 3	a	F3_pwas_results	MetScore2 proteome-wide association results.	derived_from_supplementary_data	metscore2_pwas_model2.tsv	model2	MetScore2_oof_z	mocs2	37698	0.0342902	0.00460191	7.45129	9.44108e-14	9.441e-14	13.025	2.09602e-13	2.096e-13	12.6786	0.0252703	0.0433101	1.71527e-05	4.76567	TRUE	TRUE	2915	-29.9911	-29.1936	0.0457149	0.679533	0	TRUE
Figure 3	a	F3_pwas_results	MetScore2 proteome-wide association results.	derived_from_supplementary_data	metscore2_pwas_model2.tsv	model2	MetScore2_oof_z	aoc3	37698	0.0355701	0.00477553	7.44841	9.64888e-14	9.649e-14	13.0155	2.14052e-13	2.141e-13	12.6695	0.0262099	0.0449302	1.71527e-05	4.76567	TRUE	TRUE	2915	-29.9693	-29.1726	-0.00366198	0.342896	0	TRUE
Figure 3	a	F3_pwas_results	MetScore2 proteome-wide association results.	derived_from_supplementary_data	metscore2_pwas_model2.tsv	model2	MetScore2_oof_z	spring1	37698	0.0339488	0.00456262	7.44065	1.0232e-13	1.023e-13	12.99	2.26815e-13	2.268e-13	12.6443	0.025006	0.0428917	1.71527e-05	4.76567	TRUE	TRUE	2915	-29.9107	-29.1146	0.0976507	0.602456	0	TRUE
Figure 3	a	F3_pwas_results	MetScore2 proteome-wide association results.	derived_from_supplementary_data	metscore2_pwas_model2.tsv	model2	MetScore2_oof_z	ptpn1	37698	0.0340666	0.00457929	7.43927	1.03395e-13	1.034e-13	12.9855	2.29026e-13	2.29e-13	12.6401	0.0250911	0.0430421	1.71527e-05	4.76567	TRUE	TRUE	2915	-29.9002	-29.1049	0.0643658	0.896133	0	TRUE
Figure 3	a	F3_pwas_results	MetScore2 proteome-wide association results.	derived_from_supplementary_data	metscore2_pwas_model2.tsv	model2	MetScore2_oof_z	pdzd2	37698	0.0339844	0.00457054	7.43552	1.06369e-13	1.064e-13	12.9732	2.35434e-13	2.354e-13	12.6281	0.025026	0.0429427	1.71527e-05	4.76567	TRUE	TRUE	2915	-29.8719	-29.0773	0.0917271	0.589272	0	TRUE
Figure 3	a	F3_pwas_results	MetScore2 proteome-wide association results.	derived_from_supplementary_data	metscore2_pwas_model2.tsv	model2	MetScore2_oof_z	fam171b	37698	0.0339755	0.00457529	7.42587	1.14407e-13	1.144e-13	12.9415	2.53032e-13	2.53e-13	12.5968	0.0250078	0.0429432	1.71527e-05	4.76567	TRUE	TRUE	2915	-29.799	-29.0053	0.01857	0.26022	0	TRUE
Figure 3	a	F3_pwas_results	MetScore2 proteome-wide association results.	derived_from_supplementary_data	metscore2_pwas_model2.tsv	model2	MetScore2_oof_z	oplah	37698	0.0339927	0.00458018	7.42169	1.18075e-13	1.181e-13	12.9278	2.60947e-13	2.609e-13	12.5834	0.0250154	0.0429699	1.71527e-05	4.76567	TRUE	TRUE	2915	-29.7675	-28.9745	0.0420014	0.668868	0	TRUE
Figure 3	a	F3_pwas_results	MetScore2 proteome-wide association results.	derived_from_supplementary_data	metscore2_pwas_model2.tsv	model2	MetScore2_oof_z	lrrc59	37698	0.0339807	0.00458366	7.41345	1.25633e-13	1.256e-13	12.9009	2.77439e-13	2.774e-13	12.5568	0.0249966	0.0429648	1.71527e-05	4.76567	TRUE	TRUE	2915	-29.7054	-28.9132	0.0721025	0.493893	0	TRUE
Figure 3	a	F3_pwas_results	MetScore2 proteome-wide association results.	derived_from_supplementary_data	metscore2_pwas_model2.tsv	model2	MetScore2_oof_z	dynlt1	37698	0.0340124	0.00459106	7.40841	1.30493e-13	1.305e-13	12.8844	2.87953e-13	2.88e-13	12.5407	0.0250138	0.043011	1.71527e-05	4.76567	TRUE	TRUE	2915	-29.6675	-28.876	0.156945	0.79117	0	TRUE
Figure 3	a	F3_pwas_results	MetScore2 proteome-wide association results.	derived_from_supplementary_data	metscore2_pwas_model2.tsv	model2	MetScore2_oof_z	cdh6	37698	0.0344969	0.00465839	7.40532	1.33569e-13	1.336e-13	12.8743	2.94518e-13	2.945e-13	12.5309	0.0253663	0.0436274	1.71527e-05	4.76567	TRUE	TRUE	2915	-29.6442	-28.8534	0.0097972	0.423179	0	TRUE
Figure 3	a	F3_pwas_results	MetScore2 proteome-wide association results.	derived_from_supplementary_data	metscore2_pwas_model2.tsv	model2	MetScore2_oof_z	il17ra	37698	0.0337624	0.00456138	7.40179	1.37158e-13	1.372e-13	12.8628	3.02205e-13	3.022e-13	12.5197	0.024822	0.0427029	1.71527e-05	4.76567	TRUE	TRUE	2915	-29.6176	-28.8277	-0.041146	0.478382	0	TRUE
Figure 3	a	F3_pwas_results	MetScore2 proteome-wide association results.	derived_from_supplementary_data	metscore2_pwas_model2.tsv	model2	MetScore2_oof_z	c2cd2l	37698	0.0337693	0.00456333	7.40015	1.38862e-13	1.389e-13	12.8574	3.05726e-13	3.057e-13	12.5147	0.0248251	0.0427136	1.71527e-05	4.76567	TRUE	TRUE	2915	-29.6053	-28.8161	0.0122979	0.463737	0	TRUE
Figure 3	a	F3_pwas_results	MetScore2 proteome-wide association results.	derived_from_supplementary_data	metscore2_pwas_model2.tsv	model2	MetScore2_oof_z	tpsab1	37698	0.0341034	0.00461031	7.39719	1.41985e-13	1.42e-13	12.8478	3.12367e-13	3.124e-13	12.5053	0.025067	0.0431397	1.71527e-05	4.76567	TRUE	TRUE	2915	-29.5831	-28.7946	-0.00493104	0.587825	0	TRUE
Figure 3	a	F3_pwas_results	MetScore2 proteome-wide association results.	derived_from_supplementary_data	metscore2_pwas_model2.tsv	model2	MetScore2_oof_z	agr3	37698	0.0346295	0.00468717	7.38814	1.51977e-13	1.52e-13	12.8182	3.34098e-13	3.341e-13	12.4761	0.0254425	0.0438164	1.71527e-05	4.76567	TRUE	TRUE	2915	-29.515	-28.7273	0.0359072	0.654016	0	TRUE
Figure 3	a	F3_pwas_results	MetScore2 proteome-wide association results.	derived_from_supplementary_data	metscore2_pwas_model2.tsv	model2	MetScore2_oof_z	plxdc1	37698	-0.0338252	0.00458423	-7.37859	1.63269e-13	1.633e-13	12.7871	3.5865e-13	3.587e-13	12.4453	-0.0428104	-0.02484	1.71527e-05	4.76567	TRUE	TRUE	2915	-29.4434	-28.6564	0.0252183	0.366966	0	TRUE
Figure 3	a	F3_pwas_results	MetScore2 proteome-wide association results.	derived_from_supplementary_data	metscore2_pwas_model2.tsv	model2	MetScore2_oof_z	il33	37698	0.0336378	0.00456126	7.37469	1.68116e-13	1.681e-13	12.7744	3.6902e-13	3.69e-13	12.4329	0.0246976	0.042578	1.71527e-05	4.76567	TRUE	TRUE	2915	-29.4141	-28.6279	-0.0153305	0.420399	0	TRUE
Figure 3	a	F3_pwas_results	MetScore2 proteome-wide association results.	derived_from_supplementary_data	metscore2_pwas_model2.tsv	model2	MetScore2_oof_z	spesp1	37698	0.0362365	0.00491453	7.37334	1.69821e-13	1.698e-13	12.77	3.72482e-13	3.725e-13	12.4289	0.0266039	0.0458691	1.71527e-05	4.76567	TRUE	TRUE	2915	-29.404	-28.6186	0.030278	0.320047	0	TRUE
Figure 3	a	F3_pwas_results	MetScore2 proteome-wide association results.	derived_from_supplementary_data	metscore2_pwas_model2.tsv	model2	MetScore2_oof_z	notch1	37698	0.0346738	0.00470545	7.36885	1.75631e-13	1.756e-13	12.7554	3.84936e-13	3.849e-13	12.4146	0.0254509	0.0438966	1.71527e-05	4.76567	TRUE	TRUE	2915	-29.3704	-28.5857	-0.000574827	0.175908	0	TRUE
Figure 3	a	F3_pwas_results	MetScore2 proteome-wide association results.	derived_from_supplementary_data	metscore2_pwas_model2.tsv	model2	MetScore2_oof_z	nid2	37698	0.033755	0.00458338	7.36465	1.81241e-13	1.812e-13	12.7417	3.96933e-13	3.969e-13	12.4013	0.0247715	0.0427386	1.71527e-05	4.76567	TRUE	TRUE	2915	-29.3389	-28.555	0.0623259	0.825835	0	TRUE
Figure 3	a	F3_pwas_results	MetScore2 proteome-wide association results.	derived_from_supplementary_data	metscore2_pwas_model2.tsv	model2	MetScore2_oof_z	sez6	37698	0.0343917	0.00467088	7.363	1.83491e-13	1.835e-13	12.7364	4.01559e-13	4.016e-13	12.3963	0.0252367	0.0435468	1.71527e-05	4.76567	TRUE	TRUE	2915	-29.3266	-28.5434	0.00336845	0.294015	0	TRUE
Figure 3	a	F3_pwas_results	MetScore2 proteome-wide association results.	derived_from_supplementary_data	metscore2_pwas_model2.tsv	model2	MetScore2_oof_z	il13ra1	37698	0.0345768	0.00471641	7.33116	2.32744e-13	2.327e-13	12.6331	5.08963e-13	5.09e-13	12.2933	0.0253325	0.0438211	1.71527e-05	4.76567	TRUE	TRUE	2915	-29.0888	-28.3064	0.0135798	0.24927	0	TRUE
Figure 3	a	F3_pwas_results	MetScore2 proteome-wide association results.	derived_from_supplementary_data	metscore2_pwas_model2.tsv	model2	MetScore2_oof_z	ngfr	37698	0.0334174	0.0045602	7.32806	2.38183e-13	2.382e-13	12.6231	5.20466e-13	5.205e-13	12.2836	0.0244793	0.0423556	1.71527e-05	4.76567	TRUE	TRUE	2915	-29.0657	-28.2841	0.00665368	0.287569	0	TRUE
Figure 3	a	F3_pwas_results	MetScore2 proteome-wide association results.	derived_from_supplementary_data	metscore2_pwas_model2.tsv	model2	MetScore2_oof_z	gnpda2	37698	-0.0334275	0.00457357	-7.30883	2.74813e-13	2.748e-13	12.561	6.0006e-13	6.001e-13	12.2218	-0.0423918	-0.0244631	1.71527e-05	4.76567	TRUE	TRUE	2915	-28.9227	-28.1417	0.0272579	0.366973	0	TRUE
Figure 3	a	F3_pwas_results	MetScore2 proteome-wide association results.	derived_from_supplementary_data	metscore2_pwas_model2.tsv	model2	MetScore2_oof_z	pkd1	37698	0.0359175	0.00491648	7.30552	2.81661e-13	2.817e-13	12.5503	6.14551e-13	6.146e-13	12.2114	0.026281	0.0455539	1.71527e-05	4.76567	TRUE	TRUE	2915	-28.8981	-28.1179	-0.00630061	0.277613	0	TRUE
Figure 3	a	F3_pwas_results	MetScore2 proteome-wide association results.	derived_from_supplementary_data	metscore2_pwas_model2.tsv	model2	MetScore2_oof_z	il10ra	37698	0.0332647	0.00455797	7.29813	2.97536e-13	2.975e-13	12.5265	6.48705e-13	6.487e-13	12.188	0.0243309	0.0421984	1.71527e-05	4.76567	TRUE	TRUE	2915	-28.8432	-28.0638	0.106351	0.638415	0	TRUE
Figure 3	a	F3_pwas_results	MetScore2 proteome-wide association results.	derived_from_supplementary_data	metscore2_pwas_model2.tsv	model2	MetScore2_oof_z	csf2rb	37698	0.0333491	0.0045835	7.27592	3.50771e-13	3.508e-13	12.455	7.64199e-13	7.642e-13	12.1168	0.0243654	0.0423329	1.71527e-05	4.76567	TRUE	TRUE	2915	-28.6786	-27.8999	-0.0370165	0.403468	0	TRUE
Figure 3	a	F3_pwas_results	MetScore2 proteome-wide association results.	derived_from_supplementary_data	metscore2_pwas_model2.tsv	model2	MetScore2_oof_z	obp2b	37698	0.0409751	0.00565206	7.24959	4.2605e-13	4.261e-13	12.3705	9.2751e-13	9.275e-13	12.0327	0.0298969	0.0520533	1.71527e-05	4.76567	TRUE	TRUE	2915	-28.4842	-27.7063	-0.0407325	0.834458	0	TRUE
Figure 3	a	F3_pwas_results	MetScore2 proteome-wide association results.	derived_from_supplementary_data	metscore2_pwas_model2.tsv	model2	MetScore2_oof_z	dnajb14	37698	0.0331425	0.00457488	7.24445	4.42512e-13	4.425e-13	12.3541	9.62629e-13	9.626e-13	12.0165	0.0241756	0.0421094	1.71527e-05	4.76567	TRUE	TRUE	2915	-28.4463	-27.6691	0.0424448	0.679671	0	TRUE
Figure 3	a	F3_pwas_results	MetScore2 proteome-wide association results.	derived_from_supplementary_data	metscore2_pwas_model2.tsv	model2	MetScore2_oof_z	smtn	37698	0.0330893	0.00457454	7.23337	4.80126e-13	4.801e-13	12.3186	1.04367e-12	1.044e-12	11.9814	0.0241231	0.0420555	1.71527e-05	4.76567	TRUE	TRUE	2915	-28.3647	-27.5883	0.166338	1.01445	0	TRUE
Figure 3	a	F3_pwas_results	MetScore2 proteome-wide association results.	derived_from_supplementary_data	metscore2_pwas_model2.tsv	model2	MetScore2_oof_z	cpxm1	37698	0.0331281	0.00458099	7.23164	4.86248e-13	4.862e-13	12.3131	1.05619e-12	1.056e-12	11.9763	0.0241492	0.042107	1.71527e-05	4.76567	TRUE	TRUE	2915	-28.3521	-27.5763	0.0372678	0.769087	0	TRUE
Figure 3	a	F3_pwas_results	MetScore2 proteome-wide association results.	derived_from_supplementary_data	metscore2_pwas_model2.tsv	model2	MetScore2_oof_z	fen1	37698	0.0331296	0.00459862	7.20424	5.94595e-13	5.946e-13	12.2258	1.29058e-12	1.291e-12	11.8892	0.0241162	0.042143	1.71527e-05	4.76567	TRUE	TRUE	2915	-28.1509	-27.3759	0.113946	0.761657	0	TRUE
Figure 3	a	F3_pwas_results	MetScore2 proteome-wide association results.	derived_from_supplementary_data	metscore2_pwas_model2.tsv	model2	MetScore2_oof_z	hepacam2	37698	-0.033182	0.00460773	-7.20136	6.0729e-13	6.073e-13	12.2166	1.31715e-12	1.317e-12	11.8804	-0.0422132	-0.0241507	1.71527e-05	4.76567	TRUE	TRUE	2915	-28.1298	-27.3556	0.00650217	0.40404	0	TRUE
Figure 3	a	F3_pwas_results	MetScore2 proteome-wide association results.	derived_from_supplementary_data	metscore2_pwas_model2.tsv	model2	MetScore2_oof_z	qdpr	37698	0.0331855	0.0046226	7.17897	7.15333e-13	7.153e-13	12.1455	1.55033e-12	1.55e-12	11.8096	0.0241251	0.042246	1.71527e-05	4.76567	TRUE	TRUE	2915	-27.966	-27.1926	0.00609786	0.485843	0	TRUE
Figure 3	a	F3_pwas_results	MetScore2 proteome-wide association results.	derived_from_supplementary_data	metscore2_pwas_model2.tsv	model2	MetScore2_oof_z	fnta	37698	0.032995	0.00460029	7.17238	7.50621e-13	7.506e-13	12.1246	1.6256e-12	1.626e-12	11.789	0.0239783	0.0420117	1.71527e-05	4.76567	TRUE	TRUE	2915	-27.9179	-27.1451	0.0292026	0.366597	0	TRUE
Figure 3	a	F3_pwas_results	MetScore2 proteome-wide association results.	derived_from_supplementary_data	metscore2_pwas_model2.tsv	model2	MetScore2_oof_z	rcor1	37698	0.0327295	0.00456736	7.16595	7.86635e-13	7.866e-13	12.1042	1.70233e-12	1.702e-12	11.769	0.0237773	0.0416816	1.71527e-05	4.76567	TRUE	TRUE	2915	-27.871	-27.099	0.0792444	0.491186	0	TRUE
Figure 3	a	F3_pwas_results	MetScore2 proteome-wide association results.	derived_from_supplementary_data	metscore2_pwas_model2.tsv	model2	MetScore2_oof_z	dgcr6	37698	0.0326441	0.00456194	7.15574	8.47365e-13	8.474e-13	12.0719	1.83239e-12	1.832e-12	11.737	0.0237025	0.0415856	1.71527e-05	4.76567	TRUE	TRUE	2915	-27.7966	-27.0254	0.0354471	0.412212	0	TRUE
Figure 3	a	F3_pwas_results	MetScore2 proteome-wide association results.	derived_from_supplementary_data	metscore2_pwas_model2.tsv	model2	MetScore2_oof_z	hif1a	37698	0.0325918	0.00455735	7.15147	8.74128e-13	8.741e-13	12.0584	1.88887e-12	1.889e-12	11.7238	0.0236592	0.0415243	1.71527e-05	4.76567	TRUE	TRUE	2915	-27.7655	-26.995	0.083647	0.608618	0	TRUE
Figure 3	a	F3_pwas_results	MetScore2 proteome-wide association results.	derived_from_supplementary_data	metscore2_pwas_model2.tsv	model2	MetScore2_oof_z	selp	37698	0.032951	0.00460932	7.14877	8.91483e-13	8.915e-13	12.0499	1.92494e-12	1.925e-12	11.7156	0.0239166	0.0419854	1.71527e-05	4.76567	TRUE	TRUE	2915	-27.7459	-26.9761	0.0307025	0.637667	0	TRUE
Figure 3	a	F3_pwas_results	MetScore2 proteome-wide association results.	derived_from_supplementary_data	metscore2_pwas_model2.tsv	model2	MetScore2_oof_z	cep20	37698	0.0327964	0.00459627	7.13543	9.82234e-13	9.822e-13	12.0078	2.11933e-12	2.119e-12	11.6738	0.0237876	0.0418052	1.71527e-05	4.76567	TRUE	TRUE	2915	-27.6489	-26.8799	0.0576784	0.829299	0	TRUE
Figure 3	a	F3_pwas_results	MetScore2 proteome-wide association results.	derived_from_supplementary_data	metscore2_pwas_model2.tsv	model2	MetScore2_oof_z	txnrd1	37698	0.032754	0.00461035	7.10445	1.22943e-12	1.229e-12	11.9103	2.65074e-12	2.651e-12	11.5766	0.0237176	0.0417904	1.71527e-05	4.76567	TRUE	TRUE	2915	-27.4245	-26.6562	0.0259307	0.533906	0	TRUE
Figure 3	a	F3_pwas_results	MetScore2 proteome-wide association results.	derived_from_supplementary_data	metscore2_pwas_model2.tsv	model2	MetScore2_oof_z	sema4c	37698	0.0330517	0.00465359	7.1024	1.24776e-12	1.248e-12	11.9039	2.68826e-12	2.688e-12	11.5705	0.0239305	0.0421729	1.71527e-05	4.76567	TRUE	TRUE	2915	-27.4097	-26.6421	0.00829386	0.307248	0	TRUE
Figure 3	a	F3_pwas_results	MetScore2 proteome-wide association results.	derived_from_supplementary_data	metscore2_pwas_model2.tsv	model2	MetScore2_oof_z	sv2a	37698	0.0323745	0.00456101	7.0981	1.28717e-12	1.287e-12	11.8904	2.77113e-12	2.771e-12	11.5573	0.0234348	0.0413142	1.71527e-05	4.76567	TRUE	TRUE	2915	-27.3786	-26.6118	0.0632539	0.608273	0	TRUE
Figure 3	a	F3_pwas_results	MetScore2 proteome-wide association results.	derived_from_supplementary_data	metscore2_pwas_model2.tsv	model2	MetScore2_oof_z	fgf2	37698	0.0323522	0.00456877	7.08117	1.45444e-12	1.454e-12	11.8373	3.12892e-12	3.129e-12	11.5046	0.0233973	0.0413071	1.71527e-05	4.76567	TRUE	TRUE	2915	-27.2564	-26.4903	0.0880809	0.753044	0	TRUE
Figure 3	a	F3_pwas_results	MetScore2 proteome-wide association results.	derived_from_supplementary_data	metscore2_pwas_model2.tsv	model2	MetScore2_oof_z	ncs1	37698	0.0353689	0.00501656	7.05042	1.81446e-12	1.814e-12	11.7413	3.90056e-12	3.901e-12	11.4089	0.0255363	0.0452015	1.71527e-05	4.76567	TRUE	TRUE	2915	-27.0352	-26.2699	-0.00519705	0.342041	0	TRUE
Figure 3	a	F3_pwas_results	MetScore2 proteome-wide association results.	derived_from_supplementary_data	metscore2_pwas_model2.tsv	model2	MetScore2_oof_z	cdh17	37698	0.0325352	0.00461737	7.04626	1.86941e-12	1.869e-12	11.7283	4.01572e-12	4.016e-12	11.3962	0.023485	0.0415853	1.71527e-05	4.76567	TRUE	TRUE	2915	-27.0054	-26.2408	0.0430701	0.741369	0	TRUE
Figure 3	a	F3_pwas_results	MetScore2 proteome-wide association results.	derived_from_supplementary_data	metscore2_pwas_model2.tsv	model2	MetScore2_oof_z	ssna1	37698	0.0323974	0.00460286	7.03853	1.97593e-12	1.976e-12	11.7042	4.24141e-12	4.241e-12	11.3725	0.0233757	0.0414191	1.71527e-05	4.76567	TRUE	TRUE	2915	-26.95	-26.1861	0.0478548	0.526131	0	TRUE
Figure 3	a	F3_pwas_results	MetScore2 proteome-wide association results.	derived_from_supplementary_data	metscore2_pwas_model2.tsv	model2	MetScore2_oof_z	elob	37698	0.0320638	0.00456756	7.01989	2.25801e-12	2.258e-12	11.6463	4.84333e-12	4.843e-12	11.3149	0.0231112	0.0410163	1.71527e-05	4.76567	TRUE	TRUE	2915	-26.8165	-26.0534	0.0280414	0.37924	0	TRUE
Figure 3	a	F3_pwas_results	MetScore2 proteome-wide association results.	derived_from_supplementary_data	metscore2_pwas_model2.tsv	model2	MetScore2_oof_z	ubqln3	37698	0.0319793	0.00456057	7.01214	2.38654e-12	2.387e-12	11.6222	5.11527e-12	5.115e-12	11.2911	0.0230405	0.0409181	1.71527e-05	4.76567	TRUE	TRUE	2915	-26.7612	-25.9988	0.0570521	0.463302	0	TRUE
Figure 3	a	F3_pwas_results	MetScore2 proteome-wide association results.	derived_from_supplementary_data	metscore2_pwas_model2.tsv	model2	MetScore2_oof_z	ager	37698	0.0334149	0.0047708	7.00405	2.52835e-12	2.528e-12	11.5972	5.41523e-12	5.415e-12	11.2664	0.024064	0.0427658	1.71527e-05	4.76567	TRUE	TRUE	2915	-26.7035	-25.9418	0.0205644	0.448311	0	TRUE
Figure 3	a	F3_pwas_results	MetScore2 proteome-wide association results.	derived_from_supplementary_data	metscore2_pwas_model2.tsv	model2	MetScore2_oof_z	mansc4	37698	0.0325293	0.00464855	6.99773	2.64482e-12	2.645e-12	11.5776	5.66055e-12	5.661e-12	11.2471	0.023418	0.0416406	1.71527e-05	4.76567	TRUE	TRUE	2915	-26.6584	-25.8975	0.0857198	0.630131	0	TRUE
Figure 3	a	F3_pwas_results	MetScore2 proteome-wide association results.	derived_from_supplementary_data	metscore2_pwas_model2.tsv	model2	MetScore2_oof_z	galnt7	37698	-0.0321223	0.00459314	-6.99355	2.72487e-12	2.725e-12	11.5647	5.82757e-12	5.828e-12	11.2345	-0.041125	-0.0231196	1.71527e-05	4.76567	TRUE	TRUE	2915	-26.6286	-25.8684	-0.00989342	0.229551	0	TRUE
Figure 3	a	F3_pwas_results	MetScore2 proteome-wide association results.	derived_from_supplementary_data	metscore2_pwas_model2.tsv	model2	MetScore2_oof_z	boc	37698	-0.032642	0.00467569	-6.98122	2.97467e-12	2.975e-12	11.5266	6.35716e-12	6.357e-12	11.1967	-0.0418065	-0.0234775	1.71527e-05	4.76567	TRUE	TRUE	2915	-26.5409	-25.7814	-0.0105422	0.2577	0	TRUE
Figure 3	a	F3_pwas_results	MetScore2 proteome-wide association results.	derived_from_supplementary_data	metscore2_pwas_model2.tsv	model2	MetScore2_oof_z	tp53bp1	37698	0.0320842	0.00460309	6.97015	3.21807e-12	3.218e-12	11.4924	6.8723e-12	6.872e-12	11.1629	0.0230621	0.0411064	1.71527e-05	4.76567	TRUE	TRUE	2915	-26.4622	-25.7035	0.202802	0.831857	0	TRUE
Figure 3	a	F3_pwas_results	MetScore2 proteome-wide association results.	derived_from_supplementary_data	metscore2_pwas_model2.tsv	model2	MetScore2_oof_z	eif4g1	37698	0.0320076	0.00459744	6.96204	3.40856e-12	3.409e-12	11.4674	7.27377e-12	7.274e-12	11.1382	0.0229965	0.0410187	1.71527e-05	4.76567	TRUE	TRUE	2915	-26.4047	-25.6467	-0.0717219	1.13525	0	TRUE
Figure 3	a	F3_pwas_results	MetScore2 proteome-wide association results.	derived_from_supplementary_data	metscore2_pwas_model2.tsv	model2	MetScore2_oof_z	gpa33	37698	-0.0322029	0.00462631	-6.96083	3.43798e-12	3.438e-12	11.4637	7.33118e-12	7.331e-12	11.1348	-0.0412706	-0.0231353	1.71527e-05	4.76567	TRUE	TRUE	2915	-26.3961	-25.6389	0.0220257	1.51112	0	TRUE
Figure 3	a	F3_pwas_results	MetScore2 proteome-wide association results.	derived_from_supplementary_data	metscore2_pwas_model2.tsv	model2	MetScore2_oof_z	ing1	37698	0.0318407	0.00457587	6.95839	3.49792e-12	3.498e-12	11.4562	7.45353e-12	7.454e-12	11.1276	0.0228719	0.0408095	1.71527e-05	4.76567	TRUE	TRUE	2915	-26.3789	-25.6223	0.0341694	0.532581	0	TRUE
Figure 3	a	F3_pwas_results	MetScore2 proteome-wide association results.	derived_from_supplementary_data	metscore2_pwas_model2.tsv	model2	MetScore2_oof_z	pdia4	37698	0.0317963	0.00457863	6.9445	3.85945e-12	3.859e-12	11.4135	8.21789e-12	8.218e-12	11.0852	0.0228221	0.0407705	1.71527e-05	4.76567	TRUE	TRUE	2915	-26.2805	-25.5247	0.0543579	0.626977	0	TRUE
Figure 3	a	F3_pwas_results	MetScore2 proteome-wide association results.	derived_from_supplementary_data	metscore2_pwas_model2.tsv	model2	MetScore2_oof_z	m6pr	37698	0.0316173	0.00455643	6.93905	4.01124e-12	4.011e-12	11.3967	8.53486e-12	8.535e-12	11.0688	0.0226866	0.040548	1.71527e-05	4.76567	TRUE	TRUE	2915	-26.2419	-25.4869	0.0584841	0.375925	0	TRUE
Figure 3	a	F3_pwas_results	MetScore2 proteome-wide association results.	derived_from_supplementary_data	metscore2_pwas_model2.tsv	model2	MetScore2_oof_z	cst5	37698	0.0325951	0.00470249	6.93145	4.23242e-12	4.232e-12	11.3734	8.9989e-12	8.999e-12	11.0458	0.0233781	0.0418121	1.71527e-05	4.76567	TRUE	TRUE	2915	-26.1882	-25.4339	0.0137614	0.610073	0	TRUE
Figure 3	a	F3_pwas_results	MetScore2 proteome-wide association results.	derived_from_supplementary_data	metscore2_pwas_model2.tsv	model2	MetScore2_oof_z	nedd9	37698	0.0316305	0.00456772	6.92477	4.43661e-12	4.437e-12	11.3529	9.42618e-12	9.426e-12	11.0257	0.0226776	0.0405833	1.71527e-05	4.76567	TRUE	TRUE	2915	-26.1411	-25.3875	0.0207456	0.325678	0	TRUE
Figure 3	a	F3_pwas_results	MetScore2 proteome-wide association results.	derived_from_supplementary_data	metscore2_pwas_model2.tsv	model2	MetScore2_oof_z	erbb3	37698	-0.0332167	0.00480488	-6.91312	4.81645e-12	4.816e-12	11.3173	1.02257e-11	1.023e-11	10.9903	-0.0426344	-0.023799	1.71527e-05	4.76567	TRUE	TRUE	2915	-26.059	-25.3061	0.00370016	0.224379	0	TRUE
Figure 3	a	F3_pwas_results	MetScore2 proteome-wide association results.	derived_from_supplementary_data	metscore2_pwas_model2.tsv	model2	MetScore2_oof_z	vegfd	37698	0.0330948	0.0047909	6.90785	4.99862e-12	4.999e-12	11.3011	1.06048e-11	1.06e-11	10.9745	0.0237045	0.0424851	1.71527e-05	4.76567	TRUE	TRUE	2915	-26.0219	-25.2697	0.00747907	0.414285	0	TRUE
Figure 3	a	F3_pwas_results	MetScore2 proteome-wide association results.	derived_from_supplementary_data	metscore2_pwas_model2.tsv	model2	MetScore2_oof_z	glrx5	37698	0.0315439	0.00457037	6.90183	5.21493e-12	5.215e-12	11.2828	1.10557e-11	1.106e-11	10.9564	0.0225859	0.040502	1.71527e-05	4.76567	TRUE	TRUE	2915	-25.9795	-25.2281	0.0417309	0.907162	0	TRUE
Figure 3	a	F3_pwas_results	MetScore2 proteome-wide association results.	derived_from_supplementary_data	metscore2_pwas_model2.tsv	model2	MetScore2_oof_z	amfr	37698	0.0314963	0.00456876	6.89383	5.51654e-12	5.517e-12	11.2583	1.16866e-11	1.169e-11	10.9323	0.0225414	0.0404512	1.71527e-05	4.76567	TRUE	TRUE	2915	-25.9233	-25.1726	0.0855212	0.715012	0	TRUE
Figure 3	a	F3_pwas_results	MetScore2 proteome-wide association results.	derived_from_supplementary_data	metscore2_pwas_model2.tsv	model2	MetScore2_oof_z	chit1	37698	0.0318676	0.00462815	6.88561	5.84431e-12	5.844e-12	11.2333	1.23719e-11	1.237e-11	10.9076	0.0227963	0.0409389	1.71527e-05	4.76567	TRUE	TRUE	2915	-25.8656	-25.1156	-0.235208	1.68403	0	TRUE
Figure 3	a	F3_pwas_results	MetScore2 proteome-wide association results.	derived_from_supplementary_data	metscore2_pwas_model2.tsv	model2	MetScore2_oof_z	scgb3a2	37698	0.0338699	0.004931	6.86878	6.57569e-12	6.576e-12	11.1821	1.39101e-11	1.391e-11	10.8567	0.024205	0.0435348	1.71527e-05	4.76567	TRUE	TRUE	2915	-25.7476	-24.9984	0.0441603	0.961881	0	TRUE
Figure 3	a	F3_pwas_results	MetScore2 proteome-wide association results.	derived_from_supplementary_data	metscore2_pwas_model2.tsv	model2	MetScore2_oof_z	f2	37698	-0.0313393	0.00457665	-6.84764	7.62254e-12	7.623e-12	11.1179	1.61129e-11	1.611e-11	10.7928	-0.0403096	-0.0223689	1.71527e-05	4.76567	TRUE	TRUE	2915	-25.5999	-24.8514	-0.00423266	0.147583	0	TRUE
Figure 3	a	F3_pwas_results	MetScore2 proteome-wide association results.	derived_from_supplementary_data	metscore2_pwas_model2.tsv	model2	MetScore2_oof_z	tpm3	37698	0.0313827	0.00458512	6.84447	7.7931e-12	7.793e-12	11.1083	1.64615e-11	1.646e-11	10.7835	0.0223958	0.0403697	1.71527e-05	4.76567	TRUE	TRUE	2915	-25.5778	-24.83	0.0441385	0.424068	0	TRUE
Figure 3	a	F3_pwas_results	MetScore2 proteome-wide association results.	derived_from_supplementary_data	metscore2_pwas_model2.tsv	model2	MetScore2_oof_z	calcoco2	37698	0.0313066	0.0045804	6.83491	8.3302e-12	8.33e-12	11.0793	1.75833e-11	1.758e-11	10.7549	0.0223289	0.0402843	1.71527e-05	4.76567	TRUE	TRUE	2915	-25.5111	-24.7641	0.0543098	0.809867	0	TRUE
Figure 3	a	F3_pwas_results	MetScore2 proteome-wide association results.	derived_from_supplementary_data	metscore2_pwas_model2.tsv	model2	MetScore2_oof_z	ass1	37698	0.0329572	0.00483801	6.81215	9.75917e-12	9.759e-12	11.0106	2.05846e-11	2.058e-11	10.6865	0.0234746	0.0424399	1.71527e-05	4.76567	TRUE	TRUE	2915	-25.3528	-24.6065	0.0555927	0.802218	0	TRUE
Figure 3	a	F3_pwas_results	MetScore2 proteome-wide association results.	derived_from_supplementary_data	metscore2_pwas_model2.tsv	model2	MetScore2_oof_z	reg3g	37698	0.0309554	0.00457962	6.75937	1.40606e-11	1.406e-11	10.852	2.9636e-11	2.964e-11	10.5282	0.0219792	0.0399315	1.71527e-05	4.76567	TRUE	TRUE	2915	-24.9876	-24.242	0.0063609	0.380047	0	TRUE
Figure 3	a	F3_pwas_results	MetScore2 proteome-wide association results.	derived_from_supplementary_data	metscore2_pwas_model2.tsv	model2	MetScore2_oof_z	tyrp1	37698	0.0308151	0.0045674	6.74674	1.53383e-11	1.534e-11	10.8142	3.23057e-11	3.231e-11	10.4907	0.0218629	0.0397673	1.71527e-05	4.76567	TRUE	TRUE	2915	-24.9007	-24.1558	-0.00703271	0.573598	0	TRUE
Figure 3	a	F3_pwas_results	MetScore2 proteome-wide association results.	derived_from_supplementary_data	metscore2_pwas_model2.tsv	model2	MetScore2_oof_z	myo6	37698	0.0307011	0.0045578	6.73595	1.65201e-11	1.652e-11	10.782	3.47698e-11	3.477e-11	10.4588	0.0217677	0.0396345	1.71527e-05	4.76567	TRUE	TRUE	2915	-24.8264	-24.0823	0.0184826	0.364174	0	TRUE
Figure 3	a	F3_pwas_results	MetScore2 proteome-wide association results.	derived_from_supplementary_data	metscore2_pwas_model2.tsv	model2	MetScore2_oof_z	ednrb	37698	0.0306666	0.0045575	6.72882	1.73491e-11	1.735e-11	10.7607	3.64882e-11	3.649e-11	10.4378	0.0217337	0.0395994	1.71527e-05	4.76567	TRUE	TRUE	2915	-24.7775	-24.034	0.0543909	0.433905	0	TRUE
Figure 3	a	F3_pwas_results	MetScore2 proteome-wide association results.	derived_from_supplementary_data	metscore2_pwas_model2.tsv	model2	MetScore2_oof_z	apoh	37698	0.0308172	0.00458048	6.72794	1.74542e-11	1.745e-11	10.7581	3.66827e-11	3.668e-11	10.4355	0.0218393	0.0397951	1.71527e-05	4.76567	TRUE	TRUE	2915	-24.7714	-24.0287	0.0195913	0.395174	0	TRUE
Figure 3	a	F3_pwas_results	MetScore2 proteome-wide association results.	derived_from_supplementary_data	metscore2_pwas_model2.tsv	model2	MetScore2_oof_z	map2k1	37698	0.0308583	0.00459186	6.72023	1.84018e-11	1.84e-11	10.7351	3.86464e-11	3.865e-11	10.4129	0.0218582	0.0398585	1.71527e-05	4.76567	TRUE	TRUE	2915	-24.7186	-23.9766	0.0319986	0.674374	0	TRUE
Figure 3	a	F3_pwas_results	MetScore2 proteome-wide association results.	derived_from_supplementary_data	metscore2_pwas_model2.tsv	model2	MetScore2_oof_z	nit2	37698	0.0308364	0.00460825	6.69157	2.23884e-11	2.239e-11	10.65	4.6985e-11	4.698e-11	10.328	0.0218041	0.0398687	1.71527e-05	4.76567	TRUE	TRUE	2915	-24.5225	-23.7812	-0.00635397	0.778185	0	TRUE
Figure 3	a	F3_pwas_results	MetScore2 proteome-wide association results.	derived_from_supplementary_data	metscore2_pwas_model2.tsv	model2	MetScore2_oof_z	sema4d	37698	0.0306261	0.00458393	6.6812	2.40284e-11	2.403e-11	10.6193	5.03905e-11	5.039e-11	10.2977	0.0216415	0.0396108	1.71527e-05	4.76567	TRUE	TRUE	2915	-24.4518	-23.7112	-0.000994972	0.335023	0	TRUE
Figure 3	a	F3_pwas_results	MetScore2 proteome-wide association results.	derived_from_supplementary_data	metscore2_pwas_model2.tsv	model2	MetScore2_oof_z	nacc1	37698	0.030551	0.00459693	6.64595	3.05374e-11	3.054e-11	10.5152	6.39947e-11	6.399e-11	10.1939	0.0215409	0.0395611	1.71527e-05	4.76567	TRUE	TRUE	2915	-24.2121	-23.4722	0.0387476	0.565938	0	TRUE
Figure 3	a	F3_pwas_results	MetScore2 proteome-wide association results.	derived_from_supplementary_data	metscore2_pwas_model2.tsv	model2	MetScore2_oof_z	sost	37698	0.0328527	0.00494816	6.63937	3.193e-11	3.193e-11	10.4958	6.68649e-11	6.686e-11	10.1748	0.0231541	0.0425512	1.71527e-05	4.76567	TRUE	TRUE	2915	-24.1675	-23.4283	0.00162292	0.46279	0	TRUE
Figure 3	a	F3_pwas_results	MetScore2 proteome-wide association results.	derived_from_supplementary_data	metscore2_pwas_model2.tsv	model2	MetScore2_oof_z	apoa4	37698	0.0304813	0.00459727	6.63032	3.3948e-11	3.395e-11	10.4692	7.10399e-11	7.104e-11	10.1485	0.0214706	0.0394921	1.71527e-05	4.76567	TRUE	TRUE	2915	-24.1062	-23.3678	0.0192747	0.350318	0	TRUE
Figure 3	a	F3_pwas_results	MetScore2 proteome-wide association results.	derived_from_supplementary_data	metscore2_pwas_model2.tsv	model2	MetScore2_oof_z	eef1d	37698	0.0304487	0.00459271	6.6298	3.40665e-11	3.407e-11	10.4677	7.12366e-11	7.124e-11	10.1473	0.0214469	0.0394506	1.71527e-05	4.76567	TRUE	TRUE	2915	-24.1027	-23.365	0.0415502	0.984291	0	TRUE
Figure 3	a	F3_pwas_results	MetScore2 proteome-wide association results.	derived_from_supplementary_data	metscore2_pwas_model2.tsv	model2	MetScore2_oof_z	tlr2	37698	0.0301799	0.00456185	6.61571	3.74724e-11	3.747e-11	10.4263	7.83025e-11	7.83e-11	10.1062	0.0212385	0.0391212	1.71527e-05	4.76567	TRUE	TRUE	2915	-24.0074	-23.2704	-0.00264659	0.222635	0	TRUE
Figure 3	a	F3_pwas_results	MetScore2 proteome-wide association results.	derived_from_supplementary_data	metscore2_pwas_model2.tsv	model2	MetScore2_oof_z	entpd2	37698	0.0302403	0.00457563	6.60899	3.92099e-11	3.921e-11	10.4066	8.18745e-11	8.187e-11	10.0869	0.021272	0.0392087	1.71527e-05	4.76567	TRUE	TRUE	2915	-23.9621	-23.2258	-0.0175863	0.475066	0	TRUE
Figure 3	a	F3_pwas_results	MetScore2 proteome-wide association results.	derived_from_supplementary_data	metscore2_pwas_model2.tsv	model2	MetScore2_oof_z	clns1a	37698	-0.0300906	0.00456058	-6.59797	4.22335e-11	4.223e-11	10.3743	8.81249e-11	8.812e-11	10.0549	-0.0390294	-0.0211517	1.71527e-05	4.76567	TRUE	TRUE	2915	-23.8878	-23.1523	0.0178423	0.317535	0	TRUE
Figure 3	a	F3_pwas_results	MetScore2 proteome-wide association results.	derived_from_supplementary_data	metscore2_pwas_model2.tsv	model2	MetScore2_oof_z	cdk1	37698	0.0300988	0.00456375	6.59519	4.30322e-11	4.303e-11	10.3662	8.97275e-11	8.973e-11	10.0471	0.0211537	0.0390439	1.71527e-05	4.76567	TRUE	TRUE	2915	-23.8691	-23.1342	-0.011274	0.342785	0	TRUE
Figure 3	a	F3_pwas_results	MetScore2 proteome-wide association results.	derived_from_supplementary_data	metscore2_pwas_model2.tsv	model2	MetScore2_oof_z	gas2	37698	0.0300881	0.00458193	6.5667	5.21109e-11	5.211e-11	10.2831	1.0858e-10	1.086e-10	9.96425	0.0211074	0.0390688	1.71527e-05	4.76567	TRUE	TRUE	2915	-23.6776	-22.9435	0.0579206	0.499197	0	TRUE
Figure 3	a	F3_pwas_results	MetScore2 proteome-wide association results.	derived_from_supplementary_data	metscore2_pwas_model2.tsv	model2	MetScore2_oof_z	gpnmb	37698	0.0303759	0.00463202	6.55781	5.53107e-11	5.531e-11	10.2572	1.15165e-10	1.152e-10	9.93868	0.021297	0.0394548	1.71527e-05	4.76567	TRUE	TRUE	2915	-23.6181	-22.8847	0.00205066	0.309307	0	TRUE
Figure 3	a	F3_pwas_results	MetScore2 proteome-wide association results.	derived_from_supplementary_data	metscore2_pwas_model2.tsv	model2	MetScore2_oof_z	prdx6	37698	-0.0299923	0.00457367	-6.55761	5.53844e-11	5.538e-11	10.2566	1.15236e-10	1.152e-10	9.93841	-0.0389568	-0.0210278	1.71527e-05	4.76567	TRUE	TRUE	2915	-23.6167	-22.884	0.0314657	0.684997	0	TRUE
Figure 3	a	F3_pwas_results	MetScore2 proteome-wide association results.	derived_from_supplementary_data	metscore2_pwas_model2.tsv	model2	MetScore2_oof_z	cpvl	37698	0.0299766	0.00458469	6.53842	6.29652e-11	6.297e-11	10.2009	1.30916e-10	1.309e-10	9.88301	0.0209905	0.0389627	1.71527e-05	4.76567	TRUE	TRUE	2915	-23.4884	-22.7565	-0.0392005	0.456972	0	TRUE
Figure 3	a	F3_pwas_results	MetScore2 proteome-wide association results.	derived_from_supplementary_data	metscore2_pwas_model2.tsv	model2	MetScore2_oof_z	otud7b	37698	0.0299472	0.00458727	6.52832	6.73553e-11	6.736e-11	10.1716	1.39943e-10	1.399e-10	9.85405	0.020956	0.0389383	1.71527e-05	4.76567	TRUE	TRUE	2915	-23.421	-22.6898	0.0445648	0.668137	0	TRUE
Figure 3	a	F3_pwas_results	MetScore2 proteome-wide association results.	derived_from_supplementary_data	metscore2_pwas_model2.tsv	model2	MetScore2_oof_z	bgn	37698	-0.0300483	0.00461569	-6.51003	7.60783e-11	7.608e-11	10.1187	1.57955e-10	1.58e-10	9.80147	-0.0390952	-0.0210014	1.71527e-05	4.76567	TRUE	TRUE	2915	-23.2993	-22.5687	0.112684	1.29132	0	TRUE
Figure 3	a	F3_pwas_results	MetScore2 proteome-wide association results.	derived_from_supplementary_data	metscore2_pwas_model2.tsv	model2	MetScore2_oof_z	lxn	37698	-0.0298346	0.00458693	-6.50425	7.90557e-11	7.906e-11	10.1021	1.64019e-10	1.64e-10	9.7851	-0.0388251	-0.0208441	1.71527e-05	4.76567	TRUE	TRUE	2915	-23.2609	-22.531	0.0975592	0.743841	0	TRUE
Figure 3	a	F3_pwas_results	MetScore2 proteome-wide association results.	derived_from_supplementary_data	metscore2_pwas_model2.tsv	model2	MetScore2_oof_z	atox1	37698	0.0299062	0.00459881	6.50303	7.96994e-11	7.97e-11	10.0985	1.65237e-10	1.652e-10	9.78189	0.0208924	0.03892	1.71527e-05	4.76567	TRUE	TRUE	2915	-23.2528	-22.5236	-0.0307388	0.809322	0	TRUE
Figure 3	a	F3_pwas_results	MetScore2 proteome-wide association results.	derived_from_supplementary_data	metscore2_pwas_model2.tsv	model2	MetScore2_oof_z	icam4	37698	-0.0297859	0.0045862	-6.49467	8.42503e-11	8.425e-11	10.0744	1.74548e-10	1.745e-10	9.75808	-0.038775	-0.0207968	1.71527e-05	4.76567	TRUE	TRUE	2915	-23.1972	-22.4688	-0.0556056	0.585999	0	TRUE
Figure 3	a	F3_pwas_results	MetScore2 proteome-wide association results.	derived_from_supplementary_data	metscore2_pwas_model2.tsv	model2	MetScore2_oof_z	vwc2l	37698	0.030274	0.00467091	6.48138	9.20059e-11	9.201e-11	10.0362	1.90481e-10	1.905e-10	9.72015	0.0211189	0.0394291	1.71527e-05	4.76567	TRUE	TRUE	2915	-23.1092	-22.3815	0.059648	0.455724	0	TRUE
Figure 3	a	F3_pwas_results	MetScore2 proteome-wide association results.	derived_from_supplementary_data	metscore2_pwas_model2.tsv	model2	MetScore2_oof_z	itga6	37698	-0.029558	0.00456392	-6.47646	9.50564e-11	9.506e-11	10.022	1.96657e-10	1.967e-10	9.70629	-0.0385034	-0.0206126	1.71527e-05	4.76567	TRUE	TRUE	2915	-23.0766	-22.3496	0.0748127	0.583192	0	TRUE
Figure 3	a	F3_pwas_results	MetScore2 proteome-wide association results.	derived_from_supplementary_data	metscore2_pwas_model2.tsv	model2	MetScore2_oof_z	nxph1	37698	0.0296773	0.00459603	6.45715	1.07988e-10	1.08e-10	9.96662	2.23252e-10	2.233e-10	9.6512	0.0206689	0.0386856	1.71527e-05	4.76567	TRUE	TRUE	2915	-22.949	-22.2227	0.00052132	0.415323	0	TRUE
Figure 3	a	F3_pwas_results	MetScore2 proteome-wide association results.	derived_from_supplementary_data	metscore2_pwas_model2.tsv	model2	MetScore2_oof_z	fcrl1	37698	0.0304794	0.00472443	6.45145	1.12125e-10	1.121e-10	9.9503	2.3164e-10	2.316e-10	9.63519	0.0212194	0.0397394	1.71527e-05	4.76567	TRUE	TRUE	2915	-22.9114	-22.1858	-0.0028649	0.504941	0	TRUE
Figure 3	a	F3_pwas_results	MetScore2 proteome-wide association results.	derived_from_supplementary_data	metscore2_pwas_model2.tsv	model2	MetScore2_oof_z	amotl2	37698	0.0294946	0.00457679	6.44439	1.17464e-10	1.175e-10	9.9301	2.42498e-10	2.425e-10	9.61529	0.020524	0.0384653	1.71527e-05	4.76567	TRUE	TRUE	2915	-22.8649	-22.14	0.0949867	0.487479	0	TRUE
Figure 3	a	F3_pwas_results	MetScore2 proteome-wide association results.	derived_from_supplementary_data	metscore2_pwas_model2.tsv	model2	MetScore2_oof_z	lap3	37698	0.0295109	0.00458297	6.43926	1.21503e-10	1.215e-10	9.91541	2.50658e-10	2.507e-10	9.60092	0.0205282	0.0384937	1.71527e-05	4.76567	TRUE	TRUE	2915	-22.8311	-22.1069	-0.000598547	0.529731	0	TRUE
Figure 3	a	F3_pwas_results	MetScore2 proteome-wide association results.	derived_from_supplementary_data	metscore2_pwas_model2.tsv	model2	MetScore2_oof_z	il6r	37698	0.0295154	0.0045871	6.43442	1.25428e-10	1.254e-10	9.9016	2.58574e-10	2.586e-10	9.58741	0.0205245	0.0385062	1.71527e-05	4.76567	TRUE	TRUE	2915	-22.7993	-22.0758	-0.00748125	0.374257	0	TRUE
Figure 3	a	F3_pwas_results	MetScore2 proteome-wide association results.	derived_from_supplementary_data	metscore2_pwas_model2.tsv	model2	MetScore2_oof_z	hbz	37698	-0.0292465	0.00455846	-6.41587	1.4168e-10	1.417e-10	9.84869	2.9187e-10	2.919e-10	9.53481	-0.0381812	-0.0203118	1.71527e-05	4.76567	TRUE	TRUE	2915	-22.6775	-21.9547	0.0674891	1.00548	0	TRUE
Figure 3	a	F3_pwas_results	MetScore2 proteome-wide association results.	derived_from_supplementary_data	metscore2_pwas_model2.tsv	model2	MetScore2_oof_z	mycbp2	37698	0.0293608	0.00457999	6.41067	1.46593e-10	1.466e-10	9.83389	3.01778e-10	3.018e-10	9.52031	0.0203839	0.0383377	1.71527e-05	4.76567	TRUE	TRUE	2915	-22.6434	-21.9213	0.0805365	0.670704	0	TRUE
Figure 3	a	F3_pwas_results	MetScore2 proteome-wide association results.	derived_from_supplementary_data	metscore2_pwas_model2.tsv	model2	MetScore2_oof_z	afp	37698	-0.0301167	0.00470085	-6.40666	1.50494e-10	1.505e-10	9.82248	3.0959e-10	3.096e-10	9.50921	-0.0393305	-0.0209029	1.71527e-05	4.76567	TRUE	TRUE	2915	-22.6171	-21.8958	0.0394074	0.756141	0	TRUE
Figure 3	a	F3_pwas_results	MetScore2 proteome-wide association results.	derived_from_supplementary_data	metscore2_pwas_model2.tsv	model2	MetScore2_oof_z	kdr	37698	-0.0295812	0.00462155	-6.40071	1.56472e-10	1.565e-10	9.80556	3.21661e-10	3.217e-10	9.4926	-0.0386395	-0.0205228	1.71527e-05	4.76567	TRUE	TRUE	2915	-22.5781	-21.8575	-0.00963032	0.286367	0	TRUE
Figure 3	a	F3_pwas_results	MetScore2 proteome-wide association results.	derived_from_supplementary_data	metscore2_pwas_model2.tsv	model2	MetScore2_oof_z	pcdh1	37698	0.0298687	0.00467469	6.38944	1.68438e-10	1.684e-10	9.77356	3.46016e-10	3.46e-10	9.4609	0.0207061	0.0390312	1.71527e-05	4.76567	TRUE	TRUE	2915	-22.5045	-21.7845	0.0202895	0.236964	0	TRUE
Figure 3	a	F3_pwas_results	MetScore2 proteome-wide association results.	derived_from_supplementary_data	metscore2_pwas_model2.tsv	model2	MetScore2_oof_z	vamp8	37698	0.0292396	0.00457689	6.38853	1.69435e-10	1.694e-10	9.771	3.4782e-10	3.478e-10	9.45865	0.0202688	0.0382105	1.71527e-05	4.76567	TRUE	TRUE	2915	-22.4985	-21.7793	0.0362171	0.89956	0	TRUE
Figure 3	a	F3_pwas_results	MetScore2 proteome-wide association results.	derived_from_supplementary_data	metscore2_pwas_model2.tsv	model2	MetScore2_oof_z	tab2	37698	-0.0291936	0.00457141	-6.38612	1.72127e-10	1.721e-10	9.76415	3.53098e-10	3.531e-10	9.45211	-0.0381536	-0.0202335	1.71527e-05	4.76567	TRUE	TRUE	2915	-22.4828	-21.7643	0.00254272	1.10938	0	TRUE
Figure 3	a	F3_pwas_results	MetScore2 proteome-wide association results.	derived_from_supplementary_data	metscore2_pwas_model2.tsv	model2	MetScore2_oof_z	palm3	37698	0.0291255	0.00456717	6.37714	1.82517e-10	1.825e-10	9.7387	3.74147e-10	3.741e-10	9.42696	0.0201737	0.0380773	1.71527e-05	4.76567	TRUE	TRUE	2915	-22.4242	-21.7064	0.133432	0.725128	0	TRUE
Figure 3	a	F3_pwas_results	MetScore2 proteome-wide association results.	derived_from_supplementary_data	metscore2_pwas_model2.tsv	model2	MetScore2_oof_z	ccdc134	37698	0.0290906	0.00456545	6.3719	1.88856e-10	1.889e-10	9.72387	3.86869e-10	3.869e-10	9.41244	0.0201422	0.038039	1.71527e-05	4.76567	TRUE	TRUE	2915	-22.39	-21.6729	0.0343057	0.479892	0	TRUE
Figure 3	a	F3_pwas_results	MetScore2 proteome-wide association results.	derived_from_supplementary_data	metscore2_pwas_model2.tsv	model2	MetScore2_oof_z	fbn2	37698	0.0290355	0.00455835	6.36975	1.91523e-10	1.915e-10	9.71778	3.92057e-10	3.921e-10	9.40665	0.020101	0.03797	1.71527e-05	4.76567	TRUE	TRUE	2915	-22.376	-21.6596	-0.0279888	0.552056	0	TRUE
Figure 3	a	F3_pwas_results	MetScore2 proteome-wide association results.	derived_from_supplementary_data	metscore2_pwas_model2.tsv	model2	MetScore2_oof_z	ccdc50	37698	0.0289779	0.00455951	6.35549	2.10132e-10	2.101e-10	9.67751	4.29849e-10	4.298e-10	9.36668	0.0200412	0.0379147	1.71527e-05	4.76567	TRUE	TRUE	2915	-22.2833	-21.5676	0.139379	0.731715	0	TRUE
Figure 3	a	F3_pwas_results	MetScore2 proteome-wide association results.	derived_from_supplementary_data	metscore2_pwas_model2.tsv	model2	MetScore2_oof_z	tmprss5	37698	-0.0301766	0.00476382	-6.33454	2.40731e-10	2.407e-10	9.61847	4.92098e-10	4.921e-10	9.30795	-0.0395139	-0.0208394	1.71527e-05	4.76567	TRUE	TRUE	2915	-22.1473	-21.4323	-0.0250655	0.431929	0	TRUE
Figure 3	a	F3_pwas_results	MetScore2 proteome-wide association results.	derived_from_supplementary_data	metscore2_pwas_model2.tsv	model2	MetScore2_oof_z	serpini2	37698	0.0288846	0.00457948	6.3074	2.86907e-10	2.869e-10	9.54226	5.86079e-10	5.861e-10	9.23204	0.0199087	0.0378605	1.71527e-05	4.76567	TRUE	TRUE	2915	-21.9719	-21.2576	0.0550757	0.53175	0	TRUE
Figure 3	a	F3_pwas_results	MetScore2 proteome-wide association results.	derived_from_supplementary_data	metscore2_pwas_model2.tsv	model2	MetScore2_oof_z	myl4	37698	0.0292595	0.00464843	6.29449	3.11809e-10	3.118e-10	9.50611	6.36501e-10	6.365e-10	9.1962	0.0201484	0.0383705	1.71527e-05	4.76567	TRUE	TRUE	2915	-21.8886	-21.175	0.0598283	0.527997	0	TRUE
Figure 3	a	F3_pwas_results	MetScore2 proteome-wide association results.	derived_from_supplementary_data	metscore2_pwas_model2.tsv	model2	MetScore2_oof_z	ep300	37698	0.0286352	0.00455623	6.28485	3.31763e-10	3.318e-10	9.47917	6.7676e-10	6.768e-10	9.16957	0.0197049	0.0375656	1.71527e-05	4.76567	TRUE	TRUE	2915	-21.8266	-21.1137	0.00407437	0.291331	0	TRUE
Figure 3	a	F3_pwas_results	MetScore2 proteome-wide association results.	derived_from_supplementary_data	metscore2_pwas_model2.tsv	model2	MetScore2_oof_z	pomc	37698	-0.0300411	0.00478193	-6.28221	3.3743e-10	3.374e-10	9.47182	6.87838e-10	6.878e-10	9.16251	-0.0394138	-0.0206684	1.71527e-05	4.76567	TRUE	TRUE	2915	-21.8097	-21.0975	0.0176454	0.686324	0	TRUE
Figure 3	a	F3_pwas_results	MetScore2 proteome-wide association results.	derived_from_supplementary_data	metscore2_pwas_model2.tsv	model2	MetScore2_oof_z	dbh	37698	-0.0287706	0.00458644	-6.27298	3.58043e-10	3.58e-10	9.44606	7.29347e-10	7.293e-10	9.13707	-0.0377602	-0.0197811	1.71527e-05	4.76567	TRUE	TRUE	2915	-21.7504	-21.0389	-0.159469	1.03358	0	TRUE
Figure 3	a	F3_pwas_results	MetScore2 proteome-wide association results.	derived_from_supplementary_data	metscore2_pwas_model2.tsv	model2	MetScore2_oof_z	erbb4	37698	-0.0297146	0.00475404	-6.25038	4.13823e-10	4.138e-10	9.38319	8.42384e-10	8.424e-10	9.07449	-0.0390326	-0.0203965	1.71527e-05	4.76567	TRUE	TRUE	2915	-21.6056	-20.8948	0.000716406	0.270159	0	TRUE
Figure 3	a	F3_pwas_results	MetScore2 proteome-wide association results.	derived_from_supplementary_data	metscore2_pwas_model2.tsv	model2	MetScore2_oof_z	crybb2	37698	0.0287514	0.00460823	6.23913	4.44672e-10	4.447e-10	9.35196	9.04549e-10	9.045e-10	9.04357	0.0197191	0.0377837	1.71527e-05	4.76567	TRUE	TRUE	2915	-21.5337	-20.8236	0.121265	0.631044	0	TRUE
Figure 3	a	F3_pwas_results	MetScore2 proteome-wide association results.	derived_from_supplementary_data	metscore2_pwas_model2.tsv	model2	MetScore2_oof_z	cox6b1	37698	0.0284854	0.00456766	6.23633	4.52711e-10	4.527e-10	9.34418	9.20261e-10	9.203e-10	9.03609	0.0195327	0.0374382	1.71527e-05	4.76567	TRUE	TRUE	2915	-21.5158	-20.8064	0.0191157	0.33379	0	TRUE
Figure 3	a	F3_pwas_results	MetScore2 proteome-wide association results.	derived_from_supplementary_data	metscore2_pwas_model2.tsv	model2	MetScore2_oof_z	atrn	37698	-0.0289944	0.00466267	-6.21841	5.07476e-10	5.075e-10	9.29458	1.03086e-09	1.031e-09	8.9868	-0.0381334	-0.0198555	1.71527e-05	4.76567	TRUE	TRUE	2915	-21.4016	-20.6929	-0.00801768	0.168729	0	TRUE
Figure 3	a	F3_pwas_results	MetScore2 proteome-wide association results.	derived_from_supplementary_data	metscore2_pwas_model2.tsv	model2	MetScore2_oof_z	cuzd1	37698	0.0283307	0.00455665	6.21743	5.10652e-10	5.107e-10	9.29187	1.0366e-09	1.037e-09	8.98439	0.0193995	0.0372618	1.71527e-05	4.76567	TRUE	TRUE	2915	-21.3953	-20.6873	0.0338544	0.345336	0	TRUE
Figure 3	a	F3_pwas_results	MetScore2 proteome-wide association results.	derived_from_supplementary_data	metscore2_pwas_model2.tsv	model2	MetScore2_oof_z	clec1b	37698	0.0284387	0.0045761	6.21463	5.19838e-10	5.198e-10	9.28413	1.05451e-09	1.055e-09	8.97695	0.0194695	0.037408	1.71527e-05	4.76567	TRUE	TRUE	2915	-21.3775	-20.6702	0.0479896	1.07811	0	TRUE
Figure 3	a	F3_pwas_results	MetScore2 proteome-wide association results.	derived_from_supplementary_data	metscore2_pwas_model2.tsv	model2	MetScore2_oof_z	cntn3	37698	-0.031777	0.0051344	-6.18904	6.11562e-10	6.116e-10	9.21356	1.23971e-09	1.24e-09	8.90668	-0.0418405	-0.0217134	1.71527e-05	4.76567	TRUE	TRUE	2915	-21.215	-20.5084	-0.00904356	0.390621	0	TRUE
Figure 3	a	F3_pwas_results	MetScore2 proteome-wide association results.	derived_from_supplementary_data	metscore2_pwas_model2.tsv	model2	MetScore2_oof_z	folr3	37698	0.0281193	0.00456139	6.16463	7.13647e-10	7.136e-10	9.14652	1.44564e-09	1.446e-09	8.83994	0.0191788	0.0370597	1.71527e-05	4.76567	TRUE	TRUE	2915	-21.0606	-20.3547	-2.4239	2.11016	0	TRUE
Figure 3	a	F3_pwas_results	MetScore2 proteome-wide association results.	derived_from_supplementary_data	metscore2_pwas_model2.tsv	model2	MetScore2_oof_z	cd101	37698	0.0284256	0.0046292	6.1405	8.30808e-10	8.308e-10	9.0805	1.68181e-09	1.682e-09	8.77422	0.0193523	0.037499	1.71527e-05	4.76567	TRUE	TRUE	2915	-20.9086	-20.2034	-0.0380598	0.4203	0	TRUE
Figure 3	a	F3_pwas_results	MetScore2 proteome-wide association results.	derived_from_supplementary_data	metscore2_pwas_model2.tsv	model2	MetScore2_oof_z	edf1	37698	0.0279	0.00456303	6.11436	9.78946e-10	9.789e-10	9.00924	1.98031e-09	1.98e-09	8.70327	0.0189563	0.0368437	1.71527e-05	4.76567	TRUE	TRUE	2915	-20.7445	-20.04	0.0862148	0.681426	0	TRUE
Figure 3	a	F3_pwas_results	MetScore2 proteome-wide association results.	derived_from_supplementary_data	metscore2_pwas_model2.tsv	model2	MetScore2_oof_z	matn3	37698	0.0283209	0.004633	6.11287	9.88157e-10	9.882e-10	9.00517	1.99756e-09	1.998e-09	8.6995	0.0192401	0.0374017	1.71527e-05	4.76567	TRUE	TRUE	2915	-20.7352	-20.0313	0.00871587	0.350671	0	TRUE
Figure 3	a	F3_pwas_results	MetScore2 proteome-wide association results.	derived_from_supplementary_data	metscore2_pwas_model2.tsv	model2	MetScore2_oof_z	xrcc4	37698	0.0279094	0.00456728	6.11074	1.00143e-09	1.001e-09	8.99938	2.02299e-09	2.023e-09	8.69401	0.0189575	0.0368614	1.71527e-05	4.76567	TRUE	TRUE	2915	-20.7218	-20.0187	0.0209563	0.411558	0	TRUE
Figure 3	a	F3_pwas_results	MetScore2 proteome-wide association results.	derived_from_supplementary_data	metscore2_pwas_model2.tsv	model2	MetScore2_oof_z	ift20	37698	0.027868	0.00456667	6.10248	1.05451e-09	1.055e-09	8.97695	2.12873e-09	2.129e-09	8.67188	0.0189172	0.0368188	1.71527e-05	4.76567	TRUE	TRUE	2915	-20.6702	-19.9677	0.0538333	0.432266	0	TRUE
Figure 3	a	F3_pwas_results	MetScore2 proteome-wide association results.	derived_from_supplementary_data	metscore2_pwas_model2.tsv	model2	MetScore2_oof_z	tnfrsf13c	37698	0.0281378	0.00461122	6.10203	1.05751e-09	1.058e-09	8.97572	2.13331e-09	2.133e-09	8.67095	0.0190997	0.0371759	1.71527e-05	4.76567	TRUE	TRUE	2915	-20.6674	-19.9656	-0.0202542	0.450996	0	TRUE
Figure 3	a	F3_pwas_results	MetScore2 proteome-wide association results.	derived_from_supplementary_data	metscore2_pwas_model2.tsv	model2	MetScore2_oof_z	sod3	37698	-0.0284069	0.00465951	-6.09654	1.09442e-09	1.094e-09	8.96081	2.20626e-09	2.206e-09	8.65634	-0.0375396	-0.0192741	1.71527e-05	4.76567	TRUE	TRUE	2915	-20.633	-19.932	0.0662877	0.578125	0	TRUE
Figure 3	a	F3_pwas_results	MetScore2 proteome-wide association results.	derived_from_supplementary_data	metscore2_pwas_model2.tsv	model2	MetScore2_oof_z	timm10	37698	0.0278637	0.0045733	6.09269	1.12104e-09	1.121e-09	8.95038	2.25834e-09	2.258e-09	8.64621	0.0188999	0.0368275	1.71527e-05	4.76567	TRUE	TRUE	2915	-20.609	-19.9086	0.0453166	0.404345	0	TRUE
Figure 3	a	F3_pwas_results	MetScore2 proteome-wide association results.	derived_from_supplementary_data	metscore2_pwas_model2.tsv	model2	MetScore2_oof_z	dcn	37698	0.0294622	0.00487296	6.04607	1.49814e-09	1.498e-09	8.82445	3.01594e-09	3.016e-09	8.52058	0.0199111	0.0390134	1.71527e-05	4.76567	TRUE	TRUE	2915	-20.319	-19.6194	0.00279388	0.257288	0	TRUE
Figure 3	a	F3_pwas_results	MetScore2 proteome-wide association results.	derived_from_supplementary_data	metscore2_pwas_model2.tsv	model2	MetScore2_oof_z	clta	37698	0.0276473	0.00457427	6.04411	1.51649e-09	1.516e-09	8.81916	3.05078e-09	3.051e-09	8.51559	0.0186817	0.036613	1.71527e-05	4.76567	TRUE	TRUE	2915	-20.3069	-19.6079	0.0557546	0.51611	0	TRUE
Figure 3	a	F3_pwas_results	MetScore2 proteome-wide association results.	derived_from_supplementary_data	metscore2_pwas_model2.tsv	model2	MetScore2_oof_z	ralb	37698	0.0274105	0.00456066	6.01019	1.87e-09	1.87e-09	8.72816	3.75934e-09	3.759e-09	8.42489	0.0184714	0.0363495	1.71527e-05	4.76567	TRUE	TRUE	2915	-20.0973	-19.399	-0.00874053	0.283315	0	TRUE
Figure 3	a	F3_pwas_results	MetScore2 proteome-wide association results.	derived_from_supplementary_data	metscore2_pwas_model2.tsv	model2	MetScore2_oof_z	stx1b	37698	0.0273998	0.00456479	6.00242	1.96168e-09	1.962e-09	8.70737	3.94094e-09	3.941e-09	8.4044	0.0184527	0.0363469	1.71527e-05	4.76567	TRUE	TRUE	2915	-20.0495	-19.3518	0.0317151	0.396823	0	TRUE
Figure 3	a	F3_pwas_results	MetScore2 proteome-wide association results.	derived_from_supplementary_data	metscore2_pwas_model2.tsv	model2	MetScore2_oof_z	gh1	37698	0.0293372	0.00490548	5.98049	2.24462e-09	2.245e-09	8.64886	4.50624e-09	4.506e-09	8.34619	0.0197223	0.0389521	1.71527e-05	4.76567	TRUE	TRUE	2915	-19.9147	-19.2178	0.237353	2.11903	0	TRUE
Figure 3	a	F3_pwas_results	MetScore2 proteome-wide association results.	derived_from_supplementary_data	metscore2_pwas_model2.tsv	model2	MetScore2_oof_z	dkk1	37698	0.0273713	0.00458928	5.96418	2.48059e-09	2.481e-09	8.60544	4.97655e-09	4.977e-09	8.30307	0.0183762	0.0363664	1.71527e-05	4.76567	TRUE	TRUE	2915	-19.8148	-19.1185	-0.00513444	0.663981	0	TRUE
Figure 3	a	F3_pwas_results	MetScore2 proteome-wide association results.	derived_from_supplementary_data	metscore2_pwas_model2.tsv	model2	MetScore2_oof_z	cr2	37698	0.0277534	0.00465731	5.9591	2.55888e-09	2.559e-09	8.59195	5.13007e-09	5.13e-09	8.28988	0.0186249	0.0368818	1.71527e-05	4.76567	TRUE	TRUE	2915	-19.7837	-19.0881	-0.0120202	0.519782	0	TRUE
Figure 3	a	F3_pwas_results	MetScore2 proteome-wide association results.	derived_from_supplementary_data	metscore2_pwas_model2.tsv	model2	MetScore2_oof_z	brd2	37698	0.0271037	0.00455817	5.94618	2.76881e-09	2.769e-09	8.55771	5.54714e-09	5.547e-09	8.25593	0.0181696	0.0360379	1.71527e-05	4.76567	TRUE	TRUE	2915	-19.7048	-19.01	0.0150499	0.333361	0	TRUE
Figure 3	a	F3_pwas_results	MetScore2 proteome-wide association results.	derived_from_supplementary_data	metscore2_pwas_model2.tsv	model2	MetScore2_oof_z	cd6	37698	0.0281055	0.00474586	5.92212	3.20572e-09	3.206e-09	8.49407	6.41805e-09	6.418e-09	8.1926	0.0188035	0.0374075	1.71527e-05	4.76567	TRUE	TRUE	2915	-19.5583	-18.8642	-0.00860613	0.606936	0	TRUE
Figure 3	a	F3_pwas_results	MetScore2 proteome-wide association results.	derived_from_supplementary_data	metscore2_pwas_model2.tsv	model2	MetScore2_oof_z	sh3bp1	37698	0.0270352	0.00457192	5.9133	3.38204e-09	3.382e-09	8.47082	6.7664e-09	6.766e-09	8.16964	0.0180741	0.0359962	1.71527e-05	4.76567	TRUE	TRUE	2915	-19.5048	-18.8113	0.087585	0.500993	0	TRUE
Figure 3	a	F3_pwas_results	MetScore2 proteome-wide association results.	derived_from_supplementary_data	metscore2_pwas_model2.tsv	model2	MetScore2_oof_z	coro6	37698	0.026979	0.00457535	5.8966	3.7422e-09	3.742e-09	8.42687	7.48183e-09	7.482e-09	8.12599	0.0180112	0.0359468	1.71527e-05	4.76567	TRUE	TRUE	2915	-19.4036	-18.7108	0.0285151	0.351583	0	TRUE
Figure 3	a	F3_pwas_results	MetScore2 proteome-wide association results.	derived_from_supplementary_data	metscore2_pwas_model2.tsv	model2	MetScore2_oof_z	lrrfip1	37698	0.0270177	0.0045893	5.8871	3.96344e-09	3.963e-09	8.40193	7.91872e-09	7.919e-09	8.10134	0.0180225	0.0360129	1.71527e-05	4.76567	TRUE	TRUE	2915	-19.3462	-18.654	0.0565678	0.509037	0	TRUE
Figure 3	a	F3_pwas_results	MetScore2 proteome-wide association results.	derived_from_supplementary_data	metscore2_pwas_model2.tsv	model2	MetScore2_oof_z	pcyt2	37698	0.0269279	0.00458075	5.87849	4.17515e-09	4.175e-09	8.37933	8.336e-09	8.336e-09	8.07904	0.0179495	0.0359063	1.71527e-05	4.76567	TRUE	TRUE	2915	-19.2941	-18.6027	0.00739369	0.794846	0	TRUE
Figure 3	a	F3_pwas_results	MetScore2 proteome-wide association results.	derived_from_supplementary_data	metscore2_pwas_model2.tsv	model2	MetScore2_oof_z	paip2b	37698	0.0267368	0.00455917	5.8644	4.54528e-09	4.545e-09	8.34244	9.06879e-09	9.069e-09	8.04245	0.0178007	0.0356729	1.71527e-05	4.76567	TRUE	TRUE	2915	-19.2092	-18.5184	0.0314858	0.510507	0	TRUE
Figure 3	a	F3_pwas_results	MetScore2 proteome-wide association results.	derived_from_supplementary_data	metscore2_pwas_model2.tsv	model2	MetScore2_oof_z	aif1	37698	0.0268375	0.00458596	5.85212	4.89367e-09	4.894e-09	8.31037	9.75721e-09	9.757e-09	8.01067	0.017849	0.0358261	1.71527e-05	4.76567	TRUE	TRUE	2915	-19.1353	-18.4453	0.00633684	0.585021	0	TRUE
Figure 3	a	F3_pwas_results	MetScore2 proteome-wide association results.	derived_from_supplementary_data	metscore2_pwas_model2.tsv	model2	MetScore2_oof_z	lta	37698	0.0274623	0.00469561	5.84851	5.00095e-09	5.001e-09	8.30095	9.96431e-09	9.964e-09	8.00155	0.0182588	0.0366658	1.71527e-05	4.76567	TRUE	TRUE	2915	-19.1136	-18.4243	-0.0233477	0.450002	0	TRUE
Figure 3	a	F3_pwas_results	MetScore2 proteome-wide association results.	derived_from_supplementary_data	metscore2_pwas_model2.tsv	model2	MetScore2_oof_z	sftpa1	37698	0.0267847	0.00458922	5.83644	5.37633e-09	5.376e-09	8.26951	1.07049e-08	1.07e-08	7.97042	0.0177897	0.0357797	1.71527e-05	4.76567	TRUE	TRUE	2915	-19.0413	-18.3526	0.103607	0.619605	0	TRUE
Figure 3	a	F3_pwas_results	MetScore2 proteome-wide association results.	derived_from_supplementary_data	metscore2_pwas_model2.tsv	model2	MetScore2_oof_z	saa4	37698	0.0266576	0.00457941	5.82119	5.89038e-09	5.89e-09	8.22986	1.17205e-08	1.172e-08	7.93106	0.0176819	0.0356334	1.71527e-05	4.76567	TRUE	TRUE	2915	-18.9499	-18.2619	0.0328191	0.314273	0	TRUE
Figure 3	a	F3_pwas_results	MetScore2 proteome-wide association results.	derived_from_supplementary_data	metscore2_pwas_model2.tsv	model2	MetScore2_oof_z	cspg4	37698	0.0286664	0.00492757	5.81756	6.01949e-09	6.019e-09	8.22044	1.19692e-08	1.197e-08	7.92194	0.0190083	0.0383246	1.71527e-05	4.76567	TRUE	TRUE	2915	-18.9283	-18.2409	-0.00103657	0.343102	0	TRUE
Figure 3	a	F3_pwas_results	MetScore2 proteome-wide association results.	derived_from_supplementary_data	metscore2_pwas_model2.tsv	model2	MetScore2_oof_z	becn1	37698	0.0267545	0.00460527	5.80953	6.31506e-09	6.315e-09	8.19962	1.25483e-08	1.255e-08	7.90141	0.017728	0.0357809	1.71527e-05	4.76567	TRUE	TRUE	2915	-18.8803	-18.1937	0.0506695	0.626098	0	TRUE
Figure 3	a	F3_pwas_results	MetScore2 proteome-wide association results.	derived_from_supplementary_data	metscore2_pwas_model2.tsv	model2	MetScore2_oof_z	rbpms	37698	0.026464	0.0045641	5.79831	6.75212e-09	6.752e-09	8.17056	1.34077e-08	1.341e-08	7.87265	0.0175183	0.0354098	1.71527e-05	4.76567	TRUE	TRUE	2915	-18.8134	-18.1274	0.119949	0.635359	0	TRUE
Figure 3	a	F3_pwas_results	MetScore2 proteome-wide association results.	derived_from_supplementary_data	metscore2_pwas_model2.tsv	model2	MetScore2_oof_z	pnlip	37698	0.0264858	0.00457149	5.79368	6.94091e-09	6.941e-09	8.15858	1.37731e-08	1.377e-08	7.86097	0.0175255	0.035446	1.71527e-05	4.76567	TRUE	TRUE	2915	-18.7858	-18.1005	0.0126514	0.621819	0	TRUE
Figure 3	a	F3_pwas_results	MetScore2 proteome-wide association results.	derived_from_supplementary_data	metscore2_pwas_model2.tsv	model2	MetScore2_oof_z	cxcl12	37698	0.0265974	0.00460039	5.78156	7.45937e-09	7.459e-09	8.1273	1.47919e-08	1.479e-08	7.82998	0.0175805	0.0356143	1.71527e-05	4.76567	TRUE	TRUE	2915	-18.7138	-18.0292	0.0115864	0.436537	0	TRUE
Figure 3	a	F3_pwas_results	MetScore2 proteome-wide association results.	derived_from_supplementary_data	metscore2_pwas_model2.tsv	model2	MetScore2_oof_z	txlna	37698	0.0266289	0.00461466	5.7705	7.96535e-09	7.965e-09	8.09879	1.57845e-08	1.578e-08	7.80177	0.017584	0.0356738	1.71527e-05	4.76567	TRUE	TRUE	2915	-18.6482	-17.9642	-0.0148992	1.01027	0	TRUE
Figure 3	a	F3_pwas_results	MetScore2 proteome-wide association results.	derived_from_supplementary_data	metscore2_pwas_model2.tsv	model2	MetScore2_oof_z	neo1	37698	0.0265357	0.00460021	5.76837	8.06674e-09	8.067e-09	8.0933	1.59746e-08	1.597e-08	7.79657	0.0175192	0.0355523	1.71527e-05	4.76567	TRUE	TRUE	2915	-18.6355	-17.9523	0.00246191	0.216374	0	TRUE
Figure 3	a	F3_pwas_results	MetScore2 proteome-wide association results.	derived_from_supplementary_data	metscore2_pwas_model2.tsv	model2	MetScore2_oof_z	sord	37698	0.0276018	0.00479847	5.75221	8.87672e-09	8.877e-09	8.05175	1.75666e-08	1.757e-08	7.75531	0.0181967	0.0370069	1.71527e-05	4.76567	TRUE	TRUE	2915	-18.5398	-17.8573	0.00491597	0.789782	0	TRUE
Figure 3	a	F3_pwas_results	MetScore2 proteome-wide association results.	derived_from_supplementary_data	metscore2_pwas_model2.tsv	model2	MetScore2_oof_z	cd109	37698	0.0265557	0.00462569	5.74093	9.48826e-09	9.488e-09	8.02281	1.87641e-08	1.876e-08	7.72667	0.0174893	0.0356222	1.71527e-05	4.76567	TRUE	TRUE	2915	-18.4732	-17.7913	-0.00701052	0.368939	0	TRUE
Figure 3	a	F3_pwas_results	MetScore2 proteome-wide association results.	derived_from_supplementary_data	metscore2_pwas_model2.tsv	model2	MetScore2_oof_z	gfap	37698	0.0285845	0.00498097	5.73874	9.61157e-09	9.612e-09	8.01721	1.89951e-08	1.9e-08	7.72136	0.0188216	0.0383473	1.71527e-05	4.76567	TRUE	TRUE	2915	-18.4603	-17.7791	0.0151538	0.53854	0	TRUE
Figure 3	a	F3_pwas_results	MetScore2 proteome-wide association results.	derived_from_supplementary_data	metscore2_pwas_model2.tsv	model2	MetScore2_oof_z	palld	37698	0.0261241	0.00456015	5.72877	1.0193e-08	1.019e-08	7.9917	2.01305e-08	2.013e-08	7.69615	0.017186	0.0350621	1.71527e-05	4.76567	TRUE	TRUE	2915	-18.4016	-17.721	0.0345842	0.382109	0	TRUE
Figure 3	a	F3_pwas_results	MetScore2 proteome-wide association results.	derived_from_supplementary_data	metscore2_pwas_model2.tsv	model2	MetScore2_oof_z	lta4h	37698	0.0270837	0.00472895	5.72721	1.0287e-08	1.029e-08	7.98771	2.03025e-08	2.03e-08	7.69245	0.0178148	0.0363526	1.71527e-05	4.76567	TRUE	TRUE	2915	-18.3924	-17.7125	0.0841042	0.678397	0	TRUE
Figure 3	a	F3_pwas_results	MetScore2 proteome-wide association results.	derived_from_supplementary_data	metscore2_pwas_model2.tsv	model2	MetScore2_oof_z	ccn1	37698	0.0267792	0.0046917	5.70779	1.15313e-08	1.153e-08	7.93812	2.27427e-08	2.274e-08	7.64316	0.0175834	0.0359751	1.71527e-05	4.76567	TRUE	TRUE	2915	-18.2782	-17.599	-0.0830001	0.858255	0	TRUE
Figure 3	a	F3_pwas_results	MetScore2 proteome-wide association results.	derived_from_supplementary_data	metscore2_pwas_model2.tsv	model2	MetScore2_oof_z	cxcl1	37698	0.0260164	0.00456667	5.69701	1.22837e-08	1.228e-08	7.91067	2.42102e-08	2.421e-08	7.616	0.0170656	0.0349672	1.71527e-05	4.76567	TRUE	TRUE	2915	-18.215	-17.5365	0.0701485	1.04375	0	TRUE
Figure 3	a	F3_pwas_results	MetScore2 proteome-wide association results.	derived_from_supplementary_data	metscore2_pwas_model2.tsv	model2	MetScore2_oof_z	cntn4	37698	-0.0265609	0.0046743	-5.68232	1.33857e-08	1.339e-08	7.87336	2.63645e-08	2.636e-08	7.57898	-0.0357226	-0.0173991	1.71527e-05	4.76567	TRUE	TRUE	2915	-18.1291	-17.4512	0.00327667	0.269527	0	TRUE
Figure 3	a	F3_pwas_results	MetScore2 proteome-wide association results.	derived_from_supplementary_data	metscore2_pwas_model2.tsv	model2	MetScore2_oof_z	c1galt1c1	37698	0.0259059	0.00456229	5.67828	1.37058e-08	1.371e-08	7.8631	2.69765e-08	2.698e-08	7.56901	0.0169637	0.0348481	1.71527e-05	4.76567	TRUE	TRUE	2915	-18.1055	-17.4283	0.00812192	0.303958	0	TRUE
Figure 3	a	F3_pwas_results	MetScore2 proteome-wide association results.	derived_from_supplementary_data	metscore2_pwas_model2.tsv	model2	MetScore2_oof_z	arhgap5	37698	0.0258806	0.00455907	5.67673	1.383e-08	1.383e-08	7.85918	2.72026e-08	2.72e-08	7.56539	0.0169447	0.0348165	1.71527e-05	4.76567	TRUE	TRUE	2915	-18.0964	-17.42	0.143172	0.728972	0	TRUE
Figure 3	a	F3_pwas_results	MetScore2 proteome-wide association results.	derived_from_supplementary_data	metscore2_pwas_model2.tsv	model2	MetScore2_oof_z	adamtsl5	37698	0.0260238	0.00458715	5.6732	1.41181e-08	1.412e-08	7.85022	2.77506e-08	2.775e-08	7.55673	0.0170329	0.0350148	1.71527e-05	4.76567	TRUE	TRUE	2915	-18.0758	-17.4	-0.0104648	0.377661	0	TRUE
Figure 3	a	F3_pwas_results	MetScore2 proteome-wide association results.	derived_from_supplementary_data	metscore2_pwas_model2.tsv	model2	MetScore2_oof_z	golga3	37698	0.0259728	0.00458115	5.6695	1.44262e-08	1.443e-08	7.84085	2.83373e-08	2.834e-08	7.54764	0.0169936	0.034952	1.71527e-05	4.76567	TRUE	TRUE	2915	-18.0542	-17.3791	0.0782177	0.840347	0	TRUE
Figure 3	a	F3_pwas_results	MetScore2 proteome-wide association results.	derived_from_supplementary_data	metscore2_pwas_model2.tsv	model2	MetScore2_oof_z	acox1	37698	0.0258391	0.00456819	5.65631	1.55784e-08	1.558e-08	7.80748	3.05799e-08	3.058e-08	7.51456	0.0168853	0.0347929	1.71527e-05	4.76567	TRUE	TRUE	2915	-17.9774	-17.3029	0.0368556	0.548583	0	TRUE
Figure 3	a	F3_pwas_results	MetScore2 proteome-wide association results.	derived_from_supplementary_data	metscore2_pwas_model2.tsv	model2	MetScore2_oof_z	serpinh1	37698	0.0258854	0.00458549	5.64507	1.66304e-08	1.663e-08	7.7791	3.2623e-08	3.262e-08	7.48648	0.0168977	0.034873	1.71527e-05	4.76567	TRUE	TRUE	2915	-17.912	-17.2382	0.012413	1.31329	0	TRUE
Figure 3	a	F3_pwas_results	MetScore2 proteome-wide association results.	derived_from_supplementary_data	metscore2_pwas_model2.tsv	model2	MetScore2_oof_z	nptx1	37698	0.0267633	0.0047494	5.63509	1.76213e-08	1.762e-08	7.75396	3.45433e-08	3.454e-08	7.46164	0.0174544	0.0360723	1.71527e-05	4.76567	TRUE	TRUE	2915	-17.8542	-17.1811	0.0265251	0.465784	0	TRUE
Figure 3	a	F3_pwas_results	MetScore2 proteome-wide association results.	derived_from_supplementary_data	metscore2_pwas_model2.tsv	model2	MetScore2_oof_z	lpa	37698	0.0256165	0.00456485	5.61168	2.01779e-08	2.018e-08	7.69512	3.95286e-08	3.953e-08	7.40309	0.0166692	0.0345637	1.71527e-05	4.76567	TRUE	TRUE	2915	-17.7187	-17.0462	-0.125596	1.68745	0	TRUE
Figure 3	a	F3_pwas_results	MetScore2 proteome-wide association results.	derived_from_supplementary_data	metscore2_pwas_model2.tsv	model2	MetScore2_oof_z	acrbp	37698	0.0256533	0.00457566	5.60646	2.07946e-08	2.079e-08	7.68205	4.07094e-08	4.071e-08	7.39031	0.0166849	0.0346217	1.71527e-05	4.76567	TRUE	TRUE	2915	-17.6886	-17.0168	0.0331248	0.391618	0	TRUE
Figure 3	a	F3_pwas_results	MetScore2 proteome-wide association results.	derived_from_supplementary_data	metscore2_pwas_model2.tsv	model2	MetScore2_oof_z	psme1	37698	0.0260158	0.0046421	5.60431	2.10542e-08	2.105e-08	7.67666	4.11899e-08	4.119e-08	7.38521	0.0169172	0.0351145	1.71527e-05	4.76567	TRUE	TRUE	2915	-17.6762	-17.0051	0.00382022	0.434827	0	TRUE
Figure 3	a	F3_pwas_results	MetScore2 proteome-wide association results.	derived_from_supplementary_data	metscore2_pwas_model2.tsv	model2	MetScore2_oof_z	trim58	37698	0.0256796	0.00459341	5.59055	2.27921e-08	2.279e-08	7.64221	4.45601e-08	4.456e-08	7.35105	0.0166764	0.0346828	1.71527e-05	4.76567	TRUE	TRUE	2915	-17.5968	-16.9264	0.0372982	0.848649	0	TRUE
Figure 3	a	F3_pwas_results	MetScore2 proteome-wide association results.	derived_from_supplementary_data	metscore2_pwas_model2.tsv	model2	MetScore2_oof_z	fos	37698	0.0252612	0.00455872	5.5413	3.02242e-08	3.022e-08	7.51965	5.90506e-08	5.905e-08	7.22878	0.016326	0.0341965	1.71527e-05	4.76567	TRUE	TRUE	2915	-17.3146	-16.6449	-0.014182	0.335012	0	TRUE
Figure 3	a	F3_pwas_results	MetScore2 proteome-wide association results.	derived_from_supplementary_data	metscore2_pwas_model2.tsv	model2	MetScore2_oof_z	hpcal1	37698	0.0252952	0.00456977	5.53535	3.12676e-08	3.127e-08	7.50491	6.10482e-08	6.105e-08	7.21433	0.0163384	0.0342521	1.71527e-05	4.76567	TRUE	TRUE	2915	-17.2807	-16.6116	-0.0843182	0.829798	0	TRUE
Figure 3	a	F3_pwas_results	MetScore2 proteome-wide association results.	derived_from_supplementary_data	metscore2_pwas_model2.tsv	model2	MetScore2_oof_z	casc3	37698	0.0253678	0.0045875	5.52978	3.22763e-08	3.228e-08	7.49112	6.29755e-08	6.298e-08	7.20083	0.0163762	0.0343595	1.71527e-05	4.76567	TRUE	TRUE	2915	-17.2489	-16.5805	0.0384257	0.418477	0	TRUE
Figure 3	a	F3_pwas_results	MetScore2 proteome-wide association results.	derived_from_supplementary_data	metscore2_pwas_model2.tsv	model2	MetScore2_oof_z	gfra2	37698	0.0254052	0.00459839	5.5248	3.32039e-08	3.32e-08	7.47881	6.4742e-08	6.474e-08	7.18881	0.0163922	0.0344182	1.71527e-05	4.76567	TRUE	TRUE	2915	-17.2206	-16.5529	-0.00793347	0.228373	0	TRUE
Figure 3	a	F3_pwas_results	MetScore2 proteome-wide association results.	derived_from_supplementary_data	metscore2_pwas_model2.tsv	model2	MetScore2_oof_z	il34	37698	0.0252264	0.00456839	5.52194	3.37481e-08	3.375e-08	7.47175	6.57592e-08	6.576e-08	7.18204	0.0162722	0.0341806	1.71527e-05	4.76567	TRUE	TRUE	2915	-17.2043	-16.5373	-0.0300111	0.389857	0	TRUE
Figure 3	a	F3_pwas_results	MetScore2 proteome-wide association results.	derived_from_supplementary_data	metscore2_pwas_model2.tsv	model2	MetScore2_oof_z	prkra	37698	0.025533	0.00463779	5.50542	3.70682e-08	3.707e-08	7.431	7.21802e-08	7.218e-08	7.14158	0.0164428	0.0346232	1.71527e-05	4.76567	TRUE	TRUE	2915	-17.1105	-16.4441	0.046849	0.764763	0	TRUE
Figure 3	a	F3_pwas_results	MetScore2 proteome-wide association results.	derived_from_supplementary_data	metscore2_pwas_model2.tsv	model2	MetScore2_oof_z	med21	37698	0.0250509	0.00455811	5.49589	3.91252e-08	3.913e-08	7.40754	7.61349e-08	7.613e-08	7.11842	0.0161169	0.0339849	1.71527e-05	4.76567	TRUE	TRUE	2915	-17.0565	-16.3908	0.0619691	0.478682	0	TRUE
Figure 3	a	F3_pwas_results	MetScore2 proteome-wide association results.	derived_from_supplementary_data	metscore2_pwas_model2.tsv	model2	MetScore2_oof_z	htra2	37698	0.0251657	0.00457932	5.49551	3.92108e-08	3.921e-08	7.40659	7.62505e-08	7.625e-08	7.11776	0.0161901	0.0341413	1.71527e-05	4.76567	TRUE	TRUE	2915	-17.0543	-16.3892	0.034447	0.691578	0	TRUE
Figure 3	a	F3_pwas_results	MetScore2 proteome-wide association results.	derived_from_supplementary_data	metscore2_pwas_model2.tsv	model2	MetScore2_oof_z	s100a4	37698	-0.0251891	0.00458413	-5.49485	3.93568e-08	3.936e-08	7.40498	7.64833e-08	7.648e-08	7.11643	-0.0341742	-0.0162041	1.71527e-05	4.76567	TRUE	TRUE	2915	-17.0506	-16.3862	-0.0257806	0.65511	0	TRUE
Figure 3	a	F3_pwas_results	MetScore2 proteome-wide association results.	derived_from_supplementary_data	metscore2_pwas_model2.tsv	model2	MetScore2_oof_z	c1qbp	37698	0.0250475	0.0045586	5.49457	3.94186e-08	3.942e-08	7.4043	7.65524e-08	7.655e-08	7.11604	0.0161126	0.0339825	1.71527e-05	4.76567	TRUE	TRUE	2915	-17.049	-16.3853	0.107051	0.663229	0	TRUE
Figure 3	a	F3_pwas_results	MetScore2 proteome-wide association results.	derived_from_supplementary_data	metscore2_pwas_model2.tsv	model2	MetScore2_oof_z	cpa4	37698	0.0251976	0.00458626	5.49414	3.9516e-08	3.952e-08	7.40323	7.66904e-08	7.669e-08	7.11526	0.0162084	0.0341868	1.71527e-05	4.76567	TRUE	TRUE	2915	-17.0466	-16.3835	-0.00586774	0.406506	0	TRUE
Figure 3	a	F3_pwas_results	MetScore2 proteome-wide association results.	derived_from_supplementary_data	metscore2_pwas_model2.tsv	model2	MetScore2_oof_z	esm1	37698	0.0261711	0.00477188	5.48446	4.17404e-08	4.174e-08	7.37944	8.09536e-08	8.095e-08	7.09176	0.0168181	0.0355242	1.71527e-05	4.76567	TRUE	TRUE	2915	-16.9918	-16.3294	0.0133571	0.390336	0	TRUE
Figure 3	a	F3_pwas_results	MetScore2 proteome-wide association results.	derived_from_supplementary_data	metscore2_pwas_model2.tsv	model2	MetScore2_oof_z	mapk9	37698	0.0251735	0.00460136	5.47087	4.5067e-08	4.507e-08	7.34614	8.73473e-08	8.735e-08	7.05875	0.0161547	0.0341923	1.71527e-05	4.76567	TRUE	TRUE	2915	-16.9151	-16.2534	0.00579834	0.488298	0	TRUE
Figure 3	a	F3_pwas_results	MetScore2 proteome-wide association results.	derived_from_supplementary_data	metscore2_pwas_model2.tsv	model2	MetScore2_oof_z	ap2b1	37698	0.0250103	0.00457282	5.46934	4.54572e-08	4.546e-08	7.3424	8.80449e-08	8.804e-08	7.0553	0.0160475	0.0339731	1.71527e-05	4.76567	TRUE	TRUE	2915	-16.9065	-16.2454	0.0722316	0.473251	0	TRUE
Figure 3	a	F3_pwas_results	MetScore2 proteome-wide association results.	derived_from_supplementary_data	metscore2_pwas_model2.tsv	model2	MetScore2_oof_z	txn	37698	0.0251463	0.00460019	5.46635	4.62296e-08	4.623e-08	7.33508	8.94817e-08	8.948e-08	7.04827	0.0161298	0.0341628	1.71527e-05	4.76567	TRUE	TRUE	2915	-16.8896	-16.2292	0.0294098	0.455831	0	TRUE
Figure 3	a	F3_pwas_results	MetScore2 proteome-wide association results.	derived_from_supplementary_data	metscore2_pwas_model2.tsv	model2	MetScore2_oof_z	srpk2	37698	0.0250534	0.00460109	5.4451	5.20997e-08	5.21e-08	7.28316	1.00777e-07	1.008e-07	6.99664	0.0160351	0.0340716	1.71527e-05	4.76567	TRUE	TRUE	2915	-16.7701	-16.1104	0.14527	0.949457	0	TRUE
Figure 3	a	F3_pwas_results	MetScore2 proteome-wide association results.	derived_from_supplementary_data	metscore2_pwas_model2.tsv	model2	MetScore2_oof_z	tubb3	37698	0.0247717	0.00455641	5.43667	5.46211e-08	5.462e-08	7.26264	1.05584e-07	1.056e-07	6.9764	0.015841	0.0337024	1.71527e-05	4.76567	TRUE	TRUE	2915	-16.7228	-16.0638	-0.015057	0.277474	0	TRUE
Figure 3	a	F3_pwas_results	MetScore2 proteome-wide association results.	derived_from_supplementary_data	metscore2_pwas_model2.tsv	model2	MetScore2_oof_z	slitrk2	37698	0.0263636	0.00485367	5.43168	5.61708e-08	5.617e-08	7.25049	1.08508e-07	1.085e-07	6.96454	0.0168503	0.0358769	1.71527e-05	4.76567	TRUE	TRUE	2915	-16.6949	-16.0364	0.00190533	0.454329	0	TRUE
Figure 3	a	F3_pwas_results	MetScore2 proteome-wide association results.	derived_from_supplementary_data	metscore2_pwas_model2.tsv	model2	MetScore2_oof_z	rfc4	37698	0.0247019	0.00456774	5.40791	6.4151e-08	6.415e-08	7.1928	1.23841e-07	1.238e-07	6.90714	0.015749	0.0336548	1.71527e-05	4.76567	TRUE	TRUE	2915	-16.562	-15.9043	0.00978024	0.211532	0	TRUE
Figure 3	a	F3_pwas_results	MetScore2 proteome-wide association results.	derived_from_supplementary_data	metscore2_pwas_model2.tsv	model2	MetScore2_oof_z	mmut	37698	0.0246398	0.00456222	5.40084	6.67315e-08	6.673e-08	7.17567	1.28737e-07	1.287e-07	6.8903	0.0156977	0.0335819	1.71527e-05	4.76567	TRUE	TRUE	2915	-16.5226	-15.8655	0.0421179	0.481419	0	TRUE
Figure 3	a	F3_pwas_results	MetScore2 proteome-wide association results.	derived_from_supplementary_data	metscore2_pwas_model2.tsv	model2	MetScore2_oof_z	mbl2	37698	0.0248735	0.00460589	5.40037	6.69044e-08	6.69e-08	7.17455	1.28986e-07	1.29e-07	6.88946	0.0158459	0.0339012	1.71527e-05	4.76567	TRUE	TRUE	2915	-16.52	-15.8636	-0.0629175	1.02302	0	TRUE
Figure 3	a	F3_pwas_results	MetScore2 proteome-wide association results.	derived_from_supplementary_data	metscore2_pwas_model2.tsv	model2	MetScore2_oof_z	cela3a	37698	0.0248215	0.0046018	5.39387	6.93713e-08	6.937e-08	7.15882	1.33653e-07	1.337e-07	6.87402	0.0158019	0.0338412	1.71527e-05	4.76567	TRUE	TRUE	2915	-16.4838	-15.828	0.00939605	0.635334	0	TRUE
Figure 3	a	F3_pwas_results	MetScore2 proteome-wide association results.	derived_from_supplementary_data	metscore2_pwas_model2.tsv	model2	MetScore2_oof_z	mrpl46	37698	0.0245794	0.00455802	5.39257	6.98731e-08	6.987e-08	7.15569	1.34531e-07	1.345e-07	6.87118	0.0156456	0.0335133	1.71527e-05	4.76567	TRUE	TRUE	2915	-16.4766	-15.8215	0.0140527	0.297142	0	TRUE
Figure 3	a	F3_pwas_results	MetScore2 proteome-wide association results.	derived_from_supplementary_data	metscore2_pwas_model2.tsv	model2	MetScore2_oof_z	stx6	37698	0.0246423	0.00457164	5.39025	7.07808e-08	7.078e-08	7.15008	1.36189e-07	1.362e-07	6.86586	0.0156817	0.0336028	1.71527e-05	4.76567	TRUE	TRUE	2915	-16.4637	-15.8092	0.139077	0.753242	0	TRUE
Figure 3	a	F3_pwas_results	MetScore2 proteome-wide association results.	derived_from_supplementary_data	metscore2_pwas_model2.tsv	model2	MetScore2_oof_z	mst1	37698	0.0244693	0.00456232	5.36335	8.21749e-08	8.217e-08	7.08526	1.58008e-07	1.58e-07	6.80132	0.015527	0.0334115	1.71527e-05	4.76567	TRUE	TRUE	2915	-16.3144	-15.6606	-0.126965	0.623933	0	TRUE
Figure 3	a	F3_pwas_results	MetScore2 proteome-wide association results.	derived_from_supplementary_data	metscore2_pwas_model2.tsv	model2	MetScore2_oof_z	man2b2	37698	0.0251314	0.00469955	5.34762	8.96381e-08	8.964e-08	7.04751	1.72245e-07	1.722e-07	6.76385	0.0159202	0.0343427	1.71527e-05	4.76567	TRUE	TRUE	2915	-16.2275	-15.5744	-0.0179089	0.596227	0	TRUE
Figure 3	a	F3_pwas_results	MetScore2 proteome-wide association results.	derived_from_supplementary_data	metscore2_pwas_model2.tsv	model2	MetScore2_oof_z	klk3	37698	0.0391731	0.00734276	5.33493	9.61346e-08	9.613e-08	7.01712	1.84606e-07	1.846e-07	6.73375	0.0247811	0.0535651	1.71527e-05	4.76567	TRUE	TRUE	2915	-16.1575	-15.505	0.550848	1.51057	0	TRUE
Figure 3	a	F3_pwas_results	MetScore2 proteome-wide association results.	derived_from_supplementary_data	metscore2_pwas_model2.tsv	model2	MetScore2_oof_z	cspg5	37698	0.024368	0.00456836	5.33409	9.65795e-08	9.658e-08	7.01512	1.85339e-07	1.853e-07	6.73203	0.0154139	0.0333221	1.71527e-05	4.76567	TRUE	TRUE	2915	-16.1529	-15.5011	0.0405642	0.465165	0	TRUE
Figure 3	a	F3_pwas_results	MetScore2 proteome-wide association results.	derived_from_supplementary_data	metscore2_pwas_model2.tsv	model2	MetScore2_oof_z	prdx2	37698	-0.0245693	0.00463982	-5.29532	1.19474e-07	1.195e-07	6.92273	2.29123e-07	2.291e-07	6.63993	-0.0336635	-0.0154752	1.71527e-05	4.76567	TRUE	TRUE	2915	-15.9402	-15.289	0.0371885	0.654579	0	TRUE
Figure 3	a	F3_pwas_results	MetScore2 proteome-wide association results.	derived_from_supplementary_data	metscore2_pwas_model2.tsv	model2	MetScore2_oof_z	myom2	37698	0.024549	0.00464475	5.28533	1.26175e-07	1.262e-07	6.89903	2.41814e-07	2.418e-07	6.61652	0.0154452	0.0336529	1.71527e-05	4.76567	TRUE	TRUE	2915	-15.8856	-15.2351	0.0436155	0.476365	0	TRUE
Figure 3	a	F3_pwas_results	MetScore2 proteome-wide association results.	derived_from_supplementary_data	metscore2_pwas_model2.tsv	model2	MetScore2_oof_z	add1	37698	-0.0242526	0.00459848	-5.27404	1.34186e-07	1.342e-07	6.87229	2.56998e-07	2.57e-07	6.59007	-0.0332657	-0.0152394	1.71527e-05	4.76567	TRUE	TRUE	2915	-15.824	-15.1742	0.00172213	0.727153	0	TRUE
Figure 3	a	F3_pwas_results	MetScore2 proteome-wide association results.	derived_from_supplementary_data	metscore2_pwas_model2.tsv	model2	MetScore2_oof_z	tdo2	37698	0.0241293	0.0045829	5.26507	1.40906e-07	1.409e-07	6.85107	2.69692e-07	2.697e-07	6.56913	0.0151467	0.0331119	1.71527e-05	4.76567	TRUE	TRUE	2915	-15.7752	-15.126	0.0332668	0.367443	0	TRUE
Figure 3	a	F3_pwas_results	MetScore2 proteome-wide association results.	derived_from_supplementary_data	metscore2_pwas_model2.tsv	model2	MetScore2_oof_z	mep1a	37698	0.0250904	0.00477873	5.25043	1.5257e-07	1.526e-07	6.81653	2.91826e-07	2.918e-07	6.53488	0.0157239	0.0344568	1.71527e-05	4.76567	TRUE	TRUE	2915	-15.6956	-15.0471	0.0437916	0.708312	0	TRUE
Figure 3	a	F3_pwas_results	MetScore2 proteome-wide association results.	derived_from_supplementary_data	metscore2_pwas_model2.tsv	model2	MetScore2_oof_z	ptprf	37698	0.0248701	0.00474272	5.24385	1.58112e-07	1.581e-07	6.80104	3.02227e-07	3.022e-07	6.51967	0.0155742	0.0341659	1.71527e-05	4.76567	TRUE	TRUE	2915	-15.66	-15.0121	0.00130126	0.328977	0	TRUE
Figure 3	a	F3_pwas_results	MetScore2 proteome-wide association results.	derived_from_supplementary_data	metscore2_pwas_model2.tsv	model2	MetScore2_oof_z	dcc	37698	-0.0241312	0.0046021	-5.24351	1.58401e-07	1.584e-07	6.80024	3.0258e-07	3.026e-07	6.51916	-0.0331514	-0.0151109	1.71527e-05	4.76567	TRUE	TRUE	2915	-15.6581	-15.0109	0.00652362	0.216191	0	TRUE
Figure 3	a	F3_pwas_results	MetScore2 proteome-wide association results.	derived_from_supplementary_data	metscore2_pwas_model2.tsv	model2	MetScore2_oof_z	fkbp5	37698	0.0239698	0.00457425	5.24016	1.61301e-07	1.613e-07	6.79236	3.0792e-07	3.079e-07	6.51156	0.0150041	0.0329354	1.71527e-05	4.76567	TRUE	TRUE	2915	-15.64	-14.9934	-0.0412139	1.06431	0	TRUE
Figure 3	a	F3_pwas_results	MetScore2 proteome-wide association results.	derived_from_supplementary_data	metscore2_pwas_model2.tsv	model2	MetScore2_oof_z	masp1	37698	-0.0242404	0.00463767	-5.22684	1.73345e-07	1.733e-07	6.76109	3.30694e-07	3.307e-07	6.48057	-0.0333304	-0.0151504	1.71527e-05	4.76567	TRUE	TRUE	2915	-15.568	-14.9221	-0.00736519	0.259737	0	TRUE
Figure 3	a	F3_pwas_results	MetScore2 proteome-wide association results.	derived_from_supplementary_data	metscore2_pwas_model2.tsv	model2	MetScore2_oof_z	nmt1	37698	0.0237819	0.00456084	5.21438	1.85403e-07	1.854e-07	6.73188	3.53466e-07	3.535e-07	6.45165	0.0148426	0.0327213	1.71527e-05	4.76567	TRUE	TRUE	2915	-15.5007	-14.8555	0.0952338	0.639584	0	TRUE
Figure 3	a	F3_pwas_results	MetScore2 proteome-wide association results.	derived_from_supplementary_data	metscore2_pwas_model2.tsv	model2	MetScore2_oof_z	edil3	37698	0.0255818	0.00490999	5.21015	1.89681e-07	1.897e-07	6.72198	3.61385e-07	3.614e-07	6.44203	0.0159581	0.0352055	1.71527e-05	4.76567	TRUE	TRUE	2915	-15.4779	-14.8333	0.0143775	0.407489	0	TRUE
Figure 3	a	F3_pwas_results	MetScore2 proteome-wide association results.	derived_from_supplementary_data	metscore2_pwas_model2.tsv	model2	MetScore2_oof_z	pinlyp	37698	0.0239048	0.00460148	5.19502	2.05766e-07	2.058e-07	6.68663	3.91776e-07	3.918e-07	6.40696	0.0148857	0.0329238	1.71527e-05	4.76567	TRUE	TRUE	2915	-15.3965	-14.7526	-0.0588585	0.65458	0	TRUE
Figure 3	a	F3_pwas_results	MetScore2 proteome-wide association results.	derived_from_supplementary_data	metscore2_pwas_model2.tsv	model2	MetScore2_oof_z	mtpn	37698	-0.0236703	0.00455853	-5.19252	2.0854e-07	2.085e-07	6.68081	3.96798e-07	3.968e-07	6.40143	-0.0326051	-0.0147354	1.71527e-05	4.76567	TRUE	TRUE	2915	-15.3831	-14.7398	0.0248178	0.35611	0	TRUE
Figure 3	a	F3_pwas_results	MetScore2 proteome-wide association results.	derived_from_supplementary_data	metscore2_pwas_model2.tsv	model2	MetScore2_oof_z	kif22	37698	0.0238406	0.00460541	5.17665	2.27068e-07	2.271e-07	6.64384	4.3177e-07	4.318e-07	6.36475	0.0148138	0.0328673	1.71527e-05	4.76567	TRUE	TRUE	2915	-15.298	-14.6554	-0.078884	1.19494	0	TRUE
Figure 3	a	F3_pwas_results	MetScore2 proteome-wide association results.	derived_from_supplementary_data	metscore2_pwas_model2.tsv	model2	MetScore2_oof_z	ntf4	37698	0.0236236	0.00456586	5.17397	2.30342e-07	2.303e-07	6.63763	4.3771e-07	4.377e-07	6.35881	0.0146744	0.0325728	1.71527e-05	4.76567	TRUE	TRUE	2915	-15.2837	-14.6417	0.0385231	0.414596	0	TRUE
Figure 3	a	F3_pwas_results	MetScore2 proteome-wide association results.	derived_from_supplementary_data	metscore2_pwas_model2.tsv	model2	MetScore2_oof_z	smpd3	37698	0.0236098	0.00457216	5.16381	2.43198e-07	2.432e-07	6.61404	4.61839e-07	4.618e-07	6.33551	0.0146482	0.0325713	1.71527e-05	4.76567	TRUE	TRUE	2915	-15.2294	-14.5881	0.106011	0.583472	0	TRUE
Figure 3	a	F3_pwas_results	MetScore2 proteome-wide association results.	derived_from_supplementary_data	metscore2_pwas_model2.tsv	model2	MetScore2_oof_z	mtr	37698	0.02338	0.00455906	5.12824	2.93911e-07	2.939e-07	6.53178	5.57781e-07	5.578e-07	6.25354	0.0144441	0.0323159	1.71527e-05	4.76567	TRUE	TRUE	2915	-15.04	-14.3993	0.088317	0.621226	0	TRUE
Figure 3	a	F3_pwas_results	MetScore2 proteome-wide association results.	derived_from_supplementary_data	metscore2_pwas_model2.tsv	model2	MetScore2_oof_z	c1r	37698	0.023643	0.00461114	5.12737	2.95269e-07	2.953e-07	6.52978	5.59992e-07	5.6e-07	6.25182	0.0146051	0.032681	1.71527e-05	4.76567	TRUE	TRUE	2915	-15.0354	-14.3953	0.00814121	0.188922	0	TRUE
Figure 3	a	F3_pwas_results	MetScore2 proteome-wide association results.	derived_from_supplementary_data	metscore2_pwas_model2.tsv	model2	MetScore2_oof_z	gpihbp1	37698	0.0233322	0.00457148	5.10387	3.34393e-07	3.344e-07	6.47574	6.33781e-07	6.338e-07	6.19806	0.014372	0.0322924	1.71527e-05	4.76567	TRUE	TRUE	2915	-14.9109	-14.2716	-0.0644407	0.67547	0	TRUE
Figure 3	a	F3_pwas_results	MetScore2 proteome-wide association results.	derived_from_supplementary_data	metscore2_pwas_model2.tsv	model2	MetScore2_oof_z	lipf	37698	-0.0238805	0.0046805	-5.10212	3.37497e-07	3.375e-07	6.47173	6.39248e-07	6.392e-07	6.19433	-0.0330544	-0.0147066	1.71527e-05	4.76567	TRUE	TRUE	2915	-14.9017	-14.263	0.0243784	0.573705	0	TRUE
Figure 3	a	F3_pwas_results	MetScore2 proteome-wide association results.	derived_from_supplementary_data	metscore2_pwas_model2.tsv	model2	MetScore2_oof_z	pebp1	37698	0.0235367	0.00461907	5.09556	3.49388e-07	3.494e-07	6.45669	6.61341e-07	6.613e-07	6.17957	0.0144832	0.0325902	1.71527e-05	4.76567	TRUE	TRUE	2915	-14.8671	-14.229	0.010698	0.670138	0	TRUE
Figure 3	a	F3_pwas_results	MetScore2 proteome-wide association results.	derived_from_supplementary_data	metscore2_pwas_model2.tsv	model2	MetScore2_oof_z	csde1	37698	0.0232822	0.00457453	5.08953	3.60684e-07	3.607e-07	6.44287	6.8228e-07	6.823e-07	6.16604	0.014316	0.0322484	1.71527e-05	4.76567	TRUE	TRUE	2915	-14.8353	-14.1978	0.209258	1.14444	0	TRUE
Figure 3	a	F3_pwas_results	MetScore2 proteome-wide association results.	derived_from_supplementary_data	metscore2_pwas_model2.tsv	model2	MetScore2_oof_z	stau1	37698	0.0232028	0.00456374	5.08416	3.7103e-07	3.71e-07	6.43059	7.01397e-07	7.014e-07	6.15404	0.0142577	0.0321478	1.71527e-05	4.76567	TRUE	TRUE	2915	-14.807	-14.1702	0.121327	0.634399	0	TRUE
Figure 3	a	F3_pwas_results	MetScore2 proteome-wide association results.	derived_from_supplementary_data	metscore2_pwas_model2.tsv	model2	MetScore2_oof_z	sytl4	37698	0.0232295	0.00457369	5.07894	3.81362e-07	3.814e-07	6.41866	7.2046e-07	7.205e-07	6.14239	0.0142649	0.032194	1.71527e-05	4.76567	TRUE	TRUE	2915	-14.7795	-14.1434	0.0995972	0.747876	0	TRUE
Figure 3	a	F3_pwas_results	MetScore2 proteome-wide association results.	derived_from_supplementary_data	metscore2_pwas_model2.tsv	model2	MetScore2_oof_z	pecr	37698	0.0231644	0.00456863	5.07032	3.99031e-07	3.99e-07	6.39899	7.53351e-07	7.534e-07	6.123	0.0142098	0.032119	1.71527e-05	4.76567	TRUE	TRUE	2915	-14.7342	-14.0987	0.0277456	0.273958	0	TRUE
Figure 3	a	F3_pwas_results	MetScore2 proteome-wide association results.	derived_from_supplementary_data	metscore2_pwas_model2.tsv	model2	MetScore2_oof_z	epb41l5	37698	0.0230712	0.00455764	5.0621	4.16607e-07	4.166e-07	6.38027	7.86025e-07	7.86e-07	6.10456	0.0141381	0.0320043	1.71527e-05	4.76567	TRUE	TRUE	2915	-14.6911	-14.0563	0.0514729	0.586973	0	TRUE
Figure 3	a	F3_pwas_results	MetScore2 proteome-wide association results.	derived_from_supplementary_data	metscore2_pwas_model2.tsv	model2	MetScore2_oof_z	cyb5a	37698	0.0230591	0.00455725	5.05986	4.2153e-07	4.215e-07	6.37517	7.948e-07	7.948e-07	6.09974	0.0141267	0.0319914	1.71527e-05	4.76567	TRUE	TRUE	2915	-14.6794	-14.0452	0.0677521	0.668993	0	TRUE
Figure 3	a	F3_pwas_results	MetScore2 proteome-wide association results.	derived_from_supplementary_data	metscore2_pwas_model2.tsv	model2	MetScore2_oof_z	ptprm	37698	0.0236564	0.00467905	5.0558	4.30598e-07	4.306e-07	6.36593	8.10989e-07	8.11e-07	6.09099	0.0144853	0.0328274	1.71527e-05	4.76567	TRUE	TRUE	2915	-14.6581	-14.025	0.00106665	0.270224	0	TRUE
Figure 3	a	F3_pwas_results	MetScore2 proteome-wide association results.	derived_from_supplementary_data	metscore2_pwas_model2.tsv	model2	MetScore2_oof_z	decr1	37698	0.0231065	0.00457033	5.05577	4.30673e-07	4.307e-07	6.36585	8.10989e-07	8.11e-07	6.09099	0.0141486	0.0320645	1.71527e-05	4.76567	TRUE	TRUE	2915	-14.6579	-14.025	-0.0142352	1.07188	0	TRUE
Figure 3	a	F3_pwas_results	MetScore2 proteome-wide association results.	derived_from_supplementary_data	metscore2_pwas_model2.tsv	model2	MetScore2_oof_z	cd209	37698	-0.0231749	0.00459193	-5.04689	4.5115e-07	4.512e-07	6.34568	8.49002e-07	8.49e-07	6.07109	-0.0321752	-0.0141746	1.71527e-05	4.76567	TRUE	TRUE	2915	-14.6115	-13.9792	0.0289168	0.425432	0	TRUE
Figure 3	a	F3_pwas_results	MetScore2 proteome-wide association results.	derived_from_supplementary_data	metscore2_pwas_model2.tsv	model2	MetScore2_oof_z	padi4	37698	0.0231865	0.00459744	5.04335	4.59562e-07	4.596e-07	6.33766	8.64273e-07	8.643e-07	6.06335	0.0141754	0.0321976	1.71527e-05	4.76567	TRUE	TRUE	2915	-14.593	-13.9614	0.0977825	0.835733	0	TRUE
Figure 3	a	F3_pwas_results	MetScore2 proteome-wide association results.	derived_from_supplementary_data	metscore2_pwas_model2.tsv	model2	MetScore2_oof_z	dsg4	37698	-0.0235846	0.00468399	-5.03515	4.79679e-07	4.797e-07	6.31905	9.01525e-07	9.015e-07	6.04502	-0.0327653	-0.0144038	1.71527e-05	4.76567	TRUE	TRUE	2915	-14.5501	-13.9192	0.00511476	0.547366	0	TRUE
Figure 3	a	F3_pwas_results	MetScore2 proteome-wide association results.	derived_from_supplementary_data	metscore2_pwas_model2.tsv	model2	MetScore2_oof_z	apol1	37698	-0.023416	0.00465123	-5.03436	4.81655e-07	4.817e-07	6.31726	9.04654e-07	9.047e-07	6.04352	-0.0325325	-0.0142994	1.71527e-05	4.76567	TRUE	TRUE	2915	-14.546	-13.9157	0.0624466	0.573781	0	TRUE
Figure 3	a	F3_pwas_results	MetScore2 proteome-wide association results.	derived_from_supplementary_data	metscore2_pwas_model2.tsv	model2	MetScore2_oof_z	npy	37698	0.0234863	0.00467533	5.02344	5.09861e-07	5.099e-07	6.29255	9.57015e-07	9.57e-07	6.01908	0.0143225	0.03265	1.71527e-05	4.76567	TRUE	TRUE	2915	-14.4891	-13.8594	-0.0469126	0.74672	0	TRUE
Figure 3	a	F3_pwas_results	MetScore2 proteome-wide association results.	derived_from_supplementary_data	metscore2_pwas_model2.tsv	model2	MetScore2_oof_z	glyr1	37698	0.0229142	0.00457005	5.014	5.35526e-07	5.355e-07	6.27122	1.00454e-06	1.005e-06	5.99803	0.0139568	0.0318717	1.71527e-05	4.76567	TRUE	TRUE	2915	-14.44	-13.811	0.130772	0.663619	0	TRUE
Figure 3	a	F3_pwas_results	MetScore2 proteome-wide association results.	derived_from_supplementary_data	metscore2_pwas_model2.tsv	model2	MetScore2_oof_z	chp1	37698	0.0227972	0.00455685	5.00284	5.67462e-07	5.675e-07	6.24606	1.06376e-06	1.064e-06	5.97315	0.0138656	0.0317288	1.71527e-05	4.76567	TRUE	TRUE	2915	-14.3821	-13.7537	0.0408082	0.694362	0	TRUE
Figure 3	a	F3_pwas_results	MetScore2 proteome-wide association results.	derived_from_supplementary_data	metscore2_pwas_model2.tsv	model2	MetScore2_oof_z	robo2	37698	-0.024356	0.00488028	-4.99069	6.0431e-07	6.043e-07	6.21874	1.13211e-06	1.132e-06	5.94611	-0.0339215	-0.0147905	1.71527e-05	4.76567	TRUE	TRUE	2915	-14.3192	-13.6914	0.00621614	0.269559	0	TRUE
Figure 3	a	F3_pwas_results	MetScore2 proteome-wide association results.	derived_from_supplementary_data	metscore2_pwas_model2.tsv	model2	MetScore2_oof_z	itgam	37698	-0.0233103	0.00467474	-4.98643	6.17794e-07	6.178e-07	6.20916	1.15663e-06	1.157e-06	5.93681	-0.0324729	-0.0141476	1.71527e-05	4.76567	TRUE	TRUE	2915	-14.2971	-13.67	-0.00139653	0.353844	0	TRUE
Figure 3	a	F3_pwas_results	MetScore2 proteome-wide association results.	derived_from_supplementary_data	metscore2_pwas_model2.tsv	model2	MetScore2_oof_z	snx2	37698	0.0227922	0.00457174	4.98545	6.20909e-07	6.209e-07	6.20697	1.16171e-06	1.162e-06	5.9349	0.0138315	0.0317529	1.71527e-05	4.76567	TRUE	TRUE	2915	-14.2921	-13.6656	0.0651188	0.794812	0	TRUE
Figure 3	a	F3_pwas_results	MetScore2 proteome-wide association results.	derived_from_supplementary_data	metscore2_pwas_model2.tsv	model2	MetScore2_oof_z	col28a1	37698	-0.0228722	0.00459229	-4.98057	6.36775e-07	6.368e-07	6.19601	1.19064e-06	1.191e-06	5.92422	-0.0318732	-0.0138712	1.71527e-05	4.76567	TRUE	TRUE	2915	-14.2668	-13.641	0.0908797	0.707332	0	TRUE
Figure 3	a	F3_pwas_results	MetScore2 proteome-wide association results.	derived_from_supplementary_data	metscore2_pwas_model2.tsv	model2	MetScore2_oof_z	cptp	37698	0.0227285	0.00456461	4.97928	6.41015e-07	6.41e-07	6.19313	1.19779e-06	1.198e-06	5.92162	0.0137817	0.0316752	1.71527e-05	4.76567	TRUE	TRUE	2915	-14.2602	-13.635	0.0503012	0.37842	0	TRUE
Figure 3	a	F3_pwas_results	MetScore2 proteome-wide association results.	derived_from_supplementary_data	metscore2_pwas_model2.tsv	model2	MetScore2_oof_z	angptl3	37698	-0.0247174	0.00497089	-4.97243	6.64098e-07	6.641e-07	6.17777	1.24013e-06	1.24e-06	5.90653	-0.0344605	-0.0149743	1.71527e-05	4.76567	TRUE	TRUE	2915	-14.2248	-13.6003	0.00491683	0.418487	0	TRUE
Figure 3	a	F3_pwas_results	MetScore2 proteome-wide association results.	derived_from_supplementary_data	metscore2_pwas_model2.tsv	model2	MetScore2_oof_z	c7orf50	37698	0.022699	0.00457794	4.95834	7.14073e-07	7.141e-07	6.14626	1.3326e-06	1.333e-06	5.8753	0.0137261	0.0316718	1.71527e-05	4.76567	TRUE	TRUE	2915	-14.1523	-13.5284	0.0203299	0.232104	0	TRUE
Figure 3	a	F3_pwas_results	MetScore2 proteome-wide association results.	derived_from_supplementary_data	metscore2_pwas_model2.tsv	model2	MetScore2_oof_z	ccn2	37698	0.0227233	0.00458822	4.95253	7.35719e-07	7.357e-07	6.13329	1.37212e-06	1.372e-06	5.86261	0.0137302	0.0317163	1.71527e-05	4.76567	TRUE	TRUE	2915	-14.1224	-13.4992	0.0198161	0.640041	0	TRUE
Figure 3	a	F3_pwas_results	MetScore2 proteome-wide association results.	derived_from_supplementary_data	metscore2_pwas_model2.tsv	model2	MetScore2_oof_z	stx3	37698	0.022575	0.00456021	4.95043	7.43676e-07	7.437e-07	6.12862	1.38607e-06	1.386e-06	5.85821	0.0136369	0.0315132	1.71527e-05	4.76567	TRUE	TRUE	2915	-14.1117	-13.489	0.058079	0.386911	0	TRUE
Figure 3	a	F3_pwas_results	MetScore2 proteome-wide association results.	derived_from_supplementary_data	metscore2_pwas_model2.tsv	model2	MetScore2_oof_z	pafah1b3	37698	0.0224567	0.00457803	4.90533	9.36587e-07	9.366e-07	6.02845	1.7445e-06	1.745e-06	5.75833	0.0134837	0.0314298	1.71527e-05	4.76567	TRUE	TRUE	2915	-13.881	-13.259	0.38532	1.16557	0	TRUE
Figure 3	a	F3_pwas_results	MetScore2 proteome-wide association results.	derived_from_supplementary_data	metscore2_pwas_model2.tsv	model2	MetScore2_oof_z	coq7	37698	0.0224835	0.00459041	4.89793	9.72533e-07	9.725e-07	6.0121	1.8103e-06	1.81e-06	5.74225	0.0134862	0.0314808	1.71527e-05	4.76567	TRUE	TRUE	2915	-13.8434	-13.222	0.0647762	0.425346	0	TRUE
Figure 3	a	F3_pwas_results	MetScore2 proteome-wide association results.	derived_from_supplementary_data	metscore2_pwas_model2.tsv	model2	MetScore2_oof_z	lypla2	37698	0.0223199	0.00455716	4.89776	9.73368e-07	9.734e-07	6.01172	1.8107e-06	1.811e-06	5.74215	0.0133877	0.031252	1.71527e-05	4.76567	TRUE	TRUE	2915	-13.8425	-13.2218	0.241557	1.00417	0	TRUE
Figure 3	a	F3_pwas_results	MetScore2 proteome-wide association results.	derived_from_supplementary_data	metscore2_pwas_model2.tsv	model2	MetScore2_oof_z	mdga1	37698	-0.0229723	0.00470354	-4.88405	1.04356e-06	1.044e-06	5.98148	1.94004e-06	1.94e-06	5.71219	-0.0321914	-0.0137533	1.71527e-05	4.76567	TRUE	TRUE	2915	-13.7729	-13.1528	-0.0433447	0.786024	0	TRUE
Figure 3	a	F3_pwas_results	MetScore2 proteome-wide association results.	derived_from_supplementary_data	metscore2_pwas_model2.tsv	model2	MetScore2_oof_z	psmg3	37698	0.0227692	0.00467291	4.87261	1.10581e-06	1.106e-06	5.95632	2.05445e-06	2.054e-06	5.6873	0.0136102	0.0319283	1.71527e-05	4.76567	TRUE	TRUE	2915	-13.7149	-13.0955	0.0169637	0.587635	0	TRUE
Figure 3	a	F3_pwas_results	MetScore2 proteome-wide association results.	derived_from_supplementary_data	metscore2_pwas_model2.tsv	model2	MetScore2_oof_z	ddi2	37698	-0.0225008	0.00462054	-4.86975	1.12193e-06	1.122e-06	5.95003	2.08308e-06	2.083e-06	5.68129	-0.0315572	-0.0134445	1.71527e-05	4.76567	TRUE	TRUE	2915	-13.7005	-13.0817	0.0191196	0.787293	0	TRUE
Figure 3	a	F3_pwas_results	MetScore2 proteome-wide association results.	derived_from_supplementary_data	metscore2_pwas_model2.tsv	model2	MetScore2_oof_z	cdc27	37698	0.0223026	0.00457994	4.86962	1.12269e-06	1.123e-06	5.94974	2.08315e-06	2.083e-06	5.68128	0.0133257	0.0312794	1.71527e-05	4.76567	TRUE	TRUE	2915	-13.6998	-13.0816	0.0856685	0.683526	0	TRUE
Figure 3	a	F3_pwas_results	MetScore2 proteome-wide association results.	derived_from_supplementary_data	metscore2_pwas_model2.tsv	model2	MetScore2_oof_z	artn	37698	0.0220695	0.004558	4.84192	1.29099e-06	1.291e-06	5.88908	2.39392e-06	2.394e-06	5.62089	0.0131357	0.0310033	1.71527e-05	4.76567	TRUE	TRUE	2915	-13.5601	-12.9426	0.045612	0.478166	0	TRUE
Figure 3	a	F3_pwas_results	MetScore2 proteome-wide association results.	derived_from_supplementary_data	metscore2_pwas_model2.tsv	model2	MetScore2_oof_z	tcl1a	37698	-0.0224146	0.00463177	-4.83932	1.30801e-06	1.308e-06	5.88339	2.42393e-06	2.424e-06	5.61548	-0.031493	-0.0133362	1.71527e-05	4.76567	TRUE	TRUE	2915	-13.547	-12.9301	-0.0441156	1.06991	0	TRUE
Figure 3	a	F3_pwas_results	MetScore2 proteome-wide association results.	derived_from_supplementary_data	metscore2_pwas_model2.tsv	model2	MetScore2_oof_z	maged1	37698	0.0220404	0.00456088	4.8325	1.3536e-06	1.354e-06	5.86851	2.50574e-06	2.506e-06	5.60106	0.013101	0.0309799	1.71527e-05	4.76567	TRUE	TRUE	2915	-13.5127	-12.8969	0.0410372	0.528181	0	TRUE
Figure 3	a	F3_pwas_results	MetScore2 proteome-wide association results.	derived_from_supplementary_data	metscore2_pwas_model2.tsv	model2	MetScore2_oof_z	ap1g2	37698	0.0221773	0.00458924	4.83246	1.35387e-06	1.354e-06	5.86842	2.50574e-06	2.506e-06	5.60106	0.0131823	0.0311723	1.71527e-05	4.76567	TRUE	TRUE	2915	-13.5125	-12.8969	0.0607706	0.842819	0	TRUE
Figure 3	a	F3_pwas_results	MetScore2 proteome-wide association results.	derived_from_supplementary_data	metscore2_pwas_model2.tsv	model2	MetScore2_oof_z	atg16l1	37698	0.0221544	0.00458515	4.83178	1.35847e-06	1.358e-06	5.86695	2.51266e-06	2.513e-06	5.59987	0.0131674	0.0311414	1.71527e-05	4.76567	TRUE	TRUE	2915	-13.5092	-12.8942	0.0123255	0.838265	0	TRUE
Figure 3	a	F3_pwas_results	MetScore2 proteome-wide association results.	derived_from_supplementary_data	metscore2_pwas_model2.tsv	model2	MetScore2_oof_z	gpc1	37698	0.0228341	0.00473365	4.82378	1.41415e-06	1.414e-06	5.8495	2.61398e-06	2.614e-06	5.5827	0.013556	0.0321121	1.71527e-05	4.76567	TRUE	TRUE	2915	-13.469	-12.8546	-0.00238401	0.330002	0	TRUE
Figure 3	a	F3_pwas_results	MetScore2 proteome-wide association results.	derived_from_supplementary_data	metscore2_pwas_model2.tsv	model2	MetScore2_oof_z	dgka	37698	0.0221062	0.0045842	4.82227	1.42491e-06	1.425e-06	5.84621	2.63219e-06	2.632e-06	5.57968	0.0131211	0.0310914	1.71527e-05	4.76567	TRUE	TRUE	2915	-13.4614	-12.8477	0.0447427	0.564844	0	TRUE
Figure 3	a	F3_pwas_results	MetScore2 proteome-wide association results.	derived_from_supplementary_data	metscore2_pwas_model2.tsv	model2	MetScore2_oof_z	rad51	37698	0.0219803	0.0045605	4.81971	1.44323e-06	1.443e-06	5.84066	2.66435e-06	2.664e-06	5.57441	0.0130416	0.030919	1.71527e-05	4.76567	TRUE	TRUE	2915	-13.4486	-12.8355	0.0453194	0.516457	0	TRUE
Figure 3	a	F3_pwas_results	MetScore2 proteome-wide association results.	derived_from_supplementary_data	metscore2_pwas_model2.tsv	model2	MetScore2_oof_z	prkab1	37698	0.0220546	0.0045802	4.8152	1.47621e-06	1.476e-06	5.83085	2.72351e-06	2.724e-06	5.56487	0.0130773	0.0310319	1.71527e-05	4.76567	TRUE	TRUE	2915	-13.426	-12.8136	0.0685461	0.605215	0	TRUE
Figure 3	a	F3_pwas_results	MetScore2 proteome-wide association results.	derived_from_supplementary_data	metscore2_pwas_model2.tsv	model2	MetScore2_oof_z	c4bpb	37698	0.0233306	0.00484754	4.81289	1.49342e-06	1.493e-06	5.82582	2.75352e-06	2.754e-06	5.56011	0.0138293	0.0328319	1.71527e-05	4.76567	TRUE	TRUE	2915	-13.4144	-12.8026	0.0135459	0.449709	0	TRUE
Figure 3	a	F3_pwas_results	MetScore2 proteome-wide association results.	derived_from_supplementary_data	metscore2_pwas_model2.tsv	model2	MetScore2_oof_z	amigo2	37698	0.021989	0.00457303	4.80842	1.52715e-06	1.527e-06	5.81612	2.81393e-06	2.814e-06	5.55069	0.0130258	0.0309523	1.71527e-05	4.76567	TRUE	TRUE	2915	-13.3921	-12.7809	-0.00684205	0.250545	0	TRUE
Figure 3	a	F3_pwas_results	MetScore2 proteome-wide association results.	derived_from_supplementary_data	metscore2_pwas_model2.tsv	model2	MetScore2_oof_z	otoa	37698	0.0218819	0.00455691	4.80192	1.57757e-06	1.578e-06	5.80201	2.90499e-06	2.905e-06	5.53685	0.0129502	0.0308136	1.71527e-05	4.76567	TRUE	TRUE	2915	-13.3596	-12.7491	0.0695451	0.50102	0	TRUE
Figure 3	a	F3_pwas_results	MetScore2 proteome-wide association results.	derived_from_supplementary_data	metscore2_pwas_model2.tsv	model2	MetScore2_oof_z	ccar2	37698	0.0218952	0.00456102	4.80051	1.58871e-06	1.589e-06	5.79895	2.92367e-06	2.924e-06	5.53407	0.0129555	0.0308349	1.71527e-05	4.76567	TRUE	TRUE	2915	-13.3526	-12.7427	0.0889203	0.539205	0	TRUE
Figure 3	a	F3_pwas_results	MetScore2 proteome-wide association results.	derived_from_supplementary_data	metscore2_pwas_model2.tsv	model2	MetScore2_oof_z	hsbp1	37698	0.0219176	0.0045678	4.79827	1.6065e-06	1.607e-06	5.79412	2.95455e-06	2.955e-06	5.52951	0.0129645	0.0308706	1.71527e-05	4.76567	TRUE	TRUE	2915	-13.3414	-12.7322	0.0311795	0.938711	0	TRUE
Figure 3	a	F3_pwas_results	MetScore2 proteome-wide association results.	derived_from_supplementary_data	metscore2_pwas_model2.tsv	model2	MetScore2_oof_z	dcxr	37698	0.0239387	0.0050035	4.7844	1.72151e-06	1.722e-06	5.76409	3.16407e-06	3.164e-06	5.49975	0.0141317	0.0337457	1.71527e-05	4.76567	TRUE	TRUE	2915	-13.2723	-12.6637	0.0496715	0.649044	0	TRUE
Figure 3	a	F3_pwas_results	MetScore2 proteome-wide association results.	derived_from_supplementary_data	metscore2_pwas_model2.tsv	model2	MetScore2_oof_z	ces3	37698	-0.022333	0.00466994	-4.78228	1.73969e-06	1.74e-06	5.75953	3.19545e-06	3.195e-06	5.49547	-0.0314862	-0.0131798	1.71527e-05	4.76567	TRUE	TRUE	2915	-13.2618	-12.6538	0.114095	0.788256	0	TRUE
Figure 3	a	F3_pwas_results	MetScore2 proteome-wide association results.	derived_from_supplementary_data	metscore2_pwas_model2.tsv	model2	MetScore2_oof_z	ak2	37698	0.0218122	0.00456818	4.77481	1.80553e-06	1.806e-06	5.74339	3.31431e-06	3.314e-06	5.47961	0.0128584	0.0307659	1.71527e-05	4.76567	TRUE	TRUE	2915	-13.2247	-12.6173	-0.00625716	1.03178	0	TRUE
Figure 3	a	F3_pwas_results	MetScore2 proteome-wide association results.	derived_from_supplementary_data	metscore2_pwas_model2.tsv	model2	MetScore2_oof_z	vim	37698	0.0217332	0.00456259	4.76334	1.91119e-06	1.911e-06	5.7187	3.50605e-06	3.506e-06	5.45518	0.0127904	0.030676	1.71527e-05	4.76567	TRUE	TRUE	2915	-13.1678	-12.561	-0.124784	1.26723	0	TRUE
Figure 3	a	F3_pwas_results	MetScore2 proteome-wide association results.	derived_from_supplementary_data	metscore2_pwas_model2.tsv	model2	MetScore2_oof_z	nfkbie	37698	0.0219098	0.00460374	4.75914	1.95143e-06	1.951e-06	5.70965	3.57762e-06	3.578e-06	5.44641	0.0128864	0.0309333	1.71527e-05	4.76567	TRUE	TRUE	2915	-13.1469	-12.5408	0.0400726	0.56069	0	TRUE
Figure 3	a	F3_pwas_results	MetScore2 proteome-wide association results.	derived_from_supplementary_data	metscore2_pwas_model2.tsv	model2	MetScore2_oof_z	pcdh9	37698	0.0226476	0.00476058	4.75732	1.96904e-06	1.969e-06	5.70575	3.60764e-06	3.608e-06	5.44278	0.0133167	0.0319785	1.71527e-05	4.76567	TRUE	TRUE	2915	-13.138	-12.5325	0.00286261	0.332814	0	TRUE
Figure 3	a	F3_pwas_results	MetScore2 proteome-wide association results.	derived_from_supplementary_data	metscore2_pwas_model2.tsv	model2	MetScore2_oof_z	st3gal1	37698	0.022635	0.00476793	4.74734	2.0687e-06	2.069e-06	5.6843	3.78785e-06	3.788e-06	5.42161	0.0132897	0.0319803	1.71527e-05	4.76567	TRUE	TRUE	2915	-13.0886	-12.4837	0.041005	0.480659	0	TRUE
Figure 3	a	F3_pwas_results	MetScore2 proteome-wide association results.	derived_from_supplementary_data	metscore2_pwas_model2.tsv	model2	MetScore2_oof_z	il2rg	37698	0.0216975	0.00457468	4.74294	2.11405e-06	2.114e-06	5.67488	3.86846e-06	3.868e-06	5.41246	0.012731	0.030664	1.71527e-05	4.76567	TRUE	TRUE	2915	-13.0669	-12.4627	0.0277976	0.359284	0	TRUE
Figure 3	a	F3_pwas_results	MetScore2 proteome-wide association results.	derived_from_supplementary_data	metscore2_pwas_model2.tsv	model2	MetScore2_oof_z	cd200	37698	0.0224442	0.00474047	4.73459	2.20296e-06	2.203e-06	5.65699	4.02863e-06	4.029e-06	5.39484	0.0131527	0.0317357	1.71527e-05	4.76567	TRUE	TRUE	2915	-13.0257	-12.4221	0.00147635	0.296409	0	TRUE
Figure 3	a	F3_pwas_results	MetScore2 proteome-wide association results.	derived_from_supplementary_data	metscore2_pwas_model2.tsv	model2	MetScore2_oof_z	mgll	37698	-0.0216212	0.00456698	-4.73424	2.20671e-06	2.207e-06	5.65625	4.03295e-06	4.033e-06	5.39438	-0.0305726	-0.0126698	1.71527e-05	4.76567	TRUE	TRUE	2915	-13.024	-12.421	-0.0803879	0.974791	0	TRUE
Figure 3	a	F3_pwas_results	MetScore2 proteome-wide association results.	derived_from_supplementary_data	metscore2_pwas_model2.tsv	model2	MetScore2_oof_z	cxcl14	37698	0.0225914	0.00477223	4.73393	2.21018e-06	2.21e-06	5.65557	4.03677e-06	4.037e-06	5.39397	0.0132377	0.0319451	1.71527e-05	4.76567	TRUE	TRUE	2915	-13.0224	-12.4201	0.0995237	0.676847	0	TRUE
Figure 3	a	F3_pwas_results	MetScore2 proteome-wide association results.	derived_from_supplementary_data	metscore2_pwas_model2.tsv	model2	MetScore2_oof_z	cd248	37698	-0.0227051	0.00480365	-4.72664	2.29086e-06	2.291e-06	5.64	4.1815e-06	4.181e-06	5.37867	-0.0321204	-0.0132899	1.71527e-05	4.76567	TRUE	TRUE	2915	-12.9866	-12.3848	0.00485067	0.402893	0	TRUE
Figure 3	a	F3_pwas_results	MetScore2 proteome-wide association results.	derived_from_supplementary_data	metscore2_pwas_model2.tsv	model2	MetScore2_oof_z	tacc3	37698	-0.0215705	0.00456615	-4.72401	2.32072e-06	2.321e-06	5.63438	4.23335e-06	4.233e-06	5.37332	-0.0305203	-0.0126208	1.71527e-05	4.76567	TRUE	TRUE	2915	-12.9736	-12.3725	-0.0332903	1.30733	0	TRUE
Figure 3	a	F3_pwas_results	MetScore2 proteome-wide association results.	derived_from_supplementary_data	metscore2_pwas_model2.tsv	model2	MetScore2_oof_z	samd9l	37698	0.0216087	0.00457701	4.72114	2.35368e-06	2.354e-06	5.62825	4.29079e-06	4.291e-06	5.36746	0.0126376	0.0305798	1.71527e-05	4.76567	TRUE	TRUE	2915	-12.9595	-12.359	0.0307039	0.824809	0	TRUE
Figure 3	a	F3_pwas_results	MetScore2 proteome-wide association results.	derived_from_supplementary_data	metscore2_pwas_model2.tsv	model2	MetScore2_oof_z	itgb2	37698	0.0225963	0.00479167	4.71574	2.41696e-06	2.417e-06	5.61673	4.4034e-06	4.403e-06	5.35621	0.0132045	0.0319881	1.71527e-05	4.76567	TRUE	TRUE	2915	-12.933	-12.3331	0.0012365	0.323903	0	TRUE
Figure 3	a	F3_pwas_results	MetScore2 proteome-wide association results.	derived_from_supplementary_data	metscore2_pwas_model2.tsv	model2	MetScore2_oof_z	kazald1	37698	0.0220514	0.00468607	4.70575	2.53836e-06	2.538e-06	5.59545	4.62168e-06	4.622e-06	5.3352	0.0128666	0.0312363	1.71527e-05	4.76567	TRUE	TRUE	2915	-12.884	-12.2848	-0.0388947	0.504756	0	TRUE
Figure 3	a	F3_pwas_results	MetScore2 proteome-wide association results.	derived_from_supplementary_data	metscore2_pwas_model2.tsv	model2	MetScore2_oof_z	ccl11	37698	0.0228282	0.00485159	4.7053	2.54389e-06	2.544e-06	5.5945	4.62887e-06	4.629e-06	5.33453	0.013319	0.0323374	1.71527e-05	4.76567	TRUE	TRUE	2915	-12.8818	-12.2832	-0.0114183	0.443792	0	TRUE
Figure 3	a	F3_pwas_results	MetScore2 proteome-wide association results.	derived_from_supplementary_data	metscore2_pwas_model2.tsv	model2	MetScore2_oof_z	il20ra	37698	0.0213496	0.00455681	4.68521	2.80652e-06	2.807e-06	5.55183	5.10356e-06	5.104e-06	5.29213	0.0124181	0.0302811	1.71527e-05	4.76567	TRUE	TRUE	2915	-12.7836	-12.1856	0.0472011	0.48954	0	TRUE
Figure 3	a	F3_pwas_results	MetScore2 proteome-wide association results.	derived_from_supplementary_data	metscore2_pwas_model2.tsv	model2	MetScore2_oof_z	shmt1	37698	0.0215277	0.0045966	4.68339	2.83159e-06	2.832e-06	5.54797	5.14593e-06	5.146e-06	5.28854	0.0125182	0.0305371	1.71527e-05	4.76567	TRUE	TRUE	2915	-12.7747	-12.1773	0.00255457	0.969123	0	TRUE
Figure 3	a	F3_pwas_results	MetScore2 proteome-wide association results.	derived_from_supplementary_data	metscore2_pwas_model2.tsv	model2	MetScore2_oof_z	sema6c	37698	0.0213776	0.00456634	4.68156	2.85689e-06	2.857e-06	5.54411	5.18869e-06	5.189e-06	5.28494	0.0124275	0.0303278	1.71527e-05	4.76567	TRUE	TRUE	2915	-12.7658	-12.169	0.0227443	0.250596	0	TRUE
Figure 3	a	F3_pwas_results	MetScore2 proteome-wide association results.	derived_from_supplementary_data	metscore2_pwas_model2.tsv	model2	MetScore2_oof_z	folh1	37698	0.0213558	0.00457278	4.67021	3.01933e-06	3.019e-06	5.52009	5.48029e-06	5.48e-06	5.2612	0.0123931	0.0303186	1.71527e-05	4.76567	TRUE	TRUE	2915	-12.7105	-12.1144	0.29751	1.06758	0	TRUE
Figure 3	a	F3_pwas_results	MetScore2 proteome-wide association results.	derived_from_supplementary_data	metscore2_pwas_model2.tsv	model2	MetScore2_oof_z	pdgfa	37698	0.0213547	0.00457621	4.66646	3.07482e-06	3.075e-06	5.51218	5.57753e-06	5.578e-06	5.25356	0.0123852	0.0303242	1.71527e-05	4.76567	TRUE	TRUE	2915	-12.6923	-12.0968	-0.00404456	0.806579	0	TRUE
Figure 3	a	F3_pwas_results	MetScore2 proteome-wide association results.	derived_from_supplementary_data	metscore2_pwas_model2.tsv	model2	MetScore2_oof_z	satb1	37698	0.0212831	0.00456156	4.66575	3.08556e-06	3.086e-06	5.51067	5.59353e-06	5.594e-06	5.25231	0.0123423	0.0302238	1.71527e-05	4.76567	TRUE	TRUE	2915	-12.6888	-12.0939	0.0293533	0.293808	0	TRUE
Figure 3	a	F3_pwas_results	MetScore2 proteome-wide association results.	derived_from_supplementary_data	metscore2_pwas_model2.tsv	model2	MetScore2_oof_z	ceacam3	37698	0.021204	0.00455809	4.65195	3.29923e-06	3.299e-06	5.48159	5.97717e-06	5.977e-06	5.2235	0.01227	0.030138	1.71527e-05	4.76567	TRUE	TRUE	2915	-12.6218	-12.0276	0.0209272	0.519663	0	TRUE
Figure 3	a	F3_pwas_results	MetScore2 proteome-wide association results.	derived_from_supplementary_data	metscore2_pwas_model2.tsv	model2	MetScore2_oof_z	eif1ax	37698	0.021232	0.00457002	4.64592	3.39706e-06	3.397e-06	5.4689	6.15058e-06	6.151e-06	5.21108	0.0122746	0.0301893	1.71527e-05	4.76567	TRUE	TRUE	2915	-12.5926	-11.999	0.0930964	0.542248	0	TRUE
Figure 3	a	F3_pwas_results	MetScore2 proteome-wide association results.	derived_from_supplementary_data	metscore2_pwas_model2.tsv	model2	MetScore2_oof_z	sned1	37698	0.0213407	0.00460245	4.63681	3.55017e-06	3.55e-06	5.44975	6.4238e-06	6.424e-06	5.19221	0.0123197	0.0303616	1.71527e-05	4.76567	TRUE	TRUE	2915	-12.5485	-11.9555	0.00926468	0.310775	0	TRUE
Figure 3	a	F3_pwas_results	MetScore2 proteome-wide association results.	derived_from_supplementary_data	metscore2_pwas_model2.tsv	model2	MetScore2_oof_z	dbn1	37698	0.0211814	0.00457752	4.62727	3.71752e-06	3.718e-06	5.42975	6.72244e-06	6.722e-06	5.17247	0.0122093	0.0301534	1.71527e-05	4.76567	TRUE	TRUE	2915	-12.5025	-11.9101	0.0451946	0.518373	0	TRUE
Figure 3	a	F3_pwas_results	MetScore2 proteome-wide association results.	derived_from_supplementary_data	metscore2_pwas_model2.tsv	model2	MetScore2_oof_z	spag1	37698	0.0211334	0.00456795	4.62646	3.73204e-06	3.732e-06	5.42805	6.74451e-06	6.745e-06	5.17105	0.0121801	0.0300867	1.71527e-05	4.76567	TRUE	TRUE	2915	-12.4986	-11.9068	0.0586016	0.572603	0	TRUE
Figure 3	a	F3_pwas_results	MetScore2 proteome-wide association results.	derived_from_supplementary_data	metscore2_pwas_model2.tsv	model2	MetScore2_oof_z	klk12	37698	0.0211001	0.00456412	4.62303	3.79435e-06	3.794e-06	5.42086	6.85287e-06	6.853e-06	5.16413	0.0121543	0.0300459	1.71527e-05	4.76567	TRUE	TRUE	2915	-12.482	-11.8908	-0.513148	1.49321	0	TRUE
Figure 3	a	F3_pwas_results	MetScore2 proteome-wide association results.	derived_from_supplementary_data	metscore2_pwas_model2.tsv	model2	MetScore2_oof_z	src	37698	-0.0211217	0.00457167	-4.62013	3.84766e-06	3.848e-06	5.4148	6.94485e-06	6.945e-06	5.15834	-0.0300823	-0.0121611	1.71527e-05	4.76567	TRUE	TRUE	2915	-12.468	-11.8775	-0.0630973	1.34836	0	TRUE
Figure 3	a	F3_pwas_results	MetScore2 proteome-wide association results.	derived_from_supplementary_data	metscore2_pwas_model2.tsv	model2	MetScore2_oof_z	lamp2	37698	-0.0222837	0.00482678	-4.61669	3.91198e-06	3.912e-06	5.4076	7.05656e-06	7.057e-06	5.15141	-0.0317443	-0.0128231	1.71527e-05	4.76567	TRUE	TRUE	2915	-12.4515	-11.8616	-0.00188472	0.222245	0	TRUE
Figure 3	a	F3_pwas_results	MetScore2 proteome-wide association results.	derived_from_supplementary_data	metscore2_pwas_model2.tsv	model2	MetScore2_oof_z	morf4l2	37698	0.0210216	0.00456012	4.60988	4.04223e-06	4.042e-06	5.39338	7.28701e-06	7.287e-06	5.13745	0.0120837	0.0299596	1.71527e-05	4.76567	TRUE	TRUE	2915	-12.4187	-11.8294	0.048575	0.371128	0	TRUE
Figure 3	a	F3_pwas_results	MetScore2 proteome-wide association results.	derived_from_supplementary_data	metscore2_pwas_model2.tsv	model2	MetScore2_oof_z	ilkap	37698	0.0210849	0.00457712	4.60659	4.1066e-06	4.107e-06	5.38652	7.39847e-06	7.398e-06	5.13086	0.0121136	0.0300562	1.71527e-05	4.76567	TRUE	TRUE	2915	-12.4029	-11.8142	0.036956	0.648884	0	TRUE
Figure 3	a	F3_pwas_results	MetScore2 proteome-wide association results.	derived_from_supplementary_data	metscore2_pwas_model2.tsv	model2	MetScore2_oof_z	necap2	37698	0.0210492	0.00457264	4.60329	4.17222e-06	4.172e-06	5.37963	7.51205e-06	7.512e-06	5.12424	0.0120867	0.0300117	1.71527e-05	4.76567	TRUE	TRUE	2915	-12.3871	-11.799	0.080895	0.642824	0	TRUE
Figure 3	a	F3_pwas_results	MetScore2 proteome-wide association results.	derived_from_supplementary_data	metscore2_pwas_model2.tsv	model2	MetScore2_oof_z	nrtn	37698	0.0209927	0.00456583	4.59779	4.28382e-06	4.284e-06	5.36817	7.70822e-06	7.708e-06	5.11305	0.0120436	0.0299419	1.71527e-05	4.76567	TRUE	TRUE	2915	-12.3607	-11.7732	0.0104181	0.546936	0	TRUE
Figure 3	a	F3_pwas_results	MetScore2 proteome-wide association results.	derived_from_supplementary_data	metscore2_pwas_model2.tsv	model2	MetScore2_oof_z	ces2	37698	0.0218256	0.00475843	4.58672	4.51723e-06	4.517e-06	5.34513	8.12321e-06	8.123e-06	5.09027	0.0124989	0.0311522	1.71527e-05	4.76567	TRUE	TRUE	2915	-12.3076	-11.7208	0.0529307	0.628085	0	TRUE
Figure 3	a	F3_pwas_results	MetScore2 proteome-wide association results.	derived_from_supplementary_data	metscore2_pwas_model2.tsv	model2	MetScore2_oof_z	txndc9	37698	0.0209141	0.00456921	4.57718	4.72797e-06	4.728e-06	5.32533	8.49694e-06	8.497e-06	5.07074	0.0119583	0.0298699	1.71527e-05	4.76567	TRUE	TRUE	2915	-12.262	-11.6758	0.0777367	0.54978	0	TRUE
Figure 3	a	F3_pwas_results	MetScore2 proteome-wide association results.	derived_from_supplementary_data	metscore2_pwas_model2.tsv	model2	MetScore2_oof_z	actn4	37698	0.0208597	0.00456371	4.57078	4.87465e-06	4.875e-06	5.31206	8.75516e-06	8.755e-06	5.05774	0.0119147	0.0298047	1.71527e-05	4.76567	TRUE	TRUE	2915	-12.2315	-11.6459	0.0260897	0.348605	0	TRUE
Figure 3	a	F3_pwas_results	MetScore2 proteome-wide association results.	derived_from_supplementary_data	metscore2_pwas_model2.tsv	model2	MetScore2_oof_z	pdgfb	37698	0.0209444	0.00458312	4.5699	4.89497e-06	4.895e-06	5.31025	8.78624e-06	8.786e-06	5.0562	0.0119614	0.0299274	1.71527e-05	4.76567	TRUE	TRUE	2915	-12.2273	-11.6423	-0.0225378	0.958997	0	TRUE
Figure 3	a	F3_pwas_results	MetScore2 proteome-wide association results.	derived_from_supplementary_data	metscore2_pwas_model2.tsv	model2	MetScore2_oof_z	snx9	37698	0.0209136	0.00458063	4.56565	4.99512e-06	4.995e-06	5.30145	8.96048e-06	8.96e-06	5.04767	0.0119354	0.0298918	1.71527e-05	4.76567	TRUE	TRUE	2915	-12.207	-11.6227	0.0362144	0.769076	0	TRUE
Figure 3	a	F3_pwas_results	MetScore2 proteome-wide association results.	derived_from_supplementary_data	metscore2_pwas_model2.tsv	model2	MetScore2_oof_z	vstm2l	37698	0.0209182	0.00458701	4.56031	5.12386e-06	5.124e-06	5.2904	9.18576e-06	9.186e-06	5.03688	0.0119275	0.0299088	1.71527e-05	4.76567	TRUE	TRUE	2915	-12.1816	-11.5979	0.0262586	0.62578	0	TRUE
Figure 3	a	F3_pwas_results	MetScore2 proteome-wide association results.	derived_from_supplementary_data	metscore2_pwas_model2.tsv	model2	MetScore2_oof_z	ctrc	37698	-0.0210868	0.00463064	-4.55376	5.286e-06	5.286e-06	5.27687	9.47061e-06	9.471e-06	5.02362	-0.030163	-0.0120106	1.71527e-05	4.76567	TRUE	TRUE	2915	-12.1504	-11.5673	-0.000333339	0.700303	0	TRUE
Figure 3	a	F3_pwas_results	MetScore2 proteome-wide association results.	derived_from_supplementary_data	metscore2_pwas_model2.tsv	model2	MetScore2_oof_z	gkn1	37698	0.0209891	0.00461428	4.54872	5.41411e-06	5.414e-06	5.26647	9.69417e-06	9.694e-06	5.01349	0.011945	0.0300332	1.71527e-05	4.76567	TRUE	TRUE	2915	-12.1265	-11.544	-0.0146567	0.29694	0	TRUE
Figure 3	a	F3_pwas_results	MetScore2 proteome-wide association results.	derived_from_supplementary_data	metscore2_pwas_model2.tsv	model2	MetScore2_oof_z	shbg	37698	-0.0238088	0.00524425	-4.54	5.64295e-06	5.643e-06	5.24849	1.00977e-05	1.01e-05	4.99578	-0.0340877	-0.01353	1.71527e-05	4.76567	TRUE	TRUE	2915	-12.0851	-11.5032	0.0058325	0.56918	0	TRUE
Figure 3	a	F3_pwas_results	MetScore2 proteome-wide association results.	derived_from_supplementary_data	metscore2_pwas_model2.tsv	model2	MetScore2_oof_z	s100a13	37698	0.0215059	0.00474673	4.53069	5.8972e-06	5.897e-06	5.22935	1.05462e-05	1.055e-05	4.9769	0.0122022	0.0308097	1.71527e-05	4.76567	TRUE	TRUE	2915	-12.041	-11.4597	0.00725363	0.34403	0	TRUE
Figure 3	a	F3_pwas_results	MetScore2 proteome-wide association results.	derived_from_supplementary_data	metscore2_pwas_model2.tsv	model2	MetScore2_oof_z	tgfb2	37698	0.0206328	0.00456228	4.52247	6.13071e-06	6.131e-06	5.21249	1.09571e-05	1.096e-05	4.9603	0.0116906	0.029575	1.71527e-05	4.76567	TRUE	TRUE	2915	-12.0022	-11.4215	-0.0122918	0.502377	0	TRUE
Figure 3	a	F3_pwas_results	MetScore2 proteome-wide association results.	derived_from_supplementary_data	metscore2_pwas_model2.tsv	model2	MetScore2_oof_z	bpifb1	37698	0.0221824	0.00491004	4.51777	6.2685e-06	6.269e-06	5.20284	1.11902e-05	1.119e-05	4.95116	0.0125586	0.0318062	1.71527e-05	4.76567	TRUE	TRUE	2915	-11.98	-11.4005	-0.0245037	0.740856	0	TRUE
Figure 3	a	F3_pwas_results	MetScore2 proteome-wide association results.	derived_from_supplementary_data	metscore2_pwas_model2.tsv	model2	MetScore2_oof_z	fabp9	37698	0.0210576	0.00466108	4.51776	6.26884e-06	6.269e-06	5.20281	1.11902e-05	1.119e-05	4.95116	0.0119218	0.0301934	1.71527e-05	4.76567	TRUE	TRUE	2915	-11.9799	-11.4005	0.0166322	0.617585	0	TRUE
Figure 3	a	F3_pwas_results	MetScore2 proteome-wide association results.	derived_from_supplementary_data	metscore2_pwas_model2.tsv	model2	MetScore2_oof_z	tctn3	37698	0.0214759	0.00476022	4.51154	6.45528e-06	6.455e-06	5.19008	1.1516e-05	1.152e-05	4.9387	0.0121458	0.0308061	1.71527e-05	4.76567	TRUE	TRUE	2915	-11.9506	-11.3718	0.00724961	0.304525	0	TRUE
Figure 3	a	F3_pwas_results	MetScore2 proteome-wide association results.	derived_from_supplementary_data	metscore2_pwas_model2.tsv	model2	MetScore2_oof_z	arg2	37698	0.0205864	0.00456693	4.50771	6.57289e-06	6.573e-06	5.18224	1.17186e-05	1.172e-05	4.93112	0.0116351	0.0295377	1.71527e-05	4.76567	TRUE	TRUE	2915	-11.9326	-11.3543	0.0441227	0.415878	0	TRUE
Figure 3	a	F3_pwas_results	MetScore2 proteome-wide association results.	derived_from_supplementary_data	metscore2_pwas_model2.tsv	model2	MetScore2_oof_z	commd1	37698	0.020659	0.004584	4.50676	6.60242e-06	6.602e-06	5.1803	1.17641e-05	1.176e-05	4.92944	0.0116742	0.0296437	1.71527e-05	4.76567	TRUE	TRUE	2915	-11.9281	-11.3505	0.0402082	0.640288	0	TRUE
Figure 3	a	F3_pwas_results	MetScore2 proteome-wide association results.	derived_from_supplementary_data	metscore2_pwas_model2.tsv	model2	MetScore2_oof_z	mapre3	37698	0.0206248	0.00457848	4.50474	6.66546e-06	6.665e-06	5.17617	1.18692e-05	1.187e-05	4.92558	0.0116509	0.0295988	1.71527e-05	4.76567	TRUE	TRUE	2915	-11.9186	-11.3416	0.456015	1.40937	0	TRUE
Figure 3	a	F3_pwas_results	MetScore2 proteome-wide association results.	derived_from_supplementary_data	metscore2_pwas_model2.tsv	model2	MetScore2_oof_z	ifit1	37698	0.0205014	0.0045591	4.49681	6.91851e-06	6.919e-06	5.15999	1.23123e-05	1.231e-05	4.90966	0.0115655	0.0294374	1.71527e-05	4.76567	TRUE	TRUE	2915	-11.8813	-11.3049	0.0322786	0.493459	0	TRUE
Figure 3	a	F3_pwas_results	MetScore2 proteome-wide association results.	derived_from_supplementary_data	metscore2_pwas_model2.tsv	model2	MetScore2_oof_z	nudc	37698	0.0205406	0.00458148	4.48341	7.36773e-06	7.368e-06	5.13267	1.31037e-05	1.31e-05	4.88261	0.0115608	0.0295205	1.71527e-05	4.76567	TRUE	TRUE	2915	-11.8184	-11.2426	-0.03722	0.718939	0	TRUE
Figure 3	a	F3_pwas_results	MetScore2 proteome-wide association results.	derived_from_supplementary_data	metscore2_pwas_model2.tsv	model2	MetScore2_oof_z	epcam	37698	-0.020826	0.00464607	-4.4825	7.39892e-06	7.399e-06	5.13083	1.31511e-05	1.315e-05	4.88104	-0.0299325	-0.0117196	1.71527e-05	4.76567	TRUE	TRUE	2915	-11.8142	-11.239	0.0527008	1.09168	0	TRUE
Figure 3	a	F3_pwas_results	MetScore2 proteome-wide association results.	derived_from_supplementary_data	metscore2_pwas_model2.tsv	model2	MetScore2_oof_z	akap12	37698	-0.0205362	0.00458461	-4.47937	7.50842e-06	7.508e-06	5.12445	1.33376e-05	1.334e-05	4.87492	-0.0295221	-0.0115502	1.71527e-05	4.76567	TRUE	TRUE	2915	-11.7995	-11.2249	0.00954815	0.202808	0	TRUE
Figure 3	a	F3_pwas_results	MetScore2 proteome-wide association results.	derived_from_supplementary_data	metscore2_pwas_model2.tsv	model2	MetScore2_oof_z	tdgf1	37698	0.0204179	0.00456489	4.47282	7.74212e-06	7.742e-06	5.11114	1.37444e-05	1.374e-05	4.86187	0.0114706	0.0293652	1.71527e-05	4.76567	TRUE	TRUE	2915	-11.7688	-11.1949	0.233082	1.57148	0	TRUE
Figure 3	a	F3_pwas_results	MetScore2 proteome-wide association results.	derived_from_supplementary_data	metscore2_pwas_model2.tsv	model2	MetScore2_oof_z	gnpda1	37698	0.0204244	0.00456871	4.47049	7.82675e-06	7.827e-06	5.10642	1.38862e-05	1.389e-05	4.85742	0.0114696	0.0293792	1.71527e-05	4.76567	TRUE	TRUE	2915	-11.758	-11.1846	0.0286816	0.315993	0	TRUE
Figure 3	a	F3_pwas_results	MetScore2 proteome-wide association results.	derived_from_supplementary_data	metscore2_pwas_model2.tsv	model2	MetScore2_oof_z	atp6v1d	37698	-0.020244	0.00455604	-4.44333	8.8828e-06	8.883e-06	5.05145	1.57502e-05	1.575e-05	4.80271	-0.029174	-0.011314	1.71527e-05	4.76567	TRUE	TRUE	2915	-11.6314	-11.0587	0.00104056	0.283843	0	TRUE
Figure 3	a	F3_pwas_results	MetScore2 proteome-wide association results.	derived_from_supplementary_data	metscore2_pwas_model2.tsv	model2	MetScore2_oof_z	psmd1	37698	0.0203623	0.00459317	4.43316	9.31252e-06	9.313e-06	5.03093	1.65021e-05	1.65e-05	4.78246	0.0113595	0.029365	1.71527e-05	4.76567	TRUE	TRUE	2915	-11.5842	-11.012	0.0318619	0.503598	0	TRUE
Figure 3	a	F3_pwas_results	MetScore2 proteome-wide association results.	derived_from_supplementary_data	metscore2_pwas_model2.tsv	model2	MetScore2_oof_z	arhgap30	37698	0.0202175	0.00456476	4.42903	9.49239e-06	9.492e-06	5.02262	1.68106e-05	1.681e-05	4.77442	0.0112704	0.0291645	1.71527e-05	4.76567	TRUE	TRUE	2915	-11.565	-10.9935	0.0718632	0.400084	0	TRUE
Figure 3	a	F3_pwas_results	MetScore2 proteome-wide association results.	derived_from_supplementary_data	metscore2_pwas_model2.tsv	model2	MetScore2_oof_z	eif2ak2	37698	0.0202239	0.00458105	4.4147	1.01433e-05	1.014e-05	4.99382	1.79524e-05	1.795e-05	4.74588	0.011245	0.0292029	1.71527e-05	4.76567	TRUE	TRUE	2915	-11.4987	-10.9278	0.0495069	1.12695	0	TRUE
Figure 3	a	F3_pwas_results	MetScore2 proteome-wide association results.	derived_from_supplementary_data	metscore2_pwas_model2.tsv	model2	MetScore2_oof_z	ppp1r12a	37698	0.0202244	0.00458394	4.41201	1.027e-05	1.027e-05	4.98843	1.81657e-05	1.817e-05	4.74075	0.0112397	0.029209	1.71527e-05	4.76567	TRUE	TRUE	2915	-11.4863	-10.916	0.0531615	1.07941	0	TRUE
Figure 3	a	F3_pwas_results	MetScore2 proteome-wide association results.	derived_from_supplementary_data	metscore2_pwas_model2.tsv	model2	MetScore2_oof_z	f10	37698	-0.0203732	0.00462175	-4.40812	1.04559e-05	1.046e-05	4.98064	1.84834e-05	1.848e-05	4.73322	-0.029432	-0.0113145	1.71527e-05	4.76567	TRUE	TRUE	2915	-11.4683	-10.8986	-0.00410983	0.261052	0	TRUE
Figure 3	a	F3_pwas_results	MetScore2 proteome-wide association results.	derived_from_supplementary_data	metscore2_pwas_model2.tsv	model2	MetScore2_oof_z	cpped1	37698	0.020371	0.00462357	4.4059	1.05634e-05	1.056e-05	4.9762	1.8662e-05	1.866e-05	4.72904	0.0113087	0.0294333	1.71527e-05	4.76567	TRUE	TRUE	2915	-11.4581	-10.889	-0.00727445	0.758556	0	TRUE
Figure 3	a	F3_pwas_results	MetScore2 proteome-wide association results.	derived_from_supplementary_data	metscore2_pwas_model2.tsv	model2	MetScore2_oof_z	coro1a	37698	0.0200839	0.00457841	4.38665	1.15422e-05	1.154e-05	4.93771	2.03789e-05	2.038e-05	4.69082	0.0111101	0.0290577	1.71527e-05	4.76567	TRUE	TRUE	2915	-11.3695	-10.801	0.116213	1.00583	0	TRUE
Figure 3	a	F3_pwas_results	MetScore2 proteome-wide association results.	derived_from_supplementary_data	metscore2_pwas_model2.tsv	model2	MetScore2_oof_z	denr	37698	-0.0200102	0.00456664	-4.38183	1.18005e-05	1.18e-05	4.9281	2.08223e-05	2.082e-05	4.68147	-0.028961	-0.0110595	1.71527e-05	4.76567	TRUE	TRUE	2915	-11.3474	-10.7795	0.0504509	0.559016	0	TRUE
Figure 3	a	F3_pwas_results	MetScore2 proteome-wide association results.	derived_from_supplementary_data	metscore2_pwas_model2.tsv	model2	MetScore2_oof_z	vsig10	37698	0.0199858	0.00456209	4.38085	1.18538e-05	1.185e-05	4.92614	2.09038e-05	2.09e-05	4.67978	0.011044	0.0289276	1.71527e-05	4.76567	TRUE	TRUE	2915	-11.3429	-10.7756	0.0214	0.335747	0	TRUE
Figure 3	a	F3_pwas_results	MetScore2 proteome-wide association results.	derived_from_supplementary_data	metscore2_pwas_model2.tsv	model2	MetScore2_oof_z	cd69	37698	0.0199577	0.0045663	4.37065	1.24207e-05	1.242e-05	4.90586	2.18901e-05	2.189e-05	4.65975	0.0110076	0.0289078	1.71527e-05	4.76567	TRUE	TRUE	2915	-11.2961	-10.7295	-0.0350785	0.972579	0	TRUE
Figure 3	a	F3_pwas_results	MetScore2 proteome-wide association results.	derived_from_supplementary_data	metscore2_pwas_model2.tsv	model2	MetScore2_oof_z	ap3s2	37698	0.0200328	0.00458398	4.37018	1.24475e-05	1.245e-05	4.90492	2.19241e-05	2.192e-05	4.65908	0.0110481	0.0290175	1.71527e-05	4.76567	TRUE	TRUE	2915	-11.294	-10.7279	0.0767796	0.490984	0	TRUE
Figure 3	a	F3_pwas_results	MetScore2 proteome-wide association results.	derived_from_supplementary_data	metscore2_pwas_model2.tsv	model2	MetScore2_oof_z	atp1b1	37698	0.0199261	0.00456091	4.36888	1.25217e-05	1.252e-05	4.90234	2.20416e-05	2.204e-05	4.65676	0.0109866	0.0288656	1.71527e-05	4.76567	TRUE	TRUE	2915	-11.288	-10.7226	0.0461591	0.456634	0	TRUE
Figure 3	a	F3_pwas_results	MetScore2 proteome-wide association results.	derived_from_supplementary_data	metscore2_pwas_model2.tsv	model2	MetScore2_oof_z	sdk2	37698	0.020161	0.0046208	4.36311	1.28569e-05	1.286e-05	4.89086	2.26179e-05	2.262e-05	4.64555	0.0111042	0.0292179	1.71527e-05	4.76567	TRUE	TRUE	2915	-11.2616	-10.6968	0.0114813	0.365144	0	TRUE
Figure 3	a	F3_pwas_results	MetScore2 proteome-wide association results.	derived_from_supplementary_data	metscore2_pwas_model2.tsv	model2	MetScore2_oof_z	fosb	37698	0.0198474	0.00455778	4.35462	1.33652e-05	1.337e-05	4.87402	2.3498e-05	2.35e-05	4.62897	0.010914	0.0287807	1.71527e-05	4.76567	TRUE	TRUE	2915	-11.2229	-10.6586	0.0250796	0.420624	0	TRUE
Figure 3	a	F3_pwas_results	MetScore2 proteome-wide association results.	derived_from_supplementary_data	metscore2_pwas_model2.tsv	model2	MetScore2_oof_z	krt5	37698	0.0208759	0.00479424	4.35437	1.33802e-05	1.338e-05	4.87354	2.35101e-05	2.351e-05	4.62875	0.011479	0.0302727	1.71527e-05	4.76567	TRUE	TRUE	2915	-11.2217	-10.6581	0.0503826	0.567913	0	TRUE
Figure 3	a	F3_pwas_results	MetScore2 proteome-wide association results.	derived_from_supplementary_data	metscore2_pwas_model2.tsv	model2	MetScore2_oof_z	hagh	37698	-0.0204075	0.00468893	-4.35228	1.35084e-05	1.351e-05	4.8694	2.3721e-05	2.372e-05	4.62487	-0.029598	-0.0112171	1.71527e-05	4.76567	TRUE	TRUE	2915	-11.2122	-10.6491	0.0250804	0.834414	0	TRUE
Figure 3	a	F3_pwas_results	MetScore2 proteome-wide association results.	derived_from_supplementary_data	metscore2_pwas_model2.tsv	model2	MetScore2_oof_z	ahsg	37698	0.0200501	0.00461041	4.34888	1.37191e-05	1.372e-05	4.86268	2.40765e-05	2.408e-05	4.61841	0.0110136	0.0290866	1.71527e-05	4.76567	TRUE	TRUE	2915	-11.1967	-10.6343	-0.00293272	0.263945	0	TRUE
Figure 3	a	F3_pwas_results	MetScore2 proteome-wide association results.	derived_from_supplementary_data	metscore2_pwas_model2.tsv	model2	MetScore2_oof_z	tmod4	37698	0.0198077	0.00455617	4.34744	1.38098e-05	1.381e-05	4.85981	2.42211e-05	2.422e-05	4.61581	0.0108775	0.0287379	1.71527e-05	4.76567	TRUE	TRUE	2915	-11.1901	-10.6283	-0.00157547	0.374343	0	TRUE
Figure 3	a	F3_pwas_results	MetScore2 proteome-wide association results.	derived_from_supplementary_data	metscore2_pwas_model2.tsv	model2	MetScore2_oof_z	psrc1	37698	0.0199237	0.00459052	4.34017	1.42741e-05	1.427e-05	4.84545	2.50205e-05	2.502e-05	4.6017	0.0109261	0.0289212	1.71527e-05	4.76567	TRUE	TRUE	2915	-11.1571	-10.5958	0.122506	0.655563	0	TRUE
Figure 3	a	F3_pwas_results	MetScore2 proteome-wide association results.	derived_from_supplementary_data	metscore2_pwas_model2.tsv	model2	MetScore2_oof_z	pi16	37698	-0.0203774	0.00469858	-4.33692	1.44867e-05	1.449e-05	4.83903	2.53779e-05	2.538e-05	4.59554	-0.0295867	-0.011168	1.71527e-05	4.76567	TRUE	TRUE	2915	-11.1423	-10.5816	0.00799266	0.244289	0	TRUE
Figure 3	a	F3_pwas_results	MetScore2 proteome-wide association results.	derived_from_supplementary_data	metscore2_pwas_model2.tsv	model2	MetScore2_oof_z	rgma	37698	0.0204567	0.00471803	4.33585	1.45572e-05	1.456e-05	4.83692	2.5486e-05	2.549e-05	4.5937	0.0112092	0.0297041	1.71527e-05	4.76567	TRUE	TRUE	2915	-11.1374	-10.5774	0.000694055	0.35081	0	TRUE
Figure 3	a	F3_pwas_results	MetScore2 proteome-wide association results.	derived_from_supplementary_data	metscore2_pwas_model2.tsv	model2	MetScore2_oof_z	ca3	37698	0.0203531	0.00469799	4.33229	1.47947e-05	1.479e-05	4.82989	2.58864e-05	2.589e-05	4.58693	0.0111449	0.0295613	1.71527e-05	4.76567	TRUE	TRUE	2915	-11.1212	-10.5618	0.0191742	0.691751	0	TRUE
Figure 3	a	F3_pwas_results	MetScore2 proteome-wide association results.	derived_from_supplementary_data	metscore2_pwas_model2.tsv	model2	MetScore2_oof_z	hadh	37698	0.0197108	0.00455632	4.32604	1.52207e-05	1.522e-05	4.81756	2.66157e-05	2.662e-05	4.57486	0.0107803	0.0286413	1.71527e-05	4.76567	TRUE	TRUE	2915	-11.0929	-10.534	0.10284	0.61756	0	TRUE
Figure 3	a	F3_pwas_results	MetScore2 proteome-wide association results.	derived_from_supplementary_data	metscore2_pwas_model2.tsv	model2	MetScore2_oof_z	ppp1r9b	37698	0.0198579	0.00459432	4.32227	1.54829e-05	1.548e-05	4.81015	2.7058e-05	2.706e-05	4.5677	0.0108529	0.0288628	1.71527e-05	4.76567	TRUE	TRUE	2915	-11.0758	-10.5175	0.0204702	1.08107	0	TRUE
Figure 3	a	F3_pwas_results	MetScore2 proteome-wide association results.	derived_from_supplementary_data	metscore2_pwas_model2.tsv	model2	MetScore2_oof_z	smad5	37698	-0.0204907	0.00478393	-4.28324	1.84649e-05	1.846e-05	4.73365	3.225e-05	3.225e-05	4.49147	-0.0298674	-0.0111141	1.71527e-05	4.76567	FALSE	TRUE	2915	-10.8996	-10.342	-0.0172708	0.231925	0	TRUE
Figure 3	a	F3_pwas_results	MetScore2 proteome-wide association results.	derived_from_supplementary_data	metscore2_pwas_model2.tsv	model2	MetScore2_oof_z	dars1	37698	-0.0195309	0.00457253	-4.27136	1.94763e-05	1.948e-05	4.71049	3.3996e-05	3.4e-05	4.46857	-0.0284932	-0.0105686	1.71527e-05	4.76567	FALSE	TRUE	2915	-10.8463	-10.2893	-0.0420797	0.829795	0	TRUE
Figure 3	a	F3_pwas_results	MetScore2 proteome-wide association results.	derived_from_supplementary_data	metscore2_pwas_model2.tsv	model2	MetScore2_oof_z	farsa	37698	0.0195114	0.00457704	4.26289	2.02293e-05	2.023e-05	4.69402	3.52893e-05	3.529e-05	4.45236	0.0105403	0.0284825	1.71527e-05	4.76567	FALSE	TRUE	2915	-10.8084	-10.2519	0.113486	0.69588	0	TRUE
Figure 3	a	F3_pwas_results	MetScore2 proteome-wide association results.	derived_from_supplementary_data	metscore2_pwas_model2.tsv	model2	MetScore2_oof_z	traf2	37698	-0.0194897	0.00457867	-4.25662	2.08039e-05	2.08e-05	4.68186	3.62699e-05	3.627e-05	4.44045	-0.028464	-0.0105154	1.71527e-05	4.76567	FALSE	TRUE	2915	-10.7804	-10.2245	0.0346494	0.80667	0	TRUE
Figure 3	a	F3_pwas_results	MetScore2 proteome-wide association results.	derived_from_supplementary_data	metscore2_pwas_model2.tsv	model2	MetScore2_oof_z	clps	37698	0.0196641	0.00462019	4.25612	2.08507e-05	2.085e-05	4.68088	3.63297e-05	3.633e-05	4.43974	0.0106084	0.0287198	1.71527e-05	4.76567	FALSE	TRUE	2915	-10.7781	-10.2229	-0.0266208	0.771818	0	TRUE
Figure 3	a	F3_pwas_results	MetScore2 proteome-wide association results.	derived_from_supplementary_data	metscore2_pwas_model2.tsv	model2	MetScore2_oof_z	gapdh	37698	0.0195684	0.00460051	4.25353	2.10938e-05	2.109e-05	4.67585	3.67314e-05	3.673e-05	4.43496	0.0105513	0.0285855	1.71527e-05	4.76567	FALSE	TRUE	2915	-10.7665	-10.2119	-0.0565319	0.310012	0	TRUE
Figure 3	a	F3_pwas_results	MetScore2 proteome-wide association results.	derived_from_supplementary_data	metscore2_pwas_model2.tsv	model2	MetScore2_oof_z	cga	37698	0.0278078	0.00654643	4.24778	2.16416e-05	2.164e-05	4.66471	3.76628e-05	3.766e-05	4.42409	0.0149766	0.040639	1.71527e-05	4.76567	FALSE	TRUE	2915	-10.7409	-10.1868	0.196912	1.27215	0	TRUE
Figure 3	a	F3_pwas_results	MetScore2 proteome-wide association results.	derived_from_supplementary_data	metscore2_pwas_model2.tsv	model2	MetScore2_oof_z	tpmt	37698	-0.0193729	0.00456311	-4.24554	2.18585e-05	2.186e-05	4.66038	3.80176e-05	3.802e-05	4.42001	-0.0283167	-0.0104291	1.71527e-05	4.76567	FALSE	TRUE	2915	-10.7309	-10.1775	0.0684585	0.811598	0	TRUE
Figure 3	a	F3_pwas_results	MetScore2 proteome-wide association results.	derived_from_supplementary_data	metscore2_pwas_model2.tsv	model2	MetScore2_oof_z	appl2	37698	-0.0193918	0.00456909	-4.24411	2.19983e-05	2.2e-05	4.65761	3.82379e-05	3.824e-05	4.41751	-0.0283473	-0.0104362	1.71527e-05	4.76567	FALSE	TRUE	2915	-10.7245	-10.1717	-0.058191	1.14444	0	TRUE
Figure 3	a	F3_pwas_results	MetScore2 proteome-wide association results.	derived_from_supplementary_data	metscore2_pwas_model2.tsv	model2	MetScore2_oof_z	hexim1	37698	0.0194695	0.00460099	4.23159	2.32598e-05	2.326e-05	4.63339	4.04067e-05	4.041e-05	4.39355	0.0104514	0.0284875	1.71527e-05	4.76567	FALSE	TRUE	2915	-10.6688	-10.1165	0.0123364	0.928248	0	TRUE
Figure 3	a	F3_pwas_results	MetScore2 proteome-wide association results.	derived_from_supplementary_data	metscore2_pwas_model2.tsv	model2	MetScore2_oof_z	naga	37698	0.0191299	0.00456346	4.19197	2.77176e-05	2.772e-05	4.55724	4.8122e-05	4.812e-05	4.31766	0.0101854	0.0280744	1.71527e-05	4.76567	FALSE	TRUE	2915	-10.4934	-9.94177	0.0980343	0.60542	0	TRUE
Figure 3	a	F3_pwas_results	MetScore2 proteome-wide association results.	derived_from_supplementary_data	metscore2_pwas_model2.tsv	model2	MetScore2_oof_z	c2orf69	37698	0.0191157	0.00456802	4.18469	2.86204e-05	2.862e-05	4.54332	4.96598e-05	4.966e-05	4.30399	0.0101623	0.0280692	1.71527e-05	4.76567	FALSE	TRUE	2915	-10.4614	-9.91031	0.069798	0.558063	0	TRUE
Figure 3	a	F3_pwas_results	MetScore2 proteome-wide association results.	derived_from_supplementary_data	metscore2_pwas_model2.tsv	model2	MetScore2_oof_z	sct	37698	-0.0191116	0.00458697	-4.1665	3.10007e-05	3.1e-05	4.50863	5.37579e-05	5.376e-05	4.26956	-0.0281022	-0.010121	1.71527e-05	4.76567	FALSE	TRUE	2915	-10.3815	-9.83102	0.0285454	0.432777	0	TRUE
Figure 3	a	F3_pwas_results	MetScore2 proteome-wide association results.	derived_from_supplementary_data	metscore2_pwas_model2.tsv	model2	MetScore2_oof_z	hsd17b3	37698	0.0190085	0.00456636	4.16273	3.15166e-05	3.152e-05	4.50146	5.462e-05	5.462e-05	4.26265	0.0100583	0.0279587	1.71527e-05	4.76567	FALSE	TRUE	2915	-10.365	-9.81511	0.0465243	0.466114	0	TRUE
Figure 3	a	F3_pwas_results	MetScore2 proteome-wide association results.	derived_from_supplementary_data	metscore2_pwas_model2.tsv	model2	MetScore2_oof_z	map2k6	37698	-0.0190057	0.00456828	-4.16036	3.18445e-05	3.184e-05	4.49697	5.51556e-05	5.516e-05	4.25841	-0.0279597	-0.0100518	1.71527e-05	4.76567	FALSE	TRUE	2915	-10.3546	-9.80535	-0.0340977	1.124	0	TRUE
Figure 3	a	F3_pwas_results	MetScore2 proteome-wide association results.	derived_from_supplementary_data	metscore2_pwas_model2.tsv	model2	MetScore2_oof_z	hs1bp3	37698	0.0190547	0.00458472	4.15612	3.24412e-05	3.244e-05	4.4889	5.61556e-05	5.616e-05	4.25061	0.0100685	0.0280408	1.71527e-05	4.76567	FALSE	TRUE	2915	-10.3361	-9.78738	0.0191398	0.928479	0	TRUE
Figure 3	a	F3_pwas_results	MetScore2 proteome-wide association results.	derived_from_supplementary_data	metscore2_pwas_model2.tsv	model2	MetScore2_oof_z	entpd5	37698	-0.0191544	0.00461217	-4.15302	3.28837e-05	3.288e-05	4.48302	5.68879e-05	5.689e-05	4.24498	-0.0281944	-0.0101145	1.71527e-05	4.76567	FALSE	TRUE	2915	-10.3225	-9.77443	-0.0105097	0.232713	0	TRUE
Figure 3	a	F3_pwas_results	MetScore2 proteome-wide association results.	derived_from_supplementary_data	metscore2_pwas_model2.tsv	model2	MetScore2_oof_z	sptbn2	37698	0.018844	0.0045579	4.13436	3.56721e-05	3.567e-05	4.44767	6.16751e-05	6.168e-05	4.20989	0.00991038	0.0277776	1.71527e-05	4.76567	FALSE	TRUE	2915	-10.2411	-9.69363	0.0254091	0.301372	0	TRUE
Figure 3	a	F3_pwas_results	MetScore2 proteome-wide association results.	derived_from_supplementary_data	metscore2_pwas_model2.tsv	model2	MetScore2_oof_z	ppif	37698	0.0187977	0.00456357	4.11908	3.81202e-05	3.812e-05	4.41884	6.58687e-05	6.587e-05	4.18132	0.00985298	0.0277424	1.71527e-05	4.76567	FALSE	TRUE	2915	-10.1748	-9.62785	0.0903457	0.631894	0	TRUE
Figure 3	a	F3_pwas_results	MetScore2 proteome-wide association results.	derived_from_supplementary_data	metscore2_pwas_model2.tsv	model2	MetScore2_oof_z	serpinb6	37698	0.0188449	0.00457646	4.11779	3.83331e-05	3.833e-05	4.41643	6.61973e-05	6.62e-05	4.17916	0.00987494	0.0278149	1.71527e-05	4.76567	FALSE	TRUE	2915	-10.1692	-9.62287	0.0238018	0.677901	0	TRUE
Figure 3	a	F3_pwas_results	MetScore2 proteome-wide association results.	derived_from_supplementary_data	metscore2_pwas_model2.tsv	model2	MetScore2_oof_z	myh9	37698	0.0188876	0.00459762	4.10812	3.99741e-05	3.997e-05	4.39822	6.89903e-05	6.899e-05	4.16121	0.00987611	0.027899	1.71527e-05	4.76567	FALSE	TRUE	2915	-10.1273	-9.58154	0.0230962	1.16154	0	TRUE
Figure 3	a	F3_pwas_results	MetScore2 proteome-wide association results.	derived_from_supplementary_data	metscore2_pwas_model2.tsv	model2	MetScore2_oof_z	gbp4	37698	0.018725	0.00456046	4.10594	4.03516e-05	4.035e-05	4.39414	6.96006e-05	6.96e-05	4.15739	0.00978637	0.0276636	1.71527e-05	4.76567	FALSE	TRUE	2915	-10.1179	-9.57274	0.037121	0.531813	0	TRUE
Figure 3	a	F3_pwas_results	MetScore2 proteome-wide association results.	derived_from_supplementary_data	metscore2_pwas_model2.tsv	model2	MetScore2_oof_z	batf	37698	0.0186122	0.00455672	4.08457	4.42503e-05	4.425e-05	4.35408	7.628e-05	7.628e-05	4.11759	0.00968094	0.0275435	1.71527e-05	4.76567	FALSE	TRUE	2915	-10.0256	-9.4811	0.173744	0.79717	0	TRUE
Figure 3	a	F3_pwas_results	MetScore2 proteome-wide association results.	derived_from_supplementary_data	metscore2_pwas_model2.tsv	model2	MetScore2_oof_z	ghrl	37698	-0.020238	0.00495595	-4.08358	4.44393e-05	4.444e-05	4.35223	7.65606e-05	7.656e-05	4.11599	-0.0299518	-0.0105242	1.71527e-05	4.76567	FALSE	TRUE	2915	-10.0214	-9.47743	0.0123253	0.946447	0	TRUE
Figure 3	a	F3_pwas_results	MetScore2 proteome-wide association results.	derived_from_supplementary_data	metscore2_pwas_model2.tsv	model2	MetScore2_oof_z	rnf4	37698	0.0185871	0.00455922	4.07681	4.57506e-05	4.575e-05	4.3396	7.87732e-05	7.877e-05	4.10362	0.0096509	0.0275233	1.71527e-05	4.76567	FALSE	TRUE	2915	-9.99231	-9.44894	0.108918	0.639098	0	TRUE
Figure 3	a	F3_pwas_results	MetScore2 proteome-wide association results.	derived_from_supplementary_data	metscore2_pwas_model2.tsv	model2	MetScore2_oof_z	gpha2	37698	0.0187482	0.00460425	4.07194	4.67193e-05	4.672e-05	4.3305	8.03936e-05	8.039e-05	4.09478	0.00972377	0.0277727	1.71527e-05	4.76567	FALSE	TRUE	2915	-9.97135	-9.42858	0.0874787	0.45125	0	TRUE
Figure 3	a	F3_pwas_results	MetScore2 proteome-wide association results.	derived_from_supplementary_data	metscore2_pwas_model2.tsv	model2	MetScore2_oof_z	casp10	37698	0.018629	0.00458068	4.06686	4.77484e-05	4.775e-05	4.32104	8.21159e-05	8.212e-05	4.08557	0.00965071	0.0276072	1.71527e-05	4.76567	FALSE	TRUE	2915	-9.94957	-9.40738	0.0164503	0.798628	0	TRUE
Figure 3	a	F3_pwas_results	MetScore2 proteome-wide association results.	derived_from_supplementary_data	metscore2_pwas_model2.tsv	model2	MetScore2_oof_z	atp1b3	37698	0.0184992	0.00455841	4.05826	4.95394e-05	4.954e-05	4.30505	8.51458e-05	8.515e-05	4.06984	0.0095646	0.0274338	1.71527e-05	4.76567	FALSE	TRUE	2915	-9.91274	-9.37115	0.0416762	0.370544	0	TRUE
Figure 3	a	F3_pwas_results	MetScore2 proteome-wide association results.	derived_from_supplementary_data	metscore2_pwas_model2.tsv	model2	MetScore2_oof_z	ythdf3	37698	0.0186329	0.00459178	4.05788	4.96199e-05	4.962e-05	4.30434	8.5234e-05	8.523e-05	4.06939	0.00963288	0.0276329	1.71527e-05	4.76567	FALSE	TRUE	2915	-9.91112	-9.37011	0.0265544	0.938975	0	TRUE
Figure 3	a	F3_pwas_results	MetScore2 proteome-wide association results.	derived_from_supplementary_data	metscore2_pwas_model2.tsv	model2	MetScore2_oof_z	zp3	37698	0.0185103	0.00456265	4.05692	4.98247e-05	4.982e-05	4.30255	8.55354e-05	8.554e-05	4.06785	0.00956738	0.0274532	1.71527e-05	4.76567	FALSE	TRUE	2915	-9.907	-9.36658	-0.918653	2.50683	0	TRUE
Figure 3	a	F3_pwas_results	MetScore2 proteome-wide association results.	derived_from_supplementary_data	metscore2_pwas_model2.tsv	model2	MetScore2_oof_z	reep4	37698	0.0184577	0.00457292	4.0363	5.44083e-05	5.441e-05	4.26434	9.33491e-05	9.335e-05	4.02989	0.00949462	0.0274207	1.71527e-05	4.76567	FALSE	TRUE	2915	-9.81899	-9.27916	0.0988777	0.657471	0	TRUE
Figure 3	a	F3_pwas_results	MetScore2 proteome-wide association results.	derived_from_supplementary_data	metscore2_pwas_model2.tsv	model2	MetScore2_oof_z	cdk5rap3	37698	0.0184419	0.00457163	4.03399	5.49453e-05	5.495e-05	4.26007	9.4215e-05	9.422e-05	4.02588	0.0094814	0.0274024	1.71527e-05	4.76567	FALSE	TRUE	2915	-9.80917	-9.26993	0.0987897	0.603744	0	TRUE
Figure 3	a	F3_pwas_results	MetScore2 proteome-wide association results.	derived_from_supplementary_data	metscore2_pwas_model2.tsv	model2	MetScore2_oof_z	cetn2	37698	0.0184286	0.00457515	4.02797	5.63702e-05	5.637e-05	4.24895	9.66015e-05	9.66e-05	4.01502	0.00946115	0.027396	1.71527e-05	4.76567	FALSE	TRUE	2915	-9.78357	-9.24492	0.082092	0.753624	0	TRUE
Figure 3	a	F3_pwas_results	MetScore2 proteome-wide association results.	derived_from_supplementary_data	metscore2_pwas_model2.tsv	model2	MetScore2_oof_z	eif2s2	37698	0.0183749	0.0045696	4.02111	5.80378e-05	5.804e-05	4.23629	9.94009e-05	9.94e-05	4.00261	0.00941832	0.0273314	1.71527e-05	4.76567	FALSE	TRUE	2915	-9.75442	-9.21635	0.0582874	0.414654	0	TRUE
Figure 3	a	F3_pwas_results	MetScore2 proteome-wide association results.	derived_from_supplementary_data	metscore2_pwas_model2.tsv	model2	MetScore2_oof_z	dnaja2	37698	0.0184495	0.00459558	4.01462	5.96559e-05	5.966e-05	4.22435	0.000102112	0.0001021	3.99092	0.00944207	0.027457	1.71527e-05	4.76567	FALSE	TRUE	2915	-9.72692	-9.18944	-0.0220866	0.933638	0	TRUE
Figure 3	a	F3_pwas_results	MetScore2 proteome-wide association results.	derived_from_supplementary_data	metscore2_pwas_model2.tsv	model2	MetScore2_oof_z	muc16	37698	0.0183108	0.00456401	4.01199	6.03263e-05	6.033e-05	4.21949	0.000103199	0.0001032	3.98632	0.00936517	0.0272564	1.71527e-05	4.76567	FALSE	TRUE	2915	-9.71574	-9.17885	-0.52953	2.07562	0	TRUE
Figure 3	a	F3_pwas_results	MetScore2 proteome-wide association results.	derived_from_supplementary_data	metscore2_pwas_model2.tsv	model2	MetScore2_oof_z	gp2	37698	0.0188683	0.00471176	4.00451	6.22664e-05	6.227e-05	4.20575	0.000106455	0.0001065	3.97283	0.0096331	0.0281035	1.71527e-05	4.76567	FALSE	TRUE	2915	-9.68409	-9.14778	0.0891848	0.937251	0	TRUE
Figure 3	a	F3_pwas_results	MetScore2 proteome-wide association results.	derived_from_supplementary_data	metscore2_pwas_model2.tsv	model2	MetScore2_oof_z	ipcef1	37698	0.0184551	0.00462034	3.9943	6.50075e-05	6.501e-05	4.18704	0.000111077	0.0001111	3.95438	0.00939906	0.0275111	1.71527e-05	4.76567	FALSE	TRUE	2915	-9.64101	-9.10529	-0.0184087	1.01389	0	TRUE
Figure 3	a	F3_pwas_results	MetScore2 proteome-wide association results.	derived_from_supplementary_data	metscore2_pwas_model2.tsv	model2	MetScore2_oof_z	crym	37698	0.0182365	0.00456823	3.99203	6.56339e-05	6.563e-05	4.18287	0.000112081	0.0001121	3.95047	0.00928266	0.0271904	1.71527e-05	4.76567	FALSE	TRUE	2915	-9.63142	-9.09629	0.0954366	0.715086	0	TRUE
Figure 3	a	F3_pwas_results	MetScore2 proteome-wide association results.	derived_from_supplementary_data	metscore2_pwas_model2.tsv	model2	MetScore2_oof_z	nenf	37698	0.0182409	0.00457048	3.99101	6.5916e-05	6.592e-05	4.18101	0.000112497	0.0001125	3.94886	0.00928259	0.0271991	1.71527e-05	4.76567	FALSE	TRUE	2915	-9.62713	-9.09258	0.335663	1.10903	0	TRUE
Figure 3	a	F3_pwas_results	MetScore2 proteome-wide association results.	derived_from_supplementary_data	metscore2_pwas_model2.tsv	model2	MetScore2_oof_z	ppie	37698	0.0181925	0.00456086	3.98882	6.65275e-05	6.653e-05	4.177	0.000113474	0.0001135	3.9451	0.00925305	0.0271319	1.71527e-05	4.76567	FALSE	TRUE	2915	-9.61789	-9.08393	0.109634	0.584206	0	TRUE
Figure 3	a	F3_pwas_results	MetScore2 proteome-wide association results.	derived_from_supplementary_data	metscore2_pwas_model2.tsv	model2	MetScore2_oof_z	lats1	37698	0.0182941	0.00458987	3.98577	6.73888e-05	6.739e-05	4.17141	0.000114876	0.0001149	3.93977	0.00929788	0.0272904	1.71527e-05	4.76567	FALSE	TRUE	2915	-9.60503	-9.07166	0.0321891	0.87777	0	TRUE
Figure 3	a	F3_pwas_results	MetScore2 proteome-wide association results.	derived_from_supplementary_data	metscore2_pwas_model2.tsv	model2	MetScore2_oof_z	snap29	37698	0.0182441	0.0045836	3.98031	6.89549e-05	6.895e-05	4.16143	0.000117477	0.0001175	3.93005	0.00926016	0.0272281	1.71527e-05	4.76567	FALSE	TRUE	2915	-9.58206	-9.04927	0.00389631	1.02625	0	TRUE
Figure 3	a	F3_pwas_results	MetScore2 proteome-wide association results.	derived_from_supplementary_data	metscore2_pwas_model2.tsv	model2	MetScore2_oof_z	traf3	37698	0.0182172	0.0045855	3.97279	7.11686e-05	7.117e-05	4.14771	0.000121178	0.0001212	3.91658	0.00922951	0.0272049	1.71527e-05	4.76567	FALSE	TRUE	2915	-9.55046	-9.01825	0.0360429	0.353792	0	TRUE
Figure 3	a	F3_pwas_results	MetScore2 proteome-wide association results.	derived_from_supplementary_data	metscore2_pwas_model2.tsv	model2	MetScore2_oof_z	klhl41	37698	0.0184286	0.00464068	3.97111	7.16718e-05	7.167e-05	4.14465	0.000121963	0.000122	3.91377	0.00933279	0.0275245	1.71527e-05	4.76567	FALSE	TRUE	2915	-9.54341	-9.01179	0.0621191	0.484187	0	TRUE
Figure 3	a	F3_pwas_results	MetScore2 proteome-wide association results.	derived_from_supplementary_data	metscore2_pwas_model2.tsv	model2	MetScore2_oof_z	cntnap4	37698	0.0181415	0.00457052	3.96924	7.22358e-05	7.224e-05	4.14125	0.000122851	0.0001229	3.91062	0.00918315	0.0270998	1.71527e-05	4.76567	FALSE	TRUE	2915	-9.53558	-9.00454	0.310407	1.00917	0	TRUE
Figure 3	a	F3_pwas_results	MetScore2 proteome-wide association results.	derived_from_supplementary_data	metscore2_pwas_model2.tsv	model2	MetScore2_oof_z	dcun1d1	37698	0.0180835	0.00456226	3.96372	7.39281e-05	7.393e-05	4.13119	0.000125656	0.0001257	3.90082	0.00914135	0.0270257	1.71527e-05	4.76567	FALSE	TRUE	2915	-9.51242	-8.98196	0.162267	0.7385	0	TRUE
Figure 3	a	F3_pwas_results	MetScore2 proteome-wide association results.	derived_from_supplementary_data	metscore2_pwas_model2.tsv	model2	MetScore2_oof_z	yod1	37698	-0.0184224	0.00465386	-3.95852	7.55543e-05	7.555e-05	4.12174	0.000128346	0.0001283	3.89162	-0.0275441	-0.0093007	1.71527e-05	4.76567	FALSE	TRUE	2915	-9.49066	-8.96078	0.00462043	0.655316	0	TRUE
Figure 3	a	F3_pwas_results	MetScore2 proteome-wide association results.	derived_from_supplementary_data	metscore2_pwas_model2.tsv	model2	MetScore2_oof_z	rln1	37698	0.0183512	0.00464642	3.94954	7.8444e-05	7.844e-05	4.10544	0.000133177	0.0001332	3.87557	0.00924411	0.0274583	1.71527e-05	4.76567	FALSE	TRUE	2915	-9.45313	-8.92383	0.134154	0.67399	0	TRUE
Figure 3	a	F3_pwas_results	MetScore2 proteome-wide association results.	derived_from_supplementary_data	metscore2_pwas_model2.tsv	model2	MetScore2_oof_z	plekho1	37698	0.0181242	0.00458911	3.94939	7.84926e-05	7.849e-05	4.10517	0.000133181	0.0001332	3.87556	0.00912941	0.027119	1.71527e-05	4.76567	FALSE	TRUE	2915	-9.45251	-8.9238	0.059785	0.753721	0	TRUE
Figure 3	a	F3_pwas_results	MetScore2 proteome-wide association results.	derived_from_supplementary_data	metscore2_pwas_model2.tsv	model2	MetScore2_oof_z	atxn10	37698	0.0180126	0.00456788	3.94331	8.05109e-05	8.051e-05	4.09415	0.000136527	0.0001365	3.86478	0.00905939	0.0269657	1.71527e-05	4.76567	FALSE	TRUE	2915	-9.42712	-8.89899	-0.0053972	0.799215	0	TRUE
Figure 3	a	F3_pwas_results	MetScore2 proteome-wide association results.	derived_from_supplementary_data	metscore2_pwas_model2.tsv	model2	MetScore2_oof_z	snx15	37698	0.0181628	0.00461318	3.93716	8.26012e-05	8.26e-05	4.08301	0.00013999	0.00014	3.8539	0.00912085	0.0272048	1.71527e-05	4.76567	FALSE	TRUE	2915	-9.40149	-8.87394	0.00906519	0.55437	0	TRUE
Figure 3	a	F3_pwas_results	MetScore2 proteome-wide association results.	derived_from_supplementary_data	metscore2_pwas_model2.tsv	model2	MetScore2_oof_z	eno2	37698	-0.0179049	0.0045742	-3.91431	9.0821e-05	9.082e-05	4.04181	0.000153831	0.0001538	3.81296	-0.0268704	-0.0089393	1.71527e-05	4.76567	FALSE	TRUE	2915	-9.30662	-8.77966	0.0350744	0.748793	0	TRUE
Figure 3	a	F3_pwas_results	MetScore2 proteome-wide association results.	derived_from_supplementary_data	metscore2_pwas_model2.tsv	model2	MetScore2_oof_z	cacnb1	37698	0.0178299	0.0045586	3.91125	9.19794e-05	9.198e-05	4.03631	0.000155703	0.0001557	3.8077	0.00889487	0.0267648	1.71527e-05	4.76567	FALSE	TRUE	2915	-9.29395	-8.76756	0.0798082	0.571459	0	TRUE
Figure 3	a	F3_pwas_results	MetScore2 proteome-wide association results.	derived_from_supplementary_data	metscore2_pwas_model2.tsv	model2	MetScore2_oof_z	atxn2	37698	0.0178396	0.00456712	3.9061	9.39626e-05	9.396e-05	4.02705	0.000158967	0.000159	3.79869	0.00888793	0.0267913	1.71527e-05	4.76567	FALSE	TRUE	2915	-9.27261	-8.74681	0.179315	1.02808	0	TRUE
Figure 3	a	F3_pwas_results	MetScore2 proteome-wide association results.	derived_from_supplementary_data	metscore2_pwas_model2.tsv	model2	MetScore2_oof_z	arhgef1	37698	0.0179207	0.00458996	3.90432	9.46557e-05	9.466e-05	4.02385	0.000160047	0.00016	3.79575	0.00892422	0.0269171	1.71527e-05	4.76567	FALSE	TRUE	2915	-9.26526	-8.74004	-0.00454795	0.938988	0	TRUE
Figure 3	a	F3_pwas_results	MetScore2 proteome-wide association results.	derived_from_supplementary_data	metscore2_pwas_model2.tsv	model2	MetScore2_oof_z	aida	37698	0.0177988	0.00456434	3.89954	9.6542e-05	9.654e-05	4.01528	0.000163142	0.0001631	3.78743	0.00885261	0.0267451	1.71527e-05	4.76567	FALSE	TRUE	2915	-9.24553	-8.72089	0.152391	0.834504	0	TRUE
Figure 3	a	F3_pwas_results	MetScore2 proteome-wide association results.	derived_from_supplementary_data	metscore2_pwas_model2.tsv	model2	MetScore2_oof_z	rp2	37698	0.0178231	0.00457342	3.89709	9.75219e-05	9.752e-05	4.0109	0.000164702	0.0001647	3.7833	0.00885903	0.0267871	1.71527e-05	4.76567	FALSE	TRUE	2915	-9.23543	-8.71137	0.0385143	0.474773	0	TRUE
Figure 3	a	F3_pwas_results	MetScore2 proteome-wide association results.	derived_from_supplementary_data	metscore2_pwas_model2.tsv	model2	MetScore2_oof_z	hras	37698	0.017763	0.00455898	3.89626	9.78583e-05	9.786e-05	4.0094	0.000165173	0.0001652	3.78206	0.00882724	0.0266987	1.71527e-05	4.76567	FALSE	TRUE	2915	-9.23199	-8.70852	0.22717	0.923857	0	TRUE
Figure 3	a	F3_pwas_results	MetScore2 proteome-wide association results.	derived_from_supplementary_data	metscore2_pwas_model2.tsv	model2	MetScore2_oof_z	tef	37698	0.0177561	0.00455738	3.89612	9.79138e-05	9.791e-05	4.00916	0.000165173	0.0001652	3.78206	0.00882352	0.0266887	1.71527e-05	4.76567	FALSE	TRUE	2915	-9.23142	-8.70852	0.0115796	0.402237	0	TRUE
Figure 3	a	F3_pwas_results	MetScore2 proteome-wide association results.	derived_from_supplementary_data	metscore2_pwas_model2.tsv	model2	MetScore2_oof_z	il24	37698	0.017733	0.0045562	3.89205	9.95712e-05	9.957e-05	4.00187	0.000167872	0.0001679	3.77502	0.00880268	0.0266632	1.71527e-05	4.76567	FALSE	TRUE	2915	-9.21464	-8.69231	0.0306925	0.523035	0	TRUE
Figure 3	a	F3_pwas_results	MetScore2 proteome-wide association results.	derived_from_supplementary_data	metscore2_pwas_model2.tsv	model2	MetScore2_oof_z	brd3	37698	0.0177427	0.00455904	3.89175	9.96949e-05	9.969e-05	4.00133	0.000167983	0.000168	3.77473	0.00880681	0.0266785	1.71527e-05	4.76567	FALSE	TRUE	2915	-9.2134	-8.69165	0.0341301	0.461172	0	TRUE
Figure 3	a	F3_pwas_results	MetScore2 proteome-wide association results.	derived_from_supplementary_data	metscore2_pwas_model2.tsv	model2	MetScore2_oof_z	fam171a2	37698	0.0177189	0.00455785	3.88756	0.000101431	0.0001014	3.99383	0.00017081	0.0001708	3.76749	0.00878539	0.0266524	1.71527e-05	4.76567	FALSE	TRUE	2915	-9.19613	-8.67496	0.324167	1.51686	0	TRUE
Figure 3	a	F3_pwas_results	MetScore2 proteome-wide association results.	derived_from_supplementary_data	metscore2_pwas_model2.tsv	model2	MetScore2_oof_z	gask1a	37698	-0.0180178	0.00465151	-3.87353	0.000107453	0.0001075	3.96878	0.000180846	0.0001808	3.74269	-0.0271349	-0.00890068	1.71527e-05	4.76567	FALSE	TRUE	2915	-9.13846	-8.61787	-0.000311778	0.417415	0	TRUE
Figure 3	a	F3_pwas_results	MetScore2 proteome-wide association results.	derived_from_supplementary_data	metscore2_pwas_model2.tsv	model2	MetScore2_oof_z	asah2	37698	-0.0182187	0.00471074	-3.86748	0.000110152	0.0001102	3.95801	0.000185282	0.0001853	3.73217	-0.0274518	-0.0089855	1.71527e-05	4.76567	FALSE	TRUE	2915	-9.11365	-8.59363	-0.0688122	0.594162	0	TRUE
Figure 3	a	F3_pwas_results	MetScore2 proteome-wide association results.	derived_from_supplementary_data	metscore2_pwas_model2.tsv	model2	MetScore2_oof_z	acadm	37698	0.0176256	0.00455835	3.86666	0.000110521	0.0001105	3.95656	0.000185795	0.0001858	3.73097	0.0086911	0.0265601	1.71527e-05	4.76567	FALSE	TRUE	2915	-9.11031	-8.59087	0.109693	0.662158	0	TRUE
Figure 3	a	F3_pwas_results	MetScore2 proteome-wide association results.	derived_from_supplementary_data	metscore2_pwas_model2.tsv	model2	MetScore2_oof_z	atf2	37698	0.0176209	0.00455894	3.86514	0.000111214	0.0001112	3.95384	0.000186852	0.0001869	3.7285	0.00868528	0.0265566	1.71527e-05	4.76567	FALSE	TRUE	2915	-9.10406	-8.58519	0.146646	0.744249	0	TRUE
Figure 3	a	F3_pwas_results	MetScore2 proteome-wide association results.	derived_from_supplementary_data	metscore2_pwas_model2.tsv	model2	MetScore2_oof_z	per3	37698	0.0177789	0.00461301	3.85408	0.000116356	0.0001164	3.93421	0.000195379	0.0001954	3.70912	0.00873731	0.0268206	1.71527e-05	4.76567	FALSE	TRUE	2915	-9.05886	-8.54057	0.1104	1.16515	0	TRUE
Figure 3	a	F3_pwas_results	MetScore2 proteome-wide association results.	derived_from_supplementary_data	metscore2_pwas_model2.tsv	model2	MetScore2_oof_z	naaa	37698	-0.0176256	0.00459694	-3.83421	0.000126172	0.0001262	3.89904	0.000211739	0.0002117	3.6742	-0.0266358	-0.00861552	1.71527e-05	4.76567	FALSE	TRUE	2915	-8.97787	-8.46016	0.0449805	0.641686	0	TRUE
Figure 3	a	F3_pwas_results	MetScore2 proteome-wide association results.	derived_from_supplementary_data	metscore2_pwas_model2.tsv	model2	MetScore2_oof_z	gadd45b	37698	0.0174163	0.00455681	3.82203	0.000132571	0.0001326	3.87755	0.00022235	0.0002223	3.65296	0.00848479	0.0263477	1.71527e-05	4.76567	FALSE	TRUE	2915	-8.92839	-8.41126	0.057232	0.455133	0	TRUE
Figure 3	a	F3_pwas_results	MetScore2 proteome-wide association results.	derived_from_supplementary_data	metscore2_pwas_model2.tsv	model2	MetScore2_oof_z	ogt	37698	0.0173995	0.00456236	3.8137	0.000137122	0.0001371	3.86289	0.000229851	0.0002299	3.63855	0.00845711	0.0263418	1.71527e-05	4.76567	FALSE	TRUE	2915	-8.89464	-8.37808	0.0898714	0.611184	0	TRUE
Figure 3	a	F3_pwas_results	MetScore2 proteome-wide association results.	derived_from_supplementary_data	metscore2_pwas_model2.tsv	model2	MetScore2_oof_z	cpq	37698	0.0176627	0.00463312	3.81226	0.000137922	0.0001379	3.86037	0.000231059	0.0002311	3.63628	0.00858162	0.0267437	1.71527e-05	4.76567	FALSE	TRUE	2915	-8.88882	-8.37284	-0.00959775	0.3379	0	TRUE
Figure 3	a	F3_pwas_results	MetScore2 proteome-wide association results.	derived_from_supplementary_data	metscore2_pwas_model2.tsv	model2	MetScore2_oof_z	snap25	37698	0.0174773	0.00459125	3.80666	0.000141078	0.0001411	3.85054	0.00023621	0.0002362	3.6267	0.00847836	0.0264763	1.71527e-05	4.76567	FALSE	TRUE	2915	-8.8662	-8.35079	0.0291367	0.456721	0	TRUE
Figure 3	a	F3_pwas_results	MetScore2 proteome-wide association results.	derived_from_supplementary_data	metscore2_pwas_model2.tsv	model2	MetScore2_oof_z	tnni3	37698	0.017442	0.00459166	3.79863	0.000145727	0.0001457	3.83646	0.000243855	0.0002439	3.61287	0.00844223	0.0264418	1.71527e-05	4.76567	FALSE	TRUE	2915	-8.83377	-8.31894	-0.0894555	0.918362	0	TRUE
Figure 3	a	F3_pwas_results	MetScore2 proteome-wide association results.	derived_from_supplementary_data	metscore2_pwas_model2.tsv	model2	MetScore2_oof_z	ssh3	37698	-0.0173256	0.00456312	-3.79687	0.000146762	0.0001468	3.83339	0.000245445	0.0002454	3.61005	-0.0262694	-0.00838176	1.71527e-05	4.76567	FALSE	TRUE	2915	-8.8267	-8.31244	0.0186902	0.276709	0	TRUE
Figure 3	a	F3_pwas_results	MetScore2 proteome-wide association results.	derived_from_supplementary_data	metscore2_pwas_model2.tsv	model2	MetScore2_oof_z	dctn2	37698	-0.0172752	0.00456631	-3.78319	0.000155069	0.0001551	3.80948	0.000259189	0.0002592	3.58638	-0.0262253	-0.00832515	1.71527e-05	4.76567	FALSE	TRUE	2915	-8.77164	-8.25795	0.0824403	1.0517	0	TRUE
Figure 3	a	F3_pwas_results	MetScore2 proteome-wide association results.	derived_from_supplementary_data	metscore2_pwas_model2.tsv	model2	MetScore2_oof_z	pbld	37698	0.0177038	0.00469574	3.77018	0.000163379	0.0001634	3.7868	0.000272922	0.0002729	3.56396	0.0085	0.0269076	1.71527e-05	4.76567	FALSE	TRUE	2915	-8.71944	-8.20632	0.0424932	0.574511	0	TRUE
Figure 3	a	F3_pwas_results	MetScore2 proteome-wide association results.	derived_from_supplementary_data	metscore2_pwas_model2.tsv	model2	MetScore2_oof_z	hmbs	37698	-0.017539	0.00465837	-3.76506	0.000166762	0.0001668	3.7779	0.000278414	0.0002784	3.55531	-0.0266695	-0.00840851	1.71527e-05	4.76567	FALSE	TRUE	2915	-8.69894	-8.1864	-0.0184686	0.499908	0	TRUE
Figure 3	a	F3_pwas_results	MetScore2 proteome-wide association results.	derived_from_supplementary_data	metscore2_pwas_model2.tsv	model2	MetScore2_oof_z	bcl7b	37698	0.0171335	0.00456217	3.75556	0.000173216	0.0001732	3.76141	0.000289024	0.000289	3.53907	0.00819152	0.0260755	1.71527e-05	4.76567	FALSE	TRUE	2915	-8.66097	-8.149	0.0518301	0.460444	0	TRUE
Figure 3	a	F3_pwas_results	MetScore2 proteome-wide association results.	derived_from_supplementary_data	metscore2_pwas_model2.tsv	model2	MetScore2_oof_z	max	37698	0.0172051	0.00458143	3.7554	0.000173322	0.0001733	3.76115	0.000289035	0.000289	3.53905	0.0082254	0.0261849	1.71527e-05	4.76567	FALSE	TRUE	2915	-8.66036	-8.14896	0.0288113	1.16417	0	TRUE
Figure 3	a	F3_pwas_results	MetScore2 proteome-wide association results.	derived_from_supplementary_data	metscore2_pwas_model2.tsv	model2	MetScore2_oof_z	scin	37698	0.0171125	0.00455867	3.75384	0.000174411	0.0001744	3.75843	0.000290685	0.0002907	3.53658	0.00817738	0.0260476	1.71527e-05	4.76567	FALSE	TRUE	2915	-8.6541	-8.14327	0.0633772	0.683111	0	TRUE
Figure 3	a	F3_pwas_results	MetScore2 proteome-wide association results.	derived_from_supplementary_data	metscore2_pwas_model2.tsv	model2	MetScore2_oof_z	pde4d	37698	0.017107	0.00455752	3.75357	0.000174592	0.0001746	3.75798	0.000290821	0.0002908	3.53637	0.00817414	0.0260399	1.71527e-05	4.76567	FALSE	TRUE	2915	-8.65306	-8.1428	0.112071	0.577416	0	TRUE
Figure 3	a	F3_pwas_results	MetScore2 proteome-wide association results.	derived_from_supplementary_data	metscore2_pwas_model2.tsv	model2	MetScore2_oof_z	prss53	37698	-0.0171721	0.00457571	-3.75289	0.000175067	0.0001751	3.7568	0.000291445	0.0002914	3.53544	-0.0261407	-0.00820364	1.71527e-05	4.76567	FALSE	TRUE	2915	-8.65034	-8.14066	-0.00453818	0.347959	0	TRUE
Figure 3	a	F3_pwas_results	MetScore2 proteome-wide association results.	derived_from_supplementary_data	metscore2_pwas_model2.tsv	model2	MetScore2_oof_z	mn1	37698	0.0170607	0.00455764	3.74331	0.000181885	0.0001819	3.7402	0.000302622	0.0003026	3.5191	0.00812755	0.0259938	1.71527e-05	4.76567	FALSE	TRUE	2915	-8.61214	-8.10303	0.0660208	0.554931	0	TRUE
Figure 3	a	F3_pwas_results	MetScore2 proteome-wide association results.	derived_from_supplementary_data	metscore2_pwas_model2.tsv	model2	MetScore2_oof_z	lat	37698	0.0171039	0.00458285	3.73215	0.000190129	0.0001901	3.72095	0.000316158	0.0003162	3.5001	0.00812139	0.0260864	1.71527e-05	4.76567	FALSE	TRUE	2915	-8.56781	-8.05927	-0.082197	0.856575	0	TRUE
Figure 3	a	F3_pwas_results	MetScore2 proteome-wide association results.	derived_from_supplementary_data	metscore2_pwas_model2.tsv	model2	MetScore2_oof_z	ctrl	37698	0.0173167	0.00464815	3.7255	0.000195214	0.0001952	3.70949	0.000324429	0.0003244	3.48888	0.00820618	0.0264272	1.71527e-05	4.76567	FALSE	TRUE	2915	-8.54141	-8.03344	-0.0342476	0.668644	0	TRUE
Figure 3	a	F3_pwas_results	MetScore2 proteome-wide association results.	derived_from_supplementary_data	metscore2_pwas_model2.tsv	model2	MetScore2_oof_z	usp25	37698	0.0170851	0.00458716	3.72455	0.000195948	0.0001959	3.70786	0.000325463	0.0003255	3.4875	0.00809416	0.0260761	1.71527e-05	4.76567	FALSE	TRUE	2915	-8.53766	-8.03026	0.0153202	0.765315	0	TRUE
Figure 3	a	F3_pwas_results	MetScore2 proteome-wide association results.	derived_from_supplementary_data	metscore2_pwas_model2.tsv	model2	MetScore2_oof_z	fuca1	37698	0.0170609	0.00458209	3.7234	0.000196846	0.0001968	3.70587	0.000326769	0.0003268	3.48576	0.00807992	0.026042	1.71527e-05	4.76567	FALSE	TRUE	2915	-8.53309	-8.02626	-0.200705	0.923528	0	TRUE
Figure 3	a	F3_pwas_results	MetScore2 proteome-wide association results.	derived_from_supplementary_data	metscore2_pwas_model2.tsv	model2	MetScore2_oof_z	ugdh	37698	0.0169748	0.0045648	3.71864	0.000200591	0.0002006	3.69769	0.000332796	0.0003328	3.47782	0.00802771	0.025922	1.71527e-05	4.76567	FALSE	TRUE	2915	-8.51424	-8.00798	0.228801	0.94994	0	TRUE
Figure 3	a	F3_pwas_results	MetScore2 proteome-wide association results.	derived_from_supplementary_data	metscore2_pwas_model2.tsv	model2	MetScore2_oof_z	ripk4	37698	0.0169319	0.0045561	3.71632	0.00020244	0.0002024	3.6937	0.000335672	0.0003357	3.47408	0.00800183	0.025862	1.71527e-05	4.76567	FALSE	TRUE	2915	-8.50507	-7.99938	0.146889	0.642584	0	TRUE
Figure 3	a	F3_pwas_results	MetScore2 proteome-wide association results.	derived_from_supplementary_data	metscore2_pwas_model2.tsv	model2	MetScore2_oof_z	larp1	37698	0.0169685	0.00457393	3.70984	0.000207691	0.0002077	3.68258	0.000344184	0.0003442	3.46321	0.00800351	0.0259336	1.71527e-05	4.76567	FALSE	TRUE	2915	-8.47946	-7.97433	0.0732132	0.633835	0	TRUE
Figure 3	a	F3_pwas_results	MetScore2 proteome-wide association results.	derived_from_supplementary_data	metscore2_pwas_model2.tsv	model2	MetScore2_oof_z	nubp1	37698	0.0169263	0.00456769	3.70564	0.000211155	0.0002112	3.6754	0.000349726	0.0003497	3.45627	0.00797345	0.0258791	1.71527e-05	4.76567	FALSE	TRUE	2915	-8.46292	-7.95836	0.116946	0.976419	0	TRUE
Figure 3	a	F3_pwas_results	MetScore2 proteome-wide association results.	derived_from_supplementary_data	metscore2_pwas_model2.tsv	model2	MetScore2_oof_z	prtfdc1	37698	-0.0168893	0.00456591	-3.699	0.000216759	0.0002168	3.66402	0.000358803	0.0003588	3.44514	-0.0258386	-0.00794	1.71527e-05	4.76567	FALSE	TRUE	2915	-8.43672	-7.93274	-0.126331	1.23722	0	TRUE
Figure 3	a	F3_pwas_results	MetScore2 proteome-wide association results.	derived_from_supplementary_data	metscore2_pwas_model2.tsv	model2	MetScore2_oof_z	dok1	37698	-0.0168901	0.00457164	-3.69453	0.000220604	0.0002206	3.65639	0.000364961	0.000365	3.43775	-0.0258506	-0.00792953	1.71527e-05	4.76567	FALSE	TRUE	2915	-8.41914	-7.91572	-0.128874	1.39326	0	TRUE
Figure 3	a	F3_pwas_results	MetScore2 proteome-wide association results.	derived_from_supplementary_data	metscore2_pwas_model2.tsv	model2	MetScore2_oof_z	abraxas2	37698	0.0168227	0.00458325	3.67047	0.00024244	0.0002424	3.6154	0.000400857	0.0004009	3.39701	0.00783939	0.025806	1.71527e-05	4.76567	FALSE	TRUE	2915	-8.32476	-7.8219	0.0354243	0.667478	0	TRUE
Figure 3	a	F3_pwas_results	MetScore2 proteome-wide association results.	derived_from_supplementary_data	metscore2_pwas_model2.tsv	model2	MetScore2_oof_z	ppp1r12b	37698	0.0167221	0.00456497	3.66313	0.000249495	0.0002495	3.60294	0.000412289	0.0004123	3.3848	0.00777461	0.0256695	1.71527e-05	4.76567	FALSE	TRUE	2915	-8.29607	-7.79379	0.101386	0.684548	0	TRUE
Figure 3	a	F3_pwas_results	MetScore2 proteome-wide association results.	derived_from_supplementary_data	metscore2_pwas_model2.tsv	model2	MetScore2_oof_z	pikfyve	37698	0.016769	0.00458306	3.6589	0.000253642	0.0002536	3.59578	0.000418905	0.0004189	3.37788	0.00778606	0.0257519	1.71527e-05	4.76567	FALSE	TRUE	2915	-8.27959	-7.77787	0.0698618	0.556104	0	TRUE
Figure 3	a	F3_pwas_results	MetScore2 proteome-wide association results.	derived_from_supplementary_data	metscore2_pwas_model2.tsv	model2	MetScore2_oof_z	ung	37698	0.0166308	0.00455827	3.6485	0.000264132	0.0002641	3.57818	0.000435983	0.000436	3.36053	0.00769651	0.0255652	1.71527e-05	4.76567	FALSE	TRUE	2915	-8.23906	-7.73791	0.00172772	0.329641	0	TRUE
Figure 3	a	F3_pwas_results	MetScore2 proteome-wide association results.	derived_from_supplementary_data	metscore2_pwas_model2.tsv	model2	MetScore2_oof_z	pagr1	37698	0.0167052	0.00457994	3.64748	0.000265184	0.0002652	3.57645	0.000437471	0.0004375	3.35905	0.00772843	0.0256821	1.71527e-05	4.76567	FALSE	TRUE	2915	-8.23509	-7.7345	0.0399364	0.440416	0	TRUE
Figure 3	a	F3_pwas_results	MetScore2 proteome-wide association results.	derived_from_supplementary_data	metscore2_pwas_model2.tsv	model2	MetScore2_oof_z	f13b	37698	0.0169069	0.00463847	3.64493	0.000267825	0.0002678	3.57215	0.000441578	0.0004416	3.35499	0.00781537	0.0259984	1.71527e-05	4.76567	FALSE	TRUE	2915	-8.22518	-7.72515	-0.00273376	0.262239	0	TRUE
Figure 3	a	F3_pwas_results	MetScore2 proteome-wide association results.	derived_from_supplementary_data	metscore2_pwas_model2.tsv	model2	MetScore2_oof_z	prkar2a	37698	0.0166944	0.00459073	3.63654	0.000276691	0.0002767	3.55801	0.000455937	0.0004559	3.34109	0.00769643	0.0256923	1.71527e-05	4.76567	FALSE	TRUE	2915	-8.19261	-7.69316	-0.0187184	0.863485	0	TRUE
Figure 3	a	F3_pwas_results	MetScore2 proteome-wide association results.	derived_from_supplementary_data	metscore2_pwas_model2.tsv	model2	MetScore2_oof_z	tnr	37698	-0.0175031	0.00481992	-3.63141	0.000282255	0.0002823	3.54936	0.000464844	0.0004648	3.33269	-0.0269502	-0.00805591	1.71527e-05	4.76567	FALSE	TRUE	2915	-8.1727	-7.67381	-0.00427741	0.487361	0	TRUE
Figure 3	a	F3_pwas_results	MetScore2 proteome-wide association results.	derived_from_supplementary_data	metscore2_pwas_model2.tsv	model2	MetScore2_oof_z	cend1	37698	0.0165973	0.00457273	3.62963	0.000284204	0.0002842	3.54637	0.00046779	0.0004678	3.32995	0.00763464	0.02556	1.71527e-05	4.76567	FALSE	TRUE	2915	-8.16582	-7.66749	0.058537	0.547453	0	TRUE
Figure 3	a	F3_pwas_results	MetScore2 proteome-wide association results.	derived_from_supplementary_data	metscore2_pwas_model2.tsv	model2	MetScore2_oof_z	fndc1	37698	0.0171938	0.00473849	3.62854	0.000285402	0.0002854	3.54454	0.000469496	0.0004695	3.32837	0.00790624	0.0264814	1.71527e-05	4.76567	FALSE	TRUE	2915	-8.16161	-7.66385	0.0101082	0.45973	0	TRUE
Figure 3	a	F3_pwas_results	MetScore2 proteome-wide association results.	derived_from_supplementary_data	metscore2_pwas_model2.tsv	model2	MetScore2_oof_z	cd300lg	37698	0.0173684	0.00479046	3.62561	0.000288659	0.0002887	3.53961	0.000474587	0.0004746	3.32368	0.00797892	0.0267578	1.71527e-05	4.76567	FALSE	TRUE	2915	-8.15026	-7.65307	0.00407544	0.422615	0	TRUE
Figure 3	a	F3_pwas_results	MetScore2 proteome-wide association results.	derived_from_supplementary_data	metscore2_pwas_model2.tsv	model2	MetScore2_oof_z	rad23b	37698	-0.0165488	0.00456734	-3.62329	0.000291258	0.0002913	3.53572	0.000478588	0.0004786	3.32004	-0.0255009	-0.0075967	1.71527e-05	4.76567	FALSE	TRUE	2915	-8.1413	-7.64467	0.0302691	0.515572	0	TRUE
Figure 3	a	F3_pwas_results	MetScore2 proteome-wide association results.	derived_from_supplementary_data	metscore2_pwas_model2.tsv	model2	MetScore2_oof_z	pdia5	37698	0.0164761	0.0045591	3.61389	0.000302027	0.000302	3.51995	0.000496005	0.000496	3.30451	0.00754014	0.0254121	1.71527e-05	4.76567	FALSE	TRUE	2915	-8.10499	-7.60892	0.0276119	0.55359	0	TRUE
Figure 3	a	F3_pwas_results	MetScore2 proteome-wide association results.	derived_from_supplementary_data	metscore2_pwas_model2.tsv	model2	MetScore2_oof_z	bach1	37698	0.016547	0.00458474	3.60914	0.000307617	0.0003076	3.51199	0.000504901	0.0005049	3.29679	0.00756074	0.0255332	1.71527e-05	4.76567	FALSE	TRUE	2915	-8.08665	-7.59115	0.0500037	0.836757	0	TRUE
Figure 3	a	F3_pwas_results	MetScore2 proteome-wide association results.	derived_from_supplementary_data	metscore2_pwas_model2.tsv	model2	MetScore2_oof_z	nfatc1	37698	-0.0165717	0.00459939	-3.60301	0.000314956	0.000315	3.50175	0.000516655	0.0005167	3.2868	-0.0255866	-0.00755673	1.71527e-05	4.76567	FALSE	TRUE	2915	-8.06308	-7.56813	0.0319301	1.1098	0	TRUE
Figure 3	a	F3_pwas_results	MetScore2 proteome-wide association results.	derived_from_supplementary_data	metscore2_pwas_model2.tsv	model2	MetScore2_oof_z	mcee	37698	0.0163918	0.00455691	3.59712	0.00032217	0.0003222	3.49192	0.000528191	0.0005282	3.27721	0.00746009	0.0253234	1.71527e-05	4.76567	FALSE	TRUE	2915	-8.04043	-7.54605	0.0240598	0.410277	0	TRUE
Figure 3	a	F3_pwas_results	MetScore2 proteome-wide association results.	derived_from_supplementary_data	metscore2_pwas_model2.tsv	model2	MetScore2_oof_z	vnn1	37698	0.0169932	0.00474181	3.58369	0.000339197	0.0003392	3.46955	0.000555794	0.0005558	3.25509	0.00769912	0.0262873	1.71527e-05	4.76567	FALSE	TRUE	2915	-7.98893	-7.49511	-0.0521797	0.726304	0	TRUE
Figure 3	a	F3_pwas_results	MetScore2 proteome-wide association results.	derived_from_supplementary_data	metscore2_pwas_model2.tsv	model2	MetScore2_oof_z	clec2l	37698	0.0163225	0.00456417	3.57623	0.000349019	0.000349	3.45715	0.000571567	0.0005716	3.24293	0.00737664	0.0252684	1.71527e-05	4.76567	FALSE	TRUE	2915	-7.96038	-7.46713	0.0744998	0.494914	0	TRUE
Figure 3	a	F3_pwas_results	MetScore2 proteome-wide association results.	derived_from_supplementary_data	metscore2_pwas_model2.tsv	model2	MetScore2_oof_z	nedd4l	37698	-0.0163924	0.0045856	-3.57476	0.000350994	0.000351	3.4547	0.000574479	0.0005745	3.24073	-0.0253803	-0.00740449	1.71527e-05	4.76567	FALSE	TRUE	2915	-7.95474	-7.46205	-0.0337699	0.493794	0	TRUE
Figure 3	a	F3_pwas_results	MetScore2 proteome-wide association results.	derived_from_supplementary_data	metscore2_pwas_model2.tsv	model2	MetScore2_oof_z	urod	37698	-0.0163982	0.00460353	-3.5621	0.000368357	0.0003684	3.43373	0.00060256	0.0006026	3.22	-0.0254213	-0.00737518	1.71527e-05	4.76567	FALSE	TRUE	2915	-7.90646	-7.41432	0.00391288	0.718685	0	TRUE
Figure 3	a	F3_pwas_results	MetScore2 proteome-wide association results.	derived_from_supplementary_data	metscore2_pwas_model2.tsv	model2	MetScore2_oof_z	arhgap25	37698	0.0163293	0.00458467	3.56173	0.00036888	0.0003689	3.43311	0.000603077	0.0006031	3.21963	0.00734326	0.0253154	1.71527e-05	4.76567	FALSE	TRUE	2915	-7.90504	-7.41347	0.0687604	0.670976	0	TRUE
Figure 3	a	F3_pwas_results	MetScore2 proteome-wide association results.	derived_from_supplementary_data	metscore2_pwas_model2.tsv	model2	MetScore2_oof_z	erp44	37698	0.0165578	0.00464967	3.56106	0.00036982	0.0003698	3.43201	0.000604274	0.0006043	3.21877	0.00744427	0.0256712	1.71527e-05	4.76567	FALSE	TRUE	2915	-7.90249	-7.41148	0.0151393	0.295797	0	TRUE
Figure 3	a	F3_pwas_results	MetScore2 proteome-wide association results.	derived_from_supplementary_data	metscore2_pwas_model2.tsv	model2	MetScore2_oof_z	evi5	37698	0.0163072	0.00458325	3.55799	0.000374168	0.0003742	3.42693	0.000611036	0.000611	3.21393	0.00732386	0.0252905	1.71527e-05	4.76567	FALSE	TRUE	2915	-7.89081	-7.40036	0.0166884	0.867917	0	TRUE
Figure 3	a	F3_pwas_results	MetScore2 proteome-wide association results.	derived_from_supplementary_data	metscore2_pwas_model2.tsv	model2	MetScore2_oof_z	fcgr2b	37698	0.0162771	0.00458195	3.55245	0.000382129	0.0003821	3.41779	0.000623687	0.0006237	3.20503	0.0072964	0.0252579	1.71527e-05	4.76567	FALSE	TRUE	2915	-7.86975	-7.37986	0.0382803	0.626598	0	TRUE
Figure 3	a	F3_pwas_results	MetScore2 proteome-wide association results.	derived_from_supplementary_data	metscore2_pwas_model2.tsv	model2	MetScore2_oof_z	prdx1	37698	-0.0162252	0.00456798	-3.55195	0.00038285	0.0003828	3.41697	0.000624514	0.0006245	3.20446	-0.0251786	-0.00727189	1.71527e-05	4.76567	FALSE	TRUE	2915	-7.86787	-7.37854	0.0873816	0.984226	0	TRUE
Figure 3	a	F3_pwas_results	MetScore2 proteome-wide association results.	derived_from_supplementary_data	metscore2_pwas_model2.tsv	model2	MetScore2_oof_z	psmg4	37698	0.016382	0.00462645	3.54094	0.000399184	0.0003992	3.39883	0.000650795	0.0006508	3.18656	0.00731403	0.02545	1.71527e-05	4.76567	FALSE	TRUE	2915	-7.82609	-7.33732	0.0533165	0.581466	0	TRUE
Figure 3	a	F3_pwas_results	MetScore2 proteome-wide association results.	derived_from_supplementary_data	metscore2_pwas_model2.tsv	model2	MetScore2_oof_z	fshb	37698	-0.0225999	0.00638387	-3.54015	0.000400381	0.0004004	3.39753	0.000652382	0.0006524	3.1855	-0.0351124	-0.0100873	1.71527e-05	4.76567	FALSE	TRUE	2915	-7.82309	-7.33488	0.405241	0.972633	0	TRUE
Figure 3	a	F3_pwas_results	MetScore2 proteome-wide association results.	derived_from_supplementary_data	metscore2_pwas_model2.tsv	model2	MetScore2_oof_z	sprr1b	37698	0.0161392	0.00456284	3.53709	0.000405055	0.0004051	3.39249	0.000659629	0.0006596	3.1807	0.00719587	0.0250825	1.71527e-05	4.76567	FALSE	TRUE	2915	-7.81149	-7.32383	0.14288	0.838157	0	TRUE
Figure 3	a	F3_pwas_results	MetScore2 proteome-wide association results.	derived_from_supplementary_data	metscore2_pwas_model2.tsv	model2	MetScore2_oof_z	dctn6	37698	0.0161548	0.00457046	3.5346	0.000408881	0.0004089	3.3884	0.000665488	0.0006655	3.17686	0.00719653	0.025113	1.71527e-05	4.76567	FALSE	TRUE	2915	-7.80209	-7.31499	0.104571	0.7986	0	TRUE
Figure 3	a	F3_pwas_results	MetScore2 proteome-wide association results.	derived_from_supplementary_data	metscore2_pwas_model2.tsv	model2	MetScore2_oof_z	txnl1	37698	0.016158	0.00457274	3.53354	0.00041053	0.0004105	3.38666	0.000667798	0.0006678	3.17535	0.00719525	0.0251206	1.71527e-05	4.76567	FALSE	TRUE	2915	-7.79806	-7.31152	0.264023	0.967424	0	TRUE
Figure 3	a	F3_pwas_results	MetScore2 proteome-wide association results.	derived_from_supplementary_data	metscore2_pwas_model2.tsv	model2	MetScore2_oof_z	fcn2	37698	-0.0163203	0.00463238	-3.5231	0.000427035	0.000427	3.36954	0.000694259	0.0006943	3.15848	-0.0253999	-0.00724075	1.71527e-05	4.76567	FALSE	TRUE	2915	-7.75865	-7.27267	-0.0434307	0.452623	0	TRUE
Figure 3	a	F3_pwas_results	MetScore2 proteome-wide association results.	derived_from_supplementary_data	metscore2_pwas_model2.tsv	model2	MetScore2_oof_z	dxo	37698	0.0161129	0.00458079	3.5175	0.000436144	0.0004361	3.36037	0.000708384	0.0007084	3.14973	0.00713446	0.0250914	1.71527e-05	4.76567	FALSE	TRUE	2915	-7.73754	-7.25252	0.0211866	0.477277	0	TRUE
Figure 3	a	F3_pwas_results	MetScore2 proteome-wide association results.	derived_from_supplementary_data	metscore2_pwas_model2.tsv	model2	MetScore2_oof_z	wif1	37698	0.0166628	0.00473717	3.51746	0.000436209	0.0004362	3.36031	0.000708384	0.0007084	3.14973	0.00737783	0.0259478	1.71527e-05	4.76567	FALSE	TRUE	2915	-7.73739	-7.25252	0.0083116	0.388115	0	TRUE
Figure 3	a	F3_pwas_results	MetScore2 proteome-wide association results.	derived_from_supplementary_data	metscore2_pwas_model2.tsv	model2	MetScore2_oof_z	ccne1	37698	0.016062	0.00457039	3.51436	0.000441333	0.0004413	3.35523	0.000716306	0.0007163	3.1449	0.0071039	0.0250201	1.71527e-05	4.76567	FALSE	TRUE	2915	-7.72571	-7.2414	0.247352	0.946494	0	TRUE
Figure 3	a	F3_pwas_results	MetScore2 proteome-wide association results.	derived_from_supplementary_data	metscore2_pwas_model2.tsv	model2	MetScore2_oof_z	notch3	37698	0.0172586	0.0049148	3.51156	0.00044601	0.000446	3.35066	0.000723495	0.0007235	3.14056	0.00762546	0.0268917	1.71527e-05	4.76567	FALSE	TRUE	2915	-7.71517	-7.23142	-0.0116105	0.399321	0	TRUE
Figure 3	a	F3_pwas_results	MetScore2 proteome-wide association results.	derived_from_supplementary_data	metscore2_pwas_model2.tsv	model2	MetScore2_oof_z	ppbp	37698	0.0160585	0.00457561	3.5096	0.000449309	0.0004493	3.34746	0.00072844	0.0007284	3.13761	0.00709022	0.0250268	1.71527e-05	4.76567	FALSE	TRUE	2915	-7.7078	-7.22461	-0.0225774	0.856286	0	TRUE
Figure 3	a	F3_pwas_results	MetScore2 proteome-wide association results.	derived_from_supplementary_data	metscore2_pwas_model2.tsv	model2	MetScore2_oof_z	cdh23	37698	-0.0160758	0.00459018	-3.50222	0.000461936	0.0004619	3.33542	0.000748496	0.0007485	3.12581	-0.0250727	-0.00707893	1.71527e-05	4.76567	FALSE	TRUE	2915	-7.68008	-7.19744	0.00223112	0.259828	0	TRUE
Figure 3	a	F3_pwas_results	MetScore2 proteome-wide association results.	derived_from_supplementary_data	metscore2_pwas_model2.tsv	model2	MetScore2_oof_z	anpep	37698	0.0160263	0.00458374	3.49634	0.000472232	0.0004722	3.32584	0.000764754	0.0007648	3.11648	0.00704206	0.0250106	1.71527e-05	4.76567	FALSE	TRUE	2915	-7.65804	-7.17596	0.0128561	0.307431	0	TRUE
Figure 3	a	F3_pwas_results	MetScore2 proteome-wide association results.	derived_from_supplementary_data	metscore2_pwas_model2.tsv	model2	MetScore2_oof_z	tshb	37698	-0.0159923	0.00457914	-3.49242	0.000479221	0.0004792	3.31946	0.000775642	0.0007756	3.11034	-0.0249675	-0.00701703	1.71527e-05	4.76567	FALSE	TRUE	2915	-7.64335	-7.16182	0.0159526	0.855357	0	TRUE
Figure 3	a	F3_pwas_results	MetScore2 proteome-wide association results.	derived_from_supplementary_data	metscore2_pwas_model2.tsv	model2	MetScore2_oof_z	susd2	37698	0.0169841	0.00486862	3.48847	0.000486342	0.0004863	3.31306	0.00078673	0.0007867	3.10417	0.00744143	0.0265267	1.71527e-05	4.76567	FALSE	TRUE	2915	-7.6286	-7.14763	0.0183967	0.332807	0	TRUE
Figure 3	a	F3_pwas_results	MetScore2 proteome-wide association results.	derived_from_supplementary_data	metscore2_pwas_model2.tsv	model2	MetScore2_oof_z	agt	37698	0.0160847	0.00461498	3.48532	0.000492101	0.0004921	3.30795	0.000795604	0.0007956	3.0993	0.00703921	0.0251302	1.71527e-05	4.76567	FALSE	TRUE	2915	-7.61683	-7.13641	0.0211507	0.219029	0	TRUE
Figure 3	a	F3_pwas_results	MetScore2 proteome-wide association results.	derived_from_supplementary_data	metscore2_pwas_model2.tsv	model2	MetScore2_oof_z	acadsb	37698	0.0158911	0.00456384	3.48197	0.000498311	0.0004983	3.3025	0.000805198	0.0008052	3.0941	0.00694589	0.0248364	1.71527e-05	4.76567	FALSE	TRUE	2915	-7.60429	-7.12442	0.0663774	0.860022	0	TRUE
Figure 3	a	F3_pwas_results	MetScore2 proteome-wide association results.	derived_from_supplementary_data	metscore2_pwas_model2.tsv	model2	MetScore2_oof_z	htr1b	37698	0.0158742	0.00455937	3.48165	0.00049889	0.0004989	3.302	0.000805687	0.0008057	3.09383	0.00693767	0.0248107	1.71527e-05	4.76567	FALSE	TRUE	2915	-7.60312	-7.12382	0.0548635	0.419034	0	TRUE
Figure 3	a	F3_pwas_results	MetScore2 proteome-wide association results.	derived_from_supplementary_data	metscore2_pwas_model2.tsv	model2	MetScore2_oof_z	pla2g1b	37698	0.0166555	0.00479354	3.47456	0.000512266	0.0005123	3.2905	0.00082683	0.0008268	3.08258	0.00725998	0.0260509	1.71527e-05	4.76567	FALSE	TRUE	2915	-7.57667	-7.09791	-0.0140311	0.483468	0	TRUE
Figure 3	a	F3_pwas_results	MetScore2 proteome-wide association results.	derived_from_supplementary_data	metscore2_pwas_model2.tsv	model2	MetScore2_oof_z	amn	37698	0.016015	0.00462197	3.46498	0.000530865	0.0005309	3.27502	0.000856376	0.0008564	3.06734	0.00695584	0.0250742	1.71527e-05	4.76567	FALSE	TRUE	2915	-7.541	-7.0628	0.0149841	0.520669	0	TRUE
Figure 3	a	F3_pwas_results	MetScore2 proteome-wide association results.	derived_from_supplementary_data	metscore2_pwas_model2.tsv	model2	MetScore2_oof_z	amdhd2	37698	0.0157827	0.0045598	3.46127	0.000538228	0.0005382	3.26903	0.000867773	0.0008678	3.06159	0.00684537	0.02472	1.71527e-05	4.76567	FALSE	TRUE	2915	-7.52723	-7.04958	-0.0321646	0.261596	0	TRUE
Figure 3	a	F3_pwas_results	MetScore2 proteome-wide association results.	derived_from_supplementary_data	metscore2_pwas_model2.tsv	model2	MetScore2_oof_z	nop56	37698	0.0157858	0.00456134	3.46077	0.000539223	0.0005392	3.26823	0.000868898	0.0008689	3.06103	0.00684542	0.0247261	1.71527e-05	4.76567	FALSE	TRUE	2915	-7.52538	-7.04828	0.268503	1.03973	0	TRUE
Figure 3	a	F3_pwas_results	MetScore2 proteome-wide association results.	derived_from_supplementary_data	metscore2_pwas_model2.tsv	model2	MetScore2_oof_z	f7	37698	0.0164916	0.00476973	3.45756	0.000545686	0.0005457	3.26306	0.000878826	0.0008788	3.0561	0.00714284	0.0258404	1.71527e-05	4.76567	FALSE	TRUE	2915	-7.51347	-7.03692	-0.00377347	0.343554	0	TRUE
Figure 3	a	F3_pwas_results	MetScore2 proteome-wide association results.	derived_from_supplementary_data	metscore2_pwas_model2.tsv	model2	MetScore2_oof_z	aspn	37698	-0.0161633	0.00467917	-3.45431	0.000552306	0.0005523	3.25782	0.000888997	0.000889	3.0511	-0.0253346	-0.00699202	1.71527e-05	4.76567	FALSE	TRUE	2915	-7.50141	-7.02542	0.0108095	0.273929	0	TRUE
Figure 3	a	F3_pwas_results	MetScore2 proteome-wide association results.	derived_from_supplementary_data	metscore2_pwas_model2.tsv	model2	MetScore2_oof_z	ebag9	37698	0.015812	0.00458147	3.4513	0.000558515	0.0005585	3.25297	0.000898494	0.0008985	3.04649	0.00683221	0.0247918	1.71527e-05	4.76567	FALSE	TRUE	2915	-7.49023	-7.01479	0.00947968	1.06608	0	TRUE
Figure 3	a	F3_pwas_results	MetScore2 proteome-wide association results.	derived_from_supplementary_data	metscore2_pwas_model2.tsv	model2	MetScore2_oof_z	lrtm2	37698	-0.0166716	0.00483355	-3.44914	0.000562982	0.000563	3.24951	0.00090518	0.0009052	3.04327	-0.0261455	-0.00719773	1.71527e-05	4.76567	FALSE	TRUE	2915	-7.48226	-7.00738	0.0101555	0.270293	0	TRUE
Figure 3	a	F3_pwas_results	MetScore2 proteome-wide association results.	derived_from_supplementary_data	metscore2_pwas_model2.tsv	model2	MetScore2_oof_z	nudt15	37698	0.0157052	0.00455767	3.4459	0.00056979	0.0005698	3.24428	0.000915622	0.0009156	3.03828	0.00677209	0.0246384	1.71527e-05	4.76567	FALSE	TRUE	2915	-7.47024	-6.99591	0.0501585	0.481241	0	TRUE
Figure 3	a	F3_pwas_results	MetScore2 proteome-wide association results.	derived_from_supplementary_data	metscore2_pwas_model2.tsv	model2	MetScore2_oof_z	pdp1	37698	0.0157048	0.00456368	3.44127	0.000579628	0.0005796	3.23685	0.000930917	0.0009309	3.03109	0.0067599	0.0246498	1.71527e-05	4.76567	FALSE	TRUE	2915	-7.45312	-6.97934	0.074016	0.553596	0	TRUE
Figure 3	a	F3_pwas_results	MetScore2 proteome-wide association results.	derived_from_supplementary_data	metscore2_pwas_model2.tsv	model2	MetScore2_oof_z	dnajc6	37698	0.0157722	0.00458957	3.43653	0.000589843	0.0005898	3.22926	0.000946803	0.0009468	3.02374	0.00677654	0.0247679	1.71527e-05	4.76567	FALSE	TRUE	2915	-7.43565	-6.96242	0.0470623	0.859658	0	TRUE
Figure 3	a	F3_pwas_results	MetScore2 proteome-wide association results.	derived_from_supplementary_data	metscore2_pwas_model2.tsv	model2	MetScore2_oof_z	pmch	37698	0.0156591	0.00455777	3.43569	0.00059169	0.0005917	3.22791	0.000949244	0.0009492	3.02262	0.00672573	0.0245924	1.71527e-05	4.76567	FALSE	TRUE	2915	-7.43253	-6.95985	0.187409	0.771482	0	TRUE
Figure 3	a	F3_pwas_results	MetScore2 proteome-wide association results.	derived_from_supplementary_data	metscore2_pwas_model2.tsv	model2	MetScore2_oof_z	ndufb7	37698	0.0156883	0.00457208	3.43134	0.000601258	0.0006013	3.22094	0.000964063	0.0009641	3.01589	0.00672694	0.0246497	1.71527e-05	4.76567	FALSE	TRUE	2915	-7.41649	-6.94435	0.0410571	0.864398	0	TRUE
Figure 3	a	F3_pwas_results	MetScore2 proteome-wide association results.	derived_from_supplementary_data	metscore2_pwas_model2.tsv	model2	MetScore2_oof_z	slc9a3r1	37698	0.0157033	0.00457816	3.43004	0.000604136	0.0006041	3.21887	0.000968146	0.0009681	3.01406	0.00672996	0.0246766	1.71527e-05	4.76567	FALSE	TRUE	2915	-7.41171	-6.94013	0.0286575	0.87294	0	TRUE
Figure 3	a	F3_pwas_results	MetScore2 proteome-wide association results.	derived_from_supplementary_data	metscore2_pwas_model2.tsv	model2	MetScore2_oof_z	stoml2	37698	0.0156168	0.00456332	3.42225	0.000621721	0.0006217	3.2064	0.000995779	0.0009958	3.00184	0.00667257	0.024561	1.71527e-05	4.76567	FALSE	TRUE	2915	-7.38302	-6.91199	0.102197	0.897936	0	TRUE
Figure 3	a	F3_pwas_results	MetScore2 proteome-wide association results.	derived_from_supplementary_data	metscore2_pwas_model2.tsv	model2	MetScore2_oof_z	tst	37698	0.0156071	0.00456182	3.42124	0.000624027	0.000624	3.2048	0.000998923	0.0009989	3.00047	0.00666578	0.0245484	1.71527e-05	4.76567	FALSE	TRUE	2915	-7.37932	-6.90883	0.0579218	0.831748	0	TRUE
Figure 3	a	F3_pwas_results	MetScore2 proteome-wide association results.	derived_from_supplementary_data	metscore2_pwas_model2.tsv	model2	MetScore2_oof_z	ephx2	37698	0.0156242	0.00456791	3.42043	0.000625895	0.0006259	3.2035	0.00100136	0.001001	2.99941	0.00667097	0.0245774	1.71527e-05	4.76567	FALSE	TRUE	2915	-7.37633	-6.90639	0.106854	0.674616	0	TRUE
Figure 3	a	F3_pwas_results	MetScore2 proteome-wide association results.	derived_from_supplementary_data	metscore2_pwas_model2.tsv	model2	MetScore2_oof_z	ywhaq	37698	0.0156155	0.00458226	3.40782	0.000655531	0.0006555	3.18341	0.0010482	0.001048	2.97955	0.00663415	0.0245968	1.71527e-05	4.76567	FALSE	TRUE	2915	-7.33007	-6.86068	0.0356422	0.764919	0	TRUE
Figure 3	a	F3_pwas_results	MetScore2 proteome-wide association results.	derived_from_supplementary_data	metscore2_pwas_model2.tsv	model2	MetScore2_oof_z	c9orf40	37698	-0.0156072	0.00459192	-3.39885	0.000677406	0.0006774	3.16915	0.00108259	0.001083	2.96554	-0.0246075	-0.00660694	1.71527e-05	4.76567	FALSE	TRUE	2915	-7.29724	-6.8284	0.0510767	0.825133	0	TRUE
Figure 3	a	F3_pwas_results	MetScore2 proteome-wide association results.	derived_from_supplementary_data	metscore2_pwas_model2.tsv	model2	MetScore2_oof_z	ppib	37698	0.0155212	0.00457295	3.39413	0.000689186	0.0006892	3.16166	0.00110081	0.001101	2.95829	0.00655808	0.0244843	1.71527e-05	4.76567	FALSE	TRUE	2915	-7.28	-6.81171	-0.058017	1.06158	0	TRUE
Figure 3	a	F3_pwas_results	MetScore2 proteome-wide association results.	derived_from_supplementary_data	metscore2_pwas_model2.tsv	model2	MetScore2_oof_z	megf11	37698	0.0155104	0.00457007	3.3939	0.000689757	0.0006898	3.1613	0.00110112	0.001101	2.95817	0.00655291	0.0244678	1.71527e-05	4.76567	FALSE	TRUE	2915	-7.27917	-6.81143	0.0264715	0.312227	0	TRUE
Figure 3	a	F3_pwas_results	MetScore2 proteome-wide association results.	derived_from_supplementary_data	metscore2_pwas_model2.tsv	model2	MetScore2_oof_z	bcr	37698	0.0155503	0.00458947	3.38825	0.000704118	0.0007041	3.15235	0.00112343	0.001123	2.94945	0.00655479	0.0245458	1.71527e-05	4.76567	FALSE	TRUE	2915	-7.25856	-6.79137	-0.00349342	1.03233	0	TRUE
Figure 3	a	F3_pwas_results	MetScore2 proteome-wide association results.	derived_from_supplementary_data	metscore2_pwas_model2.tsv	model2	MetScore2_oof_z	tbc1d5	37698	0.015481	0.00457317	3.38517	0.000712056	0.0007121	3.14749	0.00113547	0.001135	2.94482	0.00651745	0.0244445	1.71527e-05	4.76567	FALSE	TRUE	2915	-7.24735	-6.78071	0.106339	0.909828	0	TRUE
Figure 3	a	F3_pwas_results	MetScore2 proteome-wide association results.	derived_from_supplementary_data	metscore2_pwas_model2.tsv	model2	MetScore2_oof_z	pglyrp2	37698	-0.0154759	0.00457487	-3.3828	0.000718231	0.0007182	3.14374	0.00114469	0.001145	2.94131	-0.0244428	-0.00650902	1.71527e-05	4.76567	FALSE	TRUE	2915	-7.23872	-6.77262	-0.0244181	0.291152	0	TRUE
Figure 3	a	F3_pwas_results	MetScore2 proteome-wide association results.	derived_from_supplementary_data	metscore2_pwas_model2.tsv	model2	MetScore2_oof_z	glrx	37698	0.0155895	0.00461061	3.38122	0.000722375	0.0007224	3.14124	0.00115067	0.001151	2.93905	0.00655258	0.0246264	1.71527e-05	4.76567	FALSE	TRUE	2915	-7.23297	-6.76741	0.0170755	0.643397	0	TRUE
Figure 3	a	F3_pwas_results	MetScore2 proteome-wide association results.	derived_from_supplementary_data	metscore2_pwas_model2.tsv	model2	MetScore2_oof_z	kiaa2013	37698	0.0154262	0.00456353	3.38031	0.000724775	0.0007248	3.1398	0.00115386	0.001154	2.93785	0.00648151	0.0243708	1.71527e-05	4.76567	FALSE	TRUE	2915	-7.22965	-6.76464	0.107998	0.546296	0	TRUE
Figure 3	a	F3_pwas_results	MetScore2 proteome-wide association results.	derived_from_supplementary_data	metscore2_pwas_model2.tsv	model2	MetScore2_oof_z	pglyrp4	37698	0.0154486	0.00457909	3.37372	0.000742341	0.0007423	3.1294	0.00118118	0.001181	2.92768	0.00647343	0.0244237	1.71527e-05	4.76567	FALSE	TRUE	2915	-7.2057	-6.74124	0.0899051	0.577148	0	TRUE
Figure 3	a	F3_pwas_results	MetScore2 proteome-wide association results.	derived_from_supplementary_data	metscore2_pwas_model2.tsv	model2	MetScore2_oof_z	dapp1	37698	-0.0153506	0.00456522	-3.36252	0.000773124	0.0007731	3.11175	0.00122949	0.001229	2.91027	-0.0242986	-0.00640267	1.71527e-05	4.76567	FALSE	TRUE	2915	-7.16507	-6.70116	-0.245191	1.33548	0	TRUE
Figure 3	a	F3_pwas_results	MetScore2 proteome-wide association results.	derived_from_supplementary_data	metscore2_pwas_model2.tsv	model2	MetScore2_oof_z	gata3	37698	0.0153201	0.00455706	3.36184	0.000775015	0.000775	3.11069	0.00123183	0.001232	2.90945	0.00638816	0.0242521	1.71527e-05	4.76567	FALSE	TRUE	2915	-7.16263	-6.69926	-0.00516817	0.249436	0	TRUE
Figure 3	a	F3_pwas_results	MetScore2 proteome-wide association results.	derived_from_supplementary_data	metscore2_pwas_model2.tsv	model2	MetScore2_oof_z	sparc	37698	0.0153538	0.00457776	3.354	0.00079731	0.0007973	3.09837	0.00126657	0.001267	2.89737	0.00638128	0.0243264	1.71527e-05	4.76567	FALSE	TRUE	2915	-7.13427	-6.67144	-0.0681402	0.79465	0	TRUE
Figure 3	a	F3_pwas_results	MetScore2 proteome-wide association results.	derived_from_supplementary_data	metscore2_pwas_model2.tsv	model2	MetScore2_oof_z	azi2	37698	0.015272	0.00458329	3.33211	0.000862729	0.0008627	3.06413	0.00136975	0.00137	2.86336	0.00628866	0.0242554	1.71527e-05	4.76567	FALSE	TRUE	2915	-7.05541	-6.59313	0.0694644	0.602576	0	TRUE
Figure 3	a	F3_pwas_results	MetScore2 proteome-wide association results.	derived_from_supplementary_data	metscore2_pwas_model2.tsv	model2	MetScore2_oof_z	shd	37698	0.0151906	0.00455923	3.33182	0.00086363	0.0008636	3.06367	0.00137043	0.00137	2.86314	0.00625433	0.0241268	1.71527e-05	4.76567	FALSE	TRUE	2915	-7.05437	-6.59263	0.172185	0.800305	0	TRUE
Figure 3	a	F3_pwas_results	MetScore2 proteome-wide association results.	derived_from_supplementary_data	metscore2_pwas_model2.tsv	model2	MetScore2_oof_z	tsc22d1	37698	0.0152734	0.0045853	3.33094	0.000866356	0.0008664	3.0623	0.00137401	0.001374	2.86201	0.00628606	0.0242607	1.71527e-05	4.76567	FALSE	TRUE	2915	-7.05121	-6.59002	0.0563131	0.662109	0	TRUE
Figure 3	a	F3_pwas_results	MetScore2 proteome-wide association results.	derived_from_supplementary_data	metscore2_pwas_model2.tsv	model2	MetScore2_oof_z	tfpi	37698	-0.0157041	0.00471936	-3.3276	0.000876824	0.0008768	3.05709	0.00138985	0.00139	2.85703	-0.0249542	-0.00645406	1.71527e-05	4.76567	FALSE	TRUE	2915	-7.0392	-6.57856	0.00209432	0.354398	0	TRUE
Figure 3	a	F3_pwas_results	MetScore2 proteome-wide association results.	derived_from_supplementary_data	metscore2_pwas_model2.tsv	model2	MetScore2_oof_z	txk	37698	0.0151667	0.00456393	3.32317	0.000890841	0.0008908	3.0502	0.00141131	0.001411	2.85038	0.00622131	0.0241122	1.71527e-05	4.76567	FALSE	TRUE	2915	-7.02334	-6.56324	0.188114	0.736872	0	TRUE
Figure 3	a	F3_pwas_results	MetScore2 proteome-wide association results.	derived_from_supplementary_data	metscore2_pwas_model2.tsv	model2	MetScore2_oof_z	dipk1c	37698	-0.0151032	0.00456073	-3.31157	0.000928598	0.0009286	3.03217	0.00147032	0.00147	2.83259	-0.0240424	-0.00616404	1.71527e-05	4.76567	FALSE	TRUE	2915	-6.98183	-6.52227	0.0387526	0.399486	0	TRUE
Figure 3	a	F3_pwas_results	MetScore2 proteome-wide association results.	derived_from_supplementary_data	metscore2_pwas_model2.tsv	model2	MetScore2_oof_z	ahsp	37698	-0.0157215	0.00475619	-3.30549	0.000948988	0.000949	3.02274	0.00150179	0.001502	2.82339	-0.0250438	-0.00639928	1.71527e-05	4.76567	FALSE	TRUE	2915	-6.96011	-6.5011	0.013085	0.967437	0	TRUE
Figure 3	a	F3_pwas_results	MetScore2 proteome-wide association results.	derived_from_supplementary_data	metscore2_pwas_model2.tsv	model2	MetScore2_oof_z	uso1	37698	0.0151094	0.00458239	3.29727	0.000977202	0.0009772	3.01002	0.0015456	0.001546	2.8109	0.00612777	0.024091	1.71527e-05	4.76567	FALSE	TRUE	2915	-6.93082	-6.47234	-0.0287543	1.01868	0	TRUE
Figure 3	a	F3_pwas_results	MetScore2 proteome-wide association results.	derived_from_supplementary_data	metscore2_pwas_model2.tsv	model2	MetScore2_oof_z	cradd	37698	-0.0150506	0.0045693	-3.29385	0.000989167	0.0009892	3.00473	0.00156368	0.001564	2.80585	-0.0240066	-0.00609464	1.71527e-05	4.76567	FALSE	TRUE	2915	-6.91865	-6.46071	-0.00132311	0.85407	0	TRUE
Figure 3	a	F3_pwas_results	MetScore2 proteome-wide association results.	derived_from_supplementary_data	metscore2_pwas_model2.tsv	model2	MetScore2_oof_z	copb2	37698	0.0150338	0.00456578	3.29273	0.000993128	0.0009931	3.00299	0.00156909	0.001569	2.80435	0.0060848	0.0239829	1.71527e-05	4.76567	FALSE	TRUE	2915	-6.91465	-6.45726	0.0114324	0.418733	0	TRUE
Figure 3	a	F3_pwas_results	MetScore2 proteome-wide association results.	derived_from_supplementary_data	metscore2_pwas_model2.tsv	model2	MetScore2_oof_z	gp5	37698	-0.0149806	0.00456261	-3.28333	0.00102682	0.001027	2.98851	0.00162144	0.001621	2.7901	-0.0239234	-0.00603772	1.71527e-05	4.76567	FALSE	TRUE	2915	-6.88129	-6.42444	-0.0252929	0.356587	0	TRUE
Figure 3	a	F3_pwas_results	MetScore2 proteome-wide association results.	derived_from_supplementary_data	metscore2_pwas_model2.tsv	model2	MetScore2_oof_z	cfhr4	37698	0.0150113	0.0045796	3.27786	0.00104691	0.001047	2.98009	0.00165228	0.001652	2.78192	0.00603515	0.0239874	1.71527e-05	4.76567	FALSE	TRUE	2915	-6.86191	-6.4056	-0.0837725	0.702435	0	TRUE
Figure 3	a	F3_pwas_results	MetScore2 proteome-wide association results.	derived_from_supplementary_data	metscore2_pwas_model2.tsv	model2	MetScore2_oof_z	guk1	37698	0.0148979	0.0045577	3.26874	0.00108126	0.001081	2.96607	0.00170526	0.001705	2.76821	0.00596471	0.0238311	1.71527e-05	4.76567	FALSE	TRUE	2915	-6.82963	-6.37404	0.0149117	0.387464	0	TRUE
Figure 3	a	F3_pwas_results	MetScore2 proteome-wide association results.	derived_from_supplementary_data	metscore2_pwas_model2.tsv	model2	MetScore2_oof_z	ndst1	37698	0.0149007	0.00455884	3.26854	0.00108202	0.001082	2.96576	0.00170526	0.001705	2.76821	0.00596529	0.0238362	1.71527e-05	4.76567	FALSE	TRUE	2915	-6.82892	-6.37404	0.0994297	0.594998	0	TRUE
Figure 3	a	F3_pwas_results	MetScore2 proteome-wide association results.	derived_from_supplementary_data	metscore2_pwas_model2.tsv	model2	MetScore2_oof_z	trim26	37698	0.0148992	0.00455846	3.26848	0.00108224	0.001082	2.96568	0.00170526	0.001705	2.76821	0.00596453	0.0238339	1.71527e-05	4.76567	FALSE	TRUE	2915	-6.82872	-6.37404	0.035984	0.537494	0	TRUE
Figure 3	a	F3_pwas_results	MetScore2 proteome-wide association results.	derived_from_supplementary_data	metscore2_pwas_model2.tsv	model2	MetScore2_oof_z	nagk	37698	0.0150633	0.00462682	3.25566	0.00113231	0.001132	2.94604	0.00178318	0.001783	2.7488	0.00599464	0.024132	1.71527e-05	4.76567	FALSE	TRUE	2915	-6.7835	-6.32935	0.0272335	0.594324	0	TRUE
Figure 3	a	F3_pwas_results	MetScore2 proteome-wide association results.	derived_from_supplementary_data	metscore2_pwas_model2.tsv	model2	MetScore2_oof_z	sell	37698	-0.0152926	0.00469971	-3.25394	0.00113917	0.001139	2.94341	0.00179286	0.001793	2.74645	-0.0245041	-0.00608101	1.71527e-05	4.76567	FALSE	TRUE	2915	-6.77746	-6.32394	0.000177539	0.22948	0	TRUE
Figure 3	a	F3_pwas_results	MetScore2 proteome-wide association results.	derived_from_supplementary_data	metscore2_pwas_model2.tsv	model2	MetScore2_oof_z	fkbp1b	37698	-0.0148618	0.00456765	-3.25371	0.00114009	0.00114	2.94306	0.00179286	0.001793	2.74645	-0.0238145	-0.00590909	1.71527e-05	4.76567	FALSE	TRUE	2915	-6.77664	-6.32394	0.0931639	1.24658	0	TRUE
Figure 3	a	F3_pwas_results	MetScore2 proteome-wide association results.	derived_from_supplementary_data	metscore2_pwas_model2.tsv	model2	MetScore2_oof_z	tbc1d17	37698	0.0149446	0.00459317	3.25366	0.00114029	0.00114	2.94298	0.00179286	0.001793	2.74645	0.00594187	0.0239473	1.71527e-05	4.76567	FALSE	TRUE	2915	-6.77647	-6.32394	0.0430556	0.499583	0	TRUE
Figure 3	a	F3_pwas_results	MetScore2 proteome-wide association results.	derived_from_supplementary_data	metscore2_pwas_model2.tsv	model2	MetScore2_oof_z	tfap2a	37698	0.0148042	0.00455977	3.24669	0.00116856	0.001169	2.93235	0.00183631	0.001836	2.73605	0.0058669	0.0237414	1.71527e-05	4.76567	FALSE	TRUE	2915	-6.75198	-6.3	0.0524002	0.568673	0	TRUE
Figure 3	a	F3_pwas_results	MetScore2 proteome-wide association results.	derived_from_supplementary_data	metscore2_pwas_model2.tsv	model2	MetScore2_oof_z	pf4	37698	0.0148404	0.00457128	3.24644	0.00116958	0.00117	2.93197	0.00183692	0.001837	2.73591	0.00588057	0.0238002	1.71527e-05	4.76567	FALSE	TRUE	2915	-6.75111	-6.29966	-0.00685835	0.974022	0	TRUE
Figure 3	a	F3_pwas_results	MetScore2 proteome-wide association results.	derived_from_supplementary_data	metscore2_pwas_model2.tsv	model2	MetScore2_oof_z	cdhr5	37698	-0.0157045	0.004841	-3.24405	0.00117945	0.001179	2.92832	0.00185142	0.001851	2.73249	-0.025193	-0.00621597	1.71527e-05	4.76567	FALSE	TRUE	2915	-6.74271	-6.2918	-0.0427223	0.439454	0	TRUE
Figure 3	a	F3_pwas_results	MetScore2 proteome-wide association results.	derived_from_supplementary_data	metscore2_pwas_model2.tsv	model2	MetScore2_oof_z	rap1a	37698	0.0147662	0.00456377	3.23554	0.00121519	0.001215	2.91536	0.0019065	0.001907	2.71976	0.00582113	0.0237113	1.71527e-05	4.76567	FALSE	TRUE	2915	-6.71285	-6.26249	0.0945408	0.646034	0	TRUE
Figure 3	a	F3_pwas_results	MetScore2 proteome-wide association results.	derived_from_supplementary_data	metscore2_pwas_model2.tsv	model2	MetScore2_oof_z	rhoc	37698	0.0147409	0.00456805	3.22697	0.00125217	0.001252	2.90234	0.00196346	0.001963	2.70698	0.00578745	0.0236944	1.71527e-05	4.76567	FALSE	TRUE	2915	-6.68288	-6.23305	-0.117586	1.29802	0	TRUE
Figure 3	a	F3_pwas_results	MetScore2 proteome-wide association results.	derived_from_supplementary_data	metscore2_pwas_model2.tsv	model2	MetScore2_oof_z	mthfd2	37698	0.0146716	0.00456072	3.21694	0.00129673	0.001297	2.88715	0.00203224	0.002032	2.69202	0.00573244	0.0236107	1.71527e-05	4.76567	FALSE	TRUE	2915	-6.64791	-6.19861	0.00984939	0.25439	0	TRUE
Figure 3	a	F3_pwas_results	MetScore2 proteome-wide association results.	derived_from_supplementary_data	metscore2_pwas_model2.tsv	model2	MetScore2_oof_z	ampd3	37698	-0.0147761	0.00459879	-3.21303	0.00131452	0.001315	2.88123	0.00205902	0.002059	2.68634	-0.0237898	-0.00576231	1.71527e-05	4.76567	FALSE	TRUE	2915	-6.63428	-6.18553	0.0274148	0.736166	0	TRUE
Figure 3	a	F3_pwas_results	MetScore2 proteome-wide association results.	derived_from_supplementary_data	metscore2_pwas_model2.tsv	model2	MetScore2_oof_z	c1qtnf9	37698	-0.0147089	0.00458017	-3.21144	0.00132183	0.001322	2.87882	0.00206935	0.002069	2.68417	-0.0236862	-0.00573168	1.71527e-05	4.76567	FALSE	TRUE	2915	-6.62874	-6.18052	-0.0384667	0.454974	0	TRUE
Figure 3	a	F3_pwas_results	MetScore2 proteome-wide association results.	derived_from_supplementary_data	metscore2_pwas_model2.tsv	model2	MetScore2_oof_z	rab10	37698	0.0146676	0.00456947	3.20991	0.00132887	0.001329	2.87652	0.00207925	0.002079	2.68209	0.00571131	0.0236239	1.71527e-05	4.76567	FALSE	TRUE	2915	-6.62343	-6.17575	0.0444887	0.551674	0	TRUE
Figure 3	a	F3_pwas_results	MetScore2 proteome-wide association results.	derived_from_supplementary_data	metscore2_pwas_model2.tsv	model2	MetScore2_oof_z	bloc1s2	37698	0.014624	0.00455878	3.20788	0.00133827	0.001338	2.87346	0.00209284	0.002093	2.67926	0.00568871	0.0235594	1.71527e-05	4.76567	FALSE	TRUE	2915	-6.61638	-6.16923	0.073554	0.699222	0	TRUE
Figure 3	a	F3_pwas_results	MetScore2 proteome-wide association results.	derived_from_supplementary_data	metscore2_pwas_model2.tsv	model2	MetScore2_oof_z	foxj3	37698	0.0146462	0.00457525	3.20117	0.00136983	0.00137	2.86333	0.00214104	0.002141	2.66937	0.00567856	0.0236138	1.71527e-05	4.76567	FALSE	TRUE	2915	-6.59307	-6.14646	0.0462387	0.447726	0	TRUE
Figure 3	a	F3_pwas_results	MetScore2 proteome-wide association results.	derived_from_supplementary_data	metscore2_pwas_model2.tsv	model2	MetScore2_oof_z	mmp13	37698	0.0147246	0.00460655	3.19644	0.00139252	0.001393	2.8562	0.00217534	0.002175	2.66247	0.00569558	0.0237535	1.71527e-05	4.76567	FALSE	TRUE	2915	-6.57664	-6.13057	-0.00241463	0.350519	0	TRUE
Figure 3	a	F3_pwas_results	MetScore2 proteome-wide association results.	derived_from_supplementary_data	metscore2_pwas_model2.tsv	model2	MetScore2_oof_z	adra2a	37698	0.0145694	0.00456166	3.19389	0.00140486	0.001405	2.85237	0.00219344	0.002193	2.65887	0.00562846	0.0235104	1.71527e-05	4.76567	FALSE	TRUE	2915	-6.56782	-6.12228	0.148404	0.686068	0	TRUE
Figure 3	a	F3_pwas_results	MetScore2 proteome-wide association results.	derived_from_supplementary_data	metscore2_pwas_model2.tsv	model2	MetScore2_oof_z	gorasp2	37698	0.0146426	0.00458506	3.19354	0.00140657	0.001407	2.85184	0.00219494	0.002195	2.65858	0.00565572	0.0236294	1.71527e-05	4.76567	FALSE	TRUE	2915	-6.5666	-6.1216	0.045803	0.48488	0	TRUE
Figure 3	a	F3_pwas_results	MetScore2 proteome-wide association results.	derived_from_supplementary_data	metscore2_pwas_model2.tsv	model2	MetScore2_oof_z	dsg2	37698	0.0153606	0.00481181	3.19228	0.00141272	0.001413	2.84994	0.00220337	0.002203	2.65691	0.00592934	0.0247919	1.71527e-05	4.76567	FALSE	TRUE	2915	-6.56223	-6.11777	0.00388267	0.305596	0	TRUE
Figure 3	a	F3_pwas_results	MetScore2 proteome-wide association results.	derived_from_supplementary_data	metscore2_pwas_model2.tsv	model2	MetScore2_oof_z	tlr3	37698	0.0145638	0.00458687	3.17511	0.00149901	0.001499	2.8242	0.00233669	0.002337	2.6314	0.00557342	0.0235542	1.71527e-05	4.76567	FALSE	TRUE	2915	-6.50295	-6.05902	-0.108734	0.691177	0	TRUE
Figure 3	a	F3_pwas_results	MetScore2 proteome-wide association results.	derived_from_supplementary_data	metscore2_pwas_model2.tsv	model2	MetScore2_oof_z	akt3	37698	-0.0144878	0.00456635	-3.17273	0.00151134	0.001511	2.82064	0.00235466	0.002355	2.62807	-0.023438	-0.00553763	1.71527e-05	4.76567	FALSE	TRUE	2915	-6.49476	-6.05136	0.0264467	0.638466	0	TRUE
Figure 3	a	F3_pwas_results	MetScore2 proteome-wide association results.	derived_from_supplementary_data	metscore2_pwas_model2.tsv	model2	MetScore2_oof_z	htr1a	37698	0.0144684	0.00456473	3.16961	0.00152764	0.001528	2.81598	0.00237877	0.002379	2.62365	0.00552143	0.0234154	1.71527e-05	4.76567	FALSE	TRUE	2915	-6.48403	-6.04117	0.160998	0.718502	0	TRUE
Figure 3	a	F3_pwas_results	MetScore2 proteome-wide association results.	derived_from_supplementary_data	metscore2_pwas_model2.tsv	model2	MetScore2_oof_z	serpinb1	37698	0.0144734	0.0045789	3.16089	0.0015741	0.001574	2.80297	0.00244982	0.00245	2.61087	0.00549865	0.0234482	1.71527e-05	4.76567	FALSE	TRUE	2915	-6.45407	-6.01174	0.0428188	1.02054	0	TRUE
Figure 3	a	F3_pwas_results	MetScore2 proteome-wide association results.	derived_from_supplementary_data	metscore2_pwas_model2.tsv	model2	MetScore2_oof_z	spry2	37698	0.0144323	0.00457249	3.15633	0.00159893	0.001599	2.79617	0.00248713	0.002487	2.6043	0.0054701	0.0233945	1.71527e-05	4.76567	FALSE	TRUE	2915	-6.43842	-5.99663	0.0650484	1.02138	0	TRUE
Figure 3	a	F3_pwas_results	MetScore2 proteome-wide association results.	derived_from_supplementary_data	metscore2_pwas_model2.tsv	model2	MetScore2_oof_z	mmp15	37698	0.0143735	0.00455743	3.15385	0.00161259	0.001613	2.79248	0.00250703	0.002507	2.60084	0.00544077	0.0233062	1.71527e-05	4.76567	FALSE	TRUE	2915	-6.42992	-5.98866	0.0730702	0.480836	0	TRUE
Figure 3	a	F3_pwas_results	MetScore2 proteome-wide association results.	derived_from_supplementary_data	metscore2_pwas_model2.tsv	model2	MetScore2_oof_z	slc12a2	37698	0.0143728	0.00455951	3.15227	0.00162136	0.001621	2.79012	0.00251932	0.002519	2.59872	0.00543602	0.0233095	1.71527e-05	4.76567	FALSE	TRUE	2915	-6.42449	-5.98376	0.00973821	0.264698	0	TRUE
Figure 3	a	F3_pwas_results	MetScore2 proteome-wide association results.	derived_from_supplementary_data	metscore2_pwas_model2.tsv	model2	MetScore2_oof_z	sirt1	37698	0.0143707	0.00456962	3.14483	0.00166313	0.001663	2.77907	0.00258286	0.002583	2.5879	0.00541409	0.0233272	1.71527e-05	4.76567	FALSE	TRUE	2915	-6.39905	-5.95886	0.174547	0.854802	0	TRUE
Figure 3	a	F3_pwas_results	MetScore2 proteome-wide association results.	derived_from_supplementary_data	metscore2_pwas_model2.tsv	model2	MetScore2_oof_z	pmm2	37698	0.0142936	0.00456357	3.13211	0.00173688	0.001737	2.76023	0.00269596	0.002696	2.56929	0.00534888	0.0232383	1.71527e-05	4.76567	FALSE	TRUE	2915	-6.35566	-5.916	0.0425744	0.610695	0	TRUE
Figure 3	a	F3_pwas_results	MetScore2 proteome-wide association results.	derived_from_supplementary_data	metscore2_pwas_model2.tsv	model2	MetScore2_oof_z	slc28a1	37698	0.0142684	0.00455661	3.13136	0.00174133	0.001741	2.75912	0.00270142	0.002701	2.56841	0.0053373	0.0231995	1.71527e-05	4.76567	FALSE	TRUE	2915	-6.35311	-5.91398	0.0774473	0.559779	0	TRUE
Figure 3	a	F3_pwas_results	MetScore2 proteome-wide association results.	derived_from_supplementary_data	metscore2_pwas_model2.tsv	model2	MetScore2_oof_z	nfic	37698	0.014248	0.00455927	3.12506	0.00177906	0.001779	2.74981	0.00275849	0.002758	2.55933	0.00531169	0.0231843	1.71527e-05	4.76567	FALSE	TRUE	2915	-6.33167	-5.89307	0.0504578	0.414003	0	TRUE
Figure 3	a	F3_pwas_results	MetScore2 proteome-wide association results.	derived_from_supplementary_data	metscore2_pwas_model2.tsv	model2	MetScore2_oof_z	atp5if1	37698	0.0142211	0.00456979	3.11198	0.00185976	0.00186	2.73054	0.00288208	0.002882	2.54029	0.00526418	0.023178	1.71527e-05	4.76567	FALSE	TRUE	2915	-6.28731	-5.84924	-0.0443853	1.23245	0	TRUE
Figure 3	a	F3_pwas_results	MetScore2 proteome-wide association results.	derived_from_supplementary_data	metscore2_pwas_model2.tsv	model2	MetScore2_oof_z	fgf7	37698	0.0141809	0.00455735	3.11165	0.00186184	0.001862	2.73006	0.00288378	0.002884	2.54004	0.00524835	0.0231134	1.71527e-05	4.76567	FALSE	TRUE	2915	-6.28619	-5.84865	0.147178	0.732313	0	TRUE
Figure 3	a	F3_pwas_results	MetScore2 proteome-wide association results.	derived_from_supplementary_data	metscore2_pwas_model2.tsv	model2	MetScore2_oof_z	efcab2	37698	0.0141944	0.00456787	3.10743	0.0018886	0.001889	2.72386	0.00292367	0.002924	2.53407	0.0052412	0.0231475	1.71527e-05	4.76567	FALSE	TRUE	2915	-6.27192	-5.83492	0.028813	0.351989	0	TRUE
Figure 3	a	F3_pwas_results	MetScore2 proteome-wide association results.	derived_from_supplementary_data	metscore2_pwas_model2.tsv	model2	MetScore2_oof_z	klk13	37698	0.0147082	0.00473876	3.10381	0.00191189	0.001912	2.71854	0.00295815	0.002958	2.52898	0.0054201	0.0239963	1.71527e-05	4.76567	FALSE	TRUE	2915	-6.25966	-5.82319	-0.0058337	0.488552	0	TRUE
Figure 3	a	F3_pwas_results	MetScore2 proteome-wide association results.	derived_from_supplementary_data	metscore2_pwas_model2.tsv	model2	MetScore2_oof_z	pibf1	37698	0.014223	0.00458273	3.1036	0.00191324	0.001913	2.71823	0.00295868	0.002959	2.5289	0.00524068	0.0232052	1.71527e-05	4.76567	FALSE	TRUE	2915	-6.25896	-5.82301	0.0401964	0.822287	0	TRUE
Figure 3	a	F3_pwas_results	MetScore2 proteome-wide association results.	derived_from_supplementary_data	metscore2_pwas_model2.tsv	model2	MetScore2_oof_z	cc2d1a	37698	0.0142589	0.00460931	3.09351	0.00197949	0.001979	2.70345	0.0030595	0.00306	2.51435	0.00522456	0.0232933	1.71527e-05	4.76567	FALSE	TRUE	2915	-6.22491	-5.7895	0.0543276	0.854856	0	TRUE
Figure 3	a	F3_pwas_results	MetScore2 proteome-wide association results.	derived_from_supplementary_data	metscore2_pwas_model2.tsv	model2	MetScore2_oof_z	sms	37698	0.0140763	0.00456544	3.08322	0.0020492	0.002049	2.68842	0.00316556	0.003166	2.49955	0.00512789	0.0230247	1.71527e-05	4.76567	FALSE	TRUE	2915	-6.19031	-5.75543	0.1083	0.614293	0	TRUE
Figure 3	a	F3_pwas_results	MetScore2 proteome-wide association results.	derived_from_supplementary_data	metscore2_pwas_model2.tsv	model2	MetScore2_oof_z	fyb1	37698	0.0141451	0.00458901	3.08239	0.00205491	0.002055	2.68721	0.0031727	0.003173	2.49857	0.00515056	0.0231397	1.71527e-05	4.76567	FALSE	TRUE	2915	-6.18752	-5.75317	-0.00258939	1.03352	0	TRUE
Figure 3	a	F3_pwas_results	MetScore2 proteome-wide association results.	derived_from_supplementary_data	metscore2_pwas_model2.tsv	model2	MetScore2_oof_z	edem2	37698	0.01404	0.00455954	3.07927	0.0020766	0.002077	2.68265	0.0032045	0.003204	2.49424	0.00510321	0.0229768	1.71527e-05	4.76567	FALSE	TRUE	2915	-6.17702	-5.7432	0.0388398	0.344373	0	TRUE
Figure 3	a	F3_pwas_results	MetScore2 proteome-wide association results.	derived_from_supplementary_data	metscore2_pwas_model2.tsv	model2	MetScore2_oof_z	unc79	37698	0.0140541	0.00456872	3.07616	0.00209839	0.002098	2.67811	0.00323641	0.003236	2.48994	0.00509927	0.0230089	1.71527e-05	4.76567	FALSE	TRUE	2915	-6.16658	-5.73329	0.059217	0.558442	0	TRUE
Figure 3	a	F3_pwas_results	MetScore2 proteome-wide association results.	derived_from_supplementary_data	metscore2_pwas_model2.tsv	model2	MetScore2_oof_z	hmgcs1	37698	0.0140093	0.00455752	3.0739	0.00211435	0.002114	2.67482	0.00325929	0.003259	2.48688	0.00507648	0.0229422	1.71527e-05	4.76567	FALSE	TRUE	2915	-6.15901	-5.72625	0.0182829	0.419669	0	TRUE
Figure 3	a	F3_pwas_results	MetScore2 proteome-wide association results.	derived_from_supplementary_data	metscore2_pwas_model2.tsv	model2	MetScore2_oof_z	serpine2	37698	0.0140563	0.00457311	3.07369	0.00211578	0.002116	2.67453	0.00325978	0.00326	2.48681	0.00509292	0.0230198	1.71527e-05	4.76567	FALSE	TRUE	2915	-6.15833	-5.7261	0.0422625	0.640614	0	TRUE
Figure 3	a	F3_pwas_results	MetScore2 proteome-wide association results.	derived_from_supplementary_data	metscore2_pwas_model2.tsv	model2	MetScore2_oof_z	cdkn2d	37698	-0.0140327	0.0045666	-3.07291	0.00212136	0.002121	2.67338	0.00326665	0.003267	2.4859	-0.0229834	-0.00508208	1.71527e-05	4.76567	FALSE	TRUE	2915	-6.1557	-5.72399	-0.122501	1.05319	0	TRUE
Figure 3	a	F3_pwas_results	MetScore2 proteome-wide association results.	derived_from_supplementary_data	metscore2_pwas_model2.tsv	model2	MetScore2_oof_z	cetn3	37698	0.0140582	0.00457811	3.07074	0.00213684	0.002137	2.67023	0.00328875	0.003289	2.48297	0.00508495	0.0230314	1.71527e-05	4.76567	FALSE	TRUE	2915	-6.14843	-5.71725	0.0468873	0.820744	0	TRUE
Figure 3	a	F3_pwas_results	MetScore2 proteome-wide association results.	derived_from_supplementary_data	metscore2_pwas_model2.tsv	model2	MetScore2_oof_z	ccl26	37698	0.0141883	0.0046314	3.06349	0.00218923	0.002189	2.65971	0.0033676	0.003368	2.47268	0.00511059	0.0232659	1.71527e-05	4.76567	FALSE	TRUE	2915	-6.12421	-5.69355	0.0572477	1.00367	0	TRUE
Figure 3	a	F3_pwas_results	MetScore2 proteome-wide association results.	derived_from_supplementary_data	metscore2_pwas_model2.tsv	model2	MetScore2_oof_z	arid4b	37698	0.013969	0.00456392	3.06074	0.00220947	0.002209	2.65571	0.00339694	0.003397	2.46891	0.00502356	0.0229144	1.71527e-05	4.76567	FALSE	TRUE	2915	-6.115	-5.68488	0.0438366	0.468315	0	TRUE
Figure 3	a	F3_pwas_results	MetScore2 proteome-wide association results.	derived_from_supplementary_data	metscore2_pwas_model2.tsv	model2	MetScore2_oof_z	fut8	37698	0.0139589	0.00456485	3.0579	0.00223051	0.002231	2.6516	0.00342667	0.003427	2.46513	0.00501163	0.0229061	1.71527e-05	4.76567	FALSE	TRUE	2915	-6.10553	-5.67617	0.0633683	0.635688	0	TRUE
Figure 3	a	F3_pwas_results	MetScore2 proteome-wide association results.	derived_from_supplementary_data	metscore2_pwas_model2.tsv	model2	MetScore2_oof_z	rnf5	37698	-0.0139759	0.00457055	-3.05781	0.00223116	0.002231	2.65147	0.00342667	0.003427	2.46513	-0.0229343	-0.00501749	1.71527e-05	4.76567	FALSE	TRUE	2915	-6.10524	-5.67617	-0.0702646	0.761377	0	TRUE
Figure 3	a	F3_pwas_results	MetScore2 proteome-wide association results.	derived_from_supplementary_data	metscore2_pwas_model2.tsv	model2	MetScore2_oof_z	tbl1x	37698	-0.0139702	0.00456967	-3.05716	0.00223602	0.002236	2.65052	0.00343234	0.003432	2.46441	-0.0229269	-0.00501353	1.71527e-05	4.76567	FALSE	TRUE	2915	-6.10306	-5.67451	-0.0306926	0.95233	0	TRUE
Figure 3	a	F3_pwas_results	MetScore2 proteome-wide association results.	derived_from_supplementary_data	metscore2_pwas_model2.tsv	model2	MetScore2_oof_z	dlk1	37698	0.0145817	0.00477723	3.05233	0.00227234	0.002272	2.64353	0.00348625	0.003486	2.45764	0.00521816	0.0239451	1.71527e-05	4.76567	FALSE	TRUE	2915	-6.08694	-5.65893	0.000564212	0.636227	0	TRUE
Figure 3	a	F3_pwas_results	MetScore2 proteome-wide association results.	derived_from_supplementary_data	metscore2_pwas_model2.tsv	model2	MetScore2_oof_z	il31ra	37698	-0.0139133	0.00456119	-3.05037	0.00228721	0.002287	2.64069	0.00350722	0.003507	2.45504	-0.0228533	-0.00497324	1.71527e-05	4.76567	FALSE	TRUE	2915	-6.08042	-5.65293	0.0192584	0.371243	0	TRUE
Figure 3	a	F3_pwas_results	MetScore2 proteome-wide association results.	derived_from_supplementary_data	metscore2_pwas_model2.tsv	model2	MetScore2_oof_z	atp2b4	37698	0.0138796	0.00456254	3.04207	0.00235116	0.002351	2.62872	0.00360338	0.003603	2.44329	0.00493689	0.0228223	1.71527e-05	4.76567	FALSE	TRUE	2915	-6.05285	-5.62588	0.130754	0.607159	0	TRUE
Figure 3	a	F3_pwas_results	MetScore2 proteome-wide association results.	derived_from_supplementary_data	metscore2_pwas_model2.tsv	model2	MetScore2_oof_z	sugt1	37698	-0.0138887	0.0045664	-3.04149	0.0023557	0.002356	2.62788	0.00360844	0.003608	2.44268	-0.0228389	-0.0049384	1.71527e-05	4.76567	FALSE	TRUE	2915	-6.05092	-5.62448	-0.0164128	0.901154	0	TRUE
Figure 3	a	F3_pwas_results	MetScore2 proteome-wide association results.	derived_from_supplementary_data	metscore2_pwas_model2.tsv	model2	MetScore2_oof_z	hcls1	37698	0.0139162	0.00459079	3.03133	0.00243648	0.002436	2.61324	0.00373022	0.00373	2.42827	0.00491811	0.0229142	1.71527e-05	4.76567	FALSE	TRUE	2915	-6.0172	-5.59129	-0.0320017	0.632115	0	TRUE
Figure 3	a	F3_pwas_results	MetScore2 proteome-wide association results.	derived_from_supplementary_data	metscore2_pwas_model2.tsv	model2	MetScore2_oof_z	crtap	37698	0.0138292	0.00456841	3.02713	0.00247054	0.002471	2.60721	0.00378038	0.00378	2.42246	0.00487496	0.0227834	1.71527e-05	4.76567	FALSE	TRUE	2915	-6.00332	-5.57793	0.0639722	0.480293	0	TRUE
Figure 3	a	F3_pwas_results	MetScore2 proteome-wide association results.	derived_from_supplementary_data	metscore2_pwas_model2.tsv	model2	MetScore2_oof_z	clec4c	37698	0.0139538	0.00461288	3.02496	0.00248833	0.002488	2.60409	0.0038056	0.003806	2.41958	0.00491241	0.0229951	1.71527e-05	4.76567	FALSE	TRUE	2915	-5.99614	-5.57128	-0.0053371	0.52161	0	TRUE
Figure 3	a	F3_pwas_results	MetScore2 proteome-wide association results.	derived_from_supplementary_data	metscore2_pwas_model2.tsv	model2	MetScore2_oof_z	myl6b	37698	0.0138093	0.00456574	3.02454	0.00249177	0.002492	2.60349	0.00380887	0.003809	2.4192	0.0048603	0.0227582	1.71527e-05	4.76567	FALSE	TRUE	2915	-5.99476	-5.57042	0.220879	0.892365	0	TRUE
Figure 3	a	F3_pwas_results	MetScore2 proteome-wide association results.	derived_from_supplementary_data	metscore2_pwas_model2.tsv	model2	MetScore2_oof_z	epha10	37698	0.0137416	0.00455604	3.01613	0.00256193	0.002562	2.59143	0.00391405	0.003914	2.40737	0.00481166	0.0226716	1.71527e-05	4.76567	FALSE	TRUE	2915	-5.967	-5.54318	0.09276	0.703963	0	TRUE
Figure 3	a	F3_pwas_results	MetScore2 proteome-wide association results.	derived_from_supplementary_data	metscore2_pwas_model2.tsv	model2	MetScore2_oof_z	fkbp14	37698	0.0137722	0.00457371	3.01116	0.00260425	0.002604	2.58432	0.00397663	0.003977	2.40048	0.00480757	0.0227368	1.71527e-05	4.76567	FALSE	TRUE	2915	-5.95061	-5.52732	-0.00239674	1.02502	0	TRUE
Figure 3	a	F3_pwas_results	MetScore2 proteome-wide association results.	derived_from_supplementary_data	metscore2_pwas_model2.tsv	model2	MetScore2_oof_z	sumf1	37698	0.0137108	0.00455745	3.00843	0.00262773	0.002628	2.58042	0.00401038	0.00401	2.39681	0.00477805	0.0226435	1.71527e-05	4.76567	FALSE	TRUE	2915	-5.94164	-5.51887	0.112722	0.6238	0	TRUE
Figure 3	a	F3_pwas_results	MetScore2 proteome-wide association results.	derived_from_supplementary_data	metscore2_pwas_model2.tsv	model2	MetScore2_oof_z	fkbp7	37698	0.0137097	0.00456206	3.00516	0.0026562	0.002656	2.57574	0.00405171	0.004052	2.39236	0.00476794	0.0226515	1.71527e-05	4.76567	FALSE	TRUE	2915	-5.93086	-5.50862	0.0550571	0.521172	0	TRUE
Figure 3	a	F3_pwas_results	MetScore2 proteome-wide association results.	derived_from_supplementary_data	metscore2_pwas_model2.tsv	model2	MetScore2_oof_z	ecscr	37698	0.0136998	0.00456037	3.0041	0.00266545	0.002665	2.57423	0.00406369	0.004064	2.39108	0.00476136	0.0226383	1.71527e-05	4.76567	FALSE	TRUE	2915	-5.92738	-5.50566	0.083985	0.494797	0	TRUE
Figure 3	a	F3_pwas_results	MetScore2 proteome-wide association results.	derived_from_supplementary_data	metscore2_pwas_model2.tsv	model2	MetScore2_oof_z	gipr	37698	0.0136695	0.00455997	2.99771	0.00272193	0.002722	2.56512	0.00414764	0.004148	2.3822	0.00473181	0.0226072	1.71527e-05	4.76567	FALSE	TRUE	2915	-5.90641	-5.48522	0.0195116	0.435807	0	TRUE
Figure 3	a	F3_pwas_results	MetScore2 proteome-wide association results.	derived_from_supplementary_data	metscore2_pwas_model2.tsv	model2	MetScore2_oof_z	st13	37698	-0.0137698	0.00459727	-2.99522	0.00274425	0.002744	2.56158	0.00417946	0.004179	2.37888	-0.0227806	-0.00475906	1.71527e-05	4.76567	FALSE	TRUE	2915	-5.89825	-5.47757	-0.00648357	0.569943	0	TRUE
Figure 3	a	F3_pwas_results	MetScore2 proteome-wide association results.	derived_from_supplementary_data	metscore2_pwas_model2.tsv	model2	MetScore2_oof_z	terf1	37698	0.0136401	0.00455768	2.99277	0.0027664	0.002766	2.55808	0.004211	0.004211	2.37562	0.0047069	0.0225732	1.71527e-05	4.76567	FALSE	TRUE	2915	-5.89021	-5.47006	0.0129149	0.291335	0	TRUE
Figure 3	a	F3_pwas_results	MetScore2 proteome-wide association results.	derived_from_supplementary_data	metscore2_pwas_model2.tsv	model2	MetScore2_oof_z	tspan7	37698	0.0136637	0.0045695	2.99021	0.00278969	0.00279	2.55444	0.00424423	0.004244	2.3722	0.00470741	0.0226201	1.71527e-05	4.76567	FALSE	TRUE	2915	-5.88183	-5.4622	0.235089	0.903046	0	TRUE
Figure 3	a	F3_pwas_results	MetScore2 proteome-wide association results.	derived_from_supplementary_data	metscore2_pwas_model2.tsv	model2	MetScore2_oof_z	irag2	37698	0.0136169	0.00456709	2.98154	0.00286988	0.00287	2.54214	0.00436396	0.004364	2.36012	0.00466533	0.0225686	1.71527e-05	4.76567	FALSE	TRUE	2915	-5.85348	-5.43438	0.159865	0.998416	0	TRUE
Figure 3	a	F3_pwas_results	MetScore2 proteome-wide association results.	derived_from_supplementary_data	metscore2_pwas_model2.tsv	model2	MetScore2_oof_z	dhrs4l2	37698	0.0135274	0.00456312	2.9645	0.00303364	0.003034	2.51804	0.00461056	0.004611	2.33625	0.00458353	0.0224712	1.71527e-05	4.76567	FALSE	TRUE	2915	-5.79799	-5.37941	0.0641417	0.469001	0	TRUE
Figure 3	a	F3_pwas_results	MetScore2 proteome-wide association results.	derived_from_supplementary_data	metscore2_pwas_model2.tsv	model2	MetScore2_oof_z	vat1	37698	-0.0137021	0.00462746	-2.96105	0.00306786	0.003068	2.51316	0.00466014	0.00466	2.3316	-0.0227721	-0.00463219	1.71527e-05	4.76567	FALSE	TRUE	2915	-5.78678	-5.36871	0.00609401	0.219725	0	TRUE
Figure 3	a	F3_pwas_results	MetScore2 proteome-wide association results.	derived_from_supplementary_data	metscore2_pwas_model2.tsv	model2	MetScore2_oof_z	ighmbp2	37698	0.0134975	0.00456436	2.95716	0.00310678	0.003107	2.50769	0.0047168	0.004717	2.32635	0.00455128	0.0224438	1.71527e-05	4.76567	FALSE	TRUE	2915	-5.77417	-5.35662	0.0729545	0.545887	0	TRUE
Figure 3	a	F3_pwas_results	MetScore2 proteome-wide association results.	derived_from_supplementary_data	metscore2_pwas_model2.tsv	model2	MetScore2_oof_z	rbm19	37698	0.0134752	0.00455723	2.95688	0.00310965	0.00311	2.50729	0.00471871	0.004719	2.32618	0.00454287	0.0224075	1.71527e-05	4.76567	FALSE	TRUE	2915	-5.77324	-5.35622	0.0514356	0.443027	0	TRUE
Figure 3	a	F3_pwas_results	MetScore2 proteome-wide association results.	derived_from_supplementary_data	metscore2_pwas_model2.tsv	model2	MetScore2_oof_z	ppp1r2	37698	0.0135283	0.00458095	2.95316	0.0031473	0.003147	2.50206	0.00477334	0.004773	2.32118	0.00454951	0.0225071	1.71527e-05	4.76567	FALSE	TRUE	2915	-5.76121	-5.34471	0.0207633	0.895852	0	TRUE
Figure 3	a	F3_pwas_results	MetScore2 proteome-wide association results.	derived_from_supplementary_data	metscore2_pwas_model2.tsv	model2	MetScore2_oof_z	cdkl5	37698	0.0134554	0.00455852	2.9517	0.00316221	0.003162	2.50001	0.00479347	0.004793	2.31935	0.00452057	0.0223902	1.71527e-05	4.76567	FALSE	TRUE	2915	-5.75648	-5.3405	0.0600776	0.508398	0	TRUE
Figure 3	a	F3_pwas_results	MetScore2 proteome-wide association results.	derived_from_supplementary_data	metscore2_pwas_model2.tsv	model2	MetScore2_oof_z	frmd4b	37698	-0.0134839	0.00456868	-2.95138	0.00316554	0.003166	2.49955	0.00479603	0.004796	2.31912	-0.0224386	-0.00452917	1.71527e-05	4.76567	FALSE	TRUE	2915	-5.75543	-5.33997	0.0837625	0.734258	0	TRUE
Figure 3	a	F3_pwas_results	MetScore2 proteome-wide association results.	derived_from_supplementary_data	metscore2_pwas_model2.tsv	model2	MetScore2_oof_z	cd2ap	37698	0.0136029	0.00461091	2.95015	0.00317818	0.003178	2.49782	0.00481137	0.004811	2.31773	0.00456535	0.0226404	1.71527e-05	4.76567	FALSE	TRUE	2915	-5.75145	-5.33677	0.0268689	0.729417	0	TRUE
Figure 3	a	F3_pwas_results	MetScore2 proteome-wide association results.	derived_from_supplementary_data	metscore2_pwas_model2.tsv	model2	MetScore2_oof_z	stx16	37698	0.0134678	0.0045654	2.94996	0.00318007	0.00318	2.49756	0.00481137	0.004811	2.31773	0.00451946	0.0224161	1.71527e-05	4.76567	FALSE	TRUE	2915	-5.75085	-5.33677	0.0876801	0.641846	0	TRUE
Figure 3	a	F3_pwas_results	MetScore2 proteome-wide association results.	derived_from_supplementary_data	metscore2_pwas_model2.tsv	model2	MetScore2_oof_z	kir3dl1	37698	0.0134598	0.00456278	2.94991	0.00318062	0.003181	2.49749	0.00481137	0.004811	2.31773	0.00451662	0.022403	1.71527e-05	4.76567	FALSE	TRUE	2915	-5.75068	-5.33677	0.00729912	1.32705	0	TRUE
Figure 3	a	F3_pwas_results	MetScore2 proteome-wide association results.	derived_from_supplementary_data	metscore2_pwas_model2.tsv	model2	MetScore2_oof_z	hip1	37698	0.0134359	0.00455739	2.94816	0.00319866	0.003199	2.49503	0.00483616	0.004836	2.3155	0.00450331	0.0223685	1.71527e-05	4.76567	FALSE	TRUE	2915	-5.74502	-5.33164	0.0333405	0.324151	0	TRUE
Figure 3	a	F3_pwas_results	MetScore2 proteome-wide association results.	derived_from_supplementary_data	metscore2_pwas_model2.tsv	model2	MetScore2_oof_z	stk11	37698	0.0135569	0.00459889	2.94787	0.00320163	0.003202	2.49463	0.00483813	0.004838	2.31532	0.004543	0.0225709	1.71527e-05	4.76567	FALSE	TRUE	2915	-5.74409	-5.33123	0.0180795	0.812614	0	TRUE
Figure 3	a	F3_pwas_results	MetScore2 proteome-wide association results.	derived_from_supplementary_data	metscore2_pwas_model2.tsv	model2	MetScore2_oof_z	ldlr	37698	-0.0144357	0.00489824	-2.94711	0.00320952	0.00321	2.49356	0.00484755	0.004848	2.31448	-0.0240363	-0.00483498	1.71527e-05	4.76567	FALSE	TRUE	2915	-5.74163	-5.32928	0.0102349	0.616285	0	TRUE
Figure 3	a	F3_pwas_results	MetScore2 proteome-wide association results.	derived_from_supplementary_data	metscore2_pwas_model2.tsv	model2	MetScore2_oof_z	daam1	37698	0.0134553	0.00457736	2.93952	0.00328918	0.003289	2.48291	0.00496528	0.004965	2.30406	0.00448351	0.022427	1.71527e-05	4.76567	FALSE	TRUE	2915	-5.71712	-5.30529	0.0405445	0.798139	0	TRUE
Figure 3	a	F3_pwas_results	MetScore2 proteome-wide association results.	derived_from_supplementary_data	metscore2_pwas_model2.tsv	model2	MetScore2_oof_z	scp2	37698	0.0134586	0.00458055	2.9382	0.00330321	0.003303	2.48106	0.00498389	0.004984	2.30243	0.00448058	0.0224366	1.71527e-05	4.76567	FALSE	TRUE	2915	-5.71286	-5.30155	0.204107	0.853206	0	TRUE
Figure 3	a	F3_pwas_results	MetScore2 proteome-wide association results.	derived_from_supplementary_data	metscore2_pwas_model2.tsv	model2	MetScore2_oof_z	notch2	37698	0.0136027	0.00464167	2.93057	0.00338543	0.003385	2.47039	0.00510529	0.005105	2.29198	0.00450494	0.0227005	1.71527e-05	4.76567	FALSE	TRUE	2915	-5.68827	-5.27748	0.00983419	0.199287	0	TRUE
Figure 3	a	F3_pwas_results	MetScore2 proteome-wide association results.	derived_from_supplementary_data	metscore2_pwas_model2.tsv	model2	MetScore2_oof_z	anxa3	37698	0.0133976	0.00458096	2.92463	0.00345077	0.003451	2.46208	0.00520113	0.005201	2.2839	0.00441879	0.0223764	1.71527e-05	4.76567	FALSE	TRUE	2915	-5.66916	-5.25888	0.00658401	0.802343	0	TRUE
Figure 3	a	F3_pwas_results	MetScore2 proteome-wide association results.	derived_from_supplementary_data	metscore2_pwas_model2.tsv	model2	MetScore2_oof_z	gage2a	37698	0.0133305	0.00456026	2.92319	0.00346676	0.003467	2.46008	0.00522254	0.005223	2.28212	0.00439225	0.0222687	1.71527e-05	4.76567	FALSE	TRUE	2915	-5.66453	-5.25477	0.0842999	0.58873	0	TRUE
Figure 3	a	F3_pwas_results	MetScore2 proteome-wide association results.	derived_from_supplementary_data	metscore2_pwas_model2.tsv	model2	MetScore2_oof_z	mprip	37698	-0.0133457	0.00457424	-2.91758	0.00352965	0.00353	2.45227	0.00531452	0.005315	2.27454	-0.0223113	-0.00438009	1.71527e-05	4.76567	FALSE	TRUE	2915	-5.64656	-5.23731	-0.0105419	0.422226	0	TRUE
Figure 3	a	F3_pwas_results	MetScore2 proteome-wide association results.	derived_from_supplementary_data	metscore2_pwas_model2.tsv	model2	MetScore2_oof_z	rasa1	37698	0.013278	0.00455859	2.91274	0.00358483	0.003585	2.44553	0.00539483	0.005395	2.26802	0.00434303	0.022213	1.71527e-05	4.76567	FALSE	TRUE	2915	-5.63104	-5.22231	-0.00354879	0.354105	0	TRUE
Figure 3	a	F3_pwas_results	MetScore2 proteome-wide association results.	derived_from_supplementary_data	metscore2_pwas_model2.tsv	model2	MetScore2_oof_z	il20	37698	0.0132886	0.0045628	2.91238	0.00358902	0.003589	2.44502	0.00539834	0.005398	2.26774	0.00434538	0.0222318	1.71527e-05	4.76567	FALSE	TRUE	2915	-5.62988	-5.22166	0.045428	0.544859	0	TRUE
Figure 3	a	F3_pwas_results	MetScore2 proteome-wide association results.	derived_from_supplementary_data	metscore2_pwas_model2.tsv	model2	MetScore2_oof_z	calcoco1	37698	-0.0133209	0.00457802	-2.90974	0.0036194	0.003619	2.44136	0.00544123	0.005441	2.2643	-0.0222939	-0.00434781	1.71527e-05	4.76567	FALSE	TRUE	2915	-5.62145	-5.21375	-0.00173517	1.19739	0	TRUE
Figure 3	a	F3_pwas_results	MetScore2 proteome-wide association results.	derived_from_supplementary_data	metscore2_pwas_model2.tsv	model2	MetScore2_oof_z	mpi	37698	0.0133197	0.00458451	2.90536	0.00367039	0.00367	2.43529	0.00551505	0.005515	2.25845	0.00433391	0.0223054	1.71527e-05	4.76567	FALSE	TRUE	2915	-5.60746	-5.20028	0.0572343	0.967774	0	TRUE
Figure 3	a	F3_pwas_results	MetScore2 proteome-wide association results.	derived_from_supplementary_data	metscore2_pwas_model2.tsv	model2	MetScore2_oof_z	septin7	37698	0.0132379	0.0045568	2.90509	0.00367365	0.003674	2.4349	0.0055171	0.005517	2.25829	0.00430645	0.0221694	1.71527e-05	4.76567	FALSE	TRUE	2915	-5.60657	-5.1999	0.0534568	0.504155	0	TRUE
Figure 3	a	F3_pwas_results	MetScore2 proteome-wide association results.	derived_from_supplementary_data	metscore2_pwas_model2.tsv	model2	MetScore2_oof_z	odam	37698	-0.0134681	0.00463743	-2.90422	0.00368385	0.003684	2.4337	0.00552957	0.00553	2.25731	-0.0225576	-0.00437862	1.71527e-05	4.76567	FALSE	TRUE	2915	-5.6038	-5.19764	0.029257	0.587441	0	TRUE
Figure 3	a	F3_pwas_results	MetScore2 proteome-wide association results.	derived_from_supplementary_data	metscore2_pwas_model2.tsv	model2	MetScore2_oof_z	hmmr	37698	0.0132201	0.00455818	2.9003	0.00373025	0.00373	2.42826	0.00559633	0.005596	2.2521	0.00428592	0.0221542	1.71527e-05	4.76567	FALSE	TRUE	2915	-5.59128	-5.18564	0.0475272	0.449771	0	TRUE
Figure 3	a	F3_pwas_results	MetScore2 proteome-wide association results.	derived_from_supplementary_data	metscore2_pwas_model2.tsv	model2	MetScore2_oof_z	grik2	37698	-0.0132574	0.0045716	-2.89995	0.00373433	0.003734	2.42779	0.00559957	0.0056	2.25185	-0.0222179	-0.00429698	1.71527e-05	4.76567	FALSE	TRUE	2915	-5.59019	-5.18507	0.0612616	0.405049	0	TRUE
Figure 3	a	F3_pwas_results	MetScore2 proteome-wide association results.	derived_from_supplementary_data	metscore2_pwas_model2.tsv	model2	MetScore2_oof_z	cacnb3	37698	0.0132624	0.00458044	2.89544	0.00378843	0.003788	2.42154	0.00567778	0.005678	2.24582	0.00428461	0.0222402	1.71527e-05	4.76567	FALSE	TRUE	2915	-5.5758	-5.17119	0.0143071	0.882501	0	TRUE
Figure 3	a	F3_pwas_results	MetScore2 proteome-wide association results.	derived_from_supplementary_data	metscore2_pwas_model2.tsv	model2	MetScore2_oof_z	carhsp1	37698	-0.0133808	0.0046261	-2.89246	0.00382452	0.003825	2.41742	0.00572892	0.005729	2.24193	-0.0224481	-0.00431355	1.71527e-05	4.76567	FALSE	TRUE	2915	-5.56632	-5.16223	0.0330268	0.581441	0	TRUE
Figure 3	a	F3_pwas_results	MetScore2 proteome-wide association results.	derived_from_supplementary_data	metscore2_pwas_model2.tsv	model2	MetScore2_oof_z	cd3e	37698	0.0131144	0.00455606	2.87845	0.00399861	0.003999	2.39809	0.00598662	0.005987	2.22282	0.00418439	0.0220444	1.71527e-05	4.76567	FALSE	TRUE	2915	-5.52181	-5.11823	0.0200638	0.339184	0	TRUE
Figure 3	a	F3_pwas_results	MetScore2 proteome-wide association results.	derived_from_supplementary_data	metscore2_pwas_model2.tsv	model2	MetScore2_oof_z	ifnl2	37698	0.0131115	0.00455836	2.87636	0.00402519	0.004025	2.39521	0.00602332	0.006023	2.22016	0.00417697	0.022046	1.71527e-05	4.76567	FALSE	TRUE	2915	-5.51518	-5.11212	0.0977047	0.593048	0	TRUE
Figure 3	a	F3_pwas_results	MetScore2 proteome-wide association results.	derived_from_supplementary_data	metscore2_pwas_model2.tsv	model2	MetScore2_oof_z	grhpr	37698	0.0132096	0.00460207	2.87036	0.00410228	0.004102	2.38697	0.00613554	0.006136	2.21215	0.00418943	0.0222298	1.71527e-05	4.76567	FALSE	TRUE	2915	-5.49621	-5.09366	0.00879874	0.664305	0	TRUE
Figure 3	a	F3_pwas_results	MetScore2 proteome-wide association results.	derived_from_supplementary_data	metscore2_pwas_model2.tsv	model2	MetScore2_oof_z	fgf12	37698	0.0130857	0.00456096	2.86906	0.00411916	0.004119	2.38519	0.00615762	0.006158	2.21059	0.00414608	0.0220253	1.71527e-05	4.76567	FALSE	TRUE	2915	-5.49211	-5.09006	0.0554257	0.439575	0	TRUE
Figure 3	a	F3_pwas_results	MetScore2 proteome-wide association results.	derived_from_supplementary_data	metscore2_pwas_model2.tsv	model2	MetScore2_oof_z	fam13a	37698	0.0131252	0.00458133	2.86494	0.00417324	0.004173	2.37953	0.00623525	0.006235	2.20515	0.00414569	0.0221047	1.71527e-05	4.76567	FALSE	TRUE	2915	-5.47906	-5.07754	0.0552829	0.671996	0	TRUE
Figure 3	a	F3_pwas_results	MetScore2 proteome-wide association results.	derived_from_supplementary_data	metscore2_pwas_model2.tsv	model2	MetScore2_oof_z	tspyl1	37698	0.0130781	0.00456744	2.86333	0.0041944	0.004194	2.37733	0.00626366	0.006264	2.20317	0.0041258	0.0220304	1.71527e-05	4.76567	FALSE	TRUE	2915	-5.47401	-5.07299	0.0332161	0.404178	0	TRUE
Figure 3	a	F3_pwas_results	MetScore2 proteome-wide association results.	derived_from_supplementary_data	metscore2_pwas_model2.tsv	model2	MetScore2_oof_z	ostn	37698	0.0130396	0.00456333	2.85748	0.00427253	0.004273	2.36931	0.00637708	0.006377	2.19538	0.00409538	0.0219839	1.71527e-05	4.76567	FALSE	TRUE	2915	-5.45555	-5.05504	0.0359511	0.385563	0	TRUE
Figure 3	a	F3_pwas_results	MetScore2 proteome-wide association results.	derived_from_supplementary_data	metscore2_pwas_model2.tsv	model2	MetScore2_oof_z	ahsa1	37698	0.0130319	0.0045627	2.85619	0.00428995	0.00429	2.36755	0.0063998	0.0064	2.19383	0.00408891	0.0219749	1.71527e-05	4.76567	FALSE	TRUE	2915	-5.45148	-5.05149	0.0934201	0.652108	0	TRUE
Figure 3	a	F3_pwas_results	MetScore2 proteome-wide association results.	derived_from_supplementary_data	metscore2_pwas_model2.tsv	model2	MetScore2_oof_z	nap1l4	37698	-0.0130784	0.00458271	-2.85386	0.00432144	0.004321	2.36437	0.00644348	0.006443	2.19088	-0.0220607	-0.0040962	1.71527e-05	4.76567	FALSE	TRUE	2915	-5.44417	-5.04469	-0.0316756	0.438459	0	TRUE
Figure 3	a	F3_pwas_results	MetScore2 proteome-wide association results.	derived_from_supplementary_data	metscore2_pwas_model2.tsv	model2	MetScore2_oof_z	cabp2	37698	0.0129848	0.00456271	2.84584	0.00443179	0.004432	2.35342	0.00660463	0.006605	2.18015	0.00404172	0.0219278	1.71527e-05	4.76567	FALSE	TRUE	2915	-5.41895	-5.01998	0.0887814	0.630454	0	TRUE
Figure 3	a	F3_pwas_results	MetScore2 proteome-wide association results.	derived_from_supplementary_data	metscore2_pwas_model2.tsv	model2	MetScore2_oof_z	vps53	37698	0.0130397	0.00458451	2.84431	0.00445322	0.004453	2.35133	0.00663319	0.006633	2.17828	0.00405399	0.0220255	1.71527e-05	4.76567	FALSE	TRUE	2915	-5.41413	-5.01567	0.0777282	0.881339	0	TRUE
Figure 3	a	F3_pwas_results	MetScore2 proteome-wide association results.	derived_from_supplementary_data	metscore2_pwas_model2.tsv	model2	MetScore2_oof_z	pdcd6	37698	0.012878	0.00456247	2.8226	0.00476604	0.004766	2.32184	0.00709552	0.007096	2.14902	0.00393548	0.0218206	1.71527e-05	4.76567	FALSE	TRUE	2915	-5.34624	-4.94829	-0.18016	0.780005	0	TRUE
Figure 3	a	F3_pwas_results	MetScore2 proteome-wide association results.	derived_from_supplementary_data	metscore2_pwas_model2.tsv	model2	MetScore2_oof_z	ece1	37698	-0.0128835	0.00457331	-2.8171	0.00484844	0.004848	2.3144	0.0072145	0.007214	2.14179	-0.0218473	-0.00391967	1.71527e-05	4.76567	FALSE	TRUE	2915	-5.3291	-4.93166	-0.0104319	0.383373	0	TRUE
Figure 3	a	F3_pwas_results	MetScore2 proteome-wide association results.	derived_from_supplementary_data	metscore2_pwas_model2.tsv	model2	MetScore2_oof_z	evi2b	37698	0.0128164	0.0045585	2.81155	0.00493291	0.004933	2.3069	0.00733644	0.007336	2.13451	0.00388166	0.0217512	1.71527e-05	4.76567	FALSE	TRUE	2915	-5.31183	-4.9149	0.0263515	0.368813	0	TRUE
Figure 3	a	F3_pwas_results	MetScore2 proteome-wide association results.	derived_from_supplementary_data	metscore2_pwas_model2.tsv	model2	MetScore2_oof_z	igfl4	37698	0.0128159	0.00455875	2.81127	0.00493719	0.004937	2.30652	0.00733907	0.007339	2.13436	0.0038806	0.0217511	1.71527e-05	4.76567	FALSE	TRUE	2915	-5.31096	-4.91454	0.147428	0.698406	0	TRUE
Figure 3	a	F3_pwas_results	MetScore2 proteome-wide association results.	derived_from_supplementary_data	metscore2_pwas_model2.tsv	model2	MetScore2_oof_z	erbb2	37698	-0.0138516	0.00493378	-2.80751	0.00499523	0.004995	2.30144	0.00742155	0.007422	2.12951	-0.023522	-0.00418128	1.71527e-05	4.76567	FALSE	TRUE	2915	-5.29927	-4.90337	-0.000135742	0.29587	0	TRUE
Figure 3	a	F3_pwas_results	MetScore2 proteome-wide association results.	derived_from_supplementary_data	metscore2_pwas_model2.tsv	model2	MetScore2_oof_z	xiap	37698	0.0128231	0.00457701	2.80162	0.00508728	0.005087	2.29351	0.00755447	0.007554	2.1218	0.00385198	0.0217941	1.71527e-05	4.76567	FALSE	TRUE	2915	-5.28101	-4.88562	0.0516864	0.604705	0	TRUE
Figure 3	a	F3_pwas_results	MetScore2 proteome-wide association results.	derived_from_supplementary_data	metscore2_pwas_model2.tsv	model2	MetScore2_oof_z	vegfc	37698	0.0128224	0.00458232	2.79824	0.00514083	0.005141	2.28897	0.0076301	0.00763	2.11747	0.00384095	0.0218039	1.71527e-05	4.76567	FALSE	TRUE	2915	-5.27054	-4.87565	0.00819028	0.621912	0	TRUE
Figure 3	a	F3_pwas_results	MetScore2 proteome-wide association results.	derived_from_supplementary_data	metscore2_pwas_model2.tsv	model2	MetScore2_oof_z	diablo	37698	-0.0127448	0.00456664	-2.79085	0.00525958	0.00526	2.27905	0.00780238	0.007802	2.10777	-0.0216956	-0.00379408	1.71527e-05	4.76567	FALSE	TRUE	2915	-5.2477	-4.85333	-0.0119079	1.22123	0	TRUE
Figure 3	a	F3_pwas_results	MetScore2 proteome-wide association results.	derived_from_supplementary_data	metscore2_pwas_model2.tsv	model2	MetScore2_oof_z	col9a1	37698	-0.0128405	0.00461921	-2.77981	0.00544176	0.005442	2.26426	0.00806853	0.008069	2.09321	-0.0218943	-0.00378676	1.71527e-05	4.76567	FALSE	TRUE	2915	-5.21365	-4.81978	0.0567541	0.512489	0	TRUE
Figure 3	a	F3_pwas_results	MetScore2 proteome-wide association results.	derived_from_supplementary_data	metscore2_pwas_model2.tsv	model2	MetScore2_oof_z	tmed1	37698	0.0126545	0.0045567	2.77712	0.00548708	0.005487	2.26066	0.00813159	0.008132	2.08982	0.00372323	0.0215857	1.71527e-05	4.76567	FALSE	TRUE	2915	-5.20536	-4.812	0.0237148	0.51201	0	TRUE
Figure 3	a	F3_pwas_results	MetScore2 proteome-wide association results.	derived_from_supplementary_data	metscore2_pwas_model2.tsv	model2	MetScore2_oof_z	dffa	37698	0.012712	0.00457863	2.77638	0.00549951	0.0055	2.25968	0.00814462	0.008145	2.08913	0.00373777	0.0216862	1.71527e-05	4.76567	FALSE	TRUE	2915	-5.2031	-4.8104	0.0408145	0.765485	0	TRUE
Figure 3	a	F3_pwas_results	MetScore2 proteome-wide association results.	derived_from_supplementary_data	metscore2_pwas_model2.tsv	model2	MetScore2_oof_z	cadps	37698	0.0126552	0.00455836	2.77626	0.00550146	0.005501	2.25952	0.00814462	0.008145	2.08913	0.0037207	0.0215897	1.71527e-05	4.76567	FALSE	TRUE	2915	-5.20274	-4.8104	0.0451288	0.40611	0	TRUE
Figure 3	a	F3_pwas_results	MetScore2 proteome-wide association results.	derived_from_supplementary_data	metscore2_pwas_model2.tsv	model2	MetScore2_oof_z	mcts1	37698	-0.0126504	0.00457063	-2.76777	0.0056469	0.005647	2.24819	0.00835569	0.008356	2.07802	-0.021609	-0.00369189	1.71527e-05	4.76567	FALSE	TRUE	2915	-5.17665	-4.78481	0.0268386	0.253989	0	TRUE
Figure 3	a	F3_pwas_results	MetScore2 proteome-wide association results.	derived_from_supplementary_data	metscore2_pwas_model2.tsv	model2	MetScore2_oof_z	cacybp	37698	0.0125552	0.00457642	2.74345	0.00608266	0.006083	2.21591	0.00899592	0.008996	2.04595	0.00358526	0.0215251	1.71527e-05	4.76567	FALSE	TRUE	2915	-5.10231	-4.71098	-0.0401725	1.05691	0	TRUE
Figure 3	a	F3_pwas_results	MetScore2 proteome-wide association results.	derived_from_supplementary_data	metscore2_pwas_model2.tsv	model2	MetScore2_oof_z	osbpl2	37698	0.0124765	0.00455822	2.73715	0.00620038	0.0062	2.20758	0.00916537	0.009165	2.03785	0.00354228	0.0214108	1.71527e-05	4.76567	FALSE	TRUE	2915	-5.08314	-4.69232	0.0627348	0.382923	0	TRUE
Figure 3	a	F3_pwas_results	MetScore2 proteome-wide association results.	derived_from_supplementary_data	metscore2_pwas_model2.tsv	model2	MetScore2_oof_z	maea	37698	0.012479	0.00456131	2.73583	0.00622516	0.006225	2.20585	0.00919734	0.009197	2.03634	0.00353869	0.0214193	1.71527e-05	4.76567	FALSE	TRUE	2915	-5.07916	-4.68884	0.0232911	0.429767	0	TRUE
Figure 3	a	F3_pwas_results	MetScore2 proteome-wide association results.	derived_from_supplementary_data	metscore2_pwas_model2.tsv	model2	MetScore2_oof_z	lamtor5	37698	0.0124903	0.00456775	2.73445	0.00625139	0.006251	2.20402	0.0092314	0.009231	2.03473	0.00353737	0.0214432	1.71527e-05	4.76567	FALSE	TRUE	2915	-5.07495	-4.68514	0.0337254	0.412396	0	TRUE
Figure 3	a	F3_pwas_results	MetScore2 proteome-wide association results.	derived_from_supplementary_data	metscore2_pwas_model2.tsv	model2	MetScore2_oof_z	rrm2b	37698	0.0125269	0.00458454	2.73242	0.00629007	0.00629	2.20134	0.00928382	0.009284	2.03227	0.00354106	0.0215127	1.71527e-05	4.76567	FALSE	TRUE	2915	-5.06878	-4.67948	0.0239099	0.749237	0	TRUE
Figure 3	a	F3_pwas_results	MetScore2 proteome-wide association results.	derived_from_supplementary_data	metscore2_pwas_model2.tsv	model2	MetScore2_oof_z	cep170	37698	0.0124917	0.00457574	2.72998	0.0063367	0.006337	2.19814	0.00934791	0.009348	2.02929	0.00352312	0.0214603	1.71527e-05	4.76567	FALSE	TRUE	2915	-5.0614	-4.6726	0.0842683	0.803106	0	TRUE
Figure 3	a	F3_pwas_results	MetScore2 proteome-wide association results.	derived_from_supplementary_data	metscore2_pwas_model2.tsv	model2	MetScore2_oof_z	il9	37698	0.0124393	0.00455761	2.72934	0.00634913	0.006349	2.19729	0.00936151	0.009362	2.02865	0.00350622	0.0213723	1.71527e-05	4.76567	FALSE	TRUE	2915	-5.05944	-4.67115	0.0686163	0.52914	0	TRUE
Figure 3	a	F3_pwas_results	MetScore2 proteome-wide association results.	derived_from_supplementary_data	metscore2_pwas_model2.tsv	model2	MetScore2_oof_z	yars1	37698	0.0124916	0.00458033	2.72722	0.00638998	0.00639	2.1945	0.00941698	0.009417	2.02609	0.003514	0.0214691	1.71527e-05	4.76567	FALSE	TRUE	2915	-5.05302	-4.66524	-0.124219	1.49478	0	TRUE
Figure 3	a	F3_pwas_results	MetScore2 proteome-wide association results.	derived_from_supplementary_data	metscore2_pwas_model2.tsv	model2	MetScore2_oof_z	gcc1	37698	0.0124559	0.00458386	2.71734	0.00658391	0.006584	2.18152	0.00969788	0.009698	2.01332	0.00347142	0.0214404	1.71527e-05	4.76567	FALSE	TRUE	2915	-5.02313	-4.63585	-0.0372856	1.12935	0	TRUE
Figure 3	a	F3_pwas_results	MetScore2 proteome-wide association results.	derived_from_supplementary_data	metscore2_pwas_model2.tsv	model2	MetScore2_oof_z	dcun1d2	37698	0.0123728	0.00456004	2.71332	0.00666438	0.006664	2.17624	0.00981145	0.009811	2.00827	0.00343503	0.0213106	1.71527e-05	4.76567	FALSE	TRUE	2915	-5.01098	-4.62421	0.118427	0.753813	0	TRUE
Figure 3	a	F3_pwas_results	MetScore2 proteome-wide association results.	derived_from_supplementary_data	metscore2_pwas_model2.tsv	model2	MetScore2_oof_z	cyp24a1	37698	0.0123202	0.00455645	2.7039	0.00685619	0.006856	2.16392	0.0100887	0.01009	1.99616	0.00338942	0.021251	1.71527e-05	4.76567	FALSE	TRUE	2915	-4.9826	-4.59633	0.176084	0.806097	0	TRUE
Figure 3	a	F3_pwas_results	MetScore2 proteome-wide association results.	derived_from_supplementary_data	metscore2_pwas_model2.tsv	model2	MetScore2_oof_z	gabarapl1	37698	0.012295	0.00456206	2.69506	0.0070407	0.007041	2.15238	0.010355	0.01036	1.98485	0.00335327	0.0212368	1.71527e-05	4.76567	FALSE	TRUE	2915	-4.95605	-4.57028	0.125587	0.667879	0	TRUE
Figure 3	a	F3_pwas_results	MetScore2 proteome-wide association results.	derived_from_supplementary_data	metscore2_pwas_model2.tsv	model2	MetScore2_oof_z	itgb1bp1	37698	0.012281	0.00455984	2.6933	0.007078	0.007078	2.15009	0.0104046	0.0104	1.98277	0.00334361	0.0212184	1.71527e-05	4.76567	FALSE	TRUE	2915	-4.95076	-4.5655	-0.00529251	0.443307	0	TRUE
Figure 3	a	F3_pwas_results	MetScore2 proteome-wide association results.	derived_from_supplementary_data	metscore2_pwas_model2.tsv	model2	MetScore2_oof_z	map1lc3b2	37698	0.0122602	0.00455717	2.69032	0.00714158	0.007142	2.14621	0.0104928	0.01049	1.97911	0.00332805	0.0211924	1.71527e-05	4.76567	FALSE	TRUE	2915	-4.94182	-4.55707	0.125825	0.609448	0	TRUE
Figure 3	a	F3_pwas_results	MetScore2 proteome-wide association results.	derived_from_supplementary_data	metscore2_pwas_model2.tsv	model2	MetScore2_oof_z	tg	37698	0.0125019	0.00464852	2.68944	0.00716042	0.00716	2.14506	0.0105152	0.01052	1.97818	0.00339068	0.0216131	1.71527e-05	4.76567	FALSE	TRUE	2915	-4.93919	-4.55494	0.132988	1.08066	0	TRUE
Figure 3	a	F3_pwas_results	MetScore2 proteome-wide association results.	derived_from_supplementary_data	metscore2_pwas_model2.tsv	model2	MetScore2_oof_z	pik3ap1	37698	0.0122734	0.00457723	2.6814	0.00733478	0.007335	2.13461	0.0107658	0.01077	1.96795	0.00330187	0.0212448	1.71527e-05	4.76567	FALSE	TRUE	2915	-4.91513	-4.53138	0.0145106	0.693315	0	TRUE
Figure 3	a	F3_pwas_results	MetScore2 proteome-wide association results.	derived_from_supplementary_data	metscore2_pwas_model2.tsv	model2	MetScore2_oof_z	bcl7a	37698	0.0121794	0.00455602	2.67326	0.00751514	0.007515	2.12406	0.011025	0.01102	1.95762	0.00324948	0.0211093	1.71527e-05	4.76567	FALSE	TRUE	2915	-4.89084	-4.50759	0.0490004	0.594859	0	TRUE
Figure 3	a	F3_pwas_results	MetScore2 proteome-wide association results.	derived_from_supplementary_data	metscore2_pwas_model2.tsv	model2	MetScore2_oof_z	asrgl1	37698	-0.0121941	0.00456997	-2.6683	0.0076268	0.007627	2.11766	0.0111832	0.01118	1.95144	-0.0211513	-0.0032368	1.71527e-05	4.76567	FALSE	TRUE	2915	-4.87609	-4.49335	0.0209386	1.03464	0	TRUE
Figure 3	a	F3_pwas_results	MetScore2 proteome-wide association results.	derived_from_supplementary_data	metscore2_pwas_model2.tsv	model2	MetScore2_oof_z	bst1	37698	0.012214	0.00457857	2.66764	0.00764192	0.007642	2.1168	0.0111997	0.0112	1.95079	0.00323985	0.0211881	1.71527e-05	4.76567	FALSE	TRUE	2915	-4.87411	-4.49187	-0.133984	0.531093	0	TRUE
Figure 3	a	F3_pwas_results	MetScore2 proteome-wide association results.	derived_from_supplementary_data	metscore2_pwas_model2.tsv	model2	MetScore2_oof_z	itgb1bp2	37698	0.0121437	0.00457105	2.65664	0.00789559	0.007896	2.10262	0.0115657	0.01157	1.93683	0.00318428	0.0211031	1.71527e-05	4.76567	FALSE	TRUE	2915	-4.84145	-4.45972	-0.0595271	1.2273	0	TRUE
Figure 3	a	F3_pwas_results	MetScore2 proteome-wide association results.	derived_from_supplementary_data	metscore2_pwas_model2.tsv	model2	MetScore2_oof_z	hmcn2	37698	0.0122079	0.00460734	2.64966	0.00806062	0.008061	2.09363	0.0118015	0.0118	1.92806	0.00317738	0.0212384	1.71527e-05	4.76567	FALSE	TRUE	2915	-4.82076	-4.43953	-0.035199	0.542368	0	TRUE
Figure 3	a	F3_pwas_results	MetScore2 proteome-wide association results.	derived_from_supplementary_data	metscore2_pwas_model2.tsv	model2	MetScore2_oof_z	col1a1	37698	-0.012198	0.00460495	-2.64888	0.00807916	0.008079	2.09263	0.0118227	0.01182	1.92728	-0.0212238	-0.00317215	1.71527e-05	4.76567	FALSE	TRUE	2915	-4.81847	-4.43774	0.00489538	0.27749	0	TRUE
Figure 3	a	F3_pwas_results	MetScore2 proteome-wide association results.	derived_from_supplementary_data	metscore2_pwas_model2.tsv	model2	MetScore2_oof_z	gtpbp2	37698	-0.0121064	0.00457125	-2.64839	0.00809102	0.008091	2.092	0.0118341	0.01183	1.92687	-0.0210662	-0.00314667	1.71527e-05	4.76567	FALSE	TRUE	2915	-4.817	-4.43677	0.0417026	0.847122	0	TRUE
Figure 3	a	F3_pwas_results	MetScore2 proteome-wide association results.	derived_from_supplementary_data	metscore2_pwas_model2.tsv	model2	MetScore2_oof_z	nptxr	37698	0.0123809	0.00469976	2.63436	0.00843301	0.008433	2.07402	0.0123281	0.01233	1.9091	0.00316921	0.0215925	1.71527e-05	4.76567	FALSE	TRUE	2915	-4.7756	-4.39587	0.0231089	0.385498	0	TRUE
Figure 3	a	F3_pwas_results	MetScore2 proteome-wide association results.	derived_from_supplementary_data	metscore2_pwas_model2.tsv	model2	MetScore2_oof_z	lyar	37698	0.0120238	0.00456847	2.63191	0.00849405	0.008494	2.07089	0.0124111	0.01241	1.90619	0.00306949	0.0209782	1.71527e-05	4.76567	FALSE	TRUE	2915	-4.76839	-4.38916	0.0641597	0.619868	0	TRUE
Figure 3	a	F3_pwas_results	MetScore2 proteome-wide association results.	derived_from_supplementary_data	metscore2_pwas_model2.tsv	model2	MetScore2_oof_z	clspn	37698	0.011986	0.00455762	2.62989	0.00854471	0.008545	2.0683	0.0124789	0.01248	1.90382	0.00305298	0.0209191	1.71527e-05	4.76567	FALSE	TRUE	2915	-4.76244	-4.38372	0.032443	0.379037	0	TRUE
Figure 3	a	F3_pwas_results	MetScore2 proteome-wide association results.	derived_from_supplementary_data	metscore2_pwas_model2.tsv	model2	MetScore2_oof_z	ppt1	37698	0.0119774	0.00455748	2.62808	0.00859019	0.00859	2.066	0.012539	0.01254	1.90174	0.00304466	0.0209102	1.71527e-05	4.76567	FALSE	TRUE	2915	-4.75713	-4.37891	0.166513	0.723699	0	TRUE
Figure 3	a	F3_pwas_results	MetScore2 proteome-wide association results.	derived_from_supplementary_data	metscore2_pwas_model2.tsv	model2	MetScore2_oof_z	sod1	37698	0.0121276	0.00462596	2.62164	0.00875429	0.008754	2.05778	0.0127721	0.01277	1.89374	0.0030606	0.0211946	1.71527e-05	4.76567	FALSE	TRUE	2915	-4.73821	-4.36049	0.0118995	0.543748	0	TRUE
Figure 3	a	F3_pwas_results	MetScore2 proteome-wide association results.	derived_from_supplementary_data	metscore2_pwas_model2.tsv	model2	MetScore2_oof_z	bhmt2	37698	0.0119011	0.00455766	2.61123	0.00902521	0.009025	2.04454	0.0131608	0.01316	1.88072	0.00296797	0.0208342	1.71527e-05	4.76567	FALSE	TRUE	2915	-4.70773	-4.33051	-0.0151664	0.257804	0	TRUE
Figure 3	a	F3_pwas_results	MetScore2 proteome-wide association results.	derived_from_supplementary_data	metscore2_pwas_model2.tsv	model2	MetScore2_oof_z	cep152	37698	0.0118842	0.0045579	2.60739	0.00912705	0.009127	2.03967	0.0133027	0.0133	1.87606	0.00295063	0.0208179	1.71527e-05	4.76567	FALSE	TRUE	2915	-4.69651	-4.31979	0.0196373	0.397137	0	TRUE
Figure 3	a	F3_pwas_results	MetScore2 proteome-wide association results.	derived_from_supplementary_data	metscore2_pwas_model2.tsv	model2	MetScore2_oof_z	ptprz1	37698	-0.0131217	0.00503607	-2.60555	0.00917632	0.009176	2.03733	0.0133678	0.01337	1.87394	-0.0229925	-0.00325089	1.71527e-05	4.76567	FALSE	TRUE	2915	-4.69113	-4.31491	0.0166947	0.348742	0	TRUE
Figure 3	a	F3_pwas_results	MetScore2 proteome-wide association results.	derived_from_supplementary_data	metscore2_pwas_model2.tsv	model2	MetScore2_oof_z	cdkn1a	37698	0.0120217	0.004616	2.60435	0.00920835	0.009208	2.03582	0.0134078	0.01341	1.87264	0.00297422	0.0210692	1.71527e-05	4.76567	FALSE	TRUE	2915	-4.68764	-4.31192	-0.0102557	1.2014	0	TRUE
Figure 3	a	F3_pwas_results	MetScore2 proteome-wide association results.	derived_from_supplementary_data	metscore2_pwas_model2.tsv	model2	MetScore2_oof_z	wasl	37698	0.0118744	0.0045676	2.5997	0.00933425	0.009334	2.02992	0.0135843	0.01358	1.86696	0.00292176	0.020827	1.71527e-05	4.76567	FALSE	TRUE	2915	-4.67406	-4.29884	0.0751577	0.575225	0	TRUE
Figure 3	a	F3_pwas_results	MetScore2 proteome-wide association results.	derived_from_supplementary_data	metscore2_pwas_model2.tsv	model2	MetScore2_oof_z	ndrg1	37698	0.0118548	0.00456365	2.59767	0.00938958	0.00939	2.02735	0.013658	0.01366	1.86461	0.00290997	0.0207997	1.71527e-05	4.76567	FALSE	TRUE	2915	-4.66815	-4.29343	0.127535	0.73017	0	TRUE
Figure 3	a	F3_pwas_results	MetScore2 proteome-wide association results.	derived_from_supplementary_data	metscore2_pwas_model2.tsv	model2	MetScore2_oof_z	ube2b	37698	0.0118502	0.00456463	2.59609	0.00943288	0.009433	2.02536	0.0137141	0.01371	1.86283	0.00290338	0.020797	1.71527e-05	4.76567	FALSE	TRUE	2915	-4.66355	-4.28933	0.00824119	0.282362	0	TRUE
Figure 3	a	F3_pwas_results	MetScore2 proteome-wide association results.	derived_from_supplementary_data	metscore2_pwas_model2.tsv	model2	MetScore2_oof_z	ly75	37698	0.0118798	0.00458342	2.59191	0.00954808	0.009548	2.02008	0.0138747	0.01387	1.85778	0.0028962	0.0208635	1.71527e-05	4.76567	FALSE	TRUE	2915	-4.65141	-4.27769	-0.0131282	0.426905	0	TRUE
Figure 3	a	F3_pwas_results	MetScore2 proteome-wide association results.	derived_from_supplementary_data	metscore2_pwas_model2.tsv	model2	MetScore2_oof_z	inpp1	37698	0.0118673	0.00458133	2.59035	0.00959151	0.009592	2.01811	0.0139309	0.01393	1.85602	0.00288772	0.0208468	1.71527e-05	4.76567	FALSE	TRUE	2915	-4.64688	-4.27365	0.0446125	0.609764	0	TRUE
Figure 3	a	F3_pwas_results	MetScore2 proteome-wide association results.	derived_from_supplementary_data	metscore2_pwas_model2.tsv	model2	MetScore2_oof_z	exosc10	37698	0.0117933	0.00455943	2.58657	0.00969739	0.009697	2.01335	0.0140776	0.01408	1.85147	0.00285668	0.0207299	1.71527e-05	4.76567	FALSE	TRUE	2915	-4.6359	-4.26317	0.126056	0.560268	0	TRUE
Figure 3	a	F3_pwas_results	MetScore2 proteome-wide association results.	derived_from_supplementary_data	metscore2_pwas_model2.tsv	model2	MetScore2_oof_z	ptpn6	37698	-0.0117455	0.00456442	-2.57328	0.0100778	0.01008	1.99663	0.0146226	0.01462	1.83498	-0.0206919	-0.00279914	1.71527e-05	4.76567	FALSE	TRUE	2915	-4.59742	-4.22519	-0.155209	0.99519	0	TRUE
Figure 3	a	F3_pwas_results	MetScore2 proteome-wide association results.	derived_from_supplementary_data	metscore2_pwas_model2.tsv	model2	MetScore2_oof_z	rab11fip3	37698	-0.0117848	0.00458099	-2.57255	0.0100991	0.0101	1.99572	0.0146462	0.01465	1.83427	-0.0207637	-0.00280595	1.71527e-05	4.76567	FALSE	TRUE	2915	-4.59531	-4.22357	-0.0291695	1.12704	0	TRUE
Figure 3	a	F3_pwas_results	MetScore2 proteome-wide association results.	derived_from_supplementary_data	metscore2_pwas_model2.tsv	model2	MetScore2_oof_z	tbca	37698	0.011778	0.00458334	2.56973	0.0101815	0.01018	1.99219	0.0147584	0.01476	1.83096	0.00279449	0.0207614	1.71527e-05	4.76567	FALSE	TRUE	2915	-4.58718	-4.21594	0.0257182	0.87118	0	TRUE
Figure 3	a	F3_pwas_results	MetScore2 proteome-wide association results.	derived_from_supplementary_data	metscore2_pwas_model2.tsv	model2	MetScore2_oof_z	il13ra2	37698	0.0116984	0.00455799	2.56656	0.0102751	0.01028	1.98821	0.0148866	0.01489	1.8272	0.00276458	0.0206322	1.71527e-05	4.76567	FALSE	TRUE	2915	-4.57803	-4.20729	-0.015238	0.283909	0	TRUE
Figure 3	a	F3_pwas_results	MetScore2 proteome-wide association results.	derived_from_supplementary_data	metscore2_pwas_model2.tsv	model2	MetScore2_oof_z	enpep	37698	0.011682	0.00455837	2.56275	0.0103886	0.01039	1.98344	0.0150436	0.01504	1.82265	0.00274743	0.0206165	1.71527e-05	4.76567	FALSE	TRUE	2915	-4.56705	-4.1968	0.0480699	0.410866	0	TRUE
Figure 3	a	F3_pwas_results	MetScore2 proteome-wide association results.	derived_from_supplementary_data	metscore2_pwas_model2.tsv	model2	MetScore2_oof_z	ddx4	37698	0.011652	0.00456026	2.55513	0.0106188	0.01062	1.97393	0.0153693	0.01537	1.81335	0.00271381	0.0205903	1.71527e-05	4.76567	FALSE	TRUE	2915	-4.54513	-4.17538	0.056233	0.521839	0	TRUE
Figure 3	a	F3_pwas_results	MetScore2 proteome-wide association results.	derived_from_supplementary_data	metscore2_pwas_model2.tsv	model2	MetScore2_oof_z	kif20b	37698	0.0116427	0.00455785	2.55442	0.0106404	0.01064	1.97304	0.0153929	0.01539	1.81268	0.00270916	0.0205762	1.71527e-05	4.76567	FALSE	TRUE	2915	-4.5431	-4.17385	0.0523465	0.723568	0	TRUE
Figure 3	a	F3_pwas_results	MetScore2 proteome-wide association results.	derived_from_supplementary_data	metscore2_pwas_model2.tsv	model2	MetScore2_oof_z	dtx2	37698	-0.0116831	0.00457543	-2.55344	0.0106704	0.01067	1.97182	0.0154287	0.01543	1.81167	-0.0206511	-0.00271512	1.71527e-05	4.76567	FALSE	TRUE	2915	-4.54028	-4.17153	0.106328	0.598278	0	TRUE
Figure 3	a	F3_pwas_results	MetScore2 proteome-wide association results.	derived_from_supplementary_data	metscore2_pwas_model2.tsv	model2	MetScore2_oof_z	dnajc9	37698	0.0117572	0.00461296	2.54874	0.0108152	0.01082	1.96596	0.0156303	0.01563	1.80603	0.00271571	0.0207988	1.71527e-05	4.76567	FALSE	TRUE	2915	-4.5268	-4.15854	-0.000831613	0.795088	0	TRUE
Figure 3	a	F3_pwas_results	MetScore2 proteome-wide association results.	derived_from_supplementary_data	metscore2_pwas_model2.tsv	model2	MetScore2_oof_z	atp5f1d	37698	0.0116151	0.00455787	2.54836	0.010827	0.01083	1.96549	0.0156395	0.01564	1.80578	0.00268155	0.0205486	1.71527e-05	4.76567	FALSE	TRUE	2915	-4.52572	-4.15795	0.0348167	0.479828	0	TRUE
Figure 3	a	F3_pwas_results	MetScore2 proteome-wide association results.	derived_from_supplementary_data	metscore2_pwas_model2.tsv	model2	MetScore2_oof_z	adam23	37698	0.0117034	0.00460379	2.54211	0.0110224	0.01102	1.95772	0.015914	0.01591	1.79822	0.0026798	0.0207269	1.71527e-05	4.76567	FALSE	TRUE	2915	-4.50783	-4.14056	-0.0374007	0.390126	0	TRUE
Figure 3	a	F3_pwas_results	MetScore2 proteome-wide association results.	derived_from_supplementary_data	metscore2_pwas_model2.tsv	model2	MetScore2_oof_z	cd82	37698	0.0115515	0.00455871	2.53395	0.0112825	0.01128	1.94759	0.0162814	0.01628	1.78831	0.00261635	0.0204867	1.71527e-05	4.76567	FALSE	TRUE	2915	-4.4845	-4.11773	0.049421	0.393591	0	TRUE
Figure 3	a	F3_pwas_results	MetScore2 proteome-wide association results.	derived_from_supplementary_data	metscore2_pwas_model2.tsv	model2	MetScore2_oof_z	mphosph8	37698	0.0115937	0.00457671	2.53318	0.0113072	0.01131	1.94665	0.016309	0.01631	1.78757	0.00262318	0.0205641	1.71527e-05	4.76567	FALSE	TRUE	2915	-4.48232	-4.11604	0.0696298	0.832962	0	TRUE
Figure 3	a	F3_pwas_results	MetScore2 proteome-wide association results.	derived_from_supplementary_data	metscore2_pwas_model2.tsv	model2	MetScore2_oof_z	znrf4	37698	0.0115609	0.00456704	2.53139	0.0113653	0.01137	1.94442	0.0163847	0.01638	1.78556	0.00260942	0.0205124	1.71527e-05	4.76567	FALSE	TRUE	2915	-4.47719	-4.11141	0.0276505	0.529214	0	TRUE
Figure 3	a	F3_pwas_results	MetScore2 proteome-wide association results.	derived_from_supplementary_data	metscore2_pwas_model2.tsv	model2	MetScore2_oof_z	ereg	37698	0.0115867	0.00458038	2.52963	0.0114223	0.01142	1.94225	0.0164587	0.01646	1.7836	0.002609	0.0205643	1.71527e-05	4.76567	FALSE	TRUE	2915	-4.47219	-4.1069	0.0877216	0.885028	0	TRUE
Figure 3	a	F3_pwas_results	MetScore2 proteome-wide association results.	derived_from_supplementary_data	metscore2_pwas_model2.tsv	model2	MetScore2_oof_z	cxcl6	37698	0.0115807	0.00459375	2.52097	0.0117073	0.01171	1.93154	0.0168611	0.01686	1.77311	0.00257683	0.0205846	1.71527e-05	4.76567	FALSE	TRUE	2915	-4.44754	-4.08275	0.0270728	0.852705	0	TRUE
Figure 3	a	F3_pwas_results	MetScore2 proteome-wide association results.	derived_from_supplementary_data	metscore2_pwas_model2.tsv	model2	MetScore2_oof_z	thap12	37698	0.011412	0.00455779	2.50385	0.012289	0.01229	1.91048	0.0176901	0.01769	1.75227	0.00247865	0.0203454	1.71527e-05	4.76567	FALSE	TRUE	2915	-4.39905	-4.03475	0.147678	0.833257	0	TRUE
Figure 3	a	F3_pwas_results	MetScore2 proteome-wide association results.	derived_from_supplementary_data	metscore2_pwas_model2.tsv	model2	MetScore2_oof_z	il17f	37698	0.0114078	0.00455974	2.50186	0.0123586	0.01236	1.90803	0.0177815	0.01778	1.75003	0.0024706	0.020345	1.71527e-05	4.76567	FALSE	TRUE	2915	-4.3934	-4.0296	0.159946	0.832927	0	TRUE
Figure 3	a	F3_pwas_results	MetScore2 proteome-wide association results.	derived_from_supplementary_data	metscore2_pwas_model2.tsv	model2	MetScore2_oof_z	clasp1	37698	0.0114071	0.00456619	2.49816	0.0124882	0.01249	1.9035	0.0179591	0.01796	1.74571	0.00245722	0.0203569	1.71527e-05	4.76567	FALSE	TRUE	2915	-4.38297	-4.01966	0.0973602	0.726304	0	TRUE
Figure 3	a	F3_pwas_results	MetScore2 proteome-wide association results.	derived_from_supplementary_data	metscore2_pwas_model2.tsv	model2	MetScore2_oof_z	mesd	37698	0.0114203	0.00457206	2.49785	0.0124992	0.0125	1.90312	0.0179661	0.01797	1.74555	0.00245895	0.0203817	1.71527e-05	4.76567	FALSE	TRUE	2915	-4.38209	-4.01927	0.00556848	1.3618	0	TRUE
Figure 3	a	F3_pwas_results	MetScore2 proteome-wide association results.	derived_from_supplementary_data	metscore2_pwas_model2.tsv	model2	MetScore2_oof_z	pttg1	37698	0.0113825	0.00455824	2.49712	0.012525	0.01253	1.90222	0.0179943	0.01799	1.74486	0.00244818	0.0203167	1.71527e-05	4.76567	FALSE	TRUE	2915	-4.38003	-4.0177	0.00671568	0.386537	0	TRUE
Figure 3	a	F3_pwas_results	MetScore2 proteome-wide association results.	derived_from_supplementary_data	metscore2_pwas_model2.tsv	model2	MetScore2_oof_z	myoc	37698	-0.0117469	0.00470911	-2.49451	0.0126175	0.01262	1.89903	0.0181182	0.01812	1.74188	-0.0209769	-0.00251692	1.71527e-05	4.76567	FALSE	TRUE	2915	-4.37267	-4.01084	-0.0224745	0.515299	0	TRUE
Figure 3	a	F3_pwas_results	MetScore2 proteome-wide association results.	derived_from_supplementary_data	metscore2_pwas_model2.tsv	model2	MetScore2_oof_z	amy2b	37698	-0.0116971	0.00469495	-2.49142	0.0127278	0.01273	1.89525	0.0182676	0.01827	1.73832	-0.0208993	-0.00249484	1.71527e-05	4.76567	FALSE	TRUE	2915	-4.36397	-4.00263	-0.0214943	0.508746	0	TRUE
Figure 3	a	F3_pwas_results	MetScore2 proteome-wide association results.	derived_from_supplementary_data	metscore2_pwas_model2.tsv	model2	MetScore2_oof_z	pde1c	37698	0.0113521	0.00455819	2.49049	0.0127611	0.01276	1.89411	0.0183065	0.01831	1.7374	0.00241793	0.0202863	1.71527e-05	4.76567	FALSE	TRUE	2915	-4.36135	-4.0005	0.073007	0.514749	0	TRUE
Figure 3	a	F3_pwas_results	MetScore2 proteome-wide association results.	derived_from_supplementary_data	metscore2_pwas_model2.tsv	model2	MetScore2_oof_z	park7	37698	0.0114442	0.00460011	2.48782	0.0128573	0.01286	1.89085	0.0184353	0.01844	1.73435	0.0024279	0.0204606	1.71527e-05	4.76567	FALSE	TRUE	2915	-4.35385	-3.99349	0.00279178	0.60436	0	TRUE
Figure 3	a	F3_pwas_results	MetScore2 proteome-wide association results.	derived_from_supplementary_data	metscore2_pwas_model2.tsv	model2	MetScore2_oof_z	foxo3	37698	0.0113813	0.0045752	2.4876	0.012865	0.01286	1.89059	0.0184373	0.01844	1.7343	0.00241377	0.0203488	1.71527e-05	4.76567	FALSE	TRUE	2915	-4.35324	-3.99338	0.11106	1.06815	0	TRUE
Figure 3	a	F3_pwas_results	MetScore2 proteome-wide association results.	derived_from_supplementary_data	metscore2_pwas_model2.tsv	model2	MetScore2_oof_z	pdlim5	37698	-0.0113645	0.00457306	-2.4851	0.0129557	0.01296	1.88754	0.0185582	0.01856	1.73146	-0.0203278	-0.0024012	1.71527e-05	4.76567	FALSE	TRUE	2915	-4.34622	-3.98684	-0.0778861	1.21907	0	TRUE
Figure 3	a	F3_pwas_results	MetScore2 proteome-wide association results.	derived_from_supplementary_data	metscore2_pwas_model2.tsv	model2	MetScore2_oof_z	ankrd54	37698	-0.0114019	0.00459	-2.48408	0.0129931	0.01299	1.88629	0.0186026	0.0186	1.73043	-0.0203985	-0.00240539	1.71527e-05	4.76567	FALSE	TRUE	2915	-4.34334	-3.98446	0.0748422	0.643885	0	TRUE
Figure 3	a	F3_pwas_results	MetScore2 proteome-wide association results.	derived_from_supplementary_data	metscore2_pwas_model2.tsv	model2	MetScore2_oof_z	ubac1	37698	-0.0114584	0.00462108	-2.4796	0.0131572	0.01316	1.88084	0.0188283	0.01883	1.72519	-0.0205159	-0.002401	1.71527e-05	4.76567	FALSE	TRUE	2915	-4.33079	-3.97239	0.00239197	0.398922	0	TRUE
Figure 3	a	F3_pwas_results	MetScore2 proteome-wide association results.	derived_from_supplementary_data	metscore2_pwas_model2.tsv	model2	MetScore2_oof_z	vasn	37698	0.0115934	0.00468329	2.47548	0.0133101	0.01331	1.87582	0.0190378	0.01904	1.72038	0.00241401	0.0207728	1.71527e-05	4.76567	FALSE	TRUE	2915	-4.31923	-3.96133	-0.00134033	0.297801	0	TRUE
Figure 3	a	F3_pwas_results	MetScore2 proteome-wide association results.	derived_from_supplementary_data	metscore2_pwas_model2.tsv	model2	MetScore2_oof_z	crnn	37698	-0.0118175	0.00477685	-2.4739	0.0133691	0.01337	1.8739	0.0191127	0.01911	1.71868	-0.0211802	-0.0024547	1.71527e-05	4.76567	FALSE	TRUE	2915	-4.31481	-3.9574	0.00368622	0.746174	0	TRUE
Figure 3	a	F3_pwas_results	MetScore2 proteome-wide association results.	derived_from_supplementary_data	metscore2_pwas_model2.tsv	model2	MetScore2_oof_z	septin9	37698	0.0112682	0.00456993	2.46573	0.0136779	0.01368	1.86398	0.0195447	0.01954	1.70897	0.00231102	0.0202254	1.71527e-05	4.76567	FALSE	TRUE	2915	-4.29197	-3.93505	0.0355942	0.3262	0	TRUE
Figure 3	a	F3_pwas_results	MetScore2 proteome-wide association results.	derived_from_supplementary_data	metscore2_pwas_model2.tsv	model2	MetScore2_oof_z	hddc2	37698	-0.0112942	0.00458195	-2.46493	0.0137083	0.01371	1.86302	0.0195785	0.01958	1.70822	-0.0202749	-0.00231346	1.71527e-05	4.76567	FALSE	TRUE	2915	-4.28975	-3.93332	0.0254005	0.456734	0	TRUE
Figure 3	a	F3_pwas_results	MetScore2 proteome-wide association results.	derived_from_supplementary_data	metscore2_pwas_model2.tsv	model2	MetScore2_oof_z	pdgfc	37698	0.0113402	0.00460238	2.46398	0.0137449	0.01374	1.86186	0.0196198	0.01962	1.7073	0.00231937	0.020361	1.71527e-05	4.76567	FALSE	TRUE	2915	-4.28709	-3.93121	0.00218601	0.311411	0	TRUE
Figure 3	a	F3_pwas_results	MetScore2 proteome-wide association results.	derived_from_supplementary_data	metscore2_pwas_model2.tsv	model2	MetScore2_oof_z	igf2bp3	37698	0.0112369	0.00456076	2.46383	0.0137507	0.01375	1.86167	0.0196198	0.01962	1.7073	0.00229771	0.0201761	1.71527e-05	4.76567	FALSE	TRUE	2915	-4.28666	-3.93121	0.0647308	0.453333	0	TRUE
Figure 3	a	F3_pwas_results	MetScore2 proteome-wide association results.	derived_from_supplementary_data	metscore2_pwas_model2.tsv	model2	MetScore2_oof_z	kirrel1	37698	0.0112087	0.004557	2.45966	0.0139115	0.01391	1.85663	0.0198395	0.01984	1.70247	0.00227681	0.0201405	1.71527e-05	4.76567	FALSE	TRUE	2915	-4.27504	-3.92008	0.101777	0.549237	0	TRUE
Figure 3	a	F3_pwas_results	MetScore2 proteome-wide association results.	derived_from_supplementary_data	metscore2_pwas_model2.tsv	model2	MetScore2_oof_z	cdc26	37698	0.0112461	0.00457868	2.45619	0.0140465	0.01405	1.85243	0.0200141	0.02001	1.69866	0.00227176	0.0202204	1.71527e-05	4.76567	FALSE	TRUE	2915	-4.26538	-3.91132	0.0508055	0.731829	0	TRUE
Figure 3	a	F3_pwas_results	MetScore2 proteome-wide association results.	derived_from_supplementary_data	metscore2_pwas_model2.tsv	model2	MetScore2_oof_z	ranbp1	37698	-0.0112907	0.0045969	-2.45616	0.0140476	0.01405	1.8524	0.0200141	0.02001	1.69866	-0.0203007	-0.00228066	1.71527e-05	4.76567	FALSE	TRUE	2915	-4.2653	-3.91132	0.00394586	0.536043	0	TRUE
Figure 3	a	F3_pwas_results	MetScore2 proteome-wide association results.	derived_from_supplementary_data	metscore2_pwas_model2.tsv	model2	MetScore2_oof_z	prdx5	37698	-0.0112328	0.00457904	-2.45309	0.0141682	0.01417	1.84869	0.020176	0.02018	1.69517	-0.0202078	-0.00225774	1.71527e-05	4.76567	FALSE	TRUE	2915	-4.25676	-3.90326	-0.114944	0.769466	0	TRUE
Figure 3	a	F3_pwas_results	MetScore2 proteome-wide association results.	derived_from_supplementary_data	metscore2_pwas_model2.tsv	model2	MetScore2_oof_z	tf	37698	-0.0112468	0.00459243	-2.44898	0.0143305	0.01433	1.84374	0.0203972	0.0204	1.69043	-0.0202481	-0.0022455	1.71527e-05	4.76567	FALSE	TRUE	2915	-4.24536	-3.89236	0.00140704	0.213517	0	TRUE
Figure 3	a	F3_pwas_results	MetScore2 proteome-wide association results.	derived_from_supplementary_data	metscore2_pwas_model2.tsv	model2	MetScore2_oof_z	ca13	37698	-0.0111509	0.00456437	-2.44303	0.0145692	0.01457	1.83656	0.0207268	0.02073	1.68347	-0.0200972	-0.00220459	1.71527e-05	4.76567	FALSE	TRUE	2915	-4.22885	-3.87633	-0.0951138	1.15323	0	TRUE
Figure 3	a	F3_pwas_results	MetScore2 proteome-wide association results.	derived_from_supplementary_data	metscore2_pwas_model2.tsv	model2	MetScore2_oof_z	tsc1	37698	0.0111381	0.004568	2.43828	0.0147619	0.01476	1.83086	0.0209907	0.02099	1.67797	0.00218467	0.0200915	1.71527e-05	4.76567	FALSE	TRUE	2915	-4.21571	-3.86368	0.150297	0.748626	0	TRUE
Figure 3	a	F3_pwas_results	MetScore2 proteome-wide association results.	derived_from_supplementary_data	metscore2_pwas_model2.tsv	model2	MetScore2_oof_z	gp1bb	37698	0.0111373	0.00457219	2.43588	0.0148601	0.01486	1.82798	0.0211112	0.02111	1.67549	0.0021757	0.0200989	1.71527e-05	4.76567	FALSE	TRUE	2915	-4.20907	-3.85795	0.0241709	0.670878	0	TRUE
Figure 3	a	F3_pwas_results	MetScore2 proteome-wide association results.	derived_from_supplementary_data	metscore2_pwas_model2.tsv	model2	MetScore2_oof_z	rnf41	37698	0.0111813	0.00459051	2.43575	0.0148655	0.01487	1.82782	0.0211112	0.02111	1.67549	0.00218381	0.0201789	1.71527e-05	4.76567	FALSE	TRUE	2915	-4.20871	-3.85795	0.0559567	0.766091	0	TRUE
Figure 3	a	F3_pwas_results	MetScore2 proteome-wide association results.	derived_from_supplementary_data	metscore2_pwas_model2.tsv	model2	MetScore2_oof_z	morc3	37698	0.0111042	0.00455896	2.43568	0.0148684	0.01487	1.82774	0.0211112	0.02111	1.67549	0.00216849	0.0200398	1.71527e-05	4.76567	FALSE	TRUE	2915	-4.20852	-3.85795	0.0155865	0.275257	0	TRUE
Figure 3	a	F3_pwas_results	MetScore2 proteome-wide association results.	derived_from_supplementary_data	metscore2_pwas_model2.tsv	model2	MetScore2_oof_z	tada3	37698	0.0111161	0.00457045	2.43217	0.0150132	0.01501	1.82353	0.0213064	0.02131	1.67149	0.00215792	0.0200743	1.71527e-05	4.76567	FALSE	TRUE	2915	-4.19883	-3.84875	0.0131605	0.397514	0	TRUE
Figure 3	a	F3_pwas_results	MetScore2 proteome-wide association results.	derived_from_supplementary_data	metscore2_pwas_model2.tsv	model2	MetScore2_oof_z	stip1	37698	0.0111528	0.00459917	2.42496	0.0153149	0.01531	1.81489	0.0217241	0.02172	1.66306	0.00213829	0.0201673	1.71527e-05	4.76567	FALSE	TRUE	2915	-4.17893	-3.82933	0.0213391	0.748971	0	TRUE
Figure 3	a	F3_pwas_results	MetScore2 proteome-wide association results.	derived_from_supplementary_data	metscore2_pwas_model2.tsv	model2	MetScore2_oof_z	lto1	37698	0.0110442	0.00455881	2.4226	0.0154144	0.01541	1.81207	0.0218546	0.02185	1.66046	0.0021088	0.0199796	1.71527e-05	4.76567	FALSE	TRUE	2915	-4.17245	-3.82335	0.0219526	0.453367	0	TRUE
Figure 3	a	F3_pwas_results	MetScore2 proteome-wide association results.	derived_from_supplementary_data	metscore2_pwas_model2.tsv	model2	MetScore2_oof_z	art5	37698	0.0110248	0.00455861	2.41846	0.0155913	0.01559	1.80712	0.0220935	0.02209	1.65574	0.0020898	0.0199598	1.71527e-05	4.76567	FALSE	TRUE	2915	-4.16105	-3.81247	0.102144	0.591693	0	TRUE
Figure 3	a	F3_pwas_results	MetScore2 proteome-wide association results.	derived_from_supplementary_data	metscore2_pwas_model2.tsv	model2	MetScore2_oof_z	csnk1d	37698	0.0110757	0.00457996	2.4183	0.0155981	0.0156	1.80693	0.0220935	0.02209	1.65574	0.00209886	0.0200525	1.71527e-05	4.76567	FALSE	TRUE	2915	-4.16061	-3.81247	0.0896688	0.614015	0	TRUE
Figure 3	a	F3_pwas_results	MetScore2 proteome-wide association results.	derived_from_supplementary_data	metscore2_pwas_model2.tsv	model2	MetScore2_oof_z	cep112	37698	0.0110254	0.00456064	2.41752	0.0156314	0.01563	1.806	0.02213	0.02213	1.65502	0.00208646	0.0199644	1.71527e-05	4.76567	FALSE	TRUE	2915	-4.15847	-3.81082	0.0637348	0.424955	0	TRUE
Figure 3	a	F3_pwas_results	MetScore2 proteome-wide association results.	derived_from_supplementary_data	metscore2_pwas_model2.tsv	model2	MetScore2_oof_z	prkar1a	37698	0.0110419	0.00457336	2.41439	0.0157663	0.01577	1.80227	0.0223101	0.02231	1.6515	0.00207797	0.0200058	1.71527e-05	4.76567	FALSE	TRUE	2915	-4.14988	-3.80272	-0.0106466	0.935429	0	TRUE
Figure 3	a	F3_pwas_results	MetScore2 proteome-wide association results.	derived_from_supplementary_data	metscore2_pwas_model2.tsv	model2	MetScore2_oof_z	mars1	37698	0.0110283	0.00458164	2.40705	0.0160866	0.01609	1.79354	0.0227523	0.02275	1.64298	0.00204812	0.0200084	1.71527e-05	4.76567	FALSE	TRUE	2915	-4.12977	-3.78309	0.00736801	0.889046	0	TRUE
Figure 3	a	F3_pwas_results	MetScore2 proteome-wide association results.	derived_from_supplementary_data	metscore2_pwas_model2.tsv	model2	MetScore2_oof_z	il2rb	37698	0.0109861	0.00456787	2.40508	0.0161739	0.01617	1.79119	0.0228647	0.02286	1.64084	0.00203293	0.0199392	1.71527e-05	4.76567	FALSE	TRUE	2915	-4.12436	-3.77816	0.0295094	0.410303	0	TRUE
Figure 3	a	F3_pwas_results	MetScore2 proteome-wide association results.	derived_from_supplementary_data	metscore2_pwas_model2.tsv	model2	MetScore2_oof_z	myom1	37698	0.010957	0.00455963	2.40303	0.0162645	0.01626	1.78876	0.0229816	0.02298	1.63862	0.00201994	0.019894	1.71527e-05	4.76567	FALSE	TRUE	2915	-4.11877	-3.77306	0.0474272	0.448232	0	TRUE
Figure 3	a	F3_pwas_results	MetScore2 proteome-wide association results.	derived_from_supplementary_data	metscore2_pwas_model2.tsv	model2	MetScore2_oof_z	ranbp2	37698	0.0109393	0.0045594	2.39928	0.0164321	0.01643	1.78431	0.0232072	0.02321	1.63438	0.00200274	0.0198758	1.71527e-05	4.76567	FALSE	TRUE	2915	-4.10852	-3.76329	-0.000696735	0.323961	0	TRUE
Figure 3	a	F3_pwas_results	MetScore2 proteome-wide association results.	derived_from_supplementary_data	metscore2_pwas_model2.tsv	model2	MetScore2_oof_z	nexn	37698	0.0109871	0.00458048	2.39868	0.0164589	0.01646	1.7836	0.0232338	0.02323	1.63388	0.00200926	0.019965	1.71527e-05	4.76567	FALSE	TRUE	2915	-4.10689	-3.76215	0.0679303	0.730515	0	TRUE
Figure 3	a	F3_pwas_results	MetScore2 proteome-wide association results.	derived_from_supplementary_data	metscore2_pwas_model2.tsv	model2	MetScore2_oof_z	atg4a	37698	-0.011026	0.00460258	-2.39561	0.0165978	0.0166	1.77995	0.0234184	0.02342	1.63044	-0.0200471	-0.00200479	1.71527e-05	4.76567	FALSE	TRUE	2915	-4.09849	-3.75423	0.030237	0.671976	0	TRUE
Figure 3	a	F3_pwas_results	MetScore2 proteome-wide association results.	derived_from_supplementary_data	metscore2_pwas_model2.tsv	model2	MetScore2_oof_z	dab2	37698	0.0109733	0.00458331	2.39418	0.0166624	0.01666	1.77826	0.0234982	0.0235	1.62897	0.00198987	0.0199567	1.71527e-05	4.76567	FALSE	TRUE	2915	-4.0946	-3.75083	-0.0686896	1.25708	0	TRUE
Figure 3	a	F3_pwas_results	MetScore2 proteome-wide association results.	derived_from_supplementary_data	metscore2_pwas_model2.tsv	model2	MetScore2_oof_z	cat	37698	-0.0111513	0.00467643	-2.38457	0.0171039	0.0171	1.76691	0.0241092	0.02411	1.61782	-0.0203172	-0.00198536	1.71527e-05	4.76567	FALSE	TRUE	2915	-4.06845	-3.72516	0.0441323	0.573188	0	TRUE
Figure 3	a	F3_pwas_results	MetScore2 proteome-wide association results.	derived_from_supplementary_data	metscore2_pwas_model2.tsv	model2	MetScore2_oof_z	lrp2bp	37698	0.0108702	0.00456274	2.38239	0.0172057	0.01721	1.76433	0.024241	0.02424	1.61545	0.00192712	0.0198133	1.71527e-05	4.76567	FALSE	TRUE	2915	-4.06251	-3.71971	0.180322	0.787018	0	TRUE
Figure 3	a	F3_pwas_results	MetScore2 proteome-wide association results.	derived_from_supplementary_data	metscore2_pwas_model2.tsv	model2	MetScore2_oof_z	btn1a1	37698	0.0108306	0.00455752	2.37643	0.0174862	0.01749	1.7573	0.0246243	0.02462	1.60864	0.00189775	0.0197635	1.71527e-05	4.76567	FALSE	TRUE	2915	-4.04634	-3.70402	0.0359024	0.377546	0	TRUE
Figure 3	a	F3_pwas_results	MetScore2 proteome-wide association results.	derived_from_supplementary_data	metscore2_pwas_model2.tsv	model2	MetScore2_oof_z	apobr	37698	-0.0108803	0.00458098	-2.3751	0.0175491	0.01755	1.75574	0.024701	0.0247	1.60729	-0.0198591	-0.00190144	1.71527e-05	4.76567	FALSE	TRUE	2915	-4.04275	-3.70091	-0.0619068	0.405242	0	TRUE
Figure 3	a	F3_pwas_results	MetScore2 proteome-wide association results.	derived_from_supplementary_data	metscore2_pwas_model2.tsv	model2	MetScore2_oof_z	rps10	37698	0.0108101	0.00455721	2.37209	0.0176927	0.01769	1.7522	0.0248911	0.02489	1.60396	0.00187786	0.0197424	1.71527e-05	4.76567	FALSE	TRUE	2915	-4.0346	-3.69325	0.0271052	0.401862	0	TRUE
Figure 3	a	F3_pwas_results	MetScore2 proteome-wide association results.	derived_from_supplementary_data	metscore2_pwas_model2.tsv	model2	MetScore2_oof_z	il17d	37698	0.0115348	0.00486712	2.36995	0.0177953	0.0178	1.74969	0.0250233	0.02502	1.60166	0.00199516	0.0210745	1.71527e-05	4.76567	FALSE	TRUE	2915	-4.02882	-3.68795	0.0186682	0.387962	0	TRUE
Figure 3	a	F3_pwas_results	MetScore2 proteome-wide association results.	derived_from_supplementary_data	metscore2_pwas_model2.tsv	model2	MetScore2_oof_z	tgm2	37698	-0.0109165	0.00461073	-2.36763	0.0179074	0.01791	1.74697	0.0251688	0.02517	1.59914	-0.0199537	-0.00187935	1.71527e-05	4.76567	FALSE	TRUE	2915	-4.02254	-3.68215	0.00873151	0.847629	0	TRUE
Figure 3	a	F3_pwas_results	MetScore2 proteome-wide association results.	derived_from_supplementary_data	metscore2_pwas_model2.tsv	model2	MetScore2_oof_z	ubxn1	37698	0.0108873	0.00460152	2.36603	0.0179852	0.01799	1.74509	0.0252659	0.02527	1.59747	0.00186822	0.0199064	1.71527e-05	4.76567	FALSE	TRUE	2915	-4.01821	-3.6783	0.0378008	0.718648	0	TRUE
Figure 3	a	F3_pwas_results	MetScore2 proteome-wide association results.	derived_from_supplementary_data	metscore2_pwas_model2.tsv	model2	MetScore2_oof_z	hnrnpk	37698	0.010856	0.00458888	2.36572	0.0180001	0.018	1.74473	0.0252747	0.02527	1.59731	0.00186168	0.0198503	1.71527e-05	4.76567	FALSE	TRUE	2915	-4.01738	-3.67795	0.0721971	0.865002	0	TRUE
Figure 3	a	F3_pwas_results	MetScore2 proteome-wide association results.	derived_from_supplementary_data	metscore2_pwas_model2.tsv	model2	MetScore2_oof_z	cnpy4	37698	0.0107794	0.00457303	2.35717	0.0184197	0.01842	1.73472	0.0258514	0.02585	1.58752	0.00181616	0.0197427	1.71527e-05	4.76567	FALSE	TRUE	2915	-3.99433	-3.65539	0.00510459	0.852568	0	TRUE
Figure 3	a	F3_pwas_results	MetScore2 proteome-wide association results.	derived_from_supplementary_data	metscore2_pwas_model2.tsv	model2	MetScore2_oof_z	trim40	37698	-0.0107622	0.00457028	-2.35482	0.0185368	0.01854	1.73197	0.0260033	0.026	1.58497	-0.0197201	-0.00180431	1.71527e-05	4.76567	FALSE	TRUE	2915	-3.988	-3.64953	0.0378456	0.714128	0	TRUE
Figure 3	a	F3_pwas_results	MetScore2 proteome-wide association results.	derived_from_supplementary_data	metscore2_pwas_model2.tsv	model2	MetScore2_oof_z	ncln	37698	0.0107266	0.00456587	2.3493	0.0188138	0.01881	1.72552	0.0263792	0.02638	1.57874	0.00177737	0.0196758	1.71527e-05	4.76567	FALSE	TRUE	2915	-3.97316	-3.63518	0.100662	0.580995	0	TRUE
Figure 3	a	F3_pwas_results	MetScore2 proteome-wide association results.	derived_from_supplementary_data	metscore2_pwas_model2.tsv	model2	MetScore2_oof_z	ambn	37698	-0.0107085	0.00456759	-2.34445	0.0190603	0.01906	1.71987	0.0267119	0.02671	1.5733	-0.0196611	-0.00175589	1.71527e-05	4.76567	FALSE	TRUE	2915	-3.96015	-3.62265	0.010244	0.299055	0	TRUE
Figure 3	a	F3_pwas_results	MetScore2 proteome-wide association results.	derived_from_supplementary_data	metscore2_pwas_model2.tsv	model2	MetScore2_oof_z	impa1	37698	-0.0106909	0.00456439	-2.34224	0.0191734	0.01917	1.7173	0.0268575	0.02686	1.57093	-0.0196372	-0.00174458	1.71527e-05	4.76567	FALSE	TRUE	2915	-3.95423	-3.61721	0.0517867	0.69064	0	TRUE
Figure 3	a	F3_pwas_results	MetScore2 proteome-wide association results.	derived_from_supplementary_data	metscore2_pwas_model2.tsv	model2	MetScore2_oof_z	itpa	37698	0.0107341	0.0045924	2.33737	0.0194253	0.01943	1.71163	0.0271973	0.0272	1.56547	0.0017329	0.0197354	1.71527e-05	4.76567	FALSE	TRUE	2915	-3.94118	-3.60464	0.0220918	0.673531	0	TRUE
Figure 3	a	F3_pwas_results	MetScore2 proteome-wide association results.	derived_from_supplementary_data	metscore2_pwas_model2.tsv	model2	MetScore2_oof_z	cd200r1	37698	0.0107321	0.00459264	2.33681	0.0194545	0.01945	1.71098	0.027225	0.02723	1.56503	0.00173041	0.0197338	1.71527e-05	4.76567	FALSE	TRUE	2915	-3.93968	-3.60362	0.0164275	0.380755	0	TRUE
Figure 3	a	F3_pwas_results	MetScore2 proteome-wide association results.	derived_from_supplementary_data	metscore2_pwas_model2.tsv	model2	MetScore2_oof_z	h2ap	37698	0.0106271	0.00455667	2.3322	0.0196956	0.0197	1.70563	0.0275492	0.02755	1.55989	0.00169586	0.0195583	1.71527e-05	4.76567	FALSE	TRUE	2915	-3.92736	-3.59178	0.0453611	0.460586	0	TRUE
Figure 3	a	F3_pwas_results	MetScore2 proteome-wide association results.	derived_from_supplementary_data	metscore2_pwas_model2.tsv	model2	MetScore2_oof_z	mfap3	37698	0.0105734	0.00455764	2.31992	0.0203504	0.02035	1.69143	0.0284515	0.02845	1.5459	0.00164027	0.0195064	1.71527e-05	4.76567	FALSE	TRUE	2915	-3.89466	-3.55956	0.0422422	0.527937	0	TRUE
Figure 3	a	F3_pwas_results	MetScore2 proteome-wide association results.	derived_from_supplementary_data	metscore2_pwas_model2.tsv	model2	MetScore2_oof_z	grin2b	37698	0.0105562	0.00456076	2.31457	0.020642	0.02064	1.68525	0.0288454	0.02885	1.53992	0.00161697	0.0194954	1.71527e-05	4.76567	FALSE	TRUE	2915	-3.88043	-3.54581	0.0863757	0.532256	0	TRUE
Figure 3	a	F3_pwas_results	MetScore2 proteome-wide association results.	derived_from_supplementary_data	metscore2_pwas_model2.tsv	model2	MetScore2_oof_z	rilp	37698	0.0105584	0.00458128	2.30468	0.0211899	0.02119	1.67387	0.0295968	0.0296	1.52875	0.00157895	0.0195378	1.71527e-05	4.76567	FALSE	TRUE	2915	-3.85423	-3.52009	-0.00987796	0.684931	0	TRUE
Figure 3	a	F3_pwas_results	MetScore2 proteome-wide association results.	derived_from_supplementary_data	metscore2_pwas_model2.tsv	model2	MetScore2_oof_z	anxa11	37698	-0.010515	0.00456516	-2.30331	0.021267	0.02127	1.67229	0.0296903	0.02969	1.52739	-0.0194628	-0.00156713	1.71527e-05	4.76567	FALSE	TRUE	2915	-3.8506	-3.51694	-0.110909	0.741532	0	TRUE
Figure 3	a	F3_pwas_results	MetScore2 proteome-wide association results.	derived_from_supplementary_data	metscore2_pwas_model2.tsv	model2	MetScore2_oof_z	ttf2	37698	0.010503	0.00456962	2.29845	0.0215418	0.02154	1.66672	0.0300595	0.03006	1.52202	0.00154645	0.0194596	1.71527e-05	4.76567	FALSE	TRUE	2915	-3.83776	-3.50458	0.0381886	0.475448	0	TRUE
Figure 3	a	F3_pwas_results	MetScore2 proteome-wide association results.	derived_from_supplementary_data	metscore2_pwas_model2.tsv	model2	MetScore2_oof_z	mdm1	37698	-0.0104762	0.00455841	-2.29822	0.0215549	0.02155	1.66645	0.0300634	0.03006	1.52196	-0.0194108	-0.00154161	1.71527e-05	4.76567	FALSE	TRUE	2915	-3.83715	-3.50445	0.00248317	0.294435	0	TRUE
Figure 3	a	F3_pwas_results	MetScore2 proteome-wide association results.	derived_from_supplementary_data	metscore2_pwas_model2.tsv	model2	MetScore2_oof_z	pnma2	37698	0.0104707	0.00455783	2.2973	0.0216072	0.02161	1.6654	0.0301219	0.03012	1.52112	0.00153723	0.0194042	1.71527e-05	4.76567	FALSE	TRUE	2915	-3.83473	-3.5025	0.00764018	0.410052	0	TRUE
Figure 3	a	F3_pwas_results	MetScore2 proteome-wide association results.	derived_from_supplementary_data	metscore2_pwas_model2.tsv	model2	MetScore2_oof_z	dtd1	37698	-0.0104725	0.00456982	-2.29166	0.0219309	0.02193	1.65894	0.0305586	0.03056	1.51487	-0.0194294	-0.00151549	1.71527e-05	4.76567	FALSE	TRUE	2915	-3.81986	-3.48811	0.0247574	0.891727	0	TRUE
Figure 3	a	F3_pwas_results	MetScore2 proteome-wide association results.	derived_from_supplementary_data	metscore2_pwas_model2.tsv	model2	MetScore2_oof_z	ccdc28a	37698	-0.0104169	0.00455765	-2.28559	0.0222839	0.02228	1.65201	0.0310357	0.03104	1.50814	-0.01935	-0.00148379	1.71527e-05	4.76567	FALSE	TRUE	2915	-3.80389	-3.47262	-0.00780719	0.278859	0	TRUE
Figure 3	a	F3_pwas_results	MetScore2 proteome-wide association results.	derived_from_supplementary_data	metscore2_pwas_model2.tsv	model2	MetScore2_oof_z	sestd1	37698	-0.0104433	0.00457094	-2.28471	0.0223352	0.02234	1.65101	0.0310923	0.03109	1.50735	-0.0194024	-0.00148412	1.71527e-05	4.76567	FALSE	TRUE	2915	-3.80159	-3.4708	0.0662608	0.715342	0	TRUE
Figure 3	a	F3_pwas_results	MetScore2 proteome-wide association results.	derived_from_supplementary_data	metscore2_pwas_model2.tsv	model2	MetScore2_oof_z	dnm1	37698	-0.010381	0.00456542	-2.27383	0.022982	0.02298	1.63861	0.0319773	0.03198	1.49516	-0.0193293	-0.00143263	1.71527e-05	4.76567	FALSE	TRUE	2915	-3.77305	-3.44273	-0.0824596	1.14998	0	TRUE
Figure 3	a	F3_pwas_results	MetScore2 proteome-wide association results.	derived_from_supplementary_data	metscore2_pwas_model2.tsv	model2	MetScore2_oof_z	il3	37698	0.0103516	0.00455745	2.27136	0.0231306	0.02313	1.63581	0.0321688	0.03217	1.49257	0.0014189	0.0192844	1.71527e-05	4.76567	FALSE	TRUE	2915	-3.7666	-3.43676	-0.0588308	0.56436	0	TRUE
Figure 3	a	F3_pwas_results	MetScore2 proteome-wide association results.	derived_from_supplementary_data	metscore2_pwas_model2.tsv	model2	MetScore2_oof_z	il22ra1	37698	0.0103832	0.00457775	2.26818	0.0233239	0.02332	1.6322	0.0324221	0.03242	1.48916	0.00141065	0.0193557	1.71527e-05	4.76567	FALSE	TRUE	2915	-3.75828	-3.42892	0.030709	0.466998	0	TRUE
Figure 3	a	F3_pwas_results	MetScore2 proteome-wide association results.	derived_from_supplementary_data	metscore2_pwas_model2.tsv	model2	MetScore2_oof_z	pgr	37698	0.0103561	0.00457498	2.26365	0.0236015	0.0236	1.62706	0.0327923	0.03279	1.48423	0.00138906	0.0193232	1.71527e-05	4.76567	FALSE	TRUE	2915	-3.74645	-3.41756	0.287174	1.03157	0	TRUE
Figure 3	a	F3_pwas_results	MetScore2 proteome-wide association results.	derived_from_supplementary_data	metscore2_pwas_model2.tsv	model2	MetScore2_oof_z	casp4	37698	0.0103044	0.00455685	2.2613	0.0237464	0.02375	1.6244	0.0329779	0.03298	1.48178	0.00137286	0.0192359	1.71527e-05	4.76567	FALSE	TRUE	2915	-3.74033	-3.41192	0.335606	1.58315	0	TRUE
Figure 3	a	F3_pwas_results	MetScore2 proteome-wide association results.	derived_from_supplementary_data	metscore2_pwas_model2.tsv	model2	MetScore2_oof_z	tarbp2	37698	0.0103534	0.00458947	2.2559	0.0240825	0.02408	1.6183	0.0334288	0.03343	1.47588	0.00135791	0.0193489	1.71527e-05	4.76567	FALSE	TRUE	2915	-3.72627	-3.39834	0.0392394	0.895458	0	TRUE
Figure 3	a	F3_pwas_results	MetScore2 proteome-wide association results.	derived_from_supplementary_data	metscore2_pwas_model2.tsv	model2	MetScore2_oof_z	klk1	37698	0.0103366	0.00458449	2.25469	0.0241587	0.02416	1.61693	0.0335186	0.03352	1.47471	0.00135087	0.0193223	1.71527e-05	4.76567	FALSE	TRUE	2915	-3.72311	-3.39565	0.402624	1.39191	0	TRUE
Figure 3	a	F3_pwas_results	MetScore2 proteome-wide association results.	derived_from_supplementary_data	metscore2_pwas_model2.tsv	model2	MetScore2_oof_z	f3	37698	0.0108399	0.00481089	2.2532	0.0242525	0.02425	1.61524	0.0336327	0.03363	1.47324	0.00141041	0.0202694	1.71527e-05	4.76567	FALSE	TRUE	2915	-3.71924	-3.39226	0.0037902	0.307695	0	TRUE
Figure 3	a	F3_pwas_results	MetScore2 proteome-wide association results.	derived_from_supplementary_data	metscore2_pwas_model2.tsv	model2	MetScore2_oof_z	hsp90b1	37698	0.0102737	0.00456107	2.25248	0.0242975	0.0243	1.61444	0.0336792	0.03368	1.47264	0.00133391	0.0192136	1.71527e-05	4.76567	FALSE	TRUE	2915	-3.71738	-3.39088	0.143987	0.725689	0	TRUE
Figure 3	a	F3_pwas_results	MetScore2 proteome-wide association results.	derived_from_supplementary_data	metscore2_pwas_model2.tsv	model2	MetScore2_oof_z	metap2	37698	0.0103349	0.00459377	2.24977	0.024469	0.02447	1.61138	0.0339008	0.0339	1.46979	0.00133103	0.0193388	1.71527e-05	4.76567	FALSE	TRUE	2915	-3.71035	-3.38432	-0.0402941	0.65955	0	TRUE
Figure 3	a	F3_pwas_results	MetScore2 proteome-wide association results.	derived_from_supplementary_data	metscore2_pwas_model2.tsv	model2	MetScore2_oof_z	lat2	37698	0.0103329	0.00460234	2.24514	0.0247648	0.02476	1.60617	0.0342942	0.03429	1.46478	0.0013122	0.0193536	1.71527e-05	4.76567	FALSE	TRUE	2915	-3.69833	-3.37278	0.0585339	1.40766	0	TRUE
Figure 3	a	F3_pwas_results	MetScore2 proteome-wide association results.	derived_from_supplementary_data	metscore2_pwas_model2.tsv	model2	MetScore2_oof_z	shpk	37698	0.0102379	0.00456133	2.24451	0.0248053	0.02481	1.60545	0.0343341	0.03433	1.46427	0.00129762	0.0191783	1.71527e-05	4.76567	FALSE	TRUE	2915	-3.6967	-3.37162	0.0531057	0.391449	0	TRUE
Figure 3	a	F3_pwas_results	MetScore2 proteome-wide association results.	derived_from_supplementary_data	metscore2_pwas_model2.tsv	model2	MetScore2_oof_z	col9a2	37698	0.0102244	0.00456063	2.24189	0.0249741	0.02497	1.60251	0.0345512	0.03455	1.46154	0.00128549	0.0191634	1.71527e-05	4.76567	FALSE	TRUE	2915	-3.68992	-3.36531	0.0314813	0.429043	0	TRUE
Figure 3	a	F3_pwas_results	MetScore2 proteome-wide association results.	derived_from_supplementary_data	metscore2_pwas_model2.tsv	model2	MetScore2_oof_z	pnma1	37698	0.0102456	0.00457097	2.24145	0.0250029	0.025	1.60201	0.0345731	0.03457	1.46126	0.00128637	0.0192048	1.71527e-05	4.76567	FALSE	TRUE	2915	-3.68876	-3.36468	0.0659897	0.541988	0	TRUE
Figure 3	a	F3_pwas_results	MetScore2 proteome-wide association results.	derived_from_supplementary_data	metscore2_pwas_model2.tsv	model2	MetScore2_oof_z	btla	37698	0.0102131	0.00455682	2.24128	0.0250136	0.02501	1.60182	0.0345731	0.03457	1.46126	0.00128163	0.0191446	1.71527e-05	4.76567	FALSE	TRUE	2915	-3.68833	-3.36468	0.104135	0.811187	0	TRUE
Figure 3	a	F3_pwas_results	MetScore2 proteome-wide association results.	derived_from_supplementary_data	metscore2_pwas_model2.tsv	model2	MetScore2_oof_z	cacna1h	37698	-0.0102018	0.00455957	-2.23745	0.0252628	0.02526	1.59752	0.034901	0.0349	1.45716	-0.0191387	-0.00126493	1.71527e-05	4.76567	FALSE	TRUE	2915	-3.67842	-3.35524	0.0756495	0.533523	0	TRUE
Figure 3	a	F3_pwas_results	MetScore2 proteome-wide association results.	derived_from_supplementary_data	metscore2_pwas_model2.tsv	model2	MetScore2_oof_z	dpp6	37698	0.0109061	0.00487623	2.23658	0.0253196	0.02532	1.59654	0.0349628	0.03496	1.45639	0.00134854	0.0204636	1.71527e-05	4.76567	FALSE	TRUE	2915	-3.67618	-3.35347	-0.0123495	0.389696	0	TRUE
Figure 3	a	F3_pwas_results	MetScore2 proteome-wide association results.	derived_from_supplementary_data	metscore2_pwas_model2.tsv	model2	MetScore2_oof_z	lsm1	37698	-0.0101894	0.00455854	-2.23524	0.0254075	0.02541	1.59504	0.0350676	0.03507	1.45509	-0.0191243	-0.00125457	1.71527e-05	4.76567	FALSE	TRUE	2915	-3.67271	-3.35048	0.0704523	0.603112	0	TRUE
Figure 3	a	F3_pwas_results	MetScore2 proteome-wide association results.	derived_from_supplementary_data	metscore2_pwas_model2.tsv	model2	MetScore2_oof_z	vwa5a	37698	0.0101634	0.00455977	2.22893	0.0258248	0.02582	1.58796	0.0356267	0.03563	1.44822	0.00122611	0.0191007	1.71527e-05	4.76567	FALSE	TRUE	2915	-3.65642	-3.33466	0.131938	0.742576	0	TRUE
Figure 3	a	F3_pwas_results	MetScore2 proteome-wide association results.	derived_from_supplementary_data	metscore2_pwas_model2.tsv	model2	MetScore2_oof_z	wasf3	37698	-0.0101638	0.00456327	-2.2273	0.0259329	0.02593	1.58615	0.0357589	0.03576	1.44662	-0.0191079	-0.00121966	1.71527e-05	4.76567	FALSE	TRUE	2915	-3.65224	-3.33096	0.0105197	0.91771	0	TRUE
Figure 3	a	F3_pwas_results	MetScore2 proteome-wide association results.	derived_from_supplementary_data	metscore2_pwas_model2.tsv	model2	MetScore2_oof_z	snx5	37698	0.0101222	0.00456844	2.21568	0.0267192	0.02672	1.57318	0.0368258	0.03683	1.43385	0.00116795	0.0190765	1.71527e-05	4.76567	FALSE	TRUE	2915	-3.62237	-3.30156	0.0443198	0.30719	0	TRUE
Figure 3	a	F3_pwas_results	MetScore2 proteome-wide association results.	derived_from_supplementary_data	metscore2_pwas_model2.tsv	model2	MetScore2_oof_z	nit1	37698	-0.0101899	0.00460398	-2.21328	0.0268842	0.02688	1.5705	0.0370357	0.03704	1.43138	-0.0192138	-0.00116598	1.71527e-05	4.76567	FALSE	TRUE	2915	-3.61622	-3.29587	-0.0545052	0.48736	0	TRUE
Figure 3	a	F3_pwas_results	MetScore2 proteome-wide association results.	derived_from_supplementary_data	metscore2_pwas_model2.tsv	model2	MetScore2_oof_z	dusp13	37698	-0.0102162	0.00461765	-2.21243	0.0269428	0.02694	1.56956	0.0370989	0.0371	1.43064	-0.0192669	-0.00116551	1.71527e-05	4.76567	FALSE	TRUE	2915	-3.61404	-3.29417	0.0341938	0.403788	0	TRUE
Figure 3	a	F3_pwas_results	MetScore2 proteome-wide association results.	derived_from_supplementary_data	metscore2_pwas_model2.tsv	model2	MetScore2_oof_z	fzd10	37698	0.0100597	0.00455813	2.20699	0.0273208	0.02732	1.56351	0.0376016	0.0376	1.42479	0.00112568	0.0189938	1.71527e-05	4.76567	FALSE	TRUE	2915	-3.60011	-3.28071	0.0635101	0.560378	0	TRUE
Figure 3	a	F3_pwas_results	MetScore2 proteome-wide association results.	derived_from_supplementary_data	metscore2_pwas_model2.tsv	model2	MetScore2_oof_z	rab39b	37698	0.0100372	0.00455973	2.20128	0.0277226	0.02772	1.55717	0.0381365	0.03814	1.41866	0.00110003	0.0189744	1.71527e-05	4.76567	FALSE	TRUE	2915	-3.58551	-3.26658	0.179999	0.850952	0	TRUE
Figure 3	a	F3_pwas_results	MetScore2 proteome-wide association results.	derived_from_supplementary_data	metscore2_pwas_model2.tsv	model2	MetScore2_oof_z	tppp3	37698	0.0100461	0.00457349	2.19659	0.0280559	0.02806	1.55198	0.0385769	0.03858	1.41367	0.00108191	0.0190103	1.71527e-05	4.76567	FALSE	TRUE	2915	-3.57355	-3.2551	0.0308242	0.424628	0	TRUE
Figure 3	a	F3_pwas_results	MetScore2 proteome-wide association results.	derived_from_supplementary_data	metscore2_pwas_model2.tsv	model2	MetScore2_oof_z	stat5b	37698	-0.0100155	0.00457707	-2.1882	0.0286613	0.02866	1.5427	0.0393908	0.03939	1.40461	-0.0189867	-0.00104435	1.71527e-05	4.76567	FALSE	TRUE	2915	-3.55221	-3.23422	-0.0223602	1.53628	0	TRUE
Figure 3	a	F3_pwas_results	MetScore2 proteome-wide association results.	derived_from_supplementary_data	metscore2_pwas_model2.tsv	model2	MetScore2_oof_z	gipc3	37698	-0.0099799	0.00456679	-2.18532	0.0288714	0.02887	1.53953	0.0396492	0.03965	1.40177	-0.0189309	-0.00102887	1.71527e-05	4.76567	FALSE	TRUE	2915	-3.5449	-3.22768	-0.0701511	1.01007	0	TRUE
Figure 3	a	F3_pwas_results	MetScore2 proteome-wide association results.	derived_from_supplementary_data	metscore2_pwas_model2.tsv	model2	MetScore2_oof_z	gfod2	37698	0.00996217	0.00455882	2.18525	0.0288766	0.02888	1.53945	0.0396492	0.03965	1.40177	0.00102676	0.0188976	1.71527e-05	4.76567	FALSE	TRUE	2915	-3.54472	-3.22768	0.455655	1.35158	0	TRUE
Figure 3	a	F3_pwas_results	MetScore2 proteome-wide association results.	derived_from_supplementary_data	metscore2_pwas_model2.tsv	model2	MetScore2_oof_z	il11	37698	0.00996082	0.0045604	2.1842	0.0289539	0.02895	1.53829	0.0397366	0.03974	1.40081	0.00102231	0.0188993	1.71527e-05	4.76567	FALSE	TRUE	2915	-3.54205	-3.22548	0.0965823	0.682718	0	TRUE
Figure 3	a	F3_pwas_results	MetScore2 proteome-wide association results.	derived_from_supplementary_data	metscore2_pwas_model2.tsv	model2	MetScore2_oof_z	gart	37698	-0.00992299	0.00456546	-2.17349	0.0297495	0.02975	1.52652	0.0408094	0.04081	1.38924	-0.0188714	-0.000974566	1.71527e-05	4.76567	FALSE	TRUE	2915	-3.51494	-3.19884	0.0177885	0.257302	0	TRUE
Figure 3	a	F3_pwas_results	MetScore2 proteome-wide association results.	derived_from_supplementary_data	metscore2_pwas_model2.tsv	model2	MetScore2_oof_z	spart	37698	0.00994828	0.00458502	2.16974	0.030033	0.03003	1.5224	0.0411789	0.04118	1.38533	0.000961523	0.018935	1.71527e-05	4.76567	FALSE	TRUE	2915	-3.50546	-3.18983	0.0304154	0.815914	0	TRUE
Figure 3	a	F3_pwas_results	MetScore2 proteome-wide association results.	derived_from_supplementary_data	metscore2_pwas_model2.tsv	model2	MetScore2_oof_z	rbpms2	37698	0.00992681	0.00457961	2.16761	0.0301948	0.03019	1.52007	0.0413812	0.04138	1.3832	0.000950641	0.018903	1.71527e-05	4.76567	FALSE	TRUE	2915	-3.50009	-3.18493	0.0314912	1.06305	0	TRUE
Figure 3	a	F3_pwas_results	MetScore2 proteome-wide association results.	derived_from_supplementary_data	metscore2_pwas_model2.tsv	model2	MetScore2_oof_z	ofd1	37698	0.00985028	0.0045595	2.16039	0.0307491	0.03075	1.51217	0.0421211	0.04212	1.3755	0.000913536	0.018787	1.71527e-05	4.76567	FALSE	TRUE	2915	-3.48189	-3.16721	0.128412	0.624619	0	TRUE
Figure 3	a	F3_pwas_results	MetScore2 proteome-wide association results.	derived_from_supplementary_data	metscore2_pwas_model2.tsv	model2	MetScore2_oof_z	kir3dl2	37698	0.00983904	0.00455716	2.15903	0.0308542	0.03085	1.51069	0.0422451	0.04225	1.37422	0.000906887	0.0187712	1.71527e-05	4.76567	FALSE	TRUE	2915	-3.47848	-3.16427	0.173919	0.78995	0	TRUE
Figure 3	a	F3_pwas_results	MetScore2 proteome-wide association results.	derived_from_supplementary_data	metscore2_pwas_model2.tsv	model2	MetScore2_oof_z	rbm17	37698	0.00985273	0.00456782	2.15699	0.0310129	0.03101	1.50846	0.0424425	0.04244	1.3722	0.000899684	0.0188058	1.71527e-05	4.76567	FALSE	TRUE	2915	-3.47335	-3.15961	0.0430816	0.784863	0	TRUE
Figure 3	a	F3_pwas_results	MetScore2 proteome-wide association results.	derived_from_supplementary_data	metscore2_pwas_model2.tsv	model2	MetScore2_oof_z	nfe2	37698	0.00987369	0.00458307	2.15438	0.0312164	0.03122	1.50562	0.042701	0.0427	1.36956	0.00089075	0.0188566	1.71527e-05	4.76567	FALSE	TRUE	2915	-3.46681	-3.15353	0.0408239	0.796378	0	TRUE
Figure 3	a	F3_pwas_results	MetScore2 proteome-wide association results.	derived_from_supplementary_data	metscore2_pwas_model2.tsv	model2	MetScore2_oof_z	ca2	37698	0.0100403	0.00466786	2.15094	0.0314876	0.03149	1.50186	0.0430517	0.04305	1.36601	0.000891136	0.0191894	1.71527e-05	4.76567	FALSE	TRUE	2915	-3.45816	-3.14535	0.0273201	0.797357	0	TRUE
Figure 3	a	F3_pwas_results	MetScore2 proteome-wide association results.	derived_from_supplementary_data	metscore2_pwas_model2.tsv	model2	MetScore2_oof_z	mtss2	37698	0.00984718	0.00458314	2.14857	0.0316751	0.03168	1.49928	0.0432878	0.04329	1.36363	0.000864107	0.0188303	1.71527e-05	4.76567	FALSE	TRUE	2915	-3.45223	-3.13989	0.00658398	1.0381	0	TRUE
Figure 3	a	F3_pwas_results	MetScore2 proteome-wide association results.	derived_from_supplementary_data	metscore2_pwas_model2.tsv	model2	MetScore2_oof_z	nub1	37698	0.00980573	0.00457664	2.14256	0.0321546	0.03215	1.49276	0.0439225	0.04392	1.35731	0.000835401	0.0187761	1.71527e-05	4.76567	FALSE	TRUE	2915	-3.4372	-3.12533	0.0574925	0.944236	0	TRUE
Figure 3	a	F3_pwas_results	MetScore2 proteome-wide association results.	derived_from_supplementary_data	metscore2_pwas_model2.tsv	model2	MetScore2_oof_z	atp6v1g1	37698	0.00982916	0.00458802	2.14236	0.0321713	0.03217	1.49253	0.0439248	0.04392	1.35729	0.000836524	0.0188218	1.71527e-05	4.76567	FALSE	TRUE	2915	-3.43668	-3.12528	0.0454139	0.749381	0	TRUE
Figure 3	a	F3_pwas_results	MetScore2 proteome-wide association results.	derived_from_supplementary_data	metscore2_pwas_model2.tsv	model2	MetScore2_oof_z	cep164	37698	0.00973156	0.00455906	2.13455	0.0328039	0.0328	1.48407	0.0447676	0.04477	1.34904	0.000795677	0.0186674	1.71527e-05	4.76567	FALSE	TRUE	2915	-3.41721	-3.10627	0.10829	0.688553	0	TRUE
Figure 3	a	F3_pwas_results	MetScore2 proteome-wide association results.	derived_from_supplementary_data	metscore2_pwas_model2.tsv	model2	MetScore2_oof_z	nagpa	37698	-0.00986178	0.00462572	-2.13194	0.0330181	0.03302	1.48125	0.0450387	0.04504	1.34641	-0.0189283	-0.000795231	1.71527e-05	4.76567	FALSE	TRUE	2915	-3.4107	-3.10023	0.00211976	0.20952	0	TRUE
Figure 3	a	F3_pwas_results	MetScore2 proteome-wide association results.	derived_from_supplementary_data	metscore2_pwas_model2.tsv	model2	MetScore2_oof_z	cyth3	37698	0.00972153	0.00456166	2.13114	0.033084	0.03308	1.48038	0.0451075	0.04511	1.34575	0.000780563	0.0186625	1.71527e-05	4.76567	FALSE	TRUE	2915	-3.40871	-3.09871	0.102925	0.702797	0	TRUE
Figure 3	a	F3_pwas_results	MetScore2 proteome-wide association results.	derived_from_supplementary_data	metscore2_pwas_model2.tsv	model2	MetScore2_oof_z	fhit	37698	-0.00973658	0.00457154	-2.12982	0.0331927	0.03319	1.47896	0.0452345	0.04523	1.34453	-0.0186969	-0.000776231	1.71527e-05	4.76567	FALSE	TRUE	2915	-3.40543	-3.09589	-0.00436473	0.826344	0	TRUE
Figure 3	a	F3_pwas_results	MetScore2 proteome-wide association results.	derived_from_supplementary_data	metscore2_pwas_model2.tsv	model2	MetScore2_oof_z	arl2bp	37698	-0.00971319	0.00456812	-2.1263	0.0334848	0.03348	1.47515	0.0456113	0.04561	1.34093	-0.0186668	-0.000759552	1.71527e-05	4.76567	FALSE	TRUE	2915	-3.39666	-3.0876	0.0248609	0.399958	0	TRUE
Figure 3	a	F3_pwas_results	MetScore2 proteome-wide association results.	derived_from_supplementary_data	metscore2_pwas_model2.tsv	model2	MetScore2_oof_z	il13	37698	0.00967359	0.00455852	2.12209	0.0338365	0.03384	1.47061	0.0460682	0.04607	1.3366	0.000738777	0.0186084	1.71527e-05	4.76567	FALSE	TRUE	2915	-3.38621	-3.07763	0.0597892	0.526858	0	TRUE
Figure 3	a	F3_pwas_results	MetScore2 proteome-wide association results.	derived_from_supplementary_data	metscore2_pwas_model2.tsv	model2	MetScore2_oof_z	dync1h1	37698	0.0096704	0.00455741	2.12191	0.0338518	0.03385	1.47042	0.0460682	0.04607	1.3366	0.000737765	0.018603	1.71527e-05	4.76567	FALSE	TRUE	2915	-3.38576	-3.07763	0.0362919	0.455975	0	TRUE
Figure 3	a	F3_pwas_results	MetScore2 proteome-wide association results.	derived_from_supplementary_data	metscore2_pwas_model2.tsv	model2	MetScore2_oof_z	rgl2	37698	0.00966539	0.00455745	2.12079	0.0339461	0.03395	1.46921	0.046172	0.04617	1.33562	0.000732663	0.0185981	1.71527e-05	4.76567	FALSE	TRUE	2915	-3.38298	-3.07538	0.0819192	0.607188	0	TRUE
Figure 3	a	F3_pwas_results	MetScore2 proteome-wide association results.	derived_from_supplementary_data	metscore2_pwas_model2.tsv	model2	MetScore2_oof_z	csh1	37698	0.00966543	0.00455782	2.12063	0.0339597	0.03396	1.46904	0.046172	0.04617	1.33562	0.000731984	0.0185989	1.71527e-05	4.76567	FALSE	TRUE	2915	-3.38258	-3.07538	-0.0142191	0.305822	0	TRUE
Figure 3	a	F3_pwas_results	MetScore2 proteome-wide association results.	derived_from_supplementary_data	metscore2_pwas_model2.tsv	model2	MetScore2_oof_z	itgax	37698	0.00966586	0.00456002	2.1197	0.0340381	0.03404	1.46803	0.0462569	0.04626	1.33482	0.000728101	0.0186036	1.71527e-05	4.76567	FALSE	TRUE	2915	-3.38028	-3.07354	0.036555	0.497537	0	TRUE
Figure 3	a	F3_pwas_results	MetScore2 proteome-wide association results.	derived_from_supplementary_data	metscore2_pwas_model2.tsv	model2	MetScore2_oof_z	bid	37698	0.00976606	0.00460878	2.11901	0.0340961	0.0341	1.4673	0.0463055	0.04631	1.33437	0.00073272	0.0187994	1.71527e-05	4.76567	FALSE	TRUE	2915	-3.37857	-3.07249	0.0516492	0.761962	0	TRUE
Figure 3	a	F3_pwas_results	MetScore2 proteome-wide association results.	derived_from_supplementary_data	metscore2_pwas_model2.tsv	model2	MetScore2_oof_z	scn3b	37698	0.00965785	0.00455796	2.1189	0.0341056	0.03411	1.46717	0.0463055	0.04631	1.33437	0.000724126	0.0185916	1.71527e-05	4.76567	FALSE	TRUE	2915	-3.37829	-3.07249	0.045969	0.441484	0	TRUE
Figure 3	a	F3_pwas_results	MetScore2 proteome-wide association results.	derived_from_supplementary_data	metscore2_pwas_model2.tsv	model2	MetScore2_oof_z	cep43	37698	0.00974114	0.00459849	2.11834	0.0341531	0.03415	1.46657	0.0463484	0.04635	1.33397	0.000727985	0.0187543	1.71527e-05	4.76567	FALSE	TRUE	2915	-3.3769	-3.07157	0.0437831	0.767967	0	TRUE
Figure 3	a	F3_pwas_results	MetScore2 proteome-wide association results.	derived_from_supplementary_data	metscore2_pwas_model2.tsv	model2	MetScore2_oof_z	atxn2l	37698	0.00969762	0.00457905	2.11782	0.0341965	0.0342	1.46602	0.0463857	0.04639	1.33362	0.00072256	0.0186727	1.71527e-05	4.76567	FALSE	TRUE	2915	-3.37563	-3.07076	0.0615858	0.478132	0	TRUE
Figure 3	a	F3_pwas_results	MetScore2 proteome-wide association results.	derived_from_supplementary_data	metscore2_pwas_model2.tsv	model2	MetScore2_oof_z	pappa	37698	-0.0100749	0.004769	-2.11258	0.0346429	0.03464	1.46039	0.0469693	0.04697	1.32819	-0.0194223	-0.000727549	1.71527e-05	4.76567	FALSE	TRUE	2915	-3.36266	-3.05826	0.00261381	0.526499	0	TRUE
Figure 3	a	F3_pwas_results	MetScore2 proteome-wide association results.	derived_from_supplementary_data	metscore2_pwas_model2.tsv	model2	MetScore2_oof_z	ppcdc	37698	0.00968149	0.00458963	2.10943	0.0349142	0.03491	1.457	0.0473152	0.04732	1.325	0.000685696	0.0186773	1.71527e-05	4.76567	FALSE	TRUE	2915	-3.35486	-3.05092	0.0151848	0.543285	0	TRUE
Figure 3	a	F3_pwas_results	MetScore2 proteome-wide association results.	derived_from_supplementary_data	metscore2_pwas_model2.tsv	model2	MetScore2_oof_z	brdt	37698	0.00960356	0.00455972	2.10618	0.0351957	0.0352	1.45351	0.0476745	0.04767	1.32171	0.000666394	0.0185407	1.71527e-05	4.76567	FALSE	TRUE	2915	-3.34683	-3.04336	0.0116248	0.365291	0	TRUE
Figure 3	a	F3_pwas_results	MetScore2 proteome-wide association results.	derived_from_supplementary_data	metscore2_pwas_model2.tsv	model2	MetScore2_oof_z	tmprss15	37698	0.00972964	0.004622	2.10507	0.0352917	0.03529	1.45233	0.0477823	0.04778	1.32073	0.000670395	0.0187889	1.71527e-05	4.76567	FALSE	TRUE	2915	-3.34411	-3.0411	0.00801274	1.01716	0	TRUE
Figure 3	a	F3_pwas_results	MetScore2 proteome-wide association results.	derived_from_supplementary_data	metscore2_pwas_model2.tsv	model2	MetScore2_oof_z	cdc42bpb	37698	0.00964955	0.00458442	2.10486	0.0353102	0.03531	1.4521	0.0477852	0.04779	1.32071	0.00066397	0.0186351	1.71527e-05	4.76567	FALSE	TRUE	2915	-3.34358	-3.04104	0.0669045	1.09017	0	TRUE
Figure 3	a	F3_pwas_results	MetScore2 proteome-wide association results.	derived_from_supplementary_data	metscore2_pwas_model2.tsv	model2	MetScore2_oof_z	itgb5	37698	-0.00980504	0.00465885	-2.10461	0.0353323	0.03533	1.45183	0.0477929	0.04779	1.32064	-0.0189365	-0.000673569	1.71527e-05	4.76567	FALSE	TRUE	2915	-3.34296	-3.04088	0.0348993	0.424773	0	TRUE
Figure 3	a	F3_pwas_results	MetScore2 proteome-wide association results.	derived_from_supplementary_data	metscore2_pwas_model2.tsv	model2	MetScore2_oof_z	bmp4	37698	0.00972453	0.00462252	2.10373	0.0354087	0.03541	1.45089	0.047874	0.04787	1.3199	0.000664266	0.0187848	1.71527e-05	4.76567	FALSE	TRUE	2915	-3.3408	-3.03918	0.0263547	0.502599	0	TRUE
Figure 3	a	F3_pwas_results	MetScore2 proteome-wide association results.	derived_from_supplementary_data	metscore2_pwas_model2.tsv	model2	MetScore2_oof_z	s100a14	37698	-0.00961415	0.00457167	-2.10298	0.0354738	0.03547	1.45009	0.0479398	0.04794	1.3193	-0.0185748	-0.000653552	1.71527e-05	4.76567	FALSE	TRUE	2915	-3.33896	-3.03781	0.0543209	0.49888	0	TRUE
Figure 3	a	F3_pwas_results	MetScore2 proteome-wide association results.	derived_from_supplementary_data	metscore2_pwas_model2.tsv	model2	MetScore2_oof_z	psca	37698	0.00956406	0.00456193	2.09649	0.036045	0.03604	1.44316	0.0486891	0.04869	1.31257	0.000622556	0.0185056	1.71527e-05	4.76567	FALSE	TRUE	2915	-3.32299	-3.0223	-1.10187	2.50561	0	TRUE
Figure 3	a	F3_pwas_results	MetScore2 proteome-wide association results.	derived_from_supplementary_data	metscore2_pwas_model2.tsv	model2	MetScore2_oof_z	mzt1	37698	-0.00956405	0.00456794	-2.09373	0.0362905	0.03629	1.44021	0.0489981	0.049	1.30982	-0.0185173	-0.000610756	1.71527e-05	4.76567	FALSE	TRUE	2915	-3.3162	-3.01597	0.0799245	0.583582	0	TRUE
Figure 3	a	F3_pwas_results	MetScore2 proteome-wide association results.	derived_from_supplementary_data	metscore2_pwas_model2.tsv	model2	MetScore2_oof_z	pm20d1	37698	-0.00965068	0.00461041	-2.09324	0.0363347	0.03633	1.43968	0.0490351	0.04904	1.30949	-0.0186872	-0.000614149	1.71527e-05	4.76567	FALSE	TRUE	2915	-3.31498	-3.01522	-0.496263	2.03598	0	TRUE
Figure 3	a	F3_pwas_results	MetScore2 proteome-wide association results.	derived_from_supplementary_data	metscore2_pwas_model2.tsv	model2	MetScore2_oof_z	b4gat1	37698	0.0100443	0.00480135	2.09198	0.036447	0.03645	1.43834	0.0491638	0.04916	1.30835	0.000633554	0.0194551	1.71527e-05	4.76567	FALSE	TRUE	2915	-3.3119	-3.0126	0.0043304	0.279999	0	TRUE
Figure 3	a	F3_pwas_results	MetScore2 proteome-wide association results.	derived_from_supplementary_data	metscore2_pwas_model2.tsv	model2	MetScore2_oof_z	ngf	37698	0.00953314	0.00455819	2.09143	0.0364962	0.0365	1.43775	0.0492074	0.04921	1.30797	0.00059896	0.0184673	1.71527e-05	4.76567	FALSE	TRUE	2915	-3.31055	-3.01171	-0.00220378	0.134376	0	TRUE
Figure 3	a	F3_pwas_results	MetScore2 proteome-wide association results.	derived_from_supplementary_data	metscore2_pwas_model2.tsv	model2	MetScore2_oof_z	sowaha	37698	0.00952679	0.00455779	2.09022	0.0366047	0.0366	1.43646	0.0493309	0.04933	1.30688	0.000593393	0.0184602	1.71527e-05	4.76567	FALSE	TRUE	2915	-3.30758	-3.0092	0.049309	0.467139	0	TRUE
Figure 3	a	F3_pwas_results	MetScore2 proteome-wide association results.	derived_from_supplementary_data	metscore2_pwas_model2.tsv	model2	MetScore2_oof_z	cplx2	37698	0.00953218	0.00456105	2.08991	0.0366326	0.03663	1.43613	0.0493456	0.04935	1.30675	0.000592402	0.018472	1.71527e-05	4.76567	FALSE	TRUE	2915	-3.30682	-3.00891	0.0035791	0.296234	0	TRUE
Figure 3	a	F3_pwas_results	MetScore2 proteome-wide association results.	derived_from_supplementary_data	metscore2_pwas_model2.tsv	model2	MetScore2_oof_z	fcrl3	37698	0.00959507	0.00459178	2.08962	0.0366589	0.03666	1.43582	0.0493583	0.04936	1.30664	0.000595051	0.0185951	1.71527e-05	4.76567	FALSE	TRUE	2915	-3.3061	-3.00865	-0.017175	0.586086	0	TRUE
Figure 3	a	F3_pwas_results	MetScore2 proteome-wide association results.	derived_from_supplementary_data	metscore2_pwas_model2.tsv	model2	MetScore2_oof_z	serpini1	37698	0.00973625	0.00466036	2.08916	0.0366999	0.0367	1.43533	0.0493907	0.04939	1.30635	0.000601811	0.0188707	1.71527e-05	4.76567	FALSE	TRUE	2915	-3.30498	-3.00799	0.0158313	0.293067	0	TRUE
Figure 3	a	F3_pwas_results	MetScore2 proteome-wide association results.	derived_from_supplementary_data	metscore2_pwas_model2.tsv	model2	MetScore2_oof_z	eri1	37698	0.00960296	0.0046023	2.08655	0.0369351	0.03694	1.43256	0.0496843	0.04968	1.30378	0.00058232	0.0186236	1.71527e-05	4.76567	FALSE	TRUE	2915	-3.29859	-3.00207	0.00976138	0.326538	0	TRUE
Figure 3	a	F3_pwas_results	MetScore2 proteome-wide association results.	derived_from_supplementary_data	metscore2_pwas_model2.tsv	model2	MetScore2_oof_z	tp53	37698	0.00952794	0.00458124	2.07977	0.0375532	0.03755	1.42535	0.0504924	0.05049	1.29677	0.000548582	0.0185073	1.71527e-05	4.76567	FALSE	FALSE	2915	-3.282	-2.98593	0.00635969	0.479244	0	TRUE
Figure 3	a	F3_pwas_results	MetScore2 proteome-wide association results.	derived_from_supplementary_data	metscore2_pwas_model2.tsv	model2	MetScore2_oof_z	crx	37698	0.00941155	0.00455933	2.06424	0.0390018	0.039	1.40892	0.0524159	0.05242	1.28054	0.000475144	0.018348	1.71527e-05	4.76567	FALSE	FALSE	2915	-3.24415	-2.94854	0.31147	1.15792	0	TRUE
Figure 3	a	F3_pwas_results	MetScore2 proteome-wide association results.	derived_from_supplementary_data	metscore2_pwas_model2.tsv	model2	MetScore2_oof_z	gne	37698	0.00944097	0.00458081	2.06098	0.0393117	0.03931	1.40548	0.0528081	0.05281	1.2773	0.000462452	0.0184195	1.71527e-05	4.76567	FALSE	FALSE	2915	-3.23623	-2.94109	0.0468424	0.728269	0	TRUE
Figure 3	a	F3_pwas_results	MetScore2 proteome-wide association results.	derived_from_supplementary_data	metscore2_pwas_model2.tsv	model2	MetScore2_oof_z	steap4	37698	-0.0093879	0.00455788	-2.05971	0.0394333	0.03943	1.40414	0.052947	0.05295	1.27616	-0.0183215	-0.000454337	1.71527e-05	4.76567	FALSE	FALSE	2915	-3.23315	-2.93846	0.113283	0.688795	0	TRUE
Figure 3	a	F3_pwas_results	MetScore2 proteome-wide association results.	derived_from_supplementary_data	metscore2_pwas_model2.tsv	model2	MetScore2_oof_z	sult1a1	37698	-0.00939571	0.00456647	-2.05754	0.039641	0.03964	1.40186	0.0532014	0.0532	1.27408	-0.0183461	-0.000445299	1.71527e-05	4.76567	FALSE	FALSE	2915	-3.22789	-2.93367	-0.161024	1.44516	0	TRUE
Figure 3	a	F3_pwas_results	MetScore2 proteome-wide association results.	derived_from_supplementary_data	metscore2_pwas_model2.tsv	model2	MetScore2_oof_z	vasp	37698	0.00933917	0.00457584	2.04097	0.0412605	0.04126	1.38447	0.0553495	0.05535	1.25689	0.000370395	0.018308	1.71527e-05	4.76567	FALSE	FALSE	2915	-3.18785	-2.89409	0.0337427	0.756321	0	TRUE
Figure 3	a	F3_pwas_results	MetScore2 proteome-wide association results.	derived_from_supplementary_data	metscore2_pwas_model2.tsv	model2	MetScore2_oof_z	sla2	37698	-0.00933432	0.00457583	-2.03992	0.0413654	0.04137	1.38336	0.0554646	0.05546	1.25598	-0.0183031	-0.000365572	1.71527e-05	4.76567	FALSE	FALSE	2915	-3.18531	-2.89201	-0.00704937	1.10501	0	TRUE
Figure 3	a	F3_pwas_results	MetScore2 proteome-wide association results.	derived_from_supplementary_data	metscore2_pwas_model2.tsv	model2	MetScore2_oof_z	kcnh2	37698	0.00927207	0.00455934	2.03364	0.0419947	0.04199	1.37681	0.0562826	0.05628	1.24963	0.000335635	0.0182085	1.71527e-05	4.76567	FALSE	FALSE	2915	-3.17021	-2.87737	0.172664	0.72088	0	TRUE
Figure 3	a	F3_pwas_results	MetScore2 proteome-wide association results.	derived_from_supplementary_data	metscore2_pwas_model2.tsv	model2	MetScore2_oof_z	glod4	37698	0.00932466	0.00459366	2.0299	0.0423738	0.04237	1.3729	0.0567646	0.05676	1.24592	0.000320967	0.0183283	1.71527e-05	4.76567	FALSE	FALSE	2915	-3.16122	-2.86884	-0.00873253	0.407524	0	TRUE
Figure 3	a	F3_pwas_results	MetScore2 proteome-wide association results.	derived_from_supplementary_data	metscore2_pwas_model2.tsv	model2	MetScore2_oof_z	ppm1a	37698	-0.00923892	0.00455848	-2.02675	0.0426947	0.04269	1.36963	0.0571682	0.05717	1.24285	-0.0181737	-0.00030417	1.71527e-05	4.76567	FALSE	FALSE	2915	-3.15368	-2.86176	0.0200763	0.339321	0	TRUE
Figure 3	a	F3_pwas_results	MetScore2 proteome-wide association results.	derived_from_supplementary_data	metscore2_pwas_model2.tsv	model2	MetScore2_oof_z	maneal	37698	0.00923244	0.00455769	2.02568	0.0428042	0.0428	1.36851	0.0572885	0.05729	1.24193	0.000299243	0.0181656	1.71527e-05	4.76567	FALSE	FALSE	2915	-3.15112	-2.85966	-0.00987269	0.467129	0	TRUE
Figure 3	a	F3_pwas_results	MetScore2 proteome-wide association results.	derived_from_supplementary_data	metscore2_pwas_model2.tsv	model2	MetScore2_oof_z	ehd3	37698	-0.00923841	0.00456748	-2.02265	0.0431163	0.04312	1.36536	0.0576797	0.05768	1.23898	-0.0181908	-0.000286028	1.71527e-05	4.76567	FALSE	FALSE	2915	-3.14385	-2.85285	-0.0608717	1.17051	0	TRUE
Figure 3	a	F3_pwas_results	MetScore2 proteome-wide association results.	derived_from_supplementary_data	metscore2_pwas_model2.tsv	model2	MetScore2_oof_z	gimap7	37698	0.00931516	0.00461045	2.02045	0.0433441	0.04334	1.36307	0.0579578	0.05796	1.23689	0.000278563	0.0183518	1.71527e-05	4.76567	FALSE	FALSE	2915	-3.13858	-2.84804	0.00940676	0.310483	0	TRUE
Figure 3	a	F3_pwas_results	MetScore2 proteome-wide association results.	derived_from_supplementary_data	metscore2_pwas_model2.tsv	model2	MetScore2_oof_z	cep85	37698	0.00927464	0.00459179	2.01983	0.0434078	0.04341	1.36243	0.0580164	0.05802	1.23645	0.000274616	0.0182747	1.71527e-05	4.76567	FALSE	FALSE	2915	-3.13712	-2.84703	0.0780223	0.727541	0	TRUE
Figure 3	a	F3_pwas_results	MetScore2 proteome-wide association results.	derived_from_supplementary_data	metscore2_pwas_model2.tsv	model2	MetScore2_oof_z	mllt1	37698	0.00920273	0.00455927	2.01847	0.0435497	0.04355	1.36101	0.0581794	0.05818	1.23523	0.000266445	0.018139	1.71527e-05	4.76567	FALSE	FALSE	2915	-3.13385	-2.84422	0.0666906	0.639815	0	TRUE
Figure 3	a	F3_pwas_results	MetScore2 proteome-wide association results.	derived_from_supplementary_data	metscore2_pwas_model2.tsv	model2	MetScore2_oof_z	dkkl1	37698	-0.009348	0.00464943	-2.01057	0.0443782	0.04438	1.35283	0.0592458	0.05925	1.22734	-0.018461	-0.000234987	1.71527e-05	4.76567	FALSE	FALSE	2915	-3.11501	-2.82606	-0.11754	0.949851	0	TRUE
Figure 3	a	F3_pwas_results	MetScore2 proteome-wide association results.	derived_from_supplementary_data	metscore2_pwas_model2.tsv	model2	MetScore2_oof_z	plpbp	37698	-0.00919063	0.00457139	-2.01047	0.0443886	0.04439	1.35273	0.0592458	0.05925	1.22734	-0.0181507	-0.000230593	1.71527e-05	4.76567	FALSE	FALSE	2915	-3.11477	-2.82606	0.0132367	0.761708	0	TRUE
Figure 3	a	F3_pwas_results	MetScore2 proteome-wide association results.	derived_from_supplementary_data	metscore2_pwas_model2.tsv	model2	MetScore2_oof_z	ddc	37698	-0.00934004	0.00465098	-2.00819	0.0446304	0.04463	1.35037	0.0595412	0.05954	1.22518	-0.0184561	-0.000224	1.71527e-05	4.76567	FALSE	FALSE	2915	-3.10934	-2.82109	0.0112548	0.531553	0	TRUE
Figure 3	a	F3_pwas_results	MetScore2 proteome-wide association results.	derived_from_supplementary_data	metscore2_pwas_model2.tsv	model2	MetScore2_oof_z	fam172a	37698	-0.00914002	0.00457007	-1.99997	0.0455101	0.04551	1.34189	0.0606871	0.06069	1.2169	-0.0180975	-0.000182564	1.71527e-05	4.76567	FALSE	FALSE	2915	-3.08982	-2.80202	0.0312452	0.641186	0	TRUE
Figure 3	a	F3_pwas_results	MetScore2 proteome-wide association results.	derived_from_supplementary_data	metscore2_pwas_model2.tsv	model2	MetScore2_oof_z	insl3	37698	-0.0156996	0.0078688	-1.99517	0.0460319	0.04603	1.33694	0.0613548	0.06135	1.21215	-0.0311226	-0.000276509	1.71527e-05	4.76567	FALSE	FALSE	2915	-3.07842	-2.79108	0.588133	1.42449	0	TRUE
Figure 3	a	F3_pwas_results	MetScore2 proteome-wide association results.	derived_from_supplementary_data	metscore2_pwas_model2.tsv	model2	MetScore2_oof_z	pear1	37698	0.00911606	0.0045696	1.99493	0.0460573	0.04606	1.3367	0.0613607	0.06136	1.21211	0.000159508	0.0180726	1.71527e-05	4.76567	FALSE	FALSE	2915	-3.07787	-2.79099	-0.00054913	0.250262	0	TRUE
Figure 3	a	F3_pwas_results	MetScore2 proteome-wide association results.	derived_from_supplementary_data	metscore2_pwas_model2.tsv	model2	MetScore2_oof_z	eif4b	37698	-0.00914512	0.00459102	-1.99196	0.0463826	0.04638	1.33364	0.0617658	0.06177	1.20925	-0.0181436	-0.000146606	1.71527e-05	4.76567	FALSE	FALSE	2915	-3.07083	-2.78441	-0.0283976	0.65435	0	TRUE
Figure 3	a	F3_pwas_results	MetScore2 proteome-wide association results.	derived_from_supplementary_data	metscore2_pwas_model2.tsv	model2	MetScore2_oof_z	itgb7	37698	0.0091258	0.00458863	1.98879	0.0467321	0.04673	1.33039	0.0622027	0.0622	1.20619	0.000131964	0.0181196	1.71527e-05	4.76567	FALSE	FALSE	2915	-3.06332	-2.77736	0.02112	0.511081	0	TRUE
Figure 3	a	F3_pwas_results	MetScore2 proteome-wide association results.	derived_from_supplementary_data	metscore2_pwas_model2.tsv	model2	MetScore2_oof_z	fgf16	37698	-0.00899904	0.0045605	-1.97326	0.0484733	0.04847	1.3145	0.064491	0.06449	1.1905	-0.0179377	-6.03454e-05	1.71527e-05	4.76567	FALSE	FALSE	2915	-3.02674	-2.74123	0.0275149	0.44037	0	TRUE
Figure 3	a	F3_pwas_results	MetScore2 proteome-wide association results.	derived_from_supplementary_data	metscore2_pwas_model2.tsv	model2	MetScore2_oof_z	pdap1	37698	0.00901712	0.00457253	1.97202	0.0486147	0.04861	1.31323	0.0646496	0.06465	1.18943	5.48346e-05	0.0179794	1.71527e-05	4.76567	FALSE	FALSE	2915	-3.02383	-2.73877	0.00134662	1.00198	0	TRUE
Figure 3	a	F3_pwas_results	MetScore2 proteome-wide association results.	derived_from_supplementary_data	metscore2_pwas_model2.tsv	model2	MetScore2_oof_z	arhgef10	37698	0.00902081	0.0045805	1.9694	0.0489149	0.04891	1.31056	0.0650192	0.06502	1.18696	4.29157e-05	0.0179987	1.71527e-05	4.76567	FALSE	FALSE	2915	-3.01767	-2.73307	0.0615727	0.974129	0	TRUE
Figure 3	a	F3_pwas_results	MetScore2 proteome-wide association results.	derived_from_supplementary_data	metscore2_pwas_model2.tsv	model2	MetScore2_oof_z	ptrhd1	37698	-0.00901061	0.00457621	-1.96901	0.0489593	0.04896	1.31016	0.0650485	0.06505	1.18676	-0.0179801	-4.11062e-05	1.71527e-05	4.76567	FALSE	FALSE	2915	-3.01677	-2.73262	0.00216961	0.634827	0	TRUE
Figure 3	a	F3_pwas_results	MetScore2 proteome-wide association results.	derived_from_supplementary_data	metscore2_pwas_model2.tsv	model2	MetScore2_oof_z	pcsk7	37698	0.00898118	0.00456903	1.96566	0.0493449	0.04934	1.30676	0.0655309	0.06553	1.18355	2.57525e-05	0.0179366	1.71527e-05	4.76567	FALSE	FALSE	2915	-3.00892	-2.72523	0.0324014	0.432474	0	TRUE
Figure 3	a	F3_pwas_results	MetScore2 proteome-wide association results.	derived_from_supplementary_data	metscore2_pwas_model2.tsv	model2	MetScore2_oof_z	izumo1	37698	0.00900319	0.00458391	1.96409	0.0495274	0.04953	1.30515	0.0657434	0.06574	1.18215	1.86082e-05	0.0179878	1.71527e-05	4.76567	FALSE	FALSE	2915	-3.00523	-2.722	0.0544806	0.450826	0	TRUE
Figure 3	a	F3_pwas_results	MetScore2 proteome-wide association results.	derived_from_supplementary_data	metscore2_pwas_model2.tsv	model2	MetScore2_oof_z	st8sia1	37698	0.00895419	0.00456304	1.96233	0.0497311	0.04973	1.30337	0.0659837	0.06598	1.18056	1.05203e-05	0.0178979	1.71527e-05	4.76567	FALSE	FALSE	2915	-3.00112	-2.71835	0.0792049	0.482865	0	TRUE
Figure 3	a	F3_pwas_results	MetScore2 proteome-wide association results.	derived_from_supplementary_data	metscore2_pwas_model2.tsv	model2	MetScore2_oof_z	ddx25	37698	0.00891247	0.00456071	1.95419	0.0506866	0.05069	1.29511	0.0672209	0.06722	1.1725	-2.66398e-05	0.0178516	1.71527e-05	4.76567	FALSE	FALSE	2915	-2.98209	-2.69977	0.0253757	0.36641	0	TRUE
Figure 3	a	F3_pwas_results	MetScore2 proteome-wide association results.	derived_from_supplementary_data	metscore2_pwas_model2.tsv	model2	MetScore2_oof_z	sdccag8	37698	0.00896106	0.00458664	1.95373	0.0507407	0.05074	1.29464	0.0672619	0.06726	1.17223	-2.88863e-05	0.017951	1.71527e-05	4.76567	FALSE	FALSE	2915	-2.98103	-2.69916	-0.00158489	1.20076	0	TRUE
Figure 3	a	F3_pwas_results	MetScore2 proteome-wide association results.	derived_from_supplementary_data	metscore2_pwas_model2.tsv	model2	MetScore2_oof_z	hdac9	37698	0.00887993	0.00455776	1.94831	0.0513855	0.05139	1.28916	0.0680858	0.06809	1.16694	-5.34116e-05	0.0178133	1.71527e-05	4.76567	FALSE	FALSE	2915	-2.9684	-2.68699	0.0697035	0.608145	0	TRUE
Figure 3	a	F3_pwas_results	MetScore2 proteome-wide association results.	derived_from_supplementary_data	metscore2_pwas_model2.tsv	model2	MetScore2_oof_z	tsnax	37698	-0.00891178	0.00457591	-1.94754	0.0514771	0.05148	1.28839	0.0681762	0.06818	1.16637	-0.0178807	5.71261e-05	1.71527e-05	4.76567	FALSE	FALSE	2915	-2.96662	-2.68566	0.0247449	0.40239	0	TRUE
Figure 3	a	F3_pwas_results	MetScore2 proteome-wide association results.	derived_from_supplementary_data	metscore2_pwas_model2.tsv	model2	MetScore2_oof_z	scarb1	37698	0.00887596	0.00455928	1.94679	0.0515674	0.05157	1.28762	0.0682647	0.06826	1.1658	-6.03527e-05	0.0178123	1.71527e-05	4.76567	FALSE	FALSE	2915	-2.96487	-2.68436	0.0953118	0.616475	0	TRUE
Figure 3	a	F3_pwas_results	MetScore2 proteome-wide association results.	derived_from_supplementary_data	metscore2_pwas_model2.tsv	model2	MetScore2_oof_z	frmd7	37698	-0.00887034	0.00455845	-1.94591	0.051673	0.05167	1.28674	0.0683735	0.06837	1.16511	-0.017805	6.43518e-05	1.71527e-05	4.76567	FALSE	FALSE	2915	-2.96282	-2.68277	-0.00634209	0.31124	0	TRUE
Figure 3	a	F3_pwas_results	MetScore2 proteome-wide association results.	derived_from_supplementary_data	metscore2_pwas_model2.tsv	model2	MetScore2_oof_z	relb	37698	0.00885428	0.00455781	1.94266	0.0520644	0.05206	1.28346	0.0688602	0.06886	1.16203	-7.91452e-05	0.0177877	1.71527e-05	4.76567	FALSE	FALSE	2915	-2.95527	-2.67568	0.0662802	0.470441	0	TRUE
Figure 3	a	F3_pwas_results	MetScore2 proteome-wide association results.	derived_from_supplementary_data	metscore2_pwas_model2.tsv	model2	MetScore2_oof_z	nphs2	37698	0.00882125	0.00455767	1.93547	0.0529397	0.05294	1.27622	0.069986	0.06999	1.15499	-0.000111906	0.0177544	1.71527e-05	4.76567	FALSE	FALSE	2915	-2.9386	-2.65946	0.229023	0.975355	0	TRUE
Figure 3	a	F3_pwas_results	MetScore2 proteome-wide association results.	derived_from_supplementary_data	metscore2_pwas_model2.tsv	model2	MetScore2_oof_z	cdh5	37698	0.00891334	0.00461126	1.93295	0.0532494	0.05325	1.27369	0.0703635	0.07036	1.15265	-0.000124842	0.0179515	1.71527e-05	4.76567	FALSE	FALSE	2915	-2.93277	-2.65408	0.0215899	0.330075	0	TRUE
Figure 3	a	F3_pwas_results	MetScore2 proteome-wide association results.	derived_from_supplementary_data	metscore2_pwas_model2.tsv	model2	MetScore2_oof_z	pacs2	37698	0.00884246	0.00458521	1.92847	0.0538039	0.0538	1.26919	0.0710641	0.07106	1.14835	-0.000144685	0.0178296	1.71527e-05	4.76567	FALSE	FALSE	2915	-2.92241	-2.64417	0.0482275	0.633013	0	TRUE
Figure 3	a	F3_pwas_results	MetScore2 proteome-wide association results.	derived_from_supplementary_data	metscore2_pwas_model2.tsv	model2	MetScore2_oof_z	tnip1	37698	0.00883702	0.00458881	1.92578	0.0541399	0.05414	1.26648	0.0714755	0.07148	1.14584	-0.000157173	0.0178312	1.71527e-05	4.76567	FALSE	FALSE	2915	-2.91618	-2.6384	0.0304305	0.967722	0	TRUE
Figure 3	a	F3_pwas_results	MetScore2 proteome-wide association results.	derived_from_supplementary_data	metscore2_pwas_model2.tsv	model2	MetScore2_oof_z	cnp	37698	0.00881248	0.00459215	1.91903	0.0549881	0.05499	1.25973	0.0725624	0.07256	1.13929	-0.000188266	0.0178132	1.71527e-05	4.76567	FALSE	FALSE	2915	-2.90064	-2.62331	0.00927549	0.823332	0	TRUE
Figure 3	a	F3_pwas_results	MetScore2 proteome-wide association results.	derived_from_supplementary_data	metscore2_pwas_model2.tsv	model2	MetScore2_oof_z	cracr2a	37698	0.00873293	0.00457175	1.9102	0.0561156	0.05612	1.25092	0.0739895	0.07399	1.13083	-0.000227816	0.0176937	1.71527e-05	4.76567	FALSE	FALSE	2915	-2.88034	-2.60383	0.117116	0.975223	0	TRUE
Figure 3	a	F3_pwas_results	MetScore2 proteome-wide association results.	derived_from_supplementary_data	metscore2_pwas_model2.tsv	model2	MetScore2_oof_z	lactb2	37698	0.0087431	0.00457716	1.91016	0.0561203	0.05612	1.25088	0.0739895	0.07399	1.13083	-0.000228254	0.0177144	1.71527e-05	4.76567	FALSE	FALSE	2915	-2.88026	-2.60383	0.0330485	0.740366	0	TRUE
Figure 3	a	F3_pwas_results	MetScore2 proteome-wide association results.	derived_from_supplementary_data	metscore2_pwas_model2.tsv	model2	MetScore2_oof_z	ank2	37698	0.00869751	0.00455871	1.90789	0.0564131	0.05641	1.24862	0.0743419	0.07434	1.12877	-0.00023768	0.0176327	1.71527e-05	4.76567	FALSE	FALSE	2915	-2.87505	-2.59908	0.14186	0.672011	0	TRUE
Figure 3	a	F3_pwas_results	MetScore2 proteome-wide association results.	derived_from_supplementary_data	metscore2_pwas_model2.tsv	model2	MetScore2_oof_z	mthfsd	37698	0.0087299	0.00457959	1.90626	0.0566238	0.05662	1.247	0.0745858	0.07459	1.12734	-0.00024622	0.017706	1.71527e-05	4.76567	FALSE	FALSE	2915	-2.87133	-2.59581	0.0367727	1.1502	0	TRUE
Figure 3	a	F3_pwas_results	MetScore2 proteome-wide association results.	derived_from_supplementary_data	metscore2_pwas_model2.tsv	model2	MetScore2_oof_z	oga	37698	0.00872911	0.00458014	1.90586	0.056676	0.05668	1.2466	0.0746209	0.07462	1.12714	-0.000248095	0.0177063	1.71527e-05	4.76567	FALSE	FALSE	2915	-2.8704	-2.59533	0.0283112	0.748829	0	TRUE
Figure 3	a	F3_pwas_results	MetScore2 proteome-wide association results.	derived_from_supplementary_data	metscore2_pwas_model2.tsv	model2	MetScore2_oof_z	il31	37698	0.00868199	0.00455958	1.90412	0.056902	0.0569	1.24487	0.0748845	0.07488	1.12561	-0.000254905	0.0176189	1.71527e-05	4.76567	FALSE	FALSE	2915	-2.86643	-2.59181	0.0892185	0.533722	0	TRUE
Figure 3	a	F3_pwas_results	MetScore2 proteome-wide association results.	derived_from_supplementary_data	metscore2_pwas_model2.tsv	model2	MetScore2_oof_z	mucl3	37698	0.00866594	0.00456144	1.89983	0.0574636	0.05746	1.24061	0.0755895	0.07559	1.12154	-0.000274602	0.0176065	1.71527e-05	4.76567	FALSE	FALSE	2915	-2.8566	-2.58244	0.0557826	0.404028	0	TRUE
Figure 3	a	F3_pwas_results	MetScore2 proteome-wide association results.	derived_from_supplementary_data	metscore2_pwas_model2.tsv	model2	MetScore2_oof_z	vps37a	37698	-0.00873279	0.00459937	-1.89869	0.0576126	0.05761	1.23948	0.0757514	0.07575	1.12061	-0.0177477	0.000282103	1.71527e-05	4.76567	FALSE	FALSE	2915	-2.85401	-2.5803	0.0473833	0.910812	0	TRUE
Figure 3	a	F3_pwas_results	MetScore2 proteome-wide association results.	derived_from_supplementary_data	metscore2_pwas_model2.tsv	model2	MetScore2_oof_z	eif5	37698	0.00865629	0.00456189	1.89752	0.0577667	0.05777	1.23832	0.0759001	0.0759	1.11976	-0.000285141	0.0175977	1.71527e-05	4.76567	FALSE	FALSE	2915	-2.85134	-2.57834	0.0369301	0.429052	0	TRUE
Figure 3	a	F3_pwas_results	MetScore2 proteome-wide association results.	derived_from_supplementary_data	metscore2_pwas_model2.tsv	model2	MetScore2_oof_z	stxbp1	37698	0.00867111	0.00457011	1.89735	0.0577891	0.05779	1.23815	0.0759001	0.0759	1.11976	-0.000286429	0.0176287	1.71527e-05	4.76567	FALSE	FALSE	2915	-2.85096	-2.57834	-0.0164791	0.756328	0	TRUE
Figure 3	a	F3_pwas_results	MetScore2 proteome-wide association results.	derived_from_supplementary_data	metscore2_pwas_model2.tsv	model2	MetScore2_oof_z	scn2a	37698	0.00864722	0.00455779	1.89724	0.0578039	0.0578	1.23804	0.0759001	0.0759	1.11976	-0.000286168	0.0175806	1.71527e-05	4.76567	FALSE	FALSE	2915	-2.8507	-2.57834	0.0412206	0.452401	0	TRUE
Figure 3	a	F3_pwas_results	MetScore2 proteome-wide association results.	derived_from_supplementary_data	metscore2_pwas_model2.tsv	model2	MetScore2_oof_z	sec31a	37698	0.00868172	0.00458262	1.89449	0.0581677	0.05817	1.23532	0.0763435	0.07634	1.11723	-0.000300334	0.0176638	1.71527e-05	4.76567	FALSE	FALSE	2915	-2.84442	-2.57251	-0.0382239	0.796211	0	TRUE
Figure 3	a	F3_pwas_results	MetScore2 proteome-wide association results.	derived_from_supplementary_data	metscore2_pwas_model2.tsv	model2	MetScore2_oof_z	zbtb16	37698	0.00870514	0.00459649	1.89387	0.05825	0.05825	1.2347	0.0764171	0.07642	1.11681	-0.000304093	0.0177144	1.71527e-05	4.76567	FALSE	FALSE	2915	-2.84301	-2.57155	0.124632	0.813494	0	TRUE
Figure 3	a	F3_pwas_results	MetScore2 proteome-wide association results.	derived_from_supplementary_data	metscore2_pwas_model2.tsv	model2	MetScore2_oof_z	gli2	37698	0.0086397	0.00456253	1.89362	0.0582829	0.05828	1.23446	0.0764259	0.07643	1.11676	-0.000302976	0.0175824	1.71527e-05	4.76567	FALSE	FALSE	2915	-2.84245	-2.57143	0.0208255	0.327777	0	TRUE
Figure 3	a	F3_pwas_results	MetScore2 proteome-wide association results.	derived_from_supplementary_data	metscore2_pwas_model2.tsv	model2	MetScore2_oof_z	atp1b4	37698	0.00863095	0.00455939	1.89301	0.0583648	0.05836	1.23385	0.0764988	0.0765	1.11635	-0.000305576	0.0175675	1.71527e-05	4.76567	FALSE	FALSE	2915	-2.84104	-2.57048	0.0377397	0.393396	0	TRUE
Figure 3	a	F3_pwas_results	MetScore2 proteome-wide association results.	derived_from_supplementary_data	metscore2_pwas_model2.tsv	model2	MetScore2_oof_z	yes1	37698	0.00868063	0.00459057	1.89097	0.0586358	0.05864	1.23184	0.0768195	0.07682	1.11453	-0.000317003	0.0176783	1.71527e-05	4.76567	FALSE	FALSE	2915	-2.83641	-2.5663	-0.0116638	1.28104	0	TRUE
Figure 3	a	F3_pwas_results	MetScore2 proteome-wide association results.	derived_from_supplementary_data	metscore2_pwas_model2.tsv	model2	MetScore2_oof_z	slc44a4	37698	0.00859703	0.00455762	1.8863	0.0592628	0.05926	1.22722	0.0776061	0.07761	1.1101	-0.000336041	0.0175301	1.71527e-05	4.76567	FALSE	FALSE	2915	-2.82577	-2.55611	0.114802	0.641834	0	TRUE
Figure 3	a	F3_pwas_results	MetScore2 proteome-wide association results.	derived_from_supplementary_data	metscore2_pwas_model2.tsv	model2	MetScore2_oof_z	eif4g3	37698	0.00860787	0.00457358	1.88209	0.059832	0.05983	1.22307	0.0783162	0.07832	1.10615	-0.000356467	0.0175722	1.71527e-05	4.76567	FALSE	FALSE	2915	-2.81622	-2.547	0.0835737	0.69259	0	TRUE
Figure 3	a	F3_pwas_results	MetScore2 proteome-wide association results.	derived_from_supplementary_data	metscore2_pwas_model2.tsv	model2	MetScore2_oof_z	cenpj	37698	0.00857669	0.00456172	1.88014	0.0600961	0.0601	1.22115	0.0786266	0.07863	1.10443	-0.0003644	0.0175178	1.71527e-05	4.76567	FALSE	FALSE	2915	-2.81181	-2.54305	0.0919588	0.67001	0	TRUE
Figure 3	a	F3_pwas_results	MetScore2 proteome-wide association results.	derived_from_supplementary_data	metscore2_pwas_model2.tsv	model2	MetScore2_oof_z	erp29	37698	0.00858463	0.00457451	1.87662	0.0605778	0.06058	1.21769	0.0792213	0.07922	1.10116	-0.000381543	0.0175508	1.71527e-05	4.76567	FALSE	FALSE	2915	-2.80383	-2.53551	-0.0177324	1.21467	0	TRUE
Figure 3	a	F3_pwas_results	MetScore2 proteome-wide association results.	derived_from_supplementary_data	metscore2_pwas_model2.tsv	model2	MetScore2_oof_z	f11	37698	-0.00869774	0.00464696	-1.8717	0.0612552	0.06126	1.21286	0.0800713	0.08007	1.09652	-0.0178059	0.00041043	1.71527e-05	4.76567	FALSE	FALSE	2915	-2.79271	-2.52484	0.0097999	0.310126	0	TRUE
Figure 3	a	F3_pwas_results	MetScore2 proteome-wide association results.	derived_from_supplementary_data	metscore2_pwas_model2.tsv	model2	MetScore2_oof_z	tia1	37698	0.008548	0.00457672	1.86771	0.0618099	0.06181	1.20894	0.0807601	0.08076	1.0928	-0.000422497	0.0175185	1.71527e-05	4.76567	FALSE	FALSE	2915	-2.78369	-2.51627	0.0513294	1.33069	0	TRUE
Figure 3	a	F3_pwas_results	MetScore2 proteome-wide association results.	derived_from_supplementary_data	metscore2_pwas_model2.tsv	model2	MetScore2_oof_z	ca1	37698	-0.00870648	0.00467307	-1.86312	0.0624535	0.06245	1.20444	0.0815645	0.08156	1.0885	-0.0178658	0.000452865	1.71527e-05	4.76567	FALSE	FALSE	2915	-2.77333	-2.50636	0.00264461	0.684882	0	TRUE
Figure 3	a	F3_pwas_results	MetScore2 proteome-wide association results.	derived_from_supplementary_data	metscore2_pwas_model2.tsv	model2	MetScore2_oof_z	megf9	37698	0.00871081	0.00467926	1.86158	0.0626703	0.06267	1.20294	0.0817748	0.08177	1.08738	-0.000460667	0.0178823	1.71527e-05	4.76567	FALSE	FALSE	2915	-2.76987	-2.50379	0.0108698	0.231176	0	TRUE
Figure 3	a	F3_pwas_results	MetScore2 proteome-wide association results.	derived_from_supplementary_data	metscore2_pwas_model2.tsv	model2	MetScore2_oof_z	nfkb1	37698	0.00854255	0.00458888	1.86158	0.0626706	0.06267	1.20294	0.0817748	0.08177	1.08738	-0.000451778	0.0175369	1.71527e-05	4.76567	FALSE	FALSE	2915	-2.76986	-2.50379	0.0348233	0.785024	0	TRUE
Figure 3	a	F3_pwas_results	MetScore2 proteome-wide association results.	derived_from_supplementary_data	metscore2_pwas_model2.tsv	model2	MetScore2_oof_z	timm8a	37698	-0.00851066	0.00457468	-1.86038	0.062839	0.06284	1.20177	0.0819506	0.08195	1.08645	-0.0174772	0.000455836	1.71527e-05	4.76567	FALSE	FALSE	2915	-2.76718	-2.50164	0.0325846	0.901943	0	TRUE
Figure 3	a	F3_pwas_results	MetScore2 proteome-wide association results.	derived_from_supplementary_data	metscore2_pwas_model2.tsv	model2	MetScore2_oof_z	kel	37698	-0.00878293	0.00472144	-1.86022	0.0628616	0.06286	1.20161	0.0819506	0.08195	1.08645	-0.0180371	0.000471212	1.71527e-05	4.76567	FALSE	FALSE	2915	-2.76682	-2.50164	-0.00359986	0.401777	0	TRUE
Figure 3	a	F3_pwas_results	MetScore2 proteome-wide association results.	derived_from_supplementary_data	metscore2_pwas_model2.tsv	model2	MetScore2_oof_z	pdcl2	37698	0.0084716	0.00455854	1.8584	0.0631195	0.06312	1.19984	0.08225	0.08225	1.08486	-0.000463253	0.0174065	1.71527e-05	4.76567	FALSE	FALSE	2915	-2.76273	-2.49799	0.0575271	0.502718	0	TRUE
Figure 3	a	F3_pwas_results	MetScore2 proteome-wide association results.	derived_from_supplementary_data	metscore2_pwas_model2.tsv	model2	MetScore2_oof_z	eng	37698	0.00859463	0.00463098	1.8559	0.0634757	0.06348	1.19739	0.0826772	0.08268	1.08261	-0.000482212	0.0176715	1.71527e-05	4.76567	FALSE	FALSE	2915	-2.7571	-2.49281	0.0038025	0.190748	0	TRUE
Figure 3	a	F3_pwas_results	MetScore2 proteome-wide association results.	derived_from_supplementary_data	metscore2_pwas_model2.tsv	model2	MetScore2_oof_z	ppp1cc	37698	-0.00847191	0.00457357	-1.85236	0.0639813	0.06398	1.19395	0.0832985	0.0833	1.07936	-0.0174362	0.0004924	1.71527e-05	4.76567	FALSE	FALSE	2915	-2.74916	-2.48532	0.0476955	0.870451	0	TRUE
Figure 3	a	F3_pwas_results	MetScore2 proteome-wide association results.	derived_from_supplementary_data	metscore2_pwas_model2.tsv	model2	MetScore2_oof_z	caly	37698	0.00843891	0.00455932	1.85091	0.0641898	0.06419	1.19253	0.0834992	0.0835	1.07832	-0.000497483	0.0173753	1.71527e-05	4.76567	FALSE	FALSE	2915	-2.74591	-2.48292	0.0171093	0.352111	0	TRUE
Figure 3	a	F3_pwas_results	MetScore2 proteome-wide association results.	derived_from_supplementary_data	metscore2_pwas_model2.tsv	model2	MetScore2_oof_z	mapkapk2	37698	-0.00845635	0.00456879	-1.85089	0.0641927	0.06419	1.19251	0.0834992	0.0835	1.07832	-0.0174113	0.000498608	1.71527e-05	4.76567	FALSE	FALSE	2915	-2.74587	-2.48292	0.0274083	0.745406	0	TRUE
Figure 3	a	F3_pwas_results	MetScore2 proteome-wide association results.	derived_from_supplementary_data	metscore2_pwas_model2.tsv	model2	MetScore2_oof_z	cxcl5	37698	0.00860292	0.00465796	1.84693	0.0647651	0.06477	1.18866	0.0842062	0.08421	1.07466	-0.000526802	0.0177326	1.71527e-05	4.76567	FALSE	FALSE	2915	-2.73699	-2.47449	-0.0173959	1.27517	0	TRUE
Figure 3	a	F3_pwas_results	MetScore2 proteome-wide association results.	derived_from_supplementary_data	metscore2_pwas_model2.tsv	model2	MetScore2_oof_z	chmp1a	37698	-0.00842231	0.00456428	-1.84527	0.0650063	0.06501	1.18704	0.0844821	0.08448	1.07324	-0.0173684	0.000523789	1.71527e-05	4.76567	FALSE	FALSE	2915	-2.73327	-2.47122	-0.022107	0.881194	0	TRUE
Figure 3	a	F3_pwas_results	MetScore2 proteome-wide association results.	derived_from_supplementary_data	metscore2_pwas_model2.tsv	model2	MetScore2_oof_z	col24a1	37698	-0.00848458	0.00461035	-1.84033	0.0657273	0.06573	1.18225	0.085381	0.08538	1.06864	-0.017521	0.000551833	1.71527e-05	4.76567	FALSE	FALSE	2915	-2.72224	-2.46063	-0.0346198	0.524646	0	TRUE
Figure 3	a	F3_pwas_results	MetScore2 proteome-wide association results.	derived_from_supplementary_data	metscore2_pwas_model2.tsv	model2	MetScore2_oof_z	fut1	37698	0.00838407	0.00455935	1.83888	0.0659414	0.06594	1.18084	0.085621	0.08562	1.06742	-0.000552372	0.0173205	1.71527e-05	4.76567	FALSE	FALSE	2915	-2.71899	-2.45782	0.0599379	0.578579	0	TRUE
Figure 3	a	F3_pwas_results	MetScore2 proteome-wide association results.	derived_from_supplementary_data	metscore2_pwas_model2.tsv	model2	MetScore2_oof_z	tjp3	37698	0.00837721	0.00455727	1.83821	0.0660395	0.06604	1.1802	0.0857036	0.0857	1.067	-0.000555157	0.0173096	1.71527e-05	4.76567	FALSE	FALSE	2915	-2.7175	-2.45686	0.0212274	0.39929	0	TRUE
Figure 3	a	F3_pwas_results	MetScore2 proteome-wide association results.	derived_from_supplementary_data	metscore2_pwas_model2.tsv	model2	MetScore2_oof_z	dda1	37698	0.00838395	0.00456134	1.83804	0.0660638	0.06606	1.18004	0.0857036	0.0857	1.067	-0.000556406	0.0173243	1.71527e-05	4.76567	FALSE	FALSE	2915	-2.71713	-2.45686	0.0268162	0.385257	0	TRUE
Figure 3	a	F3_pwas_results	MetScore2 proteome-wide association results.	derived_from_supplementary_data	metscore2_pwas_model2.tsv	model2	MetScore2_oof_z	ddhd2	37698	-0.00842783	0.00458699	-1.83733	0.0661683	0.06617	1.17935	0.085801	0.0858	1.06651	-0.0174184	0.000562786	1.71527e-05	4.76567	FALSE	FALSE	2915	-2.71555	-2.45572	0.0154575	0.71174	0	TRUE
Figure 3	a	F3_pwas_results	MetScore2 proteome-wide association results.	derived_from_supplementary_data	metscore2_pwas_model2.tsv	model2	MetScore2_oof_z	vcpkmt	37698	0.00837666	0.00456027	1.83688	0.0662355	0.06624	1.17891	0.0858499	0.08585	1.06626	-0.000561583	0.0173149	1.71527e-05	4.76567	FALSE	FALSE	2915	-2.71454	-2.45515	0.164744	0.820397	0	TRUE
Figure 3	a	F3_pwas_results	MetScore2 proteome-wide association results.	derived_from_supplementary_data	metscore2_pwas_model2.tsv	model2	MetScore2_oof_z	pcna	37698	0.00834964	0.00456091	1.8307	0.0671534	0.06715	1.17293	0.087001	0.087	1.06048	-0.000589854	0.0172891	1.71527e-05	4.76567	FALSE	FALSE	2915	-2.70078	-2.44184	0.109076	0.592886	0	TRUE
Figure 3	a	F3_pwas_results	MetScore2 proteome-wide association results.	derived_from_supplementary_data	metscore2_pwas_model2.tsv	model2	MetScore2_oof_z	kcnc4	37698	0.00831605	0.0045612	1.82321	0.0682788	0.06828	1.16571	0.0884197	0.08842	1.05345	-0.000624029	0.0172561	1.71527e-05	4.76567	FALSE	FALSE	2915	-2.68416	-2.42566	0.0939975	0.527406	0	TRUE
Figure 3	a	F3_pwas_results	MetScore2 proteome-wide association results.	derived_from_supplementary_data	metscore2_pwas_model2.tsv	model2	MetScore2_oof_z	rpa2	37698	0.00830249	0.00455998	1.82073	0.068656	0.06866	1.16332	0.0888458	0.08885	1.05136	-0.000635196	0.0172402	1.71527e-05	4.76567	FALSE	FALSE	2915	-2.67865	-2.42085	0.0176596	0.292833	0	TRUE
Figure 3	a	F3_pwas_results	MetScore2 proteome-wide association results.	derived_from_supplementary_data	metscore2_pwas_model2.tsv	model2	MetScore2_oof_z	apoe	37698	-0.00834268	0.00458226	-1.82064	0.0686688	0.06867	1.16324	0.0888458	0.08885	1.05136	-0.017324	0.000638686	1.71527e-05	4.76567	FALSE	FALSE	2915	-2.67846	-2.42085	0.0472012	0.688718	0	TRUE
Figure 3	a	F3_pwas_results	MetScore2 proteome-wide association results.	derived_from_supplementary_data	metscore2_pwas_model2.tsv	model2	MetScore2_oof_z	brsk2	37698	0.00831148	0.00456837	1.81935	0.0688653	0.06887	1.162	0.0890605	0.08906	1.05032	-0.000642643	0.0172656	1.71527e-05	4.76567	FALSE	FALSE	2915	-2.6756	-2.41844	0.0541248	0.389335	0	TRUE
Figure 3	a	F3_pwas_results	MetScore2 proteome-wide association results.	derived_from_supplementary_data	metscore2_pwas_model2.tsv	model2	MetScore2_oof_z	il12rb2	37698	0.00831333	0.0045846	1.81332	0.0697908	0.06979	1.1562	0.0902174	0.09022	1.04471	-0.000672604	0.0172993	1.71527e-05	4.76567	FALSE	FALSE	2915	-2.66225	-2.40553	0.0544349	0.394651	0	TRUE
Figure 3	a	F3_pwas_results	MetScore2 proteome-wide association results.	derived_from_supplementary_data	metscore2_pwas_model2.tsv	model2	MetScore2_oof_z	chek2	37698	-0.00824721	0.00455752	-1.80958	0.0703682	0.07037	1.15262	0.0909234	0.09092	1.04132	-0.0171801	0.000685643	1.71527e-05	4.76567	FALSE	FALSE	2915	-2.65401	-2.39774	-0.00212184	0.364154	0	TRUE
Figure 3	a	F3_pwas_results	MetScore2 proteome-wide association results.	derived_from_supplementary_data	metscore2_pwas_model2.tsv	model2	MetScore2_oof_z	slk	37698	0.00824577	0.00455806	1.80905	0.0704509	0.07045	1.15211	0.09099	0.09099	1.04101	-0.000688154	0.0171797	1.71527e-05	4.76567	FALSE	FALSE	2915	-2.65284	-2.39701	0.150428	0.750456	0	TRUE
Figure 3	a	F3_pwas_results	MetScore2 proteome-wide association results.	derived_from_supplementary_data	metscore2_pwas_model2.tsv	model2	MetScore2_oof_z	krt14	37698	0.0082482	0.00456266	1.80776	0.0706517	0.07065	1.15088	0.091209	0.09121	1.03996	-0.00069474	0.0171911	1.71527e-05	4.76567	FALSE	FALSE	2915	-2.64999	-2.3946	0.0153184	0.308757	0	TRUE
Figure 3	a	F3_pwas_results	MetScore2 proteome-wide association results.	derived_from_supplementary_data	metscore2_pwas_model2.tsv	model2	MetScore2_oof_z	acyp1	37698	0.0082921	0.00459826	1.80331	0.071347	0.07135	1.14662	0.0920657	0.09207	1.0359	-0.000720608	0.0173048	1.71527e-05	4.76567	FALSE	FALSE	2915	-2.6402	-2.38525	0.00506407	0.68346	0	TRUE
Figure 3	a	F3_pwas_results	MetScore2 proteome-wide association results.	derived_from_supplementary_data	metscore2_pwas_model2.tsv	model2	MetScore2_oof_z	bloc1s3	37698	-0.0082564	0.00458061	-1.80247	0.07148	0.07148	1.14582	0.0921965	0.0922	1.03529	-0.0172345	0.000721721	1.71527e-05	4.76567	FALSE	FALSE	2915	-2.63834	-2.38383	0.0636747	0.420624	0	TRUE
Figure 3	a	F3_pwas_results	MetScore2 proteome-wide association results.	derived_from_supplementary_data	metscore2_pwas_model2.tsv	model2	MetScore2_oof_z	cngb3	37698	0.00821375	0.00455768	1.80218	0.0715254	0.07153	1.14554	0.0922143	0.09221	1.0352	-0.000719426	0.0171469	1.71527e-05	4.76567	FALSE	FALSE	2915	-2.6377	-2.38364	0.059831	0.507357	0	TRUE
Figure 3	a	F3_pwas_results	MetScore2 proteome-wide association results.	derived_from_supplementary_data	metscore2_pwas_model2.tsv	model2	MetScore2_oof_z	cd84	37698	-0.00821073	0.00456541	-1.79847	0.0721111	0.07211	1.142	0.0929283	0.09293	1.03185	-0.017159	0.000737589	1.71527e-05	4.76567	FALSE	FALSE	2915	-2.62955	-2.37593	0.00420438	0.346966	0	TRUE
Figure 3	a	F3_pwas_results	MetScore2 proteome-wide association results.	derived_from_supplementary_data	metscore2_pwas_model2.tsv	model2	MetScore2_oof_z	nudt10	37698	0.00817676	0.00455945	1.79336	0.0729227	0.07292	1.13714	0.0939327	0.09393	1.02718	-0.00075989	0.0171134	1.71527e-05	4.76567	FALSE	FALSE	2915	-2.61836	-2.36518	0.0200757	0.245178	0	TRUE
Figure 3	a	F3_pwas_results	MetScore2 proteome-wide association results.	derived_from_supplementary_data	metscore2_pwas_model2.tsv	model2	MetScore2_oof_z	micall2	37698	0.00816901	0.00456567	1.78923	0.0735865	0.07359	1.1332	0.0947459	0.09475	1.02344	-0.000779822	0.0171178	1.71527e-05	4.76567	FALSE	FALSE	2915	-2.60929	-2.35656	0.11337	0.684695	0	TRUE
Figure 3	a	F3_pwas_results	MetScore2 proteome-wide association results.	derived_from_supplementary_data	metscore2_pwas_model2.tsv	model2	MetScore2_oof_z	cbx2	37698	-0.0081071	0.0045591	-1.77822	0.0753756	0.07538	1.12277	0.0970066	0.09701	1.0132	-0.0170431	0.000828872	1.71527e-05	4.76567	FALSE	FALSE	2915	-2.58527	-2.33298	0.0549412	0.378756	0	TRUE
Figure 3	a	F3_pwas_results	MetScore2 proteome-wide association results.	derived_from_supplementary_data	metscore2_pwas_model2.tsv	model2	MetScore2_oof_z	klrc1	37698	0.00810282	0.00455834	1.77758	0.0754806	0.07548	1.12216	0.0970989	0.0971	1.01279	-0.000831647	0.0170373	1.71527e-05	4.76567	FALSE	FALSE	2915	-2.58388	-2.33203	0.0786509	0.562774	0	TRUE
Figure 3	a	F3_pwas_results	MetScore2 proteome-wide association results.	derived_from_supplementary_data	metscore2_pwas_model2.tsv	model2	MetScore2_oof_z	trim21	37698	-0.00819403	0.00461098	-1.77707	0.0755647	0.07556	1.12168	0.0971641	0.09716	1.01249	-0.0172317	0.000843607	1.71527e-05	4.76567	FALSE	FALSE	2915	-2.58277	-2.33135	0.0138223	0.850416	0	TRUE
Figure 3	a	F3_pwas_results	MetScore2 proteome-wide association results.	derived_from_supplementary_data	metscore2_pwas_model2.tsv	model2	MetScore2_oof_z	psmd5	37698	0.00808824	0.00455687	1.77496	0.0759133	0.07591	1.11968	0.0975694	0.09757	1.01069	-0.000843347	0.0170198	1.71527e-05	4.76567	FALSE	FALSE	2915	-2.57816	-2.32719	0.0595445	0.515131	0	TRUE
Figure 3	a	F3_pwas_results	MetScore2 proteome-wide association results.	derived_from_supplementary_data	metscore2_pwas_model2.tsv	model2	MetScore2_oof_z	bnip2	37698	0.00808576	0.00456232	1.77229	0.0763543	0.07635	1.11717	0.0980929	0.09809	1.00836	-0.00085651	0.017028	1.71527e-05	4.76567	FALSE	FALSE	2915	-2.57237	-2.32184	0.0124293	0.348888	0	TRUE
Figure 3	a	F3_pwas_results	MetScore2 proteome-wide association results.	derived_from_supplementary_data	metscore2_pwas_model2.tsv	model2	MetScore2_oof_z	nt5c	37698	-0.00807914	0.00457184	-1.76715	0.077211	0.07721	1.11232	0.0991498	0.09915	1.00371	-0.0170401	0.000881797	1.71527e-05	4.76567	FALSE	FALSE	2915	-2.56121	-2.31112	0.0137952	0.773556	0	TRUE
Figure 3	a	F3_pwas_results	MetScore2 proteome-wide association results.	derived_from_supplementary_data	metscore2_pwas_model2.tsv	model2	MetScore2_oof_z	cep290	37698	0.00804278	0.00455849	1.76435	0.0776811	0.07768	1.10968	0.0997096	0.09971	1.00126	-0.000891991	0.0169776	1.71527e-05	4.76567	FALSE	FALSE	2915	-2.55514	-2.30549	0.0448999	0.498152	0	TRUE
Figure 3	a	F3_pwas_results	MetScore2 proteome-wide association results.	derived_from_supplementary_data	metscore2_pwas_model2.tsv	model2	MetScore2_oof_z	sirt2	37698	0.00803919	0.00457698	1.75644	0.0790217	0.07902	1.10225	0.101386	0.1014	0.994024	-0.00093182	0.0170102	1.71527e-05	4.76567	FALSE	FALSE	2915	-2.53803	-2.28882	-0.00495318	1.00122	0	TRUE
Figure 3	a	F3_pwas_results	MetScore2 proteome-wide association results.	derived_from_supplementary_data	metscore2_pwas_model2.tsv	model2	MetScore2_oof_z	cgb3_cgb5_cgb8	37698	0.00844577	0.00481094	1.75553	0.0791761	0.07918	1.10141	0.101539	0.1015	0.993367	-0.000983803	0.0178753	1.71527e-05	4.76567	FALSE	FALSE	2915	-2.53608	-2.28731	-0.00578452	0.429329	0	TRUE
Figure 3	a	F3_pwas_results	MetScore2 proteome-wide association results.	derived_from_supplementary_data	metscore2_pwas_model2.tsv	model2	MetScore2_oof_z	ssbp1	37698	0.00798203	0.00455785	1.75127	0.0799073	0.07991	1.09741	0.102432	0.1024	0.989565	-0.000951476	0.0169155	1.71527e-05	4.76567	FALSE	FALSE	2915	-2.52689	-2.27856	0.0178145	0.333432	0	TRUE
Figure 3	a	F3_pwas_results	MetScore2 proteome-wide association results.	derived_from_supplementary_data	metscore2_pwas_model2.tsv	model2	MetScore2_oof_z	plxna4	37698	0.00799496	0.00457038	1.7493	0.0802473	0.08025	1.09557	0.102822	0.1028	0.987912	-0.000963101	0.016953	1.71527e-05	4.76567	FALSE	FALSE	2915	-2.52264	-2.27475	6.17376e-05	0.907083	0	TRUE
Figure 3	a	F3_pwas_results	MetScore2 proteome-wide association results.	derived_from_supplementary_data	metscore2_pwas_model2.tsv	model2	MetScore2_oof_z	smpdl3a	37698	-0.00810409	0.00464847	-1.74339	0.0812738	0.08127	1.09005	0.104092	0.1041	0.982583	-0.0172152	0.00100703	1.71527e-05	4.76567	FALSE	FALSE	2915	-2.50993	-2.26248	-0.0250752	0.723187	0	TRUE
Figure 3	a	F3_pwas_results	MetScore2 proteome-wide association results.	derived_from_supplementary_data	metscore2_pwas_model2.tsv	model2	MetScore2_oof_z	trpv3	37698	0.00792537	0.0045574	1.73901	0.0820407	0.08204	1.08597	0.105028	0.105	0.978695	-0.00100725	0.016858	1.71527e-05	4.76567	FALSE	FALSE	2915	-2.50054	-2.25353	0.0422805	0.46638	0	TRUE
Figure 3	a	F3_pwas_results	MetScore2 proteome-wide association results.	derived_from_supplementary_data	metscore2_pwas_model2.tsv	model2	MetScore2_oof_z	kdm3a	37698	0.00795072	0.00457773	1.73683	0.082426	0.08243	1.08394	0.105475	0.1055	0.976851	-0.00102175	0.0169232	1.71527e-05	4.76567	FALSE	FALSE	2915	-2.49585	-2.24928	0.241982	0.919645	0	TRUE
Figure 3	a	F3_pwas_results	MetScore2 proteome-wide association results.	derived_from_supplementary_data	metscore2_pwas_model2.tsv	model2	MetScore2_oof_z	kyat1	37698	0.0079447	0.00458574	1.73248	0.083196	0.0832	1.0799	0.106414	0.1064	0.973003	-0.00104346	0.0169329	1.71527e-05	4.76567	FALSE	FALSE	2915	-2.48656	-2.24042	0.0243893	0.634894	0	TRUE
Figure 3	a	F3_pwas_results	MetScore2 proteome-wide association results.	derived_from_supplementary_data	metscore2_pwas_model2.tsv	model2	MetScore2_oof_z	tslp	37698	0.00789261	0.00455782	1.73166	0.0833418	0.08334	1.07914	0.106553	0.1066	0.972433	-0.00104084	0.0168261	1.71527e-05	4.76567	FALSE	FALSE	2915	-2.48481	-2.23911	0.0844035	0.652494	0	TRUE
Figure 3	a	F3_pwas_results	MetScore2 proteome-wide association results.	derived_from_supplementary_data	metscore2_pwas_model2.tsv	model2	MetScore2_oof_z	sh3gl3	37698	0.0078886	0.00456108	1.72955	0.0837195	0.08372	1.07717	0.106989	0.107	0.97066	-0.00105124	0.0168284	1.71527e-05	4.76567	FALSE	FALSE	2915	-2.48028	-2.23503	-0.00837853	0.801103	0	TRUE
Figure 3	a	F3_pwas_results	MetScore2 proteome-wide association results.	derived_from_supplementary_data	metscore2_pwas_model2.tsv	model2	MetScore2_oof_z	upk3a	37698	0.00788202	0.00455831	1.72915	0.0837897	0.08379	1.07681	0.107032	0.107	0.970486	-0.00105239	0.0168164	1.71527e-05	4.76567	FALSE	FALSE	2915	-2.47944	-2.23463	0.0211732	0.456751	0	TRUE
Figure 3	a	F3_pwas_results	MetScore2 proteome-wide association results.	derived_from_supplementary_data	metscore2_pwas_model2.tsv	model2	MetScore2_oof_z	akt2	37698	-0.00788128	0.00456886	-1.725	0.0845354	0.08454	1.07296	0.107937	0.1079	0.966829	-0.0168364	0.0010738	1.71527e-05	4.76567	FALSE	FALSE	2915	-2.47059	-2.22621	-0.026411	1.30116	0	TRUE
Figure 3	a	F3_pwas_results	MetScore2 proteome-wide association results.	derived_from_supplementary_data	metscore2_pwas_model2.tsv	model2	MetScore2_oof_z	brd1	37698	0.00784818	0.00456179	1.72042	0.0853651	0.08537	1.06872	0.108949	0.1089	0.962777	-0.00109306	0.0167894	1.71527e-05	4.76567	FALSE	FALSE	2915	-2.46082	-2.21688	0.0146558	0.292626	0	TRUE
Figure 3	a	F3_pwas_results	MetScore2 proteome-wide association results.	derived_from_supplementary_data	metscore2_pwas_model2.tsv	model2	MetScore2_oof_z	slc1a4	37698	0.00784701	0.00456398	1.71934	0.0855613	0.08556	1.06772	0.109152	0.1092	0.96197	-0.00109851	0.0167925	1.71527e-05	4.76567	FALSE	FALSE	2915	-2.45852	-2.21502	0.0683706	0.487052	0	TRUE
Figure 3	a	F3_pwas_results	MetScore2 proteome-wide association results.	derived_from_supplementary_data	metscore2_pwas_model2.tsv	model2	MetScore2_oof_z	tmem106a	37698	0.00785227	0.0045723	1.71736	0.0859222	0.08592	1.06589	0.109564	0.1096	0.960332	-0.00110956	0.0168141	1.71527e-05	4.76567	FALSE	FALSE	2915	-2.45431	-2.21125	0.0420881	0.700164	0	TRUE
Figure 3	a	F3_pwas_results	MetScore2 proteome-wide association results.	derived_from_supplementary_data	metscore2_pwas_model2.tsv	model2	MetScore2_oof_z	kifbp	37698	0.00785159	0.00457453	1.71637	0.0861023	0.0861	1.06499	0.109746	0.1097	0.959613	-0.00111461	0.0168178	1.71527e-05	4.76567	FALSE	FALSE	2915	-2.45222	-2.20959	-0.0759098	0.933152	0	TRUE
Figure 3	a	F3_pwas_results	MetScore2 proteome-wide association results.	derived_from_supplementary_data	metscore2_pwas_model2.tsv	model2	MetScore2_oof_z	rtkn2	37698	0.00781125	0.00455764	1.71388	0.0865588	0.08656	1.06269	0.110279	0.1103	0.957506	-0.00112184	0.0167443	1.71527e-05	4.76567	FALSE	FALSE	2915	-2.44693	-2.20474	0.0554697	0.484482	0	TRUE
Figure 3	a	F3_pwas_results	MetScore2 proteome-wide association results.	derived_from_supplementary_data	metscore2_pwas_model2.tsv	model2	MetScore2_oof_z	mri1	37698	-0.0078385	0.00459291	-1.70665	0.0878952	0.0879	1.05603	0.111933	0.1119	0.951042	-0.0168407	0.00116373	1.71527e-05	4.76567	FALSE	FALSE	2915	-2.43161	-2.18985	-0.0526156	0.671107	0	TRUE
Figure 3	a	F3_pwas_results	MetScore2 proteome-wide association results.	derived_from_supplementary_data	metscore2_pwas_model2.tsv	model2	MetScore2_oof_z	tpt1	37698	-0.00777443	0.00456006	-1.7049	0.0882219	0.08822	1.05442	0.1123	0.1123	0.949621	-0.0167123	0.00116341	1.71527e-05	4.76567	FALSE	FALSE	2915	-2.4279	-2.18658	0.086078	0.713909	0	TRUE
Figure 3	a	F3_pwas_results	MetScore2 proteome-wide association results.	derived_from_supplementary_data	metscore2_pwas_model2.tsv	model2	MetScore2_oof_z	lacrt	37698	-0.00786392	0.00462878	-1.69892	0.0893431	0.08934	1.04894	0.113677	0.1137	0.944326	-0.0169365	0.00120862	1.71527e-05	4.76567	FALSE	FALSE	2915	-2.41527	-2.17439	0.09105	0.470396	0	TRUE
Figure 3	a	F3_pwas_results	MetScore2 proteome-wide association results.	derived_from_supplementary_data	metscore2_pwas_model2.tsv	model2	MetScore2_oof_z	vstm2b	37698	0.00774066	0.00456319	1.69633	0.0898322	0.08983	1.04657	0.11425	0.1142	0.942144	-0.00120331	0.0166846	1.71527e-05	4.76567	FALSE	FALSE	2915	-2.40981	-2.16937	0.0581801	0.4019	0	TRUE
Figure 3	a	F3_pwas_results	MetScore2 proteome-wide association results.	derived_from_supplementary_data	metscore2_pwas_model2.tsv	model2	MetScore2_oof_z	anxa4	37698	-0.00771797	0.00456584	-1.69037	0.0909647	0.09096	1.04113	0.11564	0.1156	0.936893	-0.0166671	0.00123119	1.71527e-05	4.76567	FALSE	FALSE	2915	-2.39728	-2.15727	0.0369875	0.80396	0	TRUE
Figure 3	a	F3_pwas_results	MetScore2 proteome-wide association results.	derived_from_supplementary_data	metscore2_pwas_model2.tsv	model2	MetScore2_oof_z	map1lc3a	37698	-0.00770557	0.00455988	-1.68986	0.0910625	0.09106	1.04066	0.115714	0.1157	0.936615	-0.0166431	0.00123192	1.71527e-05	4.76567	FALSE	FALSE	2915	-2.39621	-2.15664	-0.0128811	0.298002	0	TRUE
Figure 3	a	F3_pwas_results	MetScore2 proteome-wide association results.	derived_from_supplementary_data	metscore2_pwas_model2.tsv	model2	MetScore2_oof_z	rpe	37698	0.00769527	0.00456966	1.68399	0.0921915	0.09219	1.03531	0.117097	0.1171	0.931453	-0.00126138	0.0166519	1.71527e-05	4.76567	FALSE	FALSE	2915	-2.38389	-2.14475	0.0665095	0.703321	0	TRUE
Figure 3	a	F3_pwas_results	MetScore2 proteome-wide association results.	derived_from_supplementary_data	metscore2_pwas_model2.tsv	model2	MetScore2_oof_z	ppm1f	37698	0.00769489	0.00457315	1.68262	0.0924566	0.09246	1.03406	0.117383	0.1174	0.930396	-0.00126862	0.0166584	1.71527e-05	4.76567	FALSE	FALSE	2915	-2.38102	-2.14231	0.0216037	0.554062	0	TRUE
Figure 3	a	F3_pwas_results	MetScore2 proteome-wide association results.	derived_from_supplementary_data	metscore2_pwas_model2.tsv	model2	MetScore2_oof_z	thrap3	37698	0.00762677	0.00456402	1.67106	0.0947172	0.09472	1.02357	0.1202	0.1202	0.920094	-0.00131883	0.0165724	1.71527e-05	4.76567	FALSE	FALSE	2915	-2.35686	-2.11859	0.313852	1.07069	0	TRUE
Figure 3	a	F3_pwas_results	MetScore2 proteome-wide association results.	derived_from_supplementary_data	metscore2_pwas_model2.tsv	model2	MetScore2_oof_z	crygd	37698	0.00763413	0.00457243	1.6696	0.095007	0.09501	1.02224	0.120516	0.1205	0.918956	-0.00132796	0.0165962	1.71527e-05	4.76567	FALSE	FALSE	2915	-2.3538	-2.11597	0.00264644	0.969641	0	TRUE
Figure 3	a	F3_pwas_results	MetScore2 proteome-wide association results.	derived_from_supplementary_data	metscore2_pwas_model2.tsv	model2	MetScore2_oof_z	prkag3	37698	0.00761361	0.00456144	1.66912	0.0951012	0.0951	1.02181	0.120547	0.1205	0.918843	-0.00132694	0.0165542	1.71527e-05	4.76567	FALSE	FALSE	2915	-2.35281	-2.11571	0.0168253	0.303595	0	TRUE
Figure 3	a	F3_pwas_results	MetScore2 proteome-wide association results.	derived_from_supplementary_data	metscore2_pwas_model2.tsv	model2	MetScore2_oof_z	vps28	37698	-0.00763123	0.00457218	-1.66906	0.0951144	0.09511	1.02175	0.120547	0.1205	0.918843	-0.0165928	0.00133037	1.71527e-05	4.76567	FALSE	FALSE	2915	-2.35267	-2.11571	0.0667301	0.690505	0	TRUE
Figure 3	a	F3_pwas_results	MetScore2 proteome-wide association results.	derived_from_supplementary_data	metscore2_pwas_model2.tsv	model2	MetScore2_oof_z	esr1	37698	0.00761049	0.00456795	1.66606	0.0957091	0.09571	1.01905	0.121248	0.1212	0.916325	-0.00134281	0.0165638	1.71527e-05	4.76567	FALSE	FALSE	2915	-2.34644	-2.10992	0.0943886	0.596351	0	TRUE
Figure 3	a	F3_pwas_results	MetScore2 proteome-wide association results.	derived_from_supplementary_data	metscore2_pwas_model2.tsv	model2	MetScore2_oof_z	foxo1	37698	0.00759357	0.00457727	1.65897	0.0971293	0.09713	1.01265	0.122994	0.123	0.910117	-0.001378	0.0165651	1.71527e-05	4.76567	FALSE	FALSE	2915	-2.33171	-2.09562	0.00179379	0.958708	0	TRUE
Figure 3	a	F3_pwas_results	MetScore2 proteome-wide association results.	derived_from_supplementary_data	metscore2_pwas_model2.tsv	model2	MetScore2_oof_z	ccl24	37698	-0.00763691	0.0046073	-1.65757	0.0974135	0.09741	1.01138	0.1233	0.1233	0.909036	-0.0166673	0.00139353	1.71527e-05	4.76567	FALSE	FALSE	2915	-2.32879	-2.09313	0.0810677	0.931708	0	TRUE
Figure 3	a	F3_pwas_results	MetScore2 proteome-wide association results.	derived_from_supplementary_data	metscore2_pwas_model2.tsv	model2	MetScore2_oof_z	cmip	37698	-0.00757506	0.00457276	-1.65656	0.0976168	0.09762	1.01048	0.123504	0.1235	0.908319	-0.0165378	0.00138768	1.71527e-05	4.76567	FALSE	FALSE	2915	-2.32671	-2.09148	0.0275972	0.867614	0	TRUE
Figure 3	a	F3_pwas_results	MetScore2 proteome-wide association results.	derived_from_supplementary_data	metscore2_pwas_model2.tsv	model2	MetScore2_oof_z	ccnd2	37698	-0.00756593	0.00457117	-1.65514	0.0979041	0.0979	1.0092	0.123814	0.1238	0.907232	-0.0165255	0.00139368	1.71527e-05	4.76567	FALSE	FALSE	2915	-2.32377	-2.08898	-0.02141	0.351463	0	TRUE
Figure 3	a	F3_pwas_results	MetScore2 proteome-wide association results.	derived_from_supplementary_data	metscore2_pwas_model2.tsv	model2	MetScore2_oof_z	casp7	37698	0.00756078	0.0045698	1.65451	0.098032	0.09803	1.00863	0.123922	0.1239	0.906853	-0.00139614	0.0165177	1.71527e-05	4.76567	FALSE	FALSE	2915	-2.32246	-2.08811	0.00863326	0.880162	0	TRUE
Figure 3	a	F3_pwas_results	MetScore2 proteome-wide association results.	derived_from_supplementary_data	metscore2_pwas_model2.tsv	model2	MetScore2_oof_z	dhodh	37698	0.00753801	0.00455896	1.65345	0.0982474	0.09825	1.00768	0.12414	0.1241	0.906088	-0.00139767	0.0164737	1.71527e-05	4.76567	FALSE	FALSE	2915	-2.32027	-2.08634	0.0337015	0.438956	0	TRUE
Figure 3	a	F3_pwas_results	MetScore2 proteome-wide association results.	derived_from_supplementary_data	metscore2_pwas_model2.tsv	model2	MetScore2_oof_z	magea3	37698	0.00752353	0.00455618	1.65128	0.0986901	0.09869	1.00573	0.124645	0.1246	0.904323	-0.00140672	0.0164538	1.71527e-05	4.76567	FALSE	FALSE	2915	-2.31577	-2.08228	-0.0768497	0.800583	0	TRUE
Figure 3	a	F3_pwas_results	MetScore2 proteome-wide association results.	derived_from_supplementary_data	metscore2_pwas_model2.tsv	model2	MetScore2_oof_z	dlgap5	37698	0.0075216	0.00455885	1.64989	0.0989738	0.09897	1.00448	0.12495	0.1249	0.903265	-0.00141387	0.0164571	1.71527e-05	4.76567	FALSE	FALSE	2915	-2.3129	-2.07985	0.0882271	0.499679	0	TRUE
Figure 3	a	F3_pwas_results	MetScore2 proteome-wide association results.	derived_from_supplementary_data	metscore2_pwas_model2.tsv	model2	MetScore2_oof_z	cenpf	37698	-0.00761	0.0046141	-1.64929	0.0990959	0.0991	1.00394	0.12505	0.125	0.902918	-0.0166538	0.00143376	1.71527e-05	4.76567	FALSE	FALSE	2915	-2.31167	-2.07904	0.0434046	0.566003	0	TRUE
Figure 3	a	F3_pwas_results	MetScore2 proteome-wide association results.	derived_from_supplementary_data	metscore2_pwas_model2.tsv	model2	MetScore2_oof_z	lrfn2	37698	0.00750943	0.0045581	1.64749	0.0994658	0.09947	1.00233	0.125462	0.1255	0.901487	-0.00142458	0.0164434	1.71527e-05	4.76567	FALSE	FALSE	2915	-2.30794	-2.07575	0.0390439	0.452073	0	TRUE
Figure 3	a	F3_pwas_results	MetScore2 proteome-wide association results.	derived_from_supplementary_data	metscore2_pwas_model2.tsv	model2	MetScore2_oof_z	rgs10	37698	-0.0075102	0.00456631	-1.6447	0.10004	0.1	0.999826	0.126132	0.1261	0.899175	-0.0164603	0.00143988	1.71527e-05	4.76567	FALSE	FALSE	2915	-2.30218	-2.07043	0.0545316	0.620503	0	TRUE
Figure 3	a	F3_pwas_results	MetScore2 proteome-wide association results.	derived_from_supplementary_data	metscore2_pwas_model2.tsv	model2	MetScore2_oof_z	ube2z	37698	0.00745764	0.00456492	1.63369	0.102333	0.1023	0.989983	0.128967	0.129	0.88952	-0.00148972	0.016405	1.71527e-05	4.76567	FALSE	FALSE	2915	-2.27952	-2.0482	0.0825325	0.567967	0	TRUE
Figure 3	a	F3_pwas_results	MetScore2 proteome-wide association results.	derived_from_supplementary_data	metscore2_pwas_model2.tsv	model2	MetScore2_oof_z	s100a3	37698	0.00744129	0.00456256	1.63094	0.10291	0.1029	0.987541	0.129639	0.1296	0.887266	-0.00150146	0.016384	1.71527e-05	4.76567	FALSE	FALSE	2915	-2.2739	-2.043	0.0575097	0.43406	0	TRUE
Figure 3	a	F3_pwas_results	MetScore2 proteome-wide association results.	derived_from_supplementary_data	metscore2_pwas_model2.tsv	model2	MetScore2_oof_z	crisp3	37698	-0.00747887	0.00461153	-1.62178	0.10486	0.1049	0.979392	0.132037	0.132	0.879304	-0.0165176	0.00155985	1.71527e-05	4.76567	FALSE	FALSE	2915	-2.25513	-2.02467	0.0037122	0.259803	0	TRUE
Figure 3	a	F3_pwas_results	MetScore2 proteome-wide association results.	derived_from_supplementary_data	metscore2_pwas_model2.tsv	model2	MetScore2_oof_z	akt1s1	37698	0.00742482	0.00458967	1.61773	0.10573	0.1057	0.975801	0.133076	0.1331	0.875901	-0.00157105	0.0164207	1.71527e-05	4.76567	FALSE	FALSE	2915	-2.24687	-2.01684	-0.0121459	0.753912	0	TRUE
Figure 3	a	F3_pwas_results	MetScore2 proteome-wide association results.	derived_from_supplementary_data	metscore2_pwas_model2.tsv	model2	MetScore2_oof_z	hspb1	37698	0.00737517	0.00457443	1.61226	0.106914	0.1069	0.970966	0.134507	0.1345	0.871254	-0.00159084	0.0163412	1.71527e-05	4.76567	FALSE	FALSE	2915	-2.23573	-2.00614	-0.125919	0.764217	0	TRUE
Figure 3	a	F3_pwas_results	MetScore2 proteome-wide association results.	derived_from_supplementary_data	metscore2_pwas_model2.tsv	model2	MetScore2_oof_z	phldb2	37698	0.00734608	0.00455706	1.61202	0.106966	0.107	0.970754	0.134515	0.1345	0.871229	-0.00158589	0.016278	1.71527e-05	4.76567	FALSE	FALSE	2915	-2.23524	-2.00608	0.124091	0.859988	0	TRUE
Figure 3	a	F3_pwas_results	MetScore2 proteome-wide association results.	derived_from_supplementary_data	metscore2_pwas_model2.tsv	model2	MetScore2_oof_z	sh3bgrl2	37698	0.0073297	0.00455983	1.60745	0.107964	0.108	0.966721	0.135712	0.1357	0.867383	-0.00160769	0.0162671	1.71527e-05	4.76567	FALSE	FALSE	2915	-2.22596	-1.99722	0.094373	0.574449	0	TRUE
Figure 3	a	F3_pwas_results	MetScore2 proteome-wide association results.	derived_from_supplementary_data	metscore2_pwas_model2.tsv	model2	MetScore2_oof_z	erc2	37698	0.00731653	0.00456029	1.6044	0.108634	0.1086	0.964034	0.136495	0.1365	0.864883	-0.00162176	0.0162548	1.71527e-05	4.76567	FALSE	FALSE	2915	-2.21977	-1.99147	0.131338	0.710878	0	TRUE
Figure 3	a	F3_pwas_results	MetScore2 proteome-wide association results.	derived_from_supplementary_data	metscore2_pwas_model2.tsv	model2	MetScore2_oof_z	nfat5	37698	0.0072592	0.00456904	1.58878	0.112118	0.1121	0.950324	0.140812	0.1408	0.851361	-0.00169623	0.0162146	1.71527e-05	4.76567	FALSE	FALSE	2915	-2.1882	-1.96033	0.131333	0.889407	0	TRUE
Figure 3	a	F3_pwas_results	MetScore2 proteome-wide association results.	derived_from_supplementary_data	metscore2_pwas_model2.tsv	model2	MetScore2_oof_z	hgs	37698	0.00725804	0.00457804	1.5854	0.112883	0.1129	0.947372	0.141711	0.1417	0.848596	-0.00171504	0.0162311	1.71527e-05	4.76567	FALSE	FALSE	2915	-2.1814	-1.95396	0.0692839	0.868442	0	TRUE
Figure 3	a	F3_pwas_results	MetScore2 proteome-wide association results.	derived_from_supplementary_data	metscore2_pwas_model2.tsv	model2	MetScore2_oof_z	tbr1	37698	0.00722136	0.00455688	1.58472	0.113039	0.113	0.946771	0.141832	0.1418	0.848225	-0.00171025	0.016153	1.71527e-05	4.76567	FALSE	FALSE	2915	-2.18002	-1.95311	0.0659823	0.447361	0	TRUE
Figure 3	a	F3_pwas_results	MetScore2 proteome-wide association results.	derived_from_supplementary_data	metscore2_pwas_model2.tsv	model2	MetScore2_oof_z	enox2	37698	0.00723179	0.00456393	1.58455	0.113077	0.1131	0.946627	0.141832	0.1418	0.848225	-0.00171364	0.0161772	1.71527e-05	4.76567	FALSE	FALSE	2915	-2.17969	-1.95311	0.0112803	0.264372	0	TRUE
Figure 3	a	F3_pwas_results	MetScore2 proteome-wide association results.	derived_from_supplementary_data	metscore2_pwas_model2.tsv	model2	MetScore2_oof_z	ptprs	37698	-0.00739557	0.0046842	-1.57883	0.114383	0.1144	0.94164	0.143409	0.1434	0.843424	-0.0165767	0.00178559	1.71527e-05	4.76567	FALSE	FALSE	2915	-2.16821	-1.94206	-0.00295924	0.272041	0	TRUE
Figure 3	a	F3_pwas_results	MetScore2 proteome-wide association results.	derived_from_supplementary_data	metscore2_pwas_model2.tsv	model2	MetScore2_oof_z	ca7	37698	-0.00719431	0.00456167	-1.57712	0.114776	0.1148	0.94015	0.14384	0.1438	0.842121	-0.0161353	0.00174668	1.71527e-05	4.76567	FALSE	FALSE	2915	-2.16477	-1.93906	0.0110968	0.326164	0	TRUE
Figure 3	a	F3_pwas_results	MetScore2 proteome-wide association results.	derived_from_supplementary_data	metscore2_pwas_model2.tsv	model2	MetScore2_oof_z	serpinb5	37698	0.00719149	0.00456328	1.57595	0.115046	0.115	0.939127	0.144117	0.1441	0.841285	-0.00175266	0.0161356	1.71527e-05	4.76567	FALSE	FALSE	2915	-2.16242	-1.93713	-0.0314135	0.527752	0	TRUE
Figure 3	a	F3_pwas_results	MetScore2 proteome-wide association results.	derived_from_supplementary_data	metscore2_pwas_model2.tsv	model2	MetScore2_oof_z	muc2	37698	0.00721463	0.00458089	1.57494	0.115278	0.1153	0.938253	0.144345	0.1443	0.840598	-0.00176403	0.0161933	1.71527e-05	4.76567	FALSE	FALSE	2915	-2.16041	-1.93555	0.00684947	0.880974	0	TRUE
Figure 3	a	F3_pwas_results	MetScore2 proteome-wide association results.	derived_from_supplementary_data	metscore2_pwas_model2.tsv	model2	MetScore2_oof_z	dcdc2c	37698	0.00715326	0.00455859	1.56918	0.116614	0.1166	0.933251	0.145955	0.146	0.835782	-0.00178169	0.0160882	1.71527e-05	4.76567	FALSE	FALSE	2915	-2.14889	-1.92446	0.0401286	0.587494	0	TRUE
Figure 3	a	F3_pwas_results	MetScore2 proteome-wide association results.	derived_from_supplementary_data	metscore2_pwas_model2.tsv	model2	MetScore2_oof_z	lefty2	37698	0.0076503	0.00488443	1.56626	0.117296	0.1173	0.930718	0.146734	0.1467	0.833471	-0.00192332	0.0172239	1.71527e-05	4.76567	FALSE	FALSE	2915	-2.14306	-1.91914	-0.0112448	0.611644	0	TRUE
Figure 3	a	F3_pwas_results	MetScore2 proteome-wide association results.	derived_from_supplementary_data	metscore2_pwas_model2.tsv	model2	MetScore2_oof_z	il21r	37698	0.00713811	0.00455792	1.56609	0.117336	0.1173	0.930567	0.146734	0.1467	0.833471	-0.00179554	0.0160718	1.71527e-05	4.76567	FALSE	FALSE	2915	-2.14271	-1.91914	0.0813715	0.51136	0	TRUE
Figure 3	a	F3_pwas_results	MetScore2 proteome-wide association results.	derived_from_supplementary_data	metscore2_pwas_model2.tsv	model2	MetScore2_oof_z	selplg	37698	0.0072468	0.00463989	1.56185	0.118332	0.1183	0.926898	0.147915	0.1479	0.829988	-0.0018475	0.0163411	1.71527e-05	4.76567	FALSE	FALSE	2915	-2.13426	-1.91112	-0.00643686	0.288306	0	TRUE
Figure 3	a	F3_pwas_results	MetScore2 proteome-wide association results.	derived_from_supplementary_data	metscore2_pwas_model2.tsv	model2	MetScore2_oof_z	tjap1	37698	-0.00714675	0.00458784	-1.55776	0.119299	0.1193	0.923365	0.149059	0.1491	0.826641	-0.016139	0.00184554	1.71527e-05	4.76567	FALSE	FALSE	2915	-2.12613	-1.90341	0.031885	0.953958	0	TRUE
Figure 3	a	F3_pwas_results	MetScore2 proteome-wide association results.	derived_from_supplementary_data	metscore2_pwas_model2.tsv	model2	MetScore2_oof_z	mnat1	37698	0.00709225	0.00456232	1.55453	0.120067	0.1201	0.920575	0.149956	0.15	0.824037	-0.00185002	0.0160345	1.71527e-05	4.76567	FALSE	FALSE	2915	-2.1197	-1.89742	0.0326888	0.426415	0	TRUE
Figure 3	a	F3_pwas_results	MetScore2 proteome-wide association results.	derived_from_supplementary_data	metscore2_pwas_model2.tsv	model2	MetScore2_oof_z	ddx1	37698	0.0070915	0.00456707	1.55275	0.120492	0.1205	0.919042	0.150421	0.1504	0.822691	-0.00186007	0.0160431	1.71527e-05	4.76567	FALSE	FALSE	2915	-2.11617	-1.89432	0.0681627	0.487031	0	TRUE
Figure 3	a	F3_pwas_results	MetScore2 proteome-wide association results.	derived_from_supplementary_data	metscore2_pwas_model2.tsv	model2	MetScore2_oof_z	adgrv1	37698	0.00706971	0.00455705	1.55138	0.120819	0.1208	0.917865	0.150765	0.1508	0.821699	-0.00186222	0.0160017	1.71527e-05	4.76567	FALSE	FALSE	2915	-2.11346	-1.89203	0.0618307	0.648433	0	TRUE
Figure 3	a	F3_pwas_results	MetScore2 proteome-wide association results.	derived_from_supplementary_data	metscore2_pwas_model2.tsv	model2	MetScore2_oof_z	iglon5	37698	0.00702919	0.00455685	1.54256	0.122947	0.1229	0.910283	0.153354	0.1534	0.814303	-0.00190235	0.0159607	1.71527e-05	4.76567	FALSE	FALSE	2915	-2.096	-1.875	0.215353	0.870124	0	TRUE
Figure 3	a	F3_pwas_results	MetScore2 proteome-wide association results.	derived_from_supplementary_data	metscore2_pwas_model2.tsv	model2	MetScore2_oof_z	hdac8	37698	0.00703543	0.00456654	1.54065	0.123411	0.1234	0.908646	0.153868	0.1539	0.812852	-0.00191511	0.015986	1.71527e-05	4.76567	FALSE	FALSE	2915	-2.09224	-1.87166	0.114085	0.614656	0	TRUE
Figure 3	a	F3_pwas_results	MetScore2 proteome-wide association results.	derived_from_supplementary_data	metscore2_pwas_model2.tsv	model2	MetScore2_oof_z	uros	37698	-0.00700044	0.00456247	-1.53435	0.124952	0.125	0.903258	0.155722	0.1557	0.80765	-0.015943	0.00194213	1.71527e-05	4.76567	FALSE	FALSE	2915	-2.07983	-1.85968	0.0502353	0.638594	0	TRUE
Figure 3	a	F3_pwas_results	MetScore2 proteome-wide association results.	derived_from_supplementary_data	metscore2_pwas_model2.tsv	model2	MetScore2_oof_z	col4a4	37698	-0.00698766	0.00455731	-1.53329	0.125214	0.1252	0.902349	0.155982	0.156	0.806926	-0.0159201	0.00194478	1.71527e-05	4.76567	FALSE	FALSE	2915	-2.07773	-1.85802	-0.0397633	0.49554	0	TRUE
Figure 3	a	F3_pwas_results	MetScore2 proteome-wide association results.	derived_from_supplementary_data	metscore2_pwas_model2.tsv	model2	MetScore2_oof_z	thtpa	37698	-0.00699284	0.00457187	-1.52954	0.12614	0.1261	0.899146	0.157069	0.1571	0.803909	-0.0159538	0.00196815	1.71527e-05	4.76567	FALSE	FALSE	2915	-2.07036	-1.85107	0.0148974	0.896926	0	TRUE
Figure 3	a	F3_pwas_results	MetScore2 proteome-wide association results.	derived_from_supplementary_data	metscore2_pwas_model2.tsv	model2	MetScore2_oof_z	il2	37698	0.00696578	0.00455727	1.5285	0.126398	0.1264	0.89826	0.157323	0.1573	0.803209	-0.0019666	0.0158982	1.71527e-05	4.76567	FALSE	FALSE	2915	-2.06832	-1.84946	-0.0160862	0.34082	0	TRUE
Figure 3	a	F3_pwas_results	MetScore2 proteome-wide association results.	derived_from_supplementary_data	metscore2_pwas_model2.tsv	model2	MetScore2_oof_z	skiv2l	37698	0.0069656	0.00455857	1.52802	0.126515	0.1265	0.897857	0.157401	0.1574	0.802991	-0.00196932	0.0159005	1.71527e-05	4.76567	FALSE	FALSE	2915	-2.06739	-1.84896	0.0343901	0.377859	0	TRUE
Figure 3	a	F3_pwas_results	MetScore2 proteome-wide association results.	derived_from_supplementary_data	metscore2_pwas_model2.tsv	model2	MetScore2_oof_z	eif5a	37698	-0.00696365	0.00455852	-1.52761	0.126617	0.1266	0.897507	0.157461	0.1575	0.802826	-0.0158985	0.00197117	1.71527e-05	4.76567	FALSE	FALSE	2915	-2.06659	-1.84858	0.00719322	0.325407	0	TRUE
Figure 3	a	F3_pwas_results	MetScore2 proteome-wide association results.	derived_from_supplementary_data	metscore2_pwas_model2.tsv	model2	MetScore2_oof_z	hdgf	37698	0.00696542	0.00457878	1.52124	0.128208	0.1282	0.892085	0.159371	0.1594	0.79759	-0.00200911	0.01594	1.71527e-05	4.76567	FALSE	FALSE	2915	-2.0541	-1.83652	0.0637923	1.05611	0	TRUE
Figure 3	a	F3_pwas_results	MetScore2 proteome-wide association results.	derived_from_supplementary_data	metscore2_pwas_model2.tsv	model2	MetScore2_oof_z	tnfaip8	37698	-0.00693074	0.00455948	-1.52007	0.128501	0.1285	0.891093	0.159668	0.1597	0.796782	-0.0158674	0.00200596	1.71527e-05	4.76567	FALSE	FALSE	2915	-2.05182	-1.83466	0.0121766	0.405078	0	TRUE
Figure 3	a	F3_pwas_results	MetScore2 proteome-wide association results.	derived_from_supplementary_data	metscore2_pwas_model2.tsv	model2	MetScore2_oof_z	lyzl2	37698	0.00743186	0.00489322	1.51881	0.128819	0.1288	0.89002	0.159995	0.16	0.795895	-0.00215898	0.0170227	1.71527e-05	4.76567	FALSE	FALSE	2915	-2.04935	-1.83262	0.036093	0.366428	0	TRUE
Figure 3	a	F3_pwas_results	MetScore2 proteome-wide association results.	derived_from_supplementary_data	metscore2_pwas_model2.tsv	model2	MetScore2_oof_z	enoph1	37698	-0.00690979	0.00456026	-1.51522	0.129725	0.1297	0.886975	0.161052	0.1611	0.793034	-0.015848	0.00202844	1.71527e-05	4.76567	FALSE	FALSE	2915	-2.04233	-1.82603	0.0764386	0.530478	0	TRUE
Figure 3	a	F3_pwas_results	MetScore2 proteome-wide association results.	derived_from_supplementary_data	metscore2_pwas_model2.tsv	model2	MetScore2_oof_z	stam	37698	0.00686221	0.00456171	1.50431	0.132511	0.1325	0.877749	0.16444	0.1644	0.783993	-0.00207887	0.0158033	1.71527e-05	4.76567	FALSE	FALSE	2915	-2.02109	-1.80521	0.0410009	0.380122	0	TRUE
Figure 3	a	F3_pwas_results	MetScore2 proteome-wide association results.	derived_from_supplementary_data	metscore2_pwas_model2.tsv	model2	MetScore2_oof_z	mdh1	37698	0.00690512	0.00460549	1.49932	0.133798	0.1338	0.873549	0.165967	0.166	0.779978	-0.00212177	0.015932	1.71527e-05	4.76567	FALSE	FALSE	2915	-2.01142	-1.79597	0.0179953	0.430519	0	TRUE
Figure 3	a	F3_pwas_results	MetScore2 proteome-wide association results.	derived_from_supplementary_data	metscore2_pwas_model2.tsv	model2	MetScore2_oof_z	ciapin1	37698	0.00683165	0.00458703	1.48934	0.136406	0.1364	0.865166	0.16913	0.1691	0.77178	-0.00215905	0.0158223	1.71527e-05	4.76567	FALSE	FALSE	2915	-1.99212	-1.77709	0.00382521	0.724898	0	TRUE
Figure 3	a	F3_pwas_results	MetScore2 proteome-wide association results.	derived_from_supplementary_data	metscore2_pwas_model2.tsv	model2	MetScore2_oof_z	doc2b	37698	0.00678464	0.00455792	1.48854	0.136617	0.1366	0.864494	0.16925	0.1692	0.771472	-0.00214901	0.0157183	1.71527e-05	4.76567	FALSE	FALSE	2915	-1.99057	-1.77638	0.0195442	0.335481	0	TRUE
Figure 3	a	F3_pwas_results	MetScore2 proteome-wide association results.	derived_from_supplementary_data	metscore2_pwas_model2.tsv	model2	MetScore2_oof_z	fxyd5	37698	0.00679822	0.00456706	1.48853	0.136619	0.1366	0.864489	0.16925	0.1692	0.771472	-0.00215335	0.0157498	1.71527e-05	4.76567	FALSE	FALSE	2915	-1.99056	-1.77638	0.0687297	0.721654	0	TRUE
Figure 3	a	F3_pwas_results	MetScore2 proteome-wide association results.	derived_from_supplementary_data	metscore2_pwas_model2.tsv	model2	MetScore2_oof_z	nup50	37698	0.00678555	0.00456174	1.48749	0.136893	0.1369	0.863619	0.169517	0.1695	0.770787	-0.00215557	0.0157267	1.71527e-05	4.76567	FALSE	FALSE	2915	-1.98856	-1.7748	0.0286843	0.320187	0	TRUE
Figure 3	a	F3_pwas_results	MetScore2 proteome-wide association results.	derived_from_supplementary_data	metscore2_pwas_model2.tsv	model2	MetScore2_oof_z	lmod2	37698	0.0067673	0.00456374	1.48284	0.138125	0.1381	0.859726	0.170971	0.171	0.767079	-0.00217776	0.0157124	1.71527e-05	4.76567	FALSE	FALSE	2915	-1.97959	-1.76626	0.0635484	0.590129	0	TRUE
Figure 3	a	F3_pwas_results	MetScore2 proteome-wide association results.	derived_from_supplementary_data	metscore2_pwas_model2.tsv	model2	MetScore2_oof_z	ikzf2	37698	0.00677857	0.0045768	1.48107	0.138596	0.1386	0.858249	0.171415	0.1714	0.765952	-0.00219209	0.0157492	1.71527e-05	4.76567	FALSE	FALSE	2915	-1.97619	-1.76367	0.237528	1.01119	0	TRUE
Figure 3	a	F3_pwas_results	MetScore2 proteome-wide association results.	derived_from_supplementary_data	metscore2_pwas_model2.tsv	model2	MetScore2_oof_z	rac3	37698	0.00675041	0.00455785	1.48105	0.138602	0.1386	0.858231	0.171415	0.1714	0.765952	-0.00218311	0.0156839	1.71527e-05	4.76567	FALSE	FALSE	2915	-1.97615	-1.76367	0.134921	0.639727	0	TRUE
Figure 3	a	F3_pwas_results	MetScore2 proteome-wide association results.	derived_from_supplementary_data	metscore2_pwas_model2.tsv	model2	MetScore2_oof_z	il36a	37698	0.00672329	0.00455977	1.47448	0.140361	0.1404	0.852754	0.173517	0.1735	0.760659	-0.00221399	0.0156606	1.71527e-05	4.76567	FALSE	FALSE	2915	-1.96354	-1.75148	0.0574673	0.530251	0	TRUE
Figure 3	a	F3_pwas_results	MetScore2 proteome-wide association results.	derived_from_supplementary_data	metscore2_pwas_model2.tsv	model2	MetScore2_oof_z	rab27b	37698	0.00672156	0.00456887	1.47117	0.141255	0.1413	0.849997	0.174547	0.1745	0.758087	-0.00223354	0.0156767	1.71527e-05	4.76567	FALSE	FALSE	2915	-1.95719	-1.74556	-0.116208	0.857	0	TRUE
Figure 3	a	F3_pwas_results	MetScore2 proteome-wide association results.	derived_from_supplementary_data	metscore2_pwas_model2.tsv	model2	MetScore2_oof_z	camlg	37698	0.00670674	0.0045645	1.46933	0.141752	0.1418	0.84847	0.175088	0.1751	0.756743	-0.0022398	0.0156533	1.71527e-05	4.76567	FALSE	FALSE	2915	-1.95367	-1.74247	0.0727877	0.522656	0	TRUE
Figure 3	a	F3_pwas_results	MetScore2 proteome-wide association results.	derived_from_supplementary_data	metscore2_pwas_model2.tsv	model2	MetScore2_oof_z	akr1b1	37698	0.00671246	0.00456948	1.46898	0.141847	0.1418	0.848178	0.175131	0.1751	0.756636	-0.00224384	0.0156688	1.71527e-05	4.76567	FALSE	FALSE	2915	-1.953	-1.74222	-0.00429664	0.831064	0	TRUE
Figure 3	a	F3_pwas_results	MetScore2 proteome-wide association results.	derived_from_supplementary_data	metscore2_pwas_model2.tsv	model2	MetScore2_oof_z	snu13	37698	0.00669917	0.00456233	1.46836	0.142013	0.142	0.84767	0.175262	0.1753	0.756312	-0.00224313	0.0156415	1.71527e-05	4.76567	FALSE	FALSE	2915	-1.95183	-1.74147	0.12999	0.619972	0	TRUE
Figure 3	a	F3_pwas_results	MetScore2 proteome-wide association results.	derived_from_supplementary_data	metscore2_pwas_model2.tsv	model2	MetScore2_oof_z	lypd1	37698	0.0066675	0.00455798	1.46282	0.143525	0.1435	0.843072	0.177053	0.1771	0.751897	-0.00226626	0.0156013	1.71527e-05	4.76567	FALSE	FALSE	2915	-1.94124	-1.73131	0.151065	0.693433	0	TRUE
Figure 3	a	F3_pwas_results	MetScore2 proteome-wide association results.	derived_from_supplementary_data	metscore2_pwas_model2.tsv	model2	MetScore2_oof_z	pvalb	37698	-0.00666366	0.0045647	-1.45982	0.144347	0.1443	0.840593	0.177991	0.178	0.749602	-0.0156106	0.00228327	1.71527e-05	4.76567	FALSE	FALSE	2915	-1.93554	-1.72602	-0.166265	1.26283	0	TRUE
Figure 3	a	F3_pwas_results	MetScore2 proteome-wide association results.	derived_from_supplementary_data	metscore2_pwas_model2.tsv	model2	MetScore2_oof_z	chrm1	37698	0.00663371	0.00455731	1.45562	0.145506	0.1455	0.837118	0.179345	0.1793	0.746311	-0.00229874	0.0155662	1.71527e-05	4.76567	FALSE	FALSE	2915	-1.92754	-1.71844	0.0110607	0.360141	0	TRUE
Figure 3	a	F3_pwas_results	MetScore2 proteome-wide association results.	derived_from_supplementary_data	metscore2_pwas_model2.tsv	model2	MetScore2_oof_z	sox2	37698	0.00659941	0.0045568	1.44826	0.147553	0.1476	0.831051	0.181791	0.1818	0.740427	-0.00233203	0.0155309	1.71527e-05	4.76567	FALSE	FALSE	2915	-1.91357	-1.7049	-0.00192867	0.227537	0	TRUE
Figure 3	a	F3_pwas_results	MetScore2 proteome-wide association results.	derived_from_supplementary_data	metscore2_pwas_model2.tsv	model2	MetScore2_oof_z	manf	37698	0.00660477	0.00456914	1.44552	0.148321	0.1483	0.828796	0.18266	0.1827	0.738356	-0.00235088	0.0155604	1.71527e-05	4.76567	FALSE	FALSE	2915	-1.90837	-1.70013	-0.209666	1.3356	0	TRUE
Figure 3	a	F3_pwas_results	MetScore2 proteome-wide association results.	derived_from_supplementary_data	metscore2_pwas_model2.tsv	model2	MetScore2_oof_z	ehbp1	37698	0.00662982	0.0045881	1.44501	0.148465	0.1485	0.828377	0.182759	0.1828	0.73812	-0.00236297	0.0156226	1.71527e-05	4.76567	FALSE	FALSE	2915	-1.90741	-1.69958	0.0541959	0.803497	0	TRUE
Figure 3	a	F3_pwas_results	MetScore2 proteome-wide association results.	derived_from_supplementary_data	metscore2_pwas_model2.tsv	model2	MetScore2_oof_z	gpr101	37698	0.00656988	0.00455994	1.44078	0.149655	0.1497	0.82491	0.184146	0.1841	0.734837	-0.00236772	0.0155075	1.71527e-05	4.76567	FALSE	FALSE	2915	-1.89943	-1.69202	0.0886929	0.56453	0	TRUE
Figure 3	a	F3_pwas_results	MetScore2 proteome-wide association results.	derived_from_supplementary_data	metscore2_pwas_model2.tsv	model2	MetScore2_oof_z	prc1	37698	0.00655207	0.00455916	1.43712	0.150692	0.1507	0.821909	0.185345	0.1853	0.732019	-0.00238402	0.0154882	1.71527e-05	4.76567	FALSE	FALSE	2915	-1.89252	-1.68554	0.0591333	0.435255	0	TRUE
Figure 3	a	F3_pwas_results	MetScore2 proteome-wide association results.	derived_from_supplementary_data	metscore2_pwas_model2.tsv	model2	MetScore2_oof_z	hars1	37698	0.006569	0.00457543	1.43571	0.151093	0.1511	0.820756	0.18576	0.1858	0.731049	-0.00239897	0.015537	1.71527e-05	4.76567	FALSE	FALSE	2915	-1.88986	-1.6833	0.00177181	0.873967	0	TRUE
Figure 3	a	F3_pwas_results	MetScore2 proteome-wide association results.	derived_from_supplementary_data	metscore2_pwas_model2.tsv	model2	MetScore2_oof_z	stx5	37698	0.00654717	0.0045619	1.43518	0.151243	0.1512	0.820324	0.18583	0.1858	0.730883	-0.00239429	0.0154886	1.71527e-05	4.76567	FALSE	FALSE	2915	-1.88886	-1.68292	0.0329584	0.381789	0	TRUE
Figure 3	a	F3_pwas_results	MetScore2 proteome-wide association results.	derived_from_supplementary_data	metscore2_pwas_model2.tsv	model2	MetScore2_oof_z	arl13b	37698	0.00656382	0.0045739	1.43506	0.151278	0.1513	0.820224	0.18583	0.1858	0.730883	-0.00240114	0.0155288	1.71527e-05	4.76567	FALSE	FALSE	2915	-1.88864	-1.68292	0.071497	0.695334	0	TRUE
Figure 3	a	F3_pwas_results	MetScore2 proteome-wide association results.	derived_from_supplementary_data	metscore2_pwas_model2.tsv	model2	MetScore2_oof_z	atxn3	37698	-0.00659029	0.00461095	-1.42927	0.152935	0.1529	0.815493	0.187787	0.1878	0.726335	-0.0156279	0.00244729	1.71527e-05	4.76567	FALSE	FALSE	2915	-1.87774	-1.67245	0.012396	0.659336	0	TRUE
Figure 3	a	F3_pwas_results	MetScore2 proteome-wide association results.	derived_from_supplementary_data	metscore2_pwas_model2.tsv	model2	MetScore2_oof_z	cd3d	37698	0.00650423	0.00455773	1.42707	0.153567	0.1536	0.813703	0.188408	0.1884	0.724901	-0.00242906	0.0154375	1.71527e-05	4.76567	FALSE	FALSE	2915	-1.87362	-1.66915	0.0256731	0.324864	0	TRUE
Figure 3	a	F3_pwas_results	MetScore2 proteome-wide association results.	derived_from_supplementary_data	metscore2_pwas_model2.tsv	model2	MetScore2_oof_z	ceacam18	37698	0.00650439	0.00455789	1.42706	0.15357	0.1536	0.813693	0.188408	0.1884	0.724901	-0.0024292	0.015438	1.71527e-05	4.76567	FALSE	FALSE	2915	-1.8736	-1.66915	0.118583	0.651349	0	TRUE
Figure 3	a	F3_pwas_results	MetScore2 proteome-wide association results.	derived_from_supplementary_data	metscore2_pwas_model2.tsv	model2	MetScore2_oof_z	eno1	37698	0.00651644	0.00456958	1.42605	0.153863	0.1539	0.812867	0.188687	0.1887	0.724258	-0.00244006	0.0154729	1.71527e-05	4.76567	FALSE	FALSE	2915	-1.8717	-1.66766	-0.0375968	0.888434	0	TRUE
Figure 3	a	F3_pwas_results	MetScore2 proteome-wide association results.	derived_from_supplementary_data	metscore2_pwas_model2.tsv	model2	MetScore2_oof_z	epgn	37698	0.00648683	0.00456013	1.42251	0.154887	0.1549	0.809985	0.189864	0.1899	0.721558	-0.00245116	0.0154248	1.71527e-05	4.76567	FALSE	FALSE	2915	-1.86506	-1.66145	0.0788718	0.455887	0	TRUE
Figure 3	a	F3_pwas_results	MetScore2 proteome-wide association results.	derived_from_supplementary_data	metscore2_pwas_model2.tsv	model2	MetScore2_oof_z	il1a	37698	0.00647921	0.00455687	1.42186	0.155077	0.1551	0.809454	0.190016	0.19	0.72121	-0.00245238	0.0154108	1.71527e-05	4.76567	FALSE	FALSE	2915	-1.86384	-1.66065	0.0715362	0.613593	0	TRUE
Figure 3	a	F3_pwas_results	MetScore2 proteome-wide association results.	derived_from_supplementary_data	metscore2_pwas_model2.tsv	model2	MetScore2_oof_z	myh7b	37698	0.0064655	0.00455943	1.41805	0.156185	0.1562	0.806362	0.191293	0.1913	0.7183	-0.00247111	0.0154021	1.71527e-05	4.76567	FALSE	FALSE	2915	-1.85672	-1.65395	0.0455503	0.408436	0	TRUE
Figure 3	a	F3_pwas_results	MetScore2 proteome-wide association results.	derived_from_supplementary_data	metscore2_pwas_model2.tsv	model2	MetScore2_oof_z	kir2ds4	37698	0.00645941	0.00455943	1.41672	0.156575	0.1566	0.805279	0.19169	0.1917	0.7174	-0.00247719	0.015396	1.71527e-05	4.76567	FALSE	FALSE	2915	-1.85422	-1.65187	0.805853	1.67509	0	TRUE
Figure 3	a	F3_pwas_results	MetScore2 proteome-wide association results.	derived_from_supplementary_data	metscore2_pwas_model2.tsv	model2	MetScore2_oof_z	npr1	37698	-0.00646942	0.00457251	-1.41485	0.15712	0.1571	0.803768	0.192278	0.1923	0.716071	-0.0154317	0.00249282	1.71527e-05	4.76567	FALSE	FALSE	2915	-1.85074	-1.64882	0.0604809	0.394519	0	TRUE
Figure 3	a	F3_pwas_results	MetScore2 proteome-wide association results.	derived_from_supplementary_data	metscore2_pwas_model2.tsv	model2	MetScore2_oof_z	lhpp	37698	0.00657218	0.00465034	1.41327	0.157585	0.1576	0.802484	0.192766	0.1928	0.71497	-0.00254262	0.015687	1.71527e-05	4.76567	FALSE	FALSE	2915	-1.84779	-1.64628	0.0364659	0.672647	0	TRUE
Figure 3	a	F3_pwas_results	MetScore2 proteome-wide association results.	derived_from_supplementary_data	metscore2_pwas_model2.tsv	model2	MetScore2_oof_z	lsm8	37698	0.00645254	0.00457132	1.41153	0.158097	0.1581	0.801076	0.193311	0.1933	0.713743	-0.00250736	0.0154125	1.71527e-05	4.76567	FALSE	FALSE	2915	-1.84454	-1.64345	0.226972	0.831009	0	TRUE
Figure 3	a	F3_pwas_results	MetScore2 proteome-wide association results.	derived_from_supplementary_data	metscore2_pwas_model2.tsv	model2	MetScore2_oof_z	scrn1	37698	-0.00644854	0.00457535	-1.40941	0.158723	0.1587	0.799361	0.193995	0.194	0.71221	-0.0154164	0.00251928	1.71527e-05	4.76567	FALSE	FALSE	2915	-1.8406	-1.63993	0.0486429	0.626345	0	TRUE
Figure 3	a	F3_pwas_results	MetScore2 proteome-wide association results.	derived_from_supplementary_data	metscore2_pwas_model2.tsv	model2	MetScore2_oof_z	gstm4	37698	0.0063844	0.00455706	1.40099	0.161226	0.1612	0.792566	0.196971	0.197	0.705598	-0.00254757	0.0153164	1.71527e-05	4.76567	FALSE	FALSE	2915	-1.82495	-1.6247	0.114328	0.66904	0	TRUE
Figure 3	a	F3_pwas_results	MetScore2 proteome-wide association results.	derived_from_supplementary_data	metscore2_pwas_model2.tsv	model2	MetScore2_oof_z	fgf19	37698	0.0064382	0.00460545	1.39795	0.162135	0.1621	0.790122	0.197999	0.198	0.703336	-0.0025886	0.015465	1.71527e-05	4.76567	FALSE	FALSE	2915	-1.81932	-1.61949	0.0221109	0.86572	0	TRUE
Figure 3	a	F3_pwas_results	MetScore2 proteome-wide association results.	derived_from_supplementary_data	metscore2_pwas_model2.tsv	model2	MetScore2_oof_z	irak1	37698	0.00640757	0.00458741	1.39677	0.16249	0.1625	0.789173	0.198349	0.1983	0.702569	-0.00258388	0.015399	1.71527e-05	4.76567	FALSE	FALSE	2915	-1.81714	-1.61773	0.0493002	0.782354	0	TRUE
Figure 3	a	F3_pwas_results	MetScore2 proteome-wide association results.	derived_from_supplementary_data	metscore2_pwas_model2.tsv	model2	MetScore2_oof_z	arntl	37698	-0.00634239	0.00455872	-1.39126	0.164154	0.1642	0.784749	0.200237	0.2002	0.698457	-0.0152776	0.00259284	1.71527e-05	4.76567	FALSE	FALSE	2915	-1.80695	-1.60826	0.0846108	0.485996	0	TRUE
Figure 3	a	F3_pwas_results	MetScore2 proteome-wide association results.	derived_from_supplementary_data	metscore2_pwas_model2.tsv	model2	MetScore2_oof_z	bank1	37698	-0.00638637	0.00459055	-1.3912	0.164173	0.1642	0.784697	0.200237	0.2002	0.698457	-0.015384	0.00261123	1.71527e-05	4.76567	FALSE	FALSE	2915	-1.80683	-1.60826	-0.0833432	1.20081	0	TRUE
Figure 3	a	F3_pwas_results	MetScore2 proteome-wide association results.	derived_from_supplementary_data	metscore2_pwas_model2.tsv	model2	MetScore2_oof_z	cpb2	37698	0.00642087	0.00461612	1.39097	0.164244	0.1642	0.78451	0.200239	0.2002	0.698451	-0.00262686	0.0154686	1.71527e-05	4.76567	FALSE	FALSE	2915	-1.8064	-1.60824	-0.000347831	0.235871	0	TRUE
Figure 3	a	F3_pwas_results	MetScore2 proteome-wide association results.	derived_from_supplementary_data	metscore2_pwas_model2.tsv	model2	MetScore2_oof_z	cep350	37698	0.00633363	0.0045569	1.3899	0.164568	0.1646	0.783655	0.200509	0.2005	0.697866	-0.00259802	0.0152653	1.71527e-05	4.76567	FALSE	FALSE	2915	-1.80443	-1.60689	0.00587448	0.345153	0	TRUE
Figure 3	a	F3_pwas_results	MetScore2 proteome-wide association results.	derived_from_supplementary_data	metscore2_pwas_model2.tsv	model2	MetScore2_oof_z	dpep2	37698	-0.00637184	0.00458477	-1.38978	0.164603	0.1646	0.783561	0.200509	0.2005	0.697866	-0.0153581	0.00261444	1.71527e-05	4.76567	FALSE	FALSE	2915	-1.80422	-1.60689	0.000574204	0.316041	0	TRUE
Figure 3	a	F3_pwas_results	MetScore2 proteome-wide association results.	derived_from_supplementary_data	metscore2_pwas_model2.tsv	model2	MetScore2_oof_z	jmjd1c	37698	0.00632055	0.00455909	1.38636	0.165645	0.1656	0.780822	0.201694	0.2017	0.695307	-0.0026154	0.0152565	1.71527e-05	4.76567	FALSE	FALSE	2915	-1.79791	-1.601	0.0439998	0.52308	0	TRUE
Figure 3	a	F3_pwas_results	MetScore2 proteome-wide association results.	derived_from_supplementary_data	metscore2_pwas_model2.tsv	model2	MetScore2_oof_z	sf3b4	37698	-0.00631111	0.00456448	-1.38266	0.166778	0.1668	0.77786	0.20298	0.203	0.692548	-0.0152576	0.0026354	1.71527e-05	4.76567	FALSE	FALSE	2915	-1.79109	-1.59465	0.0387644	0.830955	0	TRUE
Figure 3	a	F3_pwas_results	MetScore2 proteome-wide association results.	derived_from_supplementary_data	metscore2_pwas_model2.tsv	model2	MetScore2_oof_z	cnst	37698	0.00632443	0.00457478	1.38246	0.16684	0.1668	0.777699	0.20298	0.203	0.692548	-0.00264226	0.0152911	1.71527e-05	4.76567	FALSE	FALSE	2915	-1.79072	-1.59465	-0.0318743	1.21449	0	TRUE
Figure 3	a	F3_pwas_results	MetScore2 proteome-wide association results.	derived_from_supplementary_data	metscore2_pwas_model2.tsv	model2	MetScore2_oof_z	fgf9	37698	-0.00629882	0.00455979	-1.38138	0.167169	0.1672	0.776843	0.203295	0.2033	0.691873	-0.0152361	0.0026385	1.71527e-05	4.76567	FALSE	FALSE	2915	-1.78875	-1.5931	-0.0171732	0.380851	0	TRUE
Figure 3	a	F3_pwas_results	MetScore2 proteome-wide association results.	derived_from_supplementary_data	metscore2_pwas_model2.tsv	model2	MetScore2_oof_z	gp1ba	37698	0.00630709	0.00457101	1.3798	0.167656	0.1677	0.775581	0.203802	0.2038	0.690792	-0.00265222	0.0152664	1.71527e-05	4.76567	FALSE	FALSE	2915	-1.78584	-1.59061	0.0156266	0.358154	0	TRUE
Figure 3	a	F3_pwas_results	MetScore2 proteome-wide association results.	derived_from_supplementary_data	metscore2_pwas_model2.tsv	model2	MetScore2_oof_z	ruvbl1	37698	0.00628297	0.00456107	1.37752	0.16836	0.1684	0.773762	0.204572	0.2046	0.689154	-0.00265685	0.0152228	1.71527e-05	4.76567	FALSE	FALSE	2915	-1.78165	-1.58684	0.255525	1.11222	0	TRUE
Figure 3	a	F3_pwas_results	MetScore2 proteome-wide association results.	derived_from_supplementary_data	metscore2_pwas_model2.tsv	model2	MetScore2_oof_z	cntn2	37698	-0.0064768	0.00470325	-1.37709	0.168493	0.1685	0.773419	0.204649	0.2046	0.688991	-0.0156953	0.0027417	1.71527e-05	4.76567	FALSE	FALSE	2915	-1.78086	-1.58646	0.0243403	0.511063	0	TRUE
Figure 3	a	F3_pwas_results	MetScore2 proteome-wide association results.	derived_from_supplementary_data	metscore2_pwas_model2.tsv	model2	MetScore2_oof_z	atp1b2	37698	0.00627927	0.00456193	1.37645	0.16869	0.1687	0.77291	0.204803	0.2048	0.688663	-0.00266224	0.0152208	1.71527e-05	4.76567	FALSE	FALSE	2915	-1.77969	-1.58571	0.010318	0.298655	0	TRUE
Figure 3	a	F3_pwas_results	MetScore2 proteome-wide association results.	derived_from_supplementary_data	metscore2_pwas_model2.tsv	model2	MetScore2_oof_z	tmco5a	37698	0.00625907	0.0045595	1.37275	0.169837	0.1698	0.769968	0.206109	0.2061	0.685902	-0.00267767	0.0151958	1.71527e-05	4.76567	FALSE	FALSE	2915	-1.77292	-1.57935	0.0410461	0.522762	0	TRUE
Figure 3	a	F3_pwas_results	MetScore2 proteome-wide association results.	derived_from_supplementary_data	metscore2_pwas_model2.tsv	model2	MetScore2_oof_z	gp6	37698	0.00625668	0.00456397	1.37089	0.170419	0.1704	0.768482	0.20673	0.2067	0.684598	-0.00268882	0.0152022	1.71527e-05	4.76567	FALSE	FALSE	2915	-1.7695	-1.57634	-0.0214701	0.984477	0	TRUE
Figure 3	a	F3_pwas_results	MetScore2 proteome-wide association results.	derived_from_supplementary_data	metscore2_pwas_model2.tsv	model2	MetScore2_oof_z	tspan15	37698	0.006218	0.0045592	1.36384	0.172627	0.1726	0.76289	0.209321	0.2093	0.679186	-0.00271815	0.0151542	1.71527e-05	4.76567	FALSE	FALSE	2915	-1.75662	-1.56388	0.0616669	0.469043	0	TRUE
Figure 3	a	F3_pwas_results	MetScore2 proteome-wide association results.	derived_from_supplementary_data	metscore2_pwas_model2.tsv	model2	MetScore2_oof_z	dock9	37698	0.00621685	0.0045596	1.36346	0.172745	0.1727	0.762596	0.209376	0.2094	0.679072	-0.00272009	0.0151538	1.71527e-05	4.76567	FALSE	FALSE	2915	-1.75594	-1.56362	0.331808	1.12967	0	TRUE
Figure 3	a	F3_pwas_results	MetScore2 proteome-wide association results.	derived_from_supplementary_data	metscore2_pwas_model2.tsv	model2	MetScore2_oof_z	cinp	37698	-0.00621153	0.00455939	-1.36236	0.173093	0.1731	0.761721	0.209711	0.2097	0.678378	-0.0151481	0.002725	1.71527e-05	4.76567	FALSE	FALSE	2915	-1.75393	-1.56202	0.0399566	0.415379	0	TRUE
Figure 3	a	F3_pwas_results	MetScore2 proteome-wide association results.	derived_from_supplementary_data	metscore2_pwas_model2.tsv	model2	MetScore2_oof_z	pcdh12	37698	-0.00621316	0.00456886	-1.35989	0.173872	0.1739	0.75977	0.210568	0.2106	0.676607	-0.0151683	0.00274194	1.71527e-05	4.76567	FALSE	FALSE	2915	-1.74943	-1.55795	-0.00151219	0.242249	0	TRUE
Figure 3	a	F3_pwas_results	MetScore2 proteome-wide association results.	derived_from_supplementary_data	metscore2_pwas_model2.tsv	model2	MetScore2_oof_z	agbl2	37698	-0.00616908	0.00455795	-1.35348	0.175911	0.1759	0.754707	0.212949	0.2129	0.671725	-0.0151028	0.00276461	1.71527e-05	4.76567	FALSE	FALSE	2915	-1.73778	-1.5467	-0.0668239	0.845087	0	TRUE
Figure 3	a	F3_pwas_results	MetScore2 proteome-wide association results.	derived_from_supplementary_data	metscore2_pwas_model2.tsv	model2	MetScore2_oof_z	gfra3	37698	0.00644527	0.004776	1.34951	0.177181	0.1772	0.751584	0.214397	0.2144	0.668782	-0.00291582	0.0158064	1.71527e-05	4.76567	FALSE	FALSE	2915	-1.73059	-1.53993	0.00325558	0.31747	0	TRUE
Figure 3	a	F3_pwas_results	MetScore2 proteome-wide association results.	derived_from_supplementary_data	metscore2_pwas_model2.tsv	model2	MetScore2_oof_z	gngt1	37698	-0.006143	0.00456213	-1.34652	0.178143	0.1781	0.749232	0.215471	0.2155	0.66661	-0.0150849	0.00279889	1.71527e-05	4.76567	FALSE	FALSE	2915	-1.72517	-1.53493	0.0481403	0.486449	0	TRUE
Figure 3	a	F3_pwas_results	MetScore2 proteome-wide association results.	derived_from_supplementary_data	metscore2_pwas_model2.tsv	model2	MetScore2_oof_z	gtf2ird1	37698	0.00610874	0.00456014	1.33959	0.180385	0.1804	0.743799	0.218093	0.2181	0.661358	-0.00282926	0.0150467	1.71527e-05	4.76567	FALSE	FALSE	2915	-1.71266	-1.52283	0.158139	0.677273	0	TRUE
Figure 3	a	F3_pwas_results	MetScore2 proteome-wide association results.	derived_from_supplementary_data	metscore2_pwas_model2.tsv	model2	MetScore2_oof_z	fhip2a	37698	0.00608734	0.00455711	1.33579	0.181627	0.1816	0.740821	0.219503	0.2195	0.658559	-0.00284472	0.0150194	1.71527e-05	4.76567	FALSE	FALSE	2915	-1.7058	-1.51639	0.0160961	0.453907	0	TRUE
Figure 3	a	F3_pwas_results	MetScore2 proteome-wide association results.	derived_from_supplementary_data	metscore2_pwas_model2.tsv	model2	MetScore2_oof_z	defb118	37698	0.00608429	0.00455749	1.33501	0.181881	0.1819	0.740212	0.21972	0.2197	0.658131	-0.00284851	0.0150171	1.71527e-05	4.76567	FALSE	FALSE	2915	-1.7044	-1.5154	0.0788595	0.541858	0	TRUE
Figure 3	a	F3_pwas_results	MetScore2 proteome-wide association results.	derived_from_supplementary_data	metscore2_pwas_model2.tsv	model2	MetScore2_oof_z	fh	37698	0.00604972	0.00456072	1.32648	0.184688	0.1847	0.733561	0.223018	0.223	0.65166	-0.00288942	0.0149889	1.71527e-05	4.76567	FALSE	FALSE	2915	-1.68909	-1.5005	0.13586	0.784943	0	TRUE
Figure 3	a	F3_pwas_results	MetScore2 proteome-wide association results.	derived_from_supplementary_data	metscore2_pwas_model2.tsv	model2	MetScore2_oof_z	il7	37698	0.00606082	0.00457114	1.32589	0.184885	0.1849	0.733099	0.223163	0.2232	0.651378	-0.00289873	0.0150204	1.71527e-05	4.76567	FALSE	FALSE	2915	-1.68802	-1.49985	0.0332887	0.720159	0	TRUE
Figure 3	a	F3_pwas_results	MetScore2 proteome-wide association results.	derived_from_supplementary_data	metscore2_pwas_model2.tsv	model2	MetScore2_oof_z	plcb2	37698	0.00606408	0.00457557	1.32532	0.185074	0.1851	0.732655	0.223299	0.2233	0.651113	-0.00290416	0.0150323	1.71527e-05	4.76567	FALSE	FALSE	2915	-1.687	-1.49924	-0.010867	1.01573	0	TRUE
Figure 3	a	F3_pwas_results	MetScore2 proteome-wide association results.	derived_from_supplementary_data	metscore2_pwas_model2.tsv	model2	MetScore2_oof_z	traf3ip2	37698	0.00602983	0.00455819	1.32286	0.185891	0.1859	0.730741	0.224192	0.2242	0.649379	-0.00290434	0.014964	1.71527e-05	4.76567	FALSE	FALSE	2915	-1.68259	-1.49525	0.0574157	0.449519	0	TRUE
Figure 3	a	F3_pwas_results	MetScore2 proteome-wide association results.	derived_from_supplementary_data	metscore2_pwas_model2.tsv	model2	MetScore2_oof_z	ecm1	37698	-0.00604433	0.00457566	-1.32098	0.186517	0.1865	0.729281	0.224855	0.2249	0.648098	-0.0150127	0.00292408	1.71527e-05	4.76567	FALSE	FALSE	2915	-1.67923	-1.4923	-0.0390987	0.354707	0	TRUE
Figure 3	a	F3_pwas_results	MetScore2 proteome-wide association results.	derived_from_supplementary_data	metscore2_pwas_model2.tsv	model2	MetScore2_oof_z	zpr1	37698	0.00602223	0.00456078	1.32044	0.186697	0.1867	0.728863	0.224978	0.225	0.64786	-0.00291702	0.0149615	1.71527e-05	4.76567	FALSE	FALSE	2915	-1.67827	-1.49175	0.185996	0.892147	0	TRUE
Figure 3	a	F3_pwas_results	MetScore2 proteome-wide association results.	derived_from_supplementary_data	metscore2_pwas_model2.tsv	model2	MetScore2_oof_z	tmem25	37698	0.00602441	0.00458411	1.31419	0.188789	0.1888	0.724023	0.227405	0.2274	0.6432	-0.00296057	0.0150094	1.71527e-05	4.76567	FALSE	FALSE	2915	-1.66713	-1.48102	0.0250174	0.439252	0	TRUE
Figure 3	a	F3_pwas_results	MetScore2 proteome-wide association results.	derived_from_supplementary_data	metscore2_pwas_model2.tsv	model2	MetScore2_oof_z	treml1	37698	0.00599676	0.00456438	1.31382	0.188916	0.1889	0.723731	0.227464	0.2275	0.643087	-0.00294955	0.0149431	1.71527e-05	4.76567	FALSE	FALSE	2915	-1.66645	-1.48076	0.0456797	0.541299	0	TRUE
Figure 3	a	F3_pwas_results	MetScore2 proteome-wide association results.	derived_from_supplementary_data	metscore2_pwas_model2.tsv	model2	MetScore2_oof_z	rgcc	37698	0.00595517	0.00457805	1.30081	0.193332	0.1933	0.713697	0.232684	0.2327	0.633233	-0.00301793	0.0149283	1.71527e-05	4.76567	FALSE	FALSE	2915	-1.64335	-1.45807	-0.0193408	0.787835	0	TRUE
Figure 3	a	F3_pwas_results	MetScore2 proteome-wide association results.	derived_from_supplementary_data	metscore2_pwas_model2.tsv	model2	MetScore2_oof_z	dok2	37698	0.00595202	0.00458215	1.29896	0.193966	0.194	0.712273	0.233352	0.2334	0.631988	-0.00302912	0.0149332	1.71527e-05	4.76567	FALSE	FALSE	2915	-1.64007	-1.45521	-0.00906928	1.36796	0	TRUE
Figure 3	a	F3_pwas_results	MetScore2 proteome-wide association results.	derived_from_supplementary_data	metscore2_pwas_model2.tsv	model2	MetScore2_oof_z	ccl2	37698	0.00602009	0.00464345	1.29647	0.194821	0.1948	0.710364	0.234284	0.2343	0.630258	-0.00308119	0.0151214	1.71527e-05	4.76567	FALSE	FALSE	2915	-1.63567	-1.45122	0.0215759	0.592034	0	TRUE
Figure 3	a	F3_pwas_results	MetScore2 proteome-wide association results.	derived_from_supplementary_data	metscore2_pwas_model2.tsv	model2	MetScore2_oof_z	lrp2	37698	0.00588767	0.00455778	1.29179	0.19644	0.1964	0.706771	0.236132	0.2361	0.626844	-0.0030457	0.0148211	1.71527e-05	4.76567	FALSE	FALSE	2915	-1.6274	-1.44336	0.00755406	0.343386	0	TRUE
Figure 3	a	F3_pwas_results	MetScore2 proteome-wide association results.	derived_from_supplementary_data	metscore2_pwas_model2.tsv	model2	MetScore2_oof_z	f12	37698	-0.00592599	0.00459058	-1.2909	0.196745	0.1967	0.706096	0.236402	0.2364	0.626348	-0.0149236	0.00307166	1.71527e-05	4.76567	FALSE	FALSE	2915	-1.62585	-1.44222	-0.0316055	0.407629	0	TRUE
Figure 3	a	F3_pwas_results	MetScore2 proteome-wide association results.	derived_from_supplementary_data	metscore2_pwas_model2.tsv	model2	MetScore2_oof_z	bglap	37698	0.00598133	0.00463472	1.29055	0.196869	0.1969	0.705823	0.236453	0.2365	0.626254	-0.00310285	0.0150655	1.71527e-05	4.76567	FALSE	FALSE	2915	-1.62522	-1.442	0.0176748	0.82112	0	TRUE
Figure 3	a	F3_pwas_results	MetScore2 proteome-wide association results.	derived_from_supplementary_data	metscore2_pwas_model2.tsv	model2	MetScore2_oof_z	dlg4	37698	0.00589058	0.00457415	1.2878	0.197824	0.1978	0.703721	0.237451	0.2375	0.624425	-0.00307488	0.014856	1.71527e-05	4.76567	FALSE	FALSE	2915	-1.62038	-1.43779	0.0733469	0.70751	0	TRUE
Figure 3	a	F3_pwas_results	MetScore2 proteome-wide association results.	derived_from_supplementary_data	metscore2_pwas_model2.tsv	model2	MetScore2_oof_z	gad2	37698	0.00586898	0.00455777	1.28769	0.197863	0.1979	0.703636	0.237451	0.2375	0.624425	-0.00306436	0.0148023	1.71527e-05	4.76567	FALSE	FALSE	2915	-1.62018	-1.43779	0.0408376	0.442983	0	TRUE
Figure 3	a	F3_pwas_results	MetScore2 proteome-wide association results.	derived_from_supplementary_data	metscore2_pwas_model2.tsv	model2	MetScore2_oof_z	shh	37698	-0.00586657	0.00455881	-1.28686	0.198149	0.1981	0.703007	0.237698	0.2377	0.623975	-0.014802	0.00306882	1.71527e-05	4.76567	FALSE	FALSE	2915	-1.61873	-1.43676	-0.000474898	0.401914	0	TRUE
Figure 3	a	F3_pwas_results	MetScore2 proteome-wide association results.	derived_from_supplementary_data	metscore2_pwas_model2.tsv	model2	MetScore2_oof_z	elac1	37698	-0.00586533	0.00457307	-1.28258	0.199647	0.1996	0.699738	0.239395	0.2394	0.620884	-0.0148287	0.00309801	1.71527e-05	4.76567	FALSE	FALSE	2915	-1.61121	-1.42964	-0.0121746	0.889337	0	TRUE
Figure 3	a	F3_pwas_results	MetScore2 proteome-wide association results.	derived_from_supplementary_data	metscore2_pwas_model2.tsv	model2	MetScore2_oof_z	arf6	37698	-0.00583938	0.00458273	-1.27421	0.202596	0.2026	0.69337	0.242831	0.2428	0.614695	-0.0148217	0.0031429	1.71527e-05	4.76567	FALSE	FALSE	2915	-1.59654	-1.41539	-0.0327292	1.0804	0	TRUE
Figure 3	a	F3_pwas_results	MetScore2 proteome-wide association results.	derived_from_supplementary_data	metscore2_pwas_model2.tsv	model2	MetScore2_oof_z	amy2a	37698	-0.00599346	0.00471246	-1.27183	0.203441	0.2034	0.691562	0.243744	0.2437	0.613066	-0.01523	0.00324309	1.71527e-05	4.76567	FALSE	FALSE	2915	-1.59238	-1.41164	-0.0288762	0.513083	0	TRUE
Figure 3	a	F3_pwas_results	MetScore2 proteome-wide association results.	derived_from_supplementary_data	metscore2_pwas_model2.tsv	model2	MetScore2_oof_z	bag6	37698	0.00583927	0.00459797	1.26997	0.204105	0.2041	0.690147	0.244423	0.2444	0.611858	-0.00317289	0.0148514	1.71527e-05	4.76567	FALSE	FALSE	2915	-1.58912	-1.40886	0.0178919	0.404688	0	TRUE
Figure 3	a	F3_pwas_results	MetScore2 proteome-wide association results.	derived_from_supplementary_data	metscore2_pwas_model2.tsv	model2	MetScore2_oof_z	tmed4	37698	0.00578713	0.00455762	1.26977	0.204175	0.2042	0.689998	0.244423	0.2444	0.611858	-0.00314594	0.0147202	1.71527e-05	4.76567	FALSE	FALSE	2915	-1.58878	-1.40886	0.0676978	0.527295	0	TRUE
Figure 3	a	F3_pwas_results	MetScore2 proteome-wide association results.	derived_from_supplementary_data	metscore2_pwas_model2.tsv	model2	MetScore2_oof_z	syngap1	37698	0.00577763	0.00455788	1.26761	0.204943	0.2049	0.688366	0.245242	0.2452	0.610405	-0.00315593	0.0147112	1.71527e-05	4.76567	FALSE	FALSE	2915	-1.58502	-1.40551	0.0616537	0.535277	0	TRUE
Figure 3	a	F3_pwas_results	MetScore2 proteome-wide association results.	derived_from_supplementary_data	metscore2_pwas_model2.tsv	model2	MetScore2_oof_z	rapgef2	37698	-0.00578657	0.00457134	-1.26584	0.205579	0.2056	0.687021	0.245902	0.2459	0.609238	-0.0147465	0.00317337	1.71527e-05	4.76567	FALSE	FALSE	2915	-1.58193	-1.40282	0.0602163	0.534122	0	TRUE
Figure 3	a	F3_pwas_results	MetScore2 proteome-wide association results.	derived_from_supplementary_data	metscore2_pwas_model2.tsv	model2	MetScore2_oof_z	yju2	37698	0.00574378	0.00457372	1.25582	0.209188	0.2092	0.679463	0.250116	0.2501	0.601858	-0.00322084	0.0147084	1.71527e-05	4.76567	FALSE	FALSE	2915	-1.56452	-1.38583	0.0216773	0.336164	0	TRUE
Figure 3	a	F3_pwas_results	MetScore2 proteome-wide association results.	derived_from_supplementary_data	metscore2_pwas_model2.tsv	model2	MetScore2_oof_z	sugp1	37698	0.00574728	0.00458013	1.25483	0.209548	0.2095	0.678716	0.250444	0.2504	0.601289	-0.00322989	0.0147245	1.71527e-05	4.76567	FALSE	FALSE	2915	-1.5628	-1.38452	0.0554731	0.419459	0	TRUE
Figure 3	a	F3_pwas_results	MetScore2 proteome-wide association results.	derived_from_supplementary_data	metscore2_pwas_model2.tsv	model2	MetScore2_oof_z	mtss1	37698	-0.00573063	0.00457974	-1.2513	0.210833	0.2108	0.676061	0.251875	0.2519	0.598815	-0.0147071	0.00324579	1.71527e-05	4.76567	FALSE	FALSE	2915	-1.55669	-1.37882	0.0047386	1.16688	0	TRUE
Figure 3	a	F3_pwas_results	MetScore2 proteome-wide association results.	derived_from_supplementary_data	metscore2_pwas_model2.tsv	model2	MetScore2_oof_z	serpina12	37698	0.00582324	0.00465475	1.25103	0.21093	0.2109	0.675861	0.251875	0.2519	0.598815	-0.00330019	0.0149467	1.71527e-05	4.76567	FALSE	FALSE	2915	-1.55623	-1.37882	0.133157	1.10537	0	TRUE
Figure 3	a	F3_pwas_results	MetScore2 proteome-wide association results.	derived_from_supplementary_data	metscore2_pwas_model2.tsv	model2	MetScore2_oof_z	tmprss11b	37698	0.00570277	0.00455919	1.25083	0.211005	0.211	0.675708	0.251875	0.2519	0.598815	-0.00323337	0.0146389	1.71527e-05	4.76567	FALSE	FALSE	2915	-1.55587	-1.37882	0.13804	0.709835	0	TRUE
Figure 3	a	F3_pwas_results	MetScore2 proteome-wide association results.	derived_from_supplementary_data	metscore2_pwas_model2.tsv	model2	MetScore2_oof_z	blvrb	37698	0.00579331	0.00463309	1.25042	0.211154	0.2112	0.675401	0.25195	0.252	0.598686	-0.00328767	0.0148743	1.71527e-05	4.76567	FALSE	FALSE	2915	-1.55517	-1.37852	0.0573786	0.752829	0	TRUE
Figure 3	a	F3_pwas_results	MetScore2 proteome-wide association results.	derived_from_supplementary_data	metscore2_pwas_model2.tsv	model2	MetScore2_oof_z	dusp3	37698	-0.00569595	0.00456135	-1.24874	0.211767	0.2118	0.674141	0.252578	0.2526	0.597604	-0.0146363	0.00324442	1.71527e-05	4.76567	FALSE	FALSE	2915	-1.55227	-1.37603	0.139257	0.939972	0	TRUE
Figure 3	a	F3_pwas_results	MetScore2 proteome-wide association results.	derived_from_supplementary_data	metscore2_pwas_model2.tsv	model2	MetScore2_oof_z	cdan1	37698	-0.00566852	0.00455805	-1.24363	0.213645	0.2136	0.670308	0.254713	0.2547	0.593948	-0.0146024	0.00326539	1.71527e-05	4.76567	FALSE	FALSE	2915	-1.54344	-1.36762	0.00358342	0.221258	0	TRUE
Figure 3	a	F3_pwas_results	MetScore2 proteome-wide association results.	derived_from_supplementary_data	metscore2_pwas_model2.tsv	model2	MetScore2_oof_z	nme3	37698	0.00567548	0.00457056	1.24175	0.214337	0.2143	0.668902	0.255435	0.2554	0.59272	-0.00328293	0.0146339	1.71527e-05	4.76567	FALSE	FALSE	2915	-1.5402	-1.36479	0.0104737	0.255602	0	TRUE
Figure 3	a	F3_pwas_results	MetScore2 proteome-wide association results.	derived_from_supplementary_data	metscore2_pwas_model2.tsv	model2	MetScore2_oof_z	fmr1	37698	0.0056327	0.00456037	1.23514	0.216786	0.2168	0.66397	0.258247	0.2582	0.587965	-0.00330575	0.0145711	1.71527e-05	4.76567	FALSE	FALSE	2915	-1.52885	-1.35384	-0.00328551	0.381601	0	TRUE
Figure 3	a	F3_pwas_results	MetScore2 proteome-wide association results.	derived_from_supplementary_data	metscore2_pwas_model2.tsv	model2	MetScore2_oof_z	fgf3	37698	0.00558559	0.0045574	1.22561	0.220354	0.2204	0.656879	0.26239	0.2624	0.581052	-0.00334704	0.0145182	1.71527e-05	4.76567	FALSE	FALSE	2915	-1.51252	-1.33792	0.0166817	0.282705	0	TRUE
Figure 3	a	F3_pwas_results	MetScore2 proteome-wide association results.	derived_from_supplementary_data	metscore2_pwas_model2.tsv	model2	MetScore2_oof_z	lrp1	37698	0.00581586	0.004754	1.22336	0.221201	0.2212	0.655213	0.263291	0.2633	0.579563	-0.00350211	0.0151338	1.71527e-05	4.76567	FALSE	FALSE	2915	-1.50868	-1.33449	0.012737	0.301965	0	TRUE
Figure 3	a	F3_pwas_results	MetScore2 proteome-wide association results.	derived_from_supplementary_data	metscore2_pwas_model2.tsv	model2	MetScore2_oof_z	ntf3	37698	0.00560648	0.00462002	1.21352	0.224939	0.2249	0.647935	0.267631	0.2676	0.572463	-0.00344888	0.0146618	1.71527e-05	4.76567	FALSE	FALSE	2915	-1.49193	-1.31814	0.00143697	0.387836	0	TRUE
Figure 3	a	F3_pwas_results	MetScore2 proteome-wide association results.	derived_from_supplementary_data	metscore2_pwas_model2.tsv	model2	MetScore2_oof_z	kiaa1549l	37698	-0.00550502	0.00456154	-1.20683	0.227504	0.2275	0.643012	0.270572	0.2706	0.567717	-0.0144457	0.00343572	1.71527e-05	4.76567	FALSE	FALSE	2915	-1.48059	-1.30722	0.00194364	0.271608	0	TRUE
Figure 3	a	F3_pwas_results	MetScore2 proteome-wide association results.	derived_from_supplementary_data	metscore2_pwas_model2.tsv	model2	MetScore2_oof_z	ifnar1	37698	0.00551479	0.00457708	1.20487	0.228261	0.2283	0.641568	0.271362	0.2714	0.56645	-0.00345642	0.014486	1.71527e-05	4.76567	FALSE	FALSE	2915	-1.47727	-1.3043	0.0217586	0.24597	0	TRUE
Figure 3	a	F3_pwas_results	MetScore2 proteome-wide association results.	derived_from_supplementary_data	metscore2_pwas_model2.tsv	model2	MetScore2_oof_z	ppp1r14a	37698	0.00550197	0.00457205	1.20339	0.228831	0.2288	0.640484	0.27193	0.2719	0.565543	-0.00345936	0.0144633	1.71527e-05	4.76567	FALSE	FALSE	2915	-1.47477	-1.30221	0.0120563	0.785835	0	TRUE
Figure 3	a	F3_pwas_results	MetScore2 proteome-wide association results.	derived_from_supplementary_data	metscore2_pwas_model2.tsv	model2	MetScore2_oof_z	fgfr4	37698	-0.00548432	0.00458887	-1.19514	0.232041	0.232	0.634435	0.275632	0.2756	0.559671	-0.0144786	0.00350998	1.71527e-05	4.76567	FALSE	FALSE	2915	-1.46084	-1.28869	0.0331538	0.49521	0	TRUE
Figure 3	a	F3_pwas_results	MetScore2 proteome-wide association results.	derived_from_supplementary_data	metscore2_pwas_model2.tsv	model2	MetScore2_oof_z	nrn1	37698	-0.0054385	0.00455809	-1.19315	0.232817	0.2328	0.632985	0.276441	0.2764	0.558398	-0.0143725	0.00349548	1.71527e-05	4.76567	FALSE	FALSE	2915	-1.4575	-1.28576	0.0213038	0.345416	0	TRUE
Figure 3	a	F3_pwas_results	MetScore2 proteome-wide association results.	derived_from_supplementary_data	metscore2_pwas_model2.tsv	model2	MetScore2_oof_z	inppl1	37698	0.00546627	0.00458619	1.1919	0.233309	0.2333	0.632069	0.276912	0.2769	0.557659	-0.00352278	0.0144553	1.71527e-05	4.76567	FALSE	FALSE	2915	-1.45539	-1.28406	0.000307013	1.11176	0	TRUE
Figure 3	a	F3_pwas_results	MetScore2 proteome-wide association results.	derived_from_supplementary_data	metscore2_pwas_model2.tsv	model2	MetScore2_oof_z	kiaa1549	37698	0.00541515	0.00455808	1.18803	0.234828	0.2348	0.62925	0.278585	0.2786	0.555043	-0.00351882	0.0143491	1.71527e-05	4.76567	FALSE	FALSE	2915	-1.4489	-1.27803	-0.00826119	0.660839	0	TRUE
Figure 3	a	F3_pwas_results	MetScore2 proteome-wide association results.	derived_from_supplementary_data	metscore2_pwas_model2.tsv	model2	MetScore2_oof_z	krt17	37698	0.00541507	0.00455881	1.18783	0.23491	0.2349	0.629099	0.278585	0.2786	0.555043	-0.00352032	0.0143505	1.71527e-05	4.76567	FALSE	FALSE	2915	-1.44855	-1.27803	-0.000997357	0.363939	0	TRUE
Figure 3	a	F3_pwas_results	MetScore2 proteome-wide association results.	derived_from_supplementary_data	metscore2_pwas_model2.tsv	model2	MetScore2_oof_z	krt6c	37698	0.00542392	0.00457152	1.18646	0.235448	0.2354	0.628104	0.27911	0.2791	0.554224	-0.00353638	0.0143842	1.71527e-05	4.76567	FALSE	FALSE	2915	-1.44626	-1.27615	0.0345436	0.368318	0	TRUE
Figure 3	a	F3_pwas_results	MetScore2 proteome-wide association results.	derived_from_supplementary_data	metscore2_pwas_model2.tsv	model2	MetScore2_oof_z	mavs	37698	0.00538143	0.00457588	1.17604	0.239585	0.2396	0.62054	0.283898	0.2839	0.546837	-0.00358741	0.0143503	1.71527e-05	4.76567	FALSE	FALSE	2915	-1.42885	-1.25914	0.0819209	1.0365	0	TRUE
Figure 3	a	F3_pwas_results	MetScore2 proteome-wide association results.	derived_from_supplementary_data	metscore2_pwas_model2.tsv	model2	MetScore2_oof_z	prkd2	37698	-0.00536311	0.00456178	-1.17566	0.239737	0.2397	0.620264	0.283964	0.284	0.546737	-0.0143043	0.0035781	1.71527e-05	4.76567	FALSE	FALSE	2915	-1.42821	-1.25891	0.0629078	0.437418	0	TRUE
Figure 3	a	F3_pwas_results	MetScore2 proteome-wide association results.	derived_from_supplementary_data	metscore2_pwas_model2.tsv	model2	MetScore2_oof_z	adcyap1r1	37698	-0.00535038	0.00455756	-1.17396	0.24042	0.2404	0.61903	0.284656	0.2847	0.545679	-0.0142833	0.00358256	1.71527e-05	4.76567	FALSE	FALSE	2915	-1.42537	-1.25647	0.026435	0.376667	0	TRUE
Figure 3	a	F3_pwas_results	MetScore2 proteome-wide association results.	derived_from_supplementary_data	metscore2_pwas_model2.tsv	model2	MetScore2_oof_z	fgfbp3	37698	0.00548643	0.00467962	1.17241	0.24104	0.241	0.617911	0.285274	0.2853	0.544737	-0.00368574	0.0146586	1.71527e-05	4.76567	FALSE	FALSE	2915	-1.42279	-1.2543	0.00239628	0.364905	0	TRUE
Figure 3	a	F3_pwas_results	MetScore2 proteome-wide association results.	derived_from_supplementary_data	metscore2_pwas_model2.tsv	model2	MetScore2_oof_z	naa80	37698	-0.00536819	0.00458668	-1.17039	0.241852	0.2419	0.616449	0.28612	0.2861	0.543452	-0.0143582	0.00362182	1.71527e-05	4.76567	FALSE	FALSE	2915	-1.41943	-1.25134	0.0427312	1.23212	0	TRUE
Figure 3	a	F3_pwas_results	MetScore2 proteome-wide association results.	derived_from_supplementary_data	metscore2_pwas_model2.tsv	model2	MetScore2_oof_z	lztfl1	37698	-0.00532737	0.00457695	-1.16396	0.244449	0.2444	0.611812	0.289075	0.2891	0.53899	-0.0142983	0.00364357	1.71527e-05	4.76567	FALSE	FALSE	2915	-1.40875	-1.24107	0.0301259	0.738175	0	TRUE
Figure 3	a	F3_pwas_results	MetScore2 proteome-wide association results.	derived_from_supplementary_data	metscore2_pwas_model2.tsv	model2	MetScore2_oof_z	nlgn2	37698	0.00526925	0.00456019	1.15549	0.247897	0.2479	0.605728	0.293034	0.293	0.533082	-0.00366884	0.0142073	1.71527e-05	4.76567	FALSE	FALSE	2915	-1.39474	-1.22747	0.0649728	0.445359	0	TRUE
Figure 3	a	F3_pwas_results	MetScore2 proteome-wide association results.	derived_from_supplementary_data	metscore2_pwas_model2.tsv	model2	MetScore2_oof_z	gclm	37698	0.00528195	0.00457259	1.15513	0.248044	0.248	0.605471	0.293088	0.2931	0.533002	-0.00368046	0.0142444	1.71527e-05	4.76567	FALSE	FALSE	2915	-1.39415	-1.22728	0.0503057	0.453878	0	TRUE
Figure 3	a	F3_pwas_results	MetScore2 proteome-wide association results.	derived_from_supplementary_data	metscore2_pwas_model2.tsv	model2	MetScore2_oof_z	ivd	37698	0.00525483	0.00455789	1.15291	0.248955	0.249	0.603879	0.294045	0.294	0.531586	-0.00367875	0.0141884	1.71527e-05	4.76567	FALSE	FALSE	2915	-1.39048	-1.22402	0.00247773	0.537702	0	TRUE
Figure 3	a	F3_pwas_results	MetScore2 proteome-wide association results.	derived_from_supplementary_data	metscore2_pwas_model2.tsv	model2	MetScore2_oof_z	dtymk	37698	0.0053228	0.00462313	1.15134	0.249599	0.2496	0.602757	0.294686	0.2947	0.53064	-0.00373866	0.0143843	1.71527e-05	4.76567	FALSE	FALSE	2915	-1.3879	-1.22184	0.01149	0.726715	0	TRUE
Figure 3	a	F3_pwas_results	MetScore2 proteome-wide association results.	derived_from_supplementary_data	metscore2_pwas_model2.tsv	model2	MetScore2_oof_z	gzmb	37698	-0.00533193	0.0046515	-1.14628	0.251686	0.2517	0.599141	0.297031	0.297	0.527199	-0.014449	0.00378514	1.71527e-05	4.76567	FALSE	FALSE	2915	-1.37957	-1.21392	0.0459092	0.737461	0	TRUE
Figure 3	a	F3_pwas_results	MetScore2 proteome-wide association results.	derived_from_supplementary_data	metscore2_pwas_model2.tsv	model2	MetScore2_oof_z	angpt1	37698	0.00522574	0.00457495	1.14225	0.253356	0.2534	0.596268	0.29888	0.2989	0.524502	-0.00374127	0.0141928	1.71527e-05	4.76567	FALSE	FALSE	2915	-1.37296	-1.20771	-0.0291836	0.935224	0	TRUE
Figure 3	a	F3_pwas_results	MetScore2 proteome-wide association results.	derived_from_supplementary_data	metscore2_pwas_model2.tsv	model2	MetScore2_oof_z	uxs1	37698	0.00524535	0.00461332	1.137	0.255545	0.2555	0.592533	0.301227	0.3012	0.521106	-0.00379687	0.0142876	1.71527e-05	4.76567	FALSE	FALSE	2915	-1.36436	-1.19989	0.0124374	0.577644	0	TRUE
Figure 3	a	F3_pwas_results	MetScore2 proteome-wide association results.	derived_from_supplementary_data	metscore2_pwas_model2.tsv	model2	MetScore2_oof_z	znf75d	37698	0.005181	0.0045568	1.13698	0.255552	0.2556	0.59252	0.301227	0.3012	0.521106	-0.00375044	0.0141124	1.71527e-05	4.76567	FALSE	FALSE	2915	-1.36433	-1.19989	0.0381793	0.579309	0	TRUE
Figure 3	a	F3_pwas_results	MetScore2 proteome-wide association results.	derived_from_supplementary_data	metscore2_pwas_model2.tsv	model2	MetScore2_oof_z	uhrf2	37698	0.00518114	0.00455823	1.13666	0.255689	0.2557	0.592289	0.301266	0.3013	0.52105	-0.0037531	0.0141154	1.71527e-05	4.76567	FALSE	FALSE	2915	-1.36379	-1.19976	0.0206543	0.334172	0	TRUE
Figure 3	a	F3_pwas_results	MetScore2 proteome-wide association results.	derived_from_supplementary_data	metscore2_pwas_model2.tsv	model2	MetScore2_oof_z	impact	37698	0.00523007	0.00460244	1.13637	0.255809	0.2558	0.592084	0.301286	0.3013	0.521021	-0.00379083	0.014251	1.71527e-05	4.76567	FALSE	FALSE	2915	-1.36332	-1.19969	0.000982798	0.605377	0	TRUE
Figure 3	a	F3_pwas_results	MetScore2 proteome-wide association results.	derived_from_supplementary_data	metscore2_pwas_model2.tsv	model2	MetScore2_oof_z	rilpl2	37698	-0.00517998	0.00457743	-1.13164	0.257795	0.2578	0.588726	0.303502	0.3035	0.517838	-0.0141519	0.0037919	1.71527e-05	4.76567	FALSE	FALSE	2915	-1.35559	-1.19237	-0.0459583	1.02536	0	TRUE
Figure 3	a	F3_pwas_results	MetScore2 proteome-wide association results.	derived_from_supplementary_data	metscore2_pwas_model2.tsv	model2	MetScore2_oof_z	lilra4	37698	0.00514136	0.00456487	1.12629	0.26005	0.2601	0.584943	0.306034	0.306	0.51423	-0.0038059	0.0140886	1.71527e-05	4.76567	FALSE	FALSE	2915	-1.34688	-1.18406	0.0653257	0.474591	0	TRUE
Figure 3	a	F3_pwas_results	MetScore2 proteome-wide association results.	derived_from_supplementary_data	metscore2_pwas_model2.tsv	model2	MetScore2_oof_z	wfikkn2	37698	-0.00552045	0.0049166	-1.12282	0.261522	0.2615	0.582492	0.307642	0.3076	0.511955	-0.0151571	0.00411622	1.71527e-05	4.76567	FALSE	FALSE	2915	-1.34124	-1.17882	-0.00423626	0.398347	0	TRUE
Figure 3	a	F3_pwas_results	MetScore2 proteome-wide association results.	derived_from_supplementary_data	metscore2_pwas_model2.tsv	model2	MetScore2_oof_z	map3k5	37698	-0.00512638	0.00457245	-1.12114	0.262234	0.2622	0.581312	0.308355	0.3084	0.51095	-0.0140885	0.00383575	1.71527e-05	4.76567	FALSE	FALSE	2915	-1.33852	-1.1765	0.115553	1.11264	0	TRUE
Figure 3	a	F3_pwas_results	MetScore2 proteome-wide association results.	derived_from_supplementary_data	metscore2_pwas_model2.tsv	model2	MetScore2_oof_z	ufd1	37698	-0.00512908	0.00458019	-1.11984	0.262789	0.2628	0.580393	0.308883	0.3089	0.510206	-0.0141064	0.00384822	1.71527e-05	4.76567	FALSE	FALSE	2915	-1.3364	-1.17479	-0.0205195	1.42817	0	TRUE
Figure 3	a	F3_pwas_results	MetScore2 proteome-wide association results.	derived_from_supplementary_data	metscore2_pwas_model2.tsv	model2	MetScore2_oof_z	abo	37698	-0.005106	0.00456585	-1.1183	0.263445	0.2634	0.57931	0.30953	0.3095	0.509298	-0.0140552	0.00384319	1.71527e-05	4.76567	FALSE	FALSE	2915	-1.33391	-1.1727	-0.156998	1.37989	0	TRUE
Figure 3	a	F3_pwas_results	MetScore2 proteome-wide association results.	derived_from_supplementary_data	metscore2_pwas_model2.tsv	model2	MetScore2_oof_z	mindy1	37698	-0.00507277	0.00456894	-1.11027	0.266889	0.2669	0.57367	0.313449	0.3134	0.503833	-0.014028	0.00388247	1.71527e-05	4.76567	FALSE	FALSE	2915	-1.32092	-1.16012	-0.02695	1.11335	0	TRUE
Figure 3	a	F3_pwas_results	MetScore2 proteome-wide association results.	derived_from_supplementary_data	metscore2_pwas_model2.tsv	model2	MetScore2_oof_z	pdia2	37698	0.005048	0.004558	1.1075	0.268083	0.2681	0.57173	0.314725	0.3147	0.502068	-0.0038858	0.0139818	1.71527e-05	4.76567	FALSE	FALSE	2915	-1.31646	-1.15606	0.0224643	0.375695	0	TRUE
Figure 3	a	F3_pwas_results	MetScore2 proteome-wide association results.	derived_from_supplementary_data	metscore2_pwas_model2.tsv	model2	MetScore2_oof_z	c1ql2	37698	-0.00522174	0.00472823	-1.10438	0.269437	0.2694	0.569543	0.316187	0.3162	0.500056	-0.0144892	0.00404571	1.71527e-05	4.76567	FALSE	FALSE	2915	-1.31142	-1.15142	0.016905	0.418652	0	TRUE
Figure 3	a	F3_pwas_results	MetScore2 proteome-wide association results.	derived_from_supplementary_data	metscore2_pwas_model2.tsv	model2	MetScore2_oof_z	pfdn4	37698	0.00502806	0.00456283	1.10196	0.270486	0.2705	0.567855	0.317291	0.3173	0.498542	-0.00391522	0.0139713	1.71527e-05	4.76567	FALSE	FALSE	2915	-1.30753	-1.14794	0.0466698	0.496228	0	TRUE
Figure 3	a	F3_pwas_results	MetScore2 proteome-wide association results.	derived_from_supplementary_data	metscore2_pwas_model2.tsv	model2	MetScore2_oof_z	rbm25	37698	0.00500228	0.00455861	1.09732	0.272506	0.2725	0.564623	0.319532	0.3195	0.495486	-0.00393273	0.0139373	1.71527e-05	4.76567	FALSE	FALSE	2915	-1.30009	-1.1409	0.0129921	0.427984	0	TRUE
Figure 3	a	F3_pwas_results	MetScore2 proteome-wide association results.	derived_from_supplementary_data	metscore2_pwas_model2.tsv	model2	MetScore2_oof_z	itprip	37698	0.00501756	0.00457644	1.09639	0.272915	0.2729	0.563972	0.319758	0.3198	0.495178	-0.00395238	0.0139875	1.71527e-05	4.76567	FALSE	FALSE	2915	-1.29859	-1.14019	0.06714	0.439342	0	TRUE
Figure 3	a	F3_pwas_results	MetScore2 proteome-wide association results.	derived_from_supplementary_data	metscore2_pwas_model2.tsv	model2	MetScore2_oof_z	hebp1	37698	0.00499921	0.00455974	1.09638	0.272919	0.2729	0.563967	0.319758	0.3198	0.495178	-0.003938	0.0139364	1.71527e-05	4.76567	FALSE	FALSE	2915	-1.29858	-1.14019	0.0264061	0.580577	0	TRUE
Figure 3	a	F3_pwas_results	MetScore2 proteome-wide association results.	derived_from_supplementary_data	metscore2_pwas_model2.tsv	model2	MetScore2_oof_z	numb	37698	0.00503365	0.0045987	1.09458	0.273708	0.2737	0.562713	0.320554	0.3206	0.494099	-0.00397993	0.0140472	1.71527e-05	4.76567	FALSE	FALSE	2915	-1.29569	-1.13771	-0.0124564	0.868897	0	TRUE
Figure 3	a	F3_pwas_results	MetScore2 proteome-wide association results.	derived_from_supplementary_data	metscore2_pwas_model2.tsv	model2	MetScore2_oof_z	erbin	37698	0.00498774	0.00457773	1.08957	0.275911	0.2759	0.559231	0.323004	0.323	0.490792	-0.00398473	0.0139602	1.71527e-05	4.76567	FALSE	FALSE	2915	-1.28768	-1.13009	-0.031891	1.15457	0	TRUE
Figure 3	a	F3_pwas_results	MetScore2 proteome-wide association results.	derived_from_supplementary_data	metscore2_pwas_model2.tsv	model2	MetScore2_oof_z	myo9b	37698	0.00494581	0.00456876	1.08253	0.279024	0.279	0.554358	0.326518	0.3265	0.486093	-0.00400907	0.0139007	1.71527e-05	4.76567	FALSE	FALSE	2915	-1.27646	-1.11927	0.106645	0.7433	0	TRUE
Figure 3	a	F3_pwas_results	MetScore2 proteome-wide association results.	derived_from_supplementary_data	metscore2_pwas_model2.tsv	model2	MetScore2_oof_z	naa10	37698	0.0049306	0.00456806	1.07936	0.280432	0.2804	0.552172	0.328034	0.328	0.484082	-0.00402292	0.0138841	1.71527e-05	4.76567	FALSE	FALSE	2915	-1.27142	-1.11464	0.00501685	0.489901	0	TRUE
Figure 3	a	F3_pwas_results	MetScore2 proteome-wide association results.	derived_from_supplementary_data	metscore2_pwas_model2.tsv	model2	MetScore2_oof_z	cdh4	37698	0.00491104	0.00455831	1.07738	0.281317	0.2813	0.550804	0.328937	0.3289	0.482888	-0.00402337	0.0138454	1.71527e-05	4.76567	FALSE	FALSE	2915	-1.26827	-1.11189	0.0301574	0.44024	0	TRUE
Figure 3	a	F3_pwas_results	MetScore2 proteome-wide association results.	derived_from_supplementary_data	metscore2_pwas_model2.tsv	model2	MetScore2_oof_z	creb3	37698	0.0049005	0.00455694	1.07539	0.282207	0.2822	0.549433	0.329805	0.3298	0.481743	-0.00403124	0.0138322	1.71527e-05	4.76567	FALSE	FALSE	2915	-1.26512	-1.10926	0.0570152	0.515853	0	TRUE
Figure 3	a	F3_pwas_results	MetScore2 proteome-wide association results.	derived_from_supplementary_data	metscore2_pwas_model2.tsv	model2	MetScore2_oof_z	zfyve19	37698	-0.00491959	0.00457545	-1.07521	0.282286	0.2823	0.549311	0.329805	0.3298	0.481743	-0.0138876	0.00404841	1.71527e-05	4.76567	FALSE	FALSE	2915	-1.26484	-1.10926	0.0246815	0.92583	0	TRUE
Figure 3	a	F3_pwas_results	MetScore2 proteome-wide association results.	derived_from_supplementary_data	metscore2_pwas_model2.tsv	model2	MetScore2_oof_z	prame	37698	-0.00490023	0.00455905	-1.07484	0.282455	0.2825	0.549051	0.32987	0.3299	0.481657	-0.0138361	0.00403563	1.71527e-05	4.76567	FALSE	FALSE	2915	-1.26424	-1.10906	-0.00482346	0.239247	0	TRUE
Figure 3	a	F3_pwas_results	MetScore2 proteome-wide association results.	derived_from_supplementary_data	metscore2_pwas_model2.tsv	model2	MetScore2_oof_z	fli1	37698	0.00492088	0.00458703	1.07278	0.283376	0.2834	0.547637	0.330759	0.3308	0.480488	-0.00406982	0.0139116	1.71527e-05	4.76567	FALSE	FALSE	2915	-1.26098	-1.10637	0.0927237	1.2336	0	TRUE
Figure 3	a	F3_pwas_results	MetScore2 proteome-wide association results.	derived_from_supplementary_data	metscore2_pwas_model2.tsv	model2	MetScore2_oof_z	cpox	37698	-0.00492604	0.00459248	-1.07263	0.283443	0.2834	0.547534	0.330759	0.3308	0.480488	-0.0139274	0.00407534	1.71527e-05	4.76567	FALSE	FALSE	2915	-1.26074	-1.10637	0.0069116	0.257988	0	TRUE
Figure 3	a	F3_pwas_results	MetScore2 proteome-wide association results.	derived_from_supplementary_data	metscore2_pwas_model2.tsv	model2	MetScore2_oof_z	itih5	37698	0.00489043	0.00456102	1.07222	0.283626	0.2836	0.547253	0.330841	0.3308	0.480381	-0.00404929	0.0138301	1.71527e-05	4.76567	FALSE	FALSE	2915	-1.2601	-1.10612	0.0219387	0.429813	0	TRUE
Figure 3	a	F3_pwas_results	MetScore2 proteome-wide association results.	derived_from_supplementary_data	metscore2_pwas_model2.tsv	model2	MetScore2_oof_z	hmox1	37698	0.00504066	0.00470539	1.07125	0.284063	0.2841	0.546586	0.331217	0.3312	0.479887	-0.00418203	0.0142634	1.71527e-05	4.76567	FALSE	FALSE	2915	-1.25856	-1.10498	0.0266597	0.528044	0	TRUE
Figure 3	a	F3_pwas_results	MetScore2 proteome-wide association results.	derived_from_supplementary_data	metscore2_pwas_model2.tsv	model2	MetScore2_oof_z	rictor	37698	-0.00486324	0.00455858	-1.06683	0.286055	0.2861	0.54355	0.333407	0.3334	0.477025	-0.0137982	0.00407171	1.71527e-05	4.76567	FALSE	FALSE	2915	-1.25157	-1.09839	0.0623022	0.45362	0	TRUE
Figure 3	a	F3_pwas_results	MetScore2 proteome-wide association results.	derived_from_supplementary_data	metscore2_pwas_model2.tsv	model2	MetScore2_oof_z	omp	37698	0.00482806	0.00455723	1.05943	0.289412	0.2894	0.538483	0.337185	0.3372	0.472132	-0.00410424	0.0137604	1.71527e-05	4.76567	FALSE	FALSE	2915	-1.2399	-1.08712	0.047853	0.45371	0	TRUE
Figure 3	a	F3_pwas_results	MetScore2 proteome-wide association results.	derived_from_supplementary_data	metscore2_pwas_model2.tsv	model2	MetScore2_oof_z	il17rb	37698	-0.00503196	0.0047817	-1.05234	0.292652	0.2927	0.533648	0.340823	0.3408	0.467471	-0.0144042	0.00434031	1.71527e-05	4.76567	FALSE	FALSE	2915	-1.22877	-1.07639	0.0183079	0.598854	0	TRUE
Figure 3	a	F3_pwas_results	MetScore2 proteome-wide association results.	derived_from_supplementary_data	metscore2_pwas_model2.tsv	model2	MetScore2_oof_z	vta1	37698	-0.00480087	0.00456639	-1.05135	0.293105	0.2931	0.532977	0.341215	0.3412	0.466972	-0.0137511	0.00414938	1.71527e-05	4.76567	FALSE	FALSE	2915	-1.22722	-1.07524	0.022556	0.808683	0	TRUE
Figure 3	a	F3_pwas_results	MetScore2 proteome-wide association results.	derived_from_supplementary_data	metscore2_pwas_model2.tsv	model2	MetScore2_oof_z	gad1	37698	-0.00478594	0.00456078	-1.04937	0.294015	0.294	0.531631	0.342137	0.3421	0.4658	-0.0137252	0.0041533	1.71527e-05	4.76567	FALSE	FALSE	2915	-1.22413	-1.07254	-0.0068597	0.245998	0	TRUE
