## Supplementary material for "Metabolomic profiling identifies plasma protein biomarkers of biological aging": Source Data (part 2 of 3)

### Sheet: Figure_3 (continued)
figure	panel	source_sheet	source_content	source_status	source_file	model	trait	protein	n	beta	se	t	p	p_text	neglog10_p	p_bh	p_bh_text	neglog10_p_bh	ci_low	ci_high	bonferroni_alpha	neglog10_bonferroni	bonferroni_significant	fdr_0_05_significant	n_tests	log_p	log_p_bh	protein_mean	protein_sd	n_missing_protein	imputed_for_primary_analysis	collection	set_id	pathway	pathway_display	GeneRatio	BgRatio	pvalue	p.adjust	qvalue	neglog10_padj	Count	geneID	ID	Description	RichFactor	FoldEnrichment	zScore	module_id	n_nodes	top_mcc_rank	top_degree	top_hub	community	module_label	gene_symbol	computed_degree	string_export_degree	identifier	domain_summary_url	annotation	other_names_and_aliases	pwas_model	pwas_trait	pwas_n	pwas_beta	pwas_se	pwas_t	pwas_p	pwas_p_text	pwas_neglog10_p	pwas_p_bh	pwas_p_bh_text	pwas_ci_low	pwas_ci_high	pwas_bonferroni_alpha	pwas_bonferroni_significant	pwas_fdr_0_05_significant	pwas_n_tests	pwas_protein_mean	pwas_protein_sd	pwas_n_missing_protein	degree	in_pwas_bonferroni_list	degree_rank	weighted_degree	betweenness	coreness	component_id	mcc_log10	mcc_score	mcc_rank	weighted_degree_rank	betweenness_rank	coreness_rank	consensus_rank_sum	x	y	plot_x	plot_y	node_size	target	source	combined_score	weight	source_module	source_mcc_rank	target_module	target_mcc_rank	within_module	edge_type	source_community	target_community	x_source	y_source	x_target	y_target	edge_width	beta_female	se_female	p_female	p_bh_female	bonferroni_female	beta_male	se_male	p_male	p_bh_male	bonferroni_male	beta_interaction_male_minus_female	se_interaction	p_interaction	p_bh_interaction	bonferroni_interaction	direction_concordant	abs_beta_diff	sig_class	protein_label	analysis	term
Figure 3	a	F3_pwas_results	MetScore2 proteome-wide association results.	derived_from_supplementary_data	metscore2_pwas_model2.tsv	model2	MetScore2_oof_z	eno3	37698	-0.00517151	0.00492945	-1.0491	0.294137	0.2941	0.53145	0.342143	0.3421	0.465792	-0.0148334	0.00449036	1.71527e-05	4.76567	FALSE	FALSE	2915	-1.22371	-1.07253	0.0578428	0.605765	0	TRUE
Figure 3	a	F3_pwas_results	MetScore2 proteome-wide association results.	derived_from_supplementary_data	metscore2_pwas_model2.tsv	model2	MetScore2_oof_z	cert	37698	0.00479433	0.00457389	1.0482	0.294555	0.2946	0.530834	0.342492	0.3425	0.46535	-0.00417061	0.0137593	1.71527e-05	4.76567	FALSE	FALSE	2915	-1.22229	-1.07151	0.0171718	0.681787	0	TRUE
Figure 3	a	F3_pwas_results	MetScore2 proteome-wide association results.	derived_from_supplementary_data	metscore2_pwas_model2.tsv	model2	MetScore2_oof_z	dennd2b	37698	0.00477386	0.00455913	1.0471	0.295061	0.2951	0.530089	0.342943	0.3429	0.464778	-0.00416215	0.0137099	1.71527e-05	4.76567	FALSE	FALSE	2915	-1.22057	-1.07019	0.0672438	0.466681	0	TRUE
Figure 3	a	F3_pwas_results	MetScore2 proteome-wide association results.	derived_from_supplementary_data	metscore2_pwas_model2.tsv	model2	MetScore2_oof_z	rras	37698	0.00478634	0.00457522	1.04615	0.295501	0.2955	0.529442	0.343312	0.3433	0.464311	-0.00418121	0.0137539	1.71527e-05	4.76567	FALSE	FALSE	2915	-1.21908	-1.06911	0.1323	1.33366	0	TRUE
Figure 3	a	F3_pwas_results	MetScore2 proteome-wide association results.	derived_from_supplementary_data	metscore2_pwas_model2.tsv	model2	MetScore2_oof_z	ctla4	37698	0.0047654	0.00455627	1.0459	0.295614	0.2956	0.529275	0.343312	0.3433	0.464311	-0.004165	0.0136958	1.71527e-05	4.76567	FALSE	FALSE	2915	-1.2187	-1.06911	-0.0207296	0.286244	0	TRUE
Figure 3	a	F3_pwas_results	MetScore2 proteome-wide association results.	derived_from_supplementary_data	metscore2_pwas_model2.tsv	model2	MetScore2_oof_z	ccl13	37698	-0.00485176	0.00464268	-1.04504	0.296013	0.296	0.528689	0.343588	0.3436	0.463962	-0.0139515	0.00424801	1.71527e-05	4.76567	FALSE	FALSE	2915	-1.21735	-1.06831	0.0219528	0.777046	0	TRUE
Figure 3	a	F3_pwas_results	MetScore2 proteome-wide association results.	derived_from_supplementary_data	metscore2_pwas_model2.tsv	model2	MetScore2_oof_z	cntf	37698	-0.00476254	0.004558	-1.04488	0.296087	0.2961	0.528581	0.343588	0.3436	0.463962	-0.0136963	0.00417125	1.71527e-05	4.76567	FALSE	FALSE	2915	-1.2171	-1.06831	-0.0100703	0.321966	0	TRUE
Figure 3	a	F3_pwas_results	MetScore2 proteome-wide association results.	derived_from_supplementary_data	metscore2_pwas_model2.tsv	model2	MetScore2_oof_z	pmvk	37698	-0.00475151	0.00456763	-1.04026	0.298227	0.2982	0.525453	0.345934	0.3459	0.461007	-0.0137042	0.00420117	1.71527e-05	4.76567	FALSE	FALSE	2915	-1.2099	-1.06151	-0.26404	1.19599	0	TRUE
Figure 3	a	F3_pwas_results	MetScore2 proteome-wide association results.	derived_from_supplementary_data	metscore2_pwas_model2.tsv	model2	MetScore2_oof_z	cxcl3	37698	0.00475011	0.00457193	1.03897	0.298824	0.2988	0.524585	0.346488	0.3465	0.460312	-0.00421099	0.0137112	1.71527e-05	4.76567	FALSE	FALSE	2915	-1.2079	-1.05991	-0.0515556	1.04935	0	TRUE
Figure 3	a	F3_pwas_results	MetScore2 proteome-wide association results.	derived_from_supplementary_data	metscore2_pwas_model2.tsv	model2	MetScore2_oof_z	aamdc	37698	-0.00474598	0.00459048	-1.03387	0.301201	0.3012	0.521143	0.349106	0.3491	0.457043	-0.0137435	0.00425148	1.71527e-05	4.76567	FALSE	FALSE	2915	-1.19998	-1.05238	0.0252446	0.534105	0	TRUE
Figure 3	a	F3_pwas_results	MetScore2 proteome-wide association results.	derived_from_supplementary_data	metscore2_pwas_model2.tsv	model2	MetScore2_oof_z	reps1	37698	0.00469118	0.00455986	1.0288	0.303581	0.3036	0.517726	0.351724	0.3517	0.453798	-0.00424627	0.0136286	1.71527e-05	4.76567	FALSE	FALSE	2915	-1.19211	-1.04491	0.0249001	0.366905	0	TRUE
Figure 3	a	F3_pwas_results	MetScore2 proteome-wide association results.	derived_from_supplementary_data	metscore2_pwas_model2.tsv	model2	MetScore2_oof_z	pstpip2	37698	-0.00470025	0.00457173	-1.02811	0.303904	0.3039	0.517264	0.351958	0.352	0.453509	-0.013661	0.00426046	1.71527e-05	4.76567	FALSE	FALSE	2915	-1.19104	-1.04424	-0.0731974	1.07722	0	TRUE
Figure 3	a	F3_pwas_results	MetScore2 proteome-wide association results.	derived_from_supplementary_data	metscore2_pwas_model2.tsv	model2	MetScore2_oof_z	il4	37698	0.00466843	0.00455731	1.02438	0.305661	0.3057	0.51476	0.353853	0.3539	0.451177	-0.00426402	0.0136009	1.71527e-05	4.76567	FALSE	FALSE	2915	-1.18528	-1.03887	-0.129296	0.976025	0	TRUE
Figure 3	a	F3_pwas_results	MetScore2 proteome-wide association results.	derived_from_supplementary_data	metscore2_pwas_model2.tsv	model2	MetScore2_oof_z	psmd9	37698	-0.00471627	0.00460518	-1.02412	0.305784	0.3058	0.514585	0.353855	0.3539	0.451175	-0.0137426	0.00431001	1.71527e-05	4.76567	FALSE	FALSE	2915	-1.18488	-1.03887	0.0499422	0.630435	0	TRUE
Figure 3	a	F3_pwas_results	MetScore2 proteome-wide association results.	derived_from_supplementary_data	metscore2_pwas_model2.tsv	model2	MetScore2_oof_z	pkn3	37698	0.00466339	0.00456337	1.02192	0.306826	0.3068	0.513107	0.35492	0.3549	0.449869	-0.00428094	0.0136077	1.71527e-05	4.76567	FALSE	FALSE	2915	-1.18147	-1.03586	0.0506857	0.728243	0	TRUE
Figure 3	a	F3_pwas_results	MetScore2 proteome-wide association results.	derived_from_supplementary_data	metscore2_pwas_model2.tsv	model2	MetScore2_oof_z	pnliprp2	37698	0.00465466	0.00455755	1.02131	0.307115	0.3071	0.512699	0.355113	0.3551	0.449633	-0.00427826	0.0135876	1.71527e-05	4.76567	FALSE	FALSE	2915	-1.18053	-1.03532	-0.88422	3.24924	0	TRUE
Figure 3	a	F3_pwas_results	MetScore2 proteome-wide association results.	derived_from_supplementary_data	metscore2_pwas_model2.tsv	model2	MetScore2_oof_z	blmh	37698	-0.00475129	0.00466063	-1.01945	0.307995	0.308	0.511456	0.35599	0.356	0.448563	-0.0138863	0.00438368	1.71527e-05	4.76567	FALSE	FALSE	2915	-1.17767	-1.03285	0.00273778	0.358508	0	TRUE
Figure 3	a	F3_pwas_results	MetScore2 proteome-wide association results.	derived_from_supplementary_data	metscore2_pwas_model2.tsv	model2	MetScore2_oof_z	egf	37698	-0.00463086	0.0045657	-1.01427	0.310459	0.3105	0.507995	0.358696	0.3587	0.445274	-0.0135797	0.00431803	1.71527e-05	4.76567	FALSE	FALSE	2915	-1.1697	-1.02528	-0.0477418	1.14681	0	TRUE
Figure 3	a	F3_pwas_results	MetScore2 proteome-wide association results.	derived_from_supplementary_data	metscore2_pwas_model2.tsv	model2	MetScore2_oof_z	myom3	37698	0.00496439	0.00490007	1.01313	0.311007	0.311	0.507231	0.359185	0.3592	0.444681	-0.00463988	0.0145687	1.71527e-05	4.76567	FALSE	FALSE	2915	-1.16794	-1.02392	0.0207105	0.943213	0	TRUE
Figure 3	a	F3_pwas_results	MetScore2 proteome-wide association results.	derived_from_supplementary_data	metscore2_pwas_model2.tsv	model2	MetScore2_oof_z	ltb	37698	0.00465131	0.00459799	1.01159	0.311738	0.3117	0.50621	0.359888	0.3599	0.443832	-0.00436089	0.0136635	1.71527e-05	4.76567	FALSE	FALSE	2915	-1.16559	-1.02196	0.0164157	0.334136	0	TRUE
Figure 3	a	F3_pwas_results	MetScore2 proteome-wide association results.	derived_from_supplementary_data	metscore2_pwas_model2.tsv	model2	MetScore2_oof_z	cbln1	37698	0.00459807	0.00456193	1.00792	0.313498	0.3135	0.503765	0.361776	0.3618	0.44156	-0.00434343	0.0135396	1.71527e-05	4.76567	FALSE	FALSE	2915	-1.15996	-1.01673	0.169384	0.904342	0	TRUE
Figure 3	a	F3_pwas_results	MetScore2 proteome-wide association results.	derived_from_supplementary_data	metscore2_pwas_model2.tsv	model2	MetScore2_oof_z	map4k5	37698	-0.00461054	0.00457822	-1.00706	0.313913	0.3139	0.50319	0.362112	0.3621	0.441157	-0.013584	0.0043629	1.71527e-05	4.76567	FALSE	FALSE	2915	-1.15864	-1.0158	-0.0389233	1.25415	0	TRUE
Figure 3	a	F3_pwas_results	MetScore2 proteome-wide association results.	derived_from_supplementary_data	metscore2_pwas_model2.tsv	model2	MetScore2_oof_z	clint1	37698	0.00457134	0.00455802	1.00292	0.315905	0.3159	0.500444	0.364265	0.3643	0.438583	-0.0043625	0.0135052	1.71527e-05	4.76567	FALSE	FALSE	2915	-1.15231	-1.00987	0.0187379	0.436871	0	TRUE
Figure 3	a	F3_pwas_results	MetScore2 proteome-wide association results.	derived_from_supplementary_data	metscore2_pwas_model2.tsv	model2	MetScore2_oof_z	get3	37698	0.00454876	0.00456593	0.996239	0.31914	0.3191	0.496018	0.367851	0.3679	0.434329	-0.00440059	0.0134981	1.71527e-05	4.76567	FALSE	FALSE	2915	-1.14212	-1.00008	0.0800415	0.538483	0	TRUE
Figure 3	a	F3_pwas_results	MetScore2 proteome-wide association results.	derived_from_supplementary_data	metscore2_pwas_model2.tsv	model2	MetScore2_oof_z	espl1	37698	0.00451928	0.00455838	0.991421	0.321486	0.3215	0.492838	0.370408	0.3704	0.43132	-0.00441528	0.0134538	1.71527e-05	4.76567	FALSE	FALSE	2915	-1.1348	-0.99315	0.0782381	0.520047	0	TRUE
Figure 3	a	F3_pwas_results	MetScore2 proteome-wide association results.	derived_from_supplementary_data	metscore2_pwas_model2.tsv	model2	MetScore2_oof_z	id4	37698	0.00451298	0.00455898	0.98991	0.322224	0.3222	0.491842	0.371112	0.3711	0.430495	-0.00442274	0.0134487	1.71527e-05	4.76567	FALSE	FALSE	2915	-1.13251	-0.991252	0.0570818	0.418192	0	TRUE
Figure 3	a	F3_pwas_results	MetScore2 proteome-wide association results.	derived_from_supplementary_data	metscore2_pwas_model2.tsv	model2	MetScore2_oof_z	znf830	37698	-0.00451779	0.00459148	-0.983952	0.325145	0.3251	0.487923	0.374328	0.3743	0.426748	-0.0135172	0.00448162	1.71527e-05	4.76567	FALSE	FALSE	2915	-1.12348	-0.982623	0.259423	0.820977	0	TRUE
Figure 3	a	F3_pwas_results	MetScore2 proteome-wide association results.	derived_from_supplementary_data	metscore2_pwas_model2.tsv	model2	MetScore2_oof_z	ache	37698	-0.0046791	0.0047673	-0.981497	0.326354	0.3264	0.486311	0.375571	0.3756	0.425308	-0.0140231	0.00466495	1.71527e-05	4.76567	FALSE	FALSE	2915	-1.11977	-0.979307	0.0167542	0.324484	0	TRUE
Figure 3	a	F3_pwas_results	MetScore2 proteome-wide association results.	derived_from_supplementary_data	metscore2_pwas_model2.tsv	model2	MetScore2_oof_z	ppme1	37698	-0.0045038	0.00459699	-0.979727	0.327227	0.3272	0.48515	0.376428	0.3764	0.424318	-0.013514	0.00450644	1.71527e-05	4.76567	FALSE	FALSE	2915	-1.1171	-0.977029	-0.0193823	0.691208	0	TRUE
Figure 3	a	F3_pwas_results	MetScore2 proteome-wide association results.	derived_from_supplementary_data	metscore2_pwas_model2.tsv	model2	MetScore2_oof_z	lyn	37698	0.00448393	0.00458776	0.977367	0.328394	0.3284	0.483605	0.377548	0.3775	0.423028	-0.00450821	0.0134761	1.71527e-05	4.76567	FALSE	FALSE	2915	-1.11354	-0.974058	-0.0378385	0.957985	0	TRUE
Figure 3	a	F3_pwas_results	MetScore2 proteome-wide association results.	derived_from_supplementary_data	metscore2_pwas_model2.tsv	model2	MetScore2_oof_z	mif	37698	0.00446893	0.00457305	0.977233	0.32846	0.3285	0.483517	0.377548	0.3775	0.423028	-0.00449436	0.0134322	1.71527e-05	4.76567	FALSE	FALSE	2915	-1.11334	-0.974058	-0.0357791	0.7735	0	TRUE
Figure 3	a	F3_pwas_results	MetScore2 proteome-wide association results.	derived_from_supplementary_data	metscore2_pwas_model2.tsv	model2	MetScore2_oof_z	smad3	37698	0.00444604	0.00457112	0.972638	0.33074	0.3307	0.480514	0.379954	0.38	0.420269	-0.00451347	0.0134055	1.71527e-05	4.76567	FALSE	FALSE	2915	-1.10642	-0.967705	0.0446541	0.502166	0	TRUE
Figure 3	a	F3_pwas_results	MetScore2 proteome-wide association results.	derived_from_supplementary_data	metscore2_pwas_model2.tsv	model2	MetScore2_oof_z	vav3	37698	-0.00444913	0.004575	-0.972488	0.330814	0.3308	0.480416	0.379954	0.38	0.420269	-0.0134163	0.004518	1.71527e-05	4.76567	FALSE	FALSE	2915	-1.1062	-0.967705	0.01169	1.02212	0	TRUE
Figure 3	a	F3_pwas_results	MetScore2 proteome-wide association results.	derived_from_supplementary_data	metscore2_pwas_model2.tsv	model2	MetScore2_oof_z	amigo1	37698	0.00441825	0.00456113	0.968674	0.332714	0.3327	0.477929	0.381986	0.382	0.417953	-0.00452169	0.0133582	1.71527e-05	4.76567	FALSE	FALSE	2915	-1.10047	-0.962372	0.0552399	0.479654	0	TRUE
Figure 3	a	F3_pwas_results	MetScore2 proteome-wide association results.	derived_from_supplementary_data	metscore2_pwas_model2.tsv	model2	MetScore2_oof_z	slc13a1	37698	0.00441388	0.00455927	0.968111	0.332995	0.333	0.477562	0.382158	0.3822	0.417757	-0.00452241	0.0133502	1.71527e-05	4.76567	FALSE	FALSE	2915	-1.09963	-0.961921	0.0972507	0.583375	0	TRUE
Figure 3	a	F3_pwas_results	MetScore2 proteome-wide association results.	derived_from_supplementary_data	metscore2_pwas_model2.tsv	model2	MetScore2_oof_z	ca8	37698	-0.00440223	0.00455825	-0.965773	0.334164	0.3342	0.47604	0.383349	0.3833	0.416406	-0.0133365	0.00453206	1.71527e-05	4.76567	FALSE	FALSE	2915	-1.09612	-0.958811	0.0239243	0.250571	0	TRUE
Figure 3	a	F3_pwas_results	MetScore2 proteome-wide association results.	derived_from_supplementary_data	metscore2_pwas_model2.tsv	model2	MetScore2_oof_z	bcat2	37698	-0.00438804	0.00456186	-0.961897	0.336108	0.3361	0.473521	0.385426	0.3854	0.414058	-0.0133294	0.00455333	1.71527e-05	4.76567	FALSE	FALSE	2915	-1.09032	-0.953405	0.0653551	0.502235	0	TRUE
Figure 3	a	F3_pwas_results	MetScore2 proteome-wide association results.	derived_from_supplementary_data	metscore2_pwas_model2.tsv	model2	MetScore2_oof_z	comt	37698	0.00441527	0.0045935	0.9612	0.336458	0.3365	0.473069	0.385676	0.3857	0.413777	-0.00458811	0.0134187	1.71527e-05	4.76567	FALSE	FALSE	2915	-1.08928	-0.952757	-0.0174043	0.932134	0	TRUE
Figure 3	a	F3_pwas_results	MetScore2 proteome-wide association results.	derived_from_supplementary_data	metscore2_pwas_model2.tsv	model2	MetScore2_oof_z	tmed10	37698	0.00437214	0.00455939	0.958931	0.337599	0.3376	0.471598	0.386833	0.3868	0.412477	-0.00456438	0.0133087	1.71527e-05	4.76567	FALSE	FALSE	2915	-1.0859	-0.949763	0.0587414	0.465721	0	TRUE
Figure 3	a	F3_pwas_results	MetScore2 proteome-wide association results.	derived_from_supplementary_data	metscore2_pwas_model2.tsv	model2	MetScore2_oof_z	crkl	37698	-0.00437254	0.00457958	-0.954791	0.339689	0.3397	0.468918	0.389074	0.3891	0.409967	-0.0133486	0.00460355	1.71527e-05	4.76567	FALSE	FALSE	2915	-1.07972	-0.943985	-0.0616353	1.19649	0	TRUE
Figure 3	a	F3_pwas_results	MetScore2 proteome-wide association results.	derived_from_supplementary_data	metscore2_pwas_model2.tsv	model2	MetScore2_oof_z	ggct	37698	-0.00429875	0.00457837	-0.938927	0.347774	0.3478	0.458703	0.398178	0.3982	0.399922	-0.0132725	0.00467497	1.71527e-05	4.76567	FALSE	FALSE	2915	-1.0562	-0.920855	0.0185442	0.497693	0	TRUE
Figure 3	a	F3_pwas_results	MetScore2 proteome-wide association results.	derived_from_supplementary_data	metscore2_pwas_model2.tsv	model2	MetScore2_oof_z	ryr1	37698	0.00425363	0.00455781	0.933261	0.350691	0.3507	0.455075	0.40136	0.4014	0.396466	-0.00467981	0.0131871	1.71527e-05	4.76567	FALSE	FALSE	2915	-1.04785	-0.912896	0.0168789	0.315127	0	TRUE
Figure 3	a	F3_pwas_results	MetScore2 proteome-wide association results.	derived_from_supplementary_data	metscore2_pwas_model2.tsv	model2	MetScore2_oof_z	prr5	37698	0.00422995	0.00455866	0.927893	0.353469	0.3535	0.451648	0.404381	0.4044	0.393209	-0.00470515	0.0131651	1.71527e-05	4.76567	FALSE	FALSE	2915	-1.03996	-0.905398	0.026696	0.432455	0	TRUE
Figure 3	a	F3_pwas_results	MetScore2 proteome-wide association results.	derived_from_supplementary_data	metscore2_pwas_model2.tsv	model2	MetScore2_oof_z	mslnl	37698	-0.00419543	0.0045613	-0.919788	0.35769	0.3577	0.446494	0.409049	0.409	0.388225	-0.0131357	0.00474484	1.71527e-05	4.76567	FALSE	FALSE	2915	-1.02809	-0.893921	0.020178	0.3507	0	TRUE
Figure 3	a	F3_pwas_results	MetScore2 proteome-wide association results.	derived_from_supplementary_data	metscore2_pwas_model2.tsv	model2	MetScore2_oof_z	lepr	37698	-0.00441644	0.00482547	-0.915236	0.360073	0.3601	0.443609	0.411613	0.4116	0.385511	-0.0138745	0.0050416	1.71527e-05	4.76567	FALSE	FALSE	2915	-1.02145	-0.887671	0.0219307	0.360073	0	TRUE
Figure 3	a	F3_pwas_results	MetScore2 proteome-wide association results.	derived_from_supplementary_data	metscore2_pwas_model2.tsv	model2	MetScore2_oof_z	treh	37698	-0.00426164	0.00466144	-0.914233	0.3606	0.3606	0.442974	0.412054	0.4121	0.385046	-0.0133982	0.0048749	1.71527e-05	4.76567	FALSE	FALSE	2915	-1.01998	-0.8866	-0.0214208	0.736427	0	TRUE
Figure 3	a	F3_pwas_results	MetScore2 proteome-wide association results.	derived_from_supplementary_data	metscore2_pwas_model2.tsv	model2	MetScore2_oof_z	ism2	37698	0.00414705	0.00455709	0.910021	0.362817	0.3628	0.440312	0.414367	0.4144	0.382614	-0.00478497	0.0130791	1.71527e-05	4.76567	FALSE	FALSE	2915	-1.01386	-0.881002	0.00213723	0.415489	0	TRUE
Figure 3	a	F3_pwas_results	MetScore2 proteome-wide association results.	derived_from_supplementary_data	metscore2_pwas_model2.tsv	model2	MetScore2_oof_z	ggact	37698	0.00416073	0.004573	0.909847	0.362909	0.3629	0.440202	0.414367	0.4144	0.382614	-0.00480248	0.0131239	1.71527e-05	4.76567	FALSE	FALSE	2915	-1.0136	-0.881002	0.0411938	0.743902	0	TRUE
Figure 3	a	F3_pwas_results	MetScore2 proteome-wide association results.	derived_from_supplementary_data	metscore2_pwas_model2.tsv	model2	MetScore2_oof_z	rest	37698	0.00413727	0.00455797	0.9077	0.364043	0.364	0.438848	0.415402	0.4154	0.381532	-0.00479647	0.013071	1.71527e-05	4.76567	FALSE	FALSE	2915	-1.01048	-0.878509	0.0124332	0.326706	0	TRUE
Figure 3	a	F3_pwas_results	MetScore2 proteome-wide association results.	derived_from_supplementary_data	metscore2_pwas_model2.tsv	model2	MetScore2_oof_z	tbc1d23	37698	-0.0041503	0.0045732	-0.907526	0.364134	0.3641	0.438738	0.415402	0.4154	0.381532	-0.0131139	0.00481329	1.71527e-05	4.76567	FALSE	FALSE	2915	-1.01023	-0.878509	0.0290616	1.01762	0	TRUE
Figure 3	a	F3_pwas_results	MetScore2 proteome-wide association results.	derived_from_supplementary_data	metscore2_pwas_model2.tsv	model2	MetScore2_oof_z	tbcc	37698	0.00415065	0.00457462	0.907322	0.364243	0.3642	0.438609	0.415402	0.4154	0.381532	-0.00481573	0.013117	1.71527e-05	4.76567	FALSE	FALSE	2915	-1.00994	-0.878509	0.0030046	0.916503	0	TRUE
Figure 3	a	F3_pwas_results	MetScore2 proteome-wide association results.	derived_from_supplementary_data	metscore2_pwas_model2.tsv	model2	MetScore2_oof_z	gmpr2	37698	-0.00415685	0.00458763	-0.9061	0.364889	0.3649	0.43784	0.415976	0.416	0.380932	-0.0131487	0.00483503	1.71527e-05	4.76567	FALSE	FALSE	2915	-1.00816	-0.877128	0.0303871	0.697893	0	TRUE
Figure 3	a	F3_pwas_results	MetScore2 proteome-wide association results.	derived_from_supplementary_data	metscore2_pwas_model2.tsv	model2	MetScore2_oof_z	serpina6	37698	0.00455291	0.00502811	0.90549	0.365211	0.3652	0.437456	0.416181	0.4162	0.380718	-0.00530233	0.0144081	1.71527e-05	4.76567	FALSE	FALSE	2915	-1.00728	-0.876635	0.00947631	0.185203	0	TRUE
Figure 3	a	F3_pwas_results	MetScore2 proteome-wide association results.	derived_from_supplementary_data	metscore2_pwas_model2.tsv	model2	MetScore2_oof_z	nectin1	37698	0.00412587	0.00456345	0.904112	0.365942	0.3659	0.436588	0.416725	0.4167	0.38015	-0.00481861	0.0130704	1.71527e-05	4.76567	FALSE	FALSE	2915	-1.00528	-0.875328	0.0081078	0.308307	0	TRUE
Figure 3	a	F3_pwas_results	MetScore2 proteome-wide association results.	derived_from_supplementary_data	metscore2_pwas_model2.tsv	model2	MetScore2_oof_z	tprkb	37698	0.00412144	0.00455887	0.904049	0.365975	0.366	0.436549	0.416725	0.4167	0.38015	-0.00481407	0.013057	1.71527e-05	4.76567	FALSE	FALSE	2915	-1.00519	-0.875328	0.0656536	0.604048	0	TRUE
Figure 3	a	F3_pwas_results	MetScore2 proteome-wide association results.	derived_from_supplementary_data	metscore2_pwas_model2.tsv	model2	MetScore2_oof_z	rab3gap1	37698	0.00406438	0.00455835	0.891635	0.372594	0.3726	0.428764	0.424097	0.4241	0.372535	-0.0048701	0.0129989	1.71527e-05	4.76567	FALSE	FALSE	2915	-0.987266	-0.857794	0.0671836	0.541564	0	TRUE
Figure 3	a	F3_pwas_results	MetScore2 proteome-wide association results.	derived_from_supplementary_data	metscore2_pwas_model2.tsv	model2	MetScore2_oof_z	arhgap45	37698	-0.00407915	0.00457861	-0.890916	0.37298	0.373	0.428314	0.42437	0.4244	0.372255	-0.0130533	0.00489504	1.71527e-05	4.76567	FALSE	FALSE	2915	-0.98623	-0.857149	0.0142984	0.87773	0	TRUE
Figure 3	a	F3_pwas_results	MetScore2 proteome-wide association results.	derived_from_supplementary_data	metscore2_pwas_model2.tsv	model2	MetScore2_oof_z	psmc3	37698	-0.00403913	0.00456332	-0.88513	0.376092	0.3761	0.424705	0.427745	0.4277	0.368815	-0.0129834	0.0049051	1.71527e-05	4.76567	FALSE	FALSE	2915	-0.97792	-0.849229	0.00656966	0.286253	0	TRUE
Figure 3	a	F3_pwas_results	MetScore2 proteome-wide association results.	derived_from_supplementary_data	metscore2_pwas_model2.tsv	model2	MetScore2_oof_z	cmc1	37698	0.00401877	0.0045736	0.878687	0.379576	0.3796	0.420701	0.431539	0.4315	0.36498	-0.00494561	0.0129831	1.71527e-05	4.76567	FALSE	FALSE	2915	-0.968699	-0.840398	0.0306371	0.939966	0	TRUE
Figure 3	a	F3_pwas_results	MetScore2 proteome-wide association results.	derived_from_supplementary_data	metscore2_pwas_model2.tsv	model2	MetScore2_oof_z	bex3	37698	0.00398278	0.00455996	0.873425	0.382437	0.3824	0.41744	0.434621	0.4346	0.361889	-0.00495486	0.0129204	1.71527e-05	4.76567	FALSE	FALSE	2915	-0.961191	-0.83328	0.0303841	0.435432	0	TRUE
Figure 3	a	F3_pwas_results	MetScore2 proteome-wide association results.	derived_from_supplementary_data	metscore2_pwas_model2.tsv	model2	MetScore2_oof_z	rnaseh2a	37698	0.00397761	0.00456746	0.870857	0.383838	0.3838	0.415852	0.436043	0.436	0.36047	-0.00497474	0.01293	1.71527e-05	4.76567	FALSE	FALSE	2915	-0.957535	-0.830014	0.0862712	0.501776	0	TRUE
Figure 3	a	F3_pwas_results	MetScore2 proteome-wide association results.	derived_from_supplementary_data	metscore2_pwas_model2.tsv	model2	MetScore2_oof_z	hbegf	37698	-0.00398893	0.0046017	-0.866839	0.386036	0.386	0.413372	0.438369	0.4384	0.35816	-0.0130084	0.00503052	1.71527e-05	4.76567	FALSE	FALSE	2915	-0.951825	-0.824693	0.0142051	0.819222	0	TRUE
Figure 3	a	F3_pwas_results	MetScore2 proteome-wide association results.	derived_from_supplementary_data	metscore2_pwas_model2.tsv	model2	MetScore2_oof_z	bmp10	37698	-0.00419719	0.00484502	-0.86629	0.386337	0.3863	0.413034	0.43854	0.4385	0.357991	-0.0136936	0.00529917	1.71527e-05	4.76567	FALSE	FALSE	2915	-0.951046	-0.824304	-0.000218352	0.287039	0	TRUE
Figure 3	a	F3_pwas_results	MetScore2 proteome-wide association results.	derived_from_supplementary_data	metscore2_pwas_model2.tsv	model2	MetScore2_oof_z	syap1	37698	-0.00390351	0.00458784	-0.850839	0.394864	0.3949	0.403552	0.447692	0.4477	0.349021	-0.0128958	0.00508878	1.71527e-05	4.76567	FALSE	FALSE	2915	-0.929213	-0.803649	0.0687051	0.586456	0	TRUE
Figure 3	a	F3_pwas_results	MetScore2 proteome-wide association results.	derived_from_supplementary_data	metscore2_pwas_model2.tsv	model2	MetScore2_oof_z	aspscr1	37698	0.00391188	0.00459795	0.850788	0.394892	0.3949	0.403521	0.447692	0.4477	0.349021	-0.00510022	0.012924	1.71527e-05	4.76567	FALSE	FALSE	2915	-0.929142	-0.803649	0.0155054	0.710081	0	TRUE
Figure 3	a	F3_pwas_results	MetScore2 proteome-wide association results.	derived_from_supplementary_data	metscore2_pwas_model2.tsv	model2	MetScore2_oof_z	gmfg	37698	-0.00388854	0.0045714	-0.850625	0.394983	0.395	0.403421	0.447692	0.4477	0.349021	-0.0128486	0.00507152	1.71527e-05	4.76567	FALSE	FALSE	2915	-0.928912	-0.803649	0.00556908	0.761209	0	TRUE
Figure 3	a	F3_pwas_results	MetScore2 proteome-wide association results.	derived_from_supplementary_data	metscore2_pwas_model2.tsv	model2	MetScore2_oof_z	rrp15	37698	0.00387841	0.00455977	0.85057	0.395013	0.395	0.403388	0.447692	0.4477	0.349021	-0.00505887	0.0128157	1.71527e-05	4.76567	FALSE	FALSE	2915	-0.928835	-0.803649	-0.00292759	0.85245	0	TRUE
Figure 3	a	F3_pwas_results	MetScore2 proteome-wide association results.	derived_from_supplementary_data	metscore2_pwas_model2.tsv	model2	MetScore2_oof_z	crebzf	37698	-0.00387634	0.00456415	-0.849302	0.395719	0.3957	0.402613	0.448317	0.4483	0.348415	-0.0128222	0.00506951	1.71527e-05	4.76567	FALSE	FALSE	2915	-0.927052	-0.802255	0.00108243	0.247088	0	TRUE
Figure 3	a	F3_pwas_results	MetScore2 proteome-wide association results.	derived_from_supplementary_data	metscore2_pwas_model2.tsv	model2	MetScore2_oof_z	aprt	37698	0.00389274	0.00459146	0.847822	0.396543	0.3965	0.40171	0.449076	0.4491	0.34768	-0.00510665	0.0128921	1.71527e-05	4.76567	FALSE	FALSE	2915	-0.924972	-0.800563	-0.0412203	0.537746	0	TRUE
Figure 3	a	F3_pwas_results	MetScore2 proteome-wide association results.	derived_from_supplementary_data	metscore2_pwas_model2.tsv	model2	MetScore2_oof_z	tap1	37698	0.00384229	0.00455768	0.843036	0.399214	0.3992	0.398795	0.451925	0.4519	0.344933	-0.00509089	0.0127755	1.71527e-05	4.76567	FALSE	FALSE	2915	-0.918259	-0.794238	0.0628358	0.551292	0	TRUE
Figure 3	a	F3_pwas_results	MetScore2 proteome-wide association results.	derived_from_supplementary_data	metscore2_pwas_model2.tsv	model2	MetScore2_oof_z	drg2	37698	-0.00384949	0.0045734	-0.841712	0.399954	0.4	0.39799	0.452588	0.4526	0.344297	-0.0128135	0.0051145	1.71527e-05	4.76567	FALSE	FALSE	2915	-0.916405	-0.792773	0.0536891	0.647176	0	TRUE
Figure 3	a	F3_pwas_results	MetScore2 proteome-wide association results.	derived_from_supplementary_data	metscore2_pwas_model2.tsv	model2	MetScore2_oof_z	cope	37698	0.00383502	0.0045579	0.8414	0.400129	0.4001	0.3978	0.45261	0.4526	0.344276	-0.00509859	0.0127686	1.71527e-05	4.76567	FALSE	FALSE	2915	-0.915968	-0.792724	0.0405407	0.504075	0	TRUE
Figure 3	a	F3_pwas_results	MetScore2 proteome-wide association results.	derived_from_supplementary_data	metscore2_pwas_model2.tsv	model2	MetScore2_oof_z	rabepk	37698	0.00383858	0.00456432	0.840997	0.400355	0.4004	0.397555	0.45269	0.4527	0.344199	-0.00510761	0.0127848	1.71527e-05	4.76567	FALSE	FALSE	2915	-0.915404	-0.792548	0.0996461	0.650957	0	TRUE
Figure 3	a	F3_pwas_results	MetScore2 proteome-wide association results.	derived_from_supplementary_data	metscore2_pwas_model2.tsv	model2	MetScore2_oof_z	phactr2	37698	0.00384491	0.00457488	0.840438	0.400668	0.4007	0.397215	0.452868	0.4529	0.344028	-0.00512199	0.0128118	1.71527e-05	4.76567	FALSE	FALSE	2915	-0.914622	-0.792154	-0.00333785	1.16599	0	TRUE
Figure 3	a	F3_pwas_results	MetScore2 proteome-wide association results.	derived_from_supplementary_data	metscore2_pwas_model2.tsv	model2	MetScore2_oof_z	gabra4	37698	0.00381505	0.00455854	0.836901	0.402654	0.4027	0.395068	0.454936	0.4549	0.34205	-0.00511982	0.0127499	1.71527e-05	4.76567	FALSE	FALSE	2915	-0.909679	-0.787598	0.0939923	0.601969	0	TRUE
Figure 3	a	F3_pwas_results	MetScore2 proteome-wide association results.	derived_from_supplementary_data	metscore2_pwas_model2.tsv	model2	MetScore2_oof_z	gys1	37698	0.0038108	0.00457754	0.832499	0.405132	0.4051	0.392403	0.457559	0.4576	0.339553	-0.0051613	0.0127829	1.71527e-05	4.76567	FALSE	FALSE	2915	-0.903541	-0.781849	0.0271386	1.02395	0	TRUE
Figure 3	a	F3_pwas_results	MetScore2 proteome-wide association results.	derived_from_supplementary_data	metscore2_pwas_model2.tsv	model2	MetScore2_oof_z	pcbp2	37698	-0.00380848	0.00458189	-0.831202	0.405865	0.4059	0.391619	0.458209	0.4582	0.338936	-0.0127891	0.00517215	1.71527e-05	4.76567	FALSE	FALSE	2915	-0.901735	-0.78043	0.0181076	0.758475	0	TRUE
Figure 3	a	F3_pwas_results	MetScore2 proteome-wide association results.	derived_from_supplementary_data	metscore2_pwas_model2.tsv	model2	MetScore2_oof_z	tcl1b	37698	0.0037556	0.00455843	0.82388	0.410013	0.41	0.387202	0.462713	0.4627	0.334688	-0.00517905	0.0126902	1.71527e-05	4.76567	FALSE	FALSE	2915	-0.891567	-0.770648	0.136553	0.868078	0	TRUE
Figure 3	a	F3_pwas_results	MetScore2 proteome-wide association results.	derived_from_supplementary_data	metscore2_pwas_model2.tsv	model2	MetScore2_oof_z	brap	37698	-0.00376252	0.00457889	-0.82171	0.411247	0.4112	0.385897	0.463926	0.4639	0.333551	-0.0127373	0.00521223	1.71527e-05	4.76567	FALSE	FALSE	2915	-0.888561	-0.76803	-0.0664953	1.12212	0	TRUE
Figure 3	a	F3_pwas_results	MetScore2 proteome-wide association results.	derived_from_supplementary_data	metscore2_pwas_model2.tsv	model2	MetScore2_oof_z	ankmy2	37698	-0.00374834	0.00457455	-0.819389	0.41257	0.4126	0.384503	0.465238	0.4652	0.332325	-0.0127146	0.00521791	1.71527e-05	4.76567	FALSE	FALSE	2915	-0.885351	-0.765206	0.0189077	0.818821	0	TRUE
Figure 3	a	F3_pwas_results	MetScore2 proteome-wide association results.	derived_from_supplementary_data	metscore2_pwas_model2.tsv	model2	MetScore2_oof_z	ghrhr	37698	0.00372525	0.00455739	0.817408	0.4137	0.4137	0.383314	0.466333	0.4663	0.331304	-0.00520735	0.0126578	1.71527e-05	4.76567	FALSE	FALSE	2915	-0.882614	-0.762856	0.0806676	0.59656	0	TRUE
Figure 3	a	F3_pwas_results	MetScore2 proteome-wide association results.	derived_from_supplementary_data	metscore2_pwas_model2.tsv	model2	MetScore2_oof_z	plcb1	37698	0.00371472	0.00456187	0.814299	0.415479	0.4155	0.381451	0.468157	0.4682	0.329609	-0.00522666	0.0126561	1.71527e-05	4.76567	FALSE	FALSE	2915	-0.878323	-0.758952	0.0504275	0.429982	0	TRUE
Figure 3	a	F3_pwas_results	MetScore2 proteome-wide association results.	derived_from_supplementary_data	metscore2_pwas_model2.tsv	model2	MetScore2_oof_z	upk3bl1	37698	0.00370776	0.00455812	0.813441	0.41597	0.416	0.380938	0.468529	0.4685	0.329263	-0.00522628	0.0126418	1.71527e-05	4.76567	FALSE	FALSE	2915	-0.877141	-0.758157	0.0554797	0.51642	0	TRUE
Figure 3	a	F3_pwas_results	MetScore2 proteome-wide association results.	derived_from_supplementary_data	metscore2_pwas_model2.tsv	model2	MetScore2_oof_z	ifnw1	37698	-0.00370445	0.00455744	-0.812834	0.416318	0.4163	0.380575	0.468717	0.4687	0.32909	-0.0126372	0.00522827	1.71527e-05	4.76567	FALSE	FALSE	2915	-0.876306	-0.757757	0.0317836	0.338298	0	TRUE
Figure 3	a	F3_pwas_results	MetScore2 proteome-wide association results.	derived_from_supplementary_data	metscore2_pwas_model2.tsv	model2	MetScore2_oof_z	cd3g	37698	0.00370396	0.00455821	0.81259	0.416458	0.4165	0.380428	0.468717	0.4687	0.32909	-0.00523026	0.0126382	1.71527e-05	4.76567	FALSE	FALSE	2915	-0.875969	-0.757757	0.197986	0.843539	0	TRUE
Figure 3	a	F3_pwas_results	MetScore2 proteome-wide association results.	derived_from_supplementary_data	metscore2_pwas_model2.tsv	model2	MetScore2_oof_z	gsap	37698	-0.00368255	0.00456069	-0.807455	0.419409	0.4194	0.377362	0.471856	0.4719	0.326191	-0.0126216	0.00525652	1.71527e-05	4.76567	FALSE	FALSE	2915	-0.868908	-0.751082	0.2115	0.934452	0	TRUE
Figure 3	a	F3_pwas_results	MetScore2 proteome-wide association results.	derived_from_supplementary_data	metscore2_pwas_model2.tsv	model2	MetScore2_oof_z	cdc25a	37698	-0.00364863	0.00455872	-0.800362	0.423506	0.4235	0.37314	0.476281	0.4763	0.322137	-0.0125838	0.00528659	1.71527e-05	4.76567	FALSE	FALSE	2915	-0.859187	-0.741747	0.014732	0.376999	0	TRUE
Figure 3	a	F3_pwas_results	MetScore2 proteome-wide association results.	derived_from_supplementary_data	metscore2_pwas_model2.tsv	model2	MetScore2_oof_z	twf2	37698	0.00365803	0.00457948	0.798787	0.424419	0.4244	0.372205	0.477124	0.4771	0.321369	-0.00531788	0.0126339	1.71527e-05	4.76567	FALSE	FALSE	2915	-0.857034	-0.739979	0.029937	0.880975	0	TRUE
Figure 3	a	F3_pwas_results	MetScore2 proteome-wide association results.	derived_from_supplementary_data	metscore2_pwas_model2.tsv	model2	MetScore2_oof_z	hnf1a	37698	0.00363346	0.00455826	0.797117	0.425388	0.4254	0.371215	0.477987	0.478	0.320584	-0.00530084	0.0125678	1.71527e-05	4.76567	FALSE	FALSE	2915	-0.854753	-0.738171	0.112398	0.678269	0	TRUE
Figure 3	a	F3_pwas_results	MetScore2 proteome-wide association results.	derived_from_supplementary_data	metscore2_pwas_model2.tsv	model2	MetScore2_oof_z	mrpl52	37698	0.00363178	0.00455739	0.796898	0.425515	0.4255	0.371085	0.477987	0.478	0.320584	-0.00530084	0.0125644	1.71527e-05	4.76567	FALSE	FALSE	2915	-0.854454	-0.738171	-0.00163987	0.239713	0	TRUE
Figure 3	a	F3_pwas_results	MetScore2 proteome-wide association results.	derived_from_supplementary_data	metscore2_pwas_model2.tsv	model2	MetScore2_oof_z	mrpl28	37698	0.0036294	0.00455681	0.796477	0.42576	0.4258	0.370835	0.478078	0.4781	0.320502	-0.00530208	0.0125609	1.71527e-05	4.76567	FALSE	FALSE	2915	-0.85388	-0.737982	0.0343989	0.35442	0	TRUE
Figure 3	a	F3_pwas_results	MetScore2 proteome-wide association results.	derived_from_supplementary_data	metscore2_pwas_model2.tsv	model2	MetScore2_oof_z	islr2	37698	-0.00367402	0.00462189	-0.794917	0.426667	0.4267	0.369911	0.478911	0.4789	0.319745	-0.0127331	0.00538501	1.71527e-05	4.76567	FALSE	FALSE	2915	-0.851753	-0.73624	-0.00983745	0.404881	0	TRUE
Figure 3	a	F3_pwas_results	MetScore2 proteome-wide association results.	derived_from_supplementary_data	metscore2_pwas_model2.tsv	model2	MetScore2_oof_z	csnk2a1	37698	-0.0036343	0.0045768	-0.794069	0.42716	0.4272	0.369409	0.479281	0.4793	0.31941	-0.012605	0.00533636	1.71527e-05	4.76567	FALSE	FALSE	2915	-0.850596	-0.735468	0.0233473	0.469677	0	TRUE
Figure 3	a	F3_pwas_results	MetScore2 proteome-wide association results.	derived_from_supplementary_data	metscore2_pwas_model2.tsv	model2	MetScore2_oof_z	tank	37698	0.00360077	0.00457821	0.786501	0.431579	0.4316	0.36494	0.484052	0.4841	0.315108	-0.00537265	0.0125742	1.71527e-05	4.76567	FALSE	FALSE	2915	-0.840305	-0.725562	0.049483	0.777267	0	TRUE
Figure 3	a	F3_pwas_results	MetScore2 proteome-wide association results.	derived_from_supplementary_data	metscore2_pwas_model2.tsv	model2	MetScore2_oof_z	plxnb3	37698	0.00358839	0.00457274	0.784734	0.432615	0.4326	0.363899	0.485027	0.485	0.314234	-0.00537431	0.0125511	1.71527e-05	4.76567	FALSE	FALSE	2915	-0.837908	-0.72355	0.0327947	0.526601	0	TRUE
Figure 3	a	F3_pwas_results	MetScore2 proteome-wide association results.	derived_from_supplementary_data	metscore2_pwas_model2.tsv	model2	MetScore2_oof_z	duox2	37698	-0.00356311	0.00456013	-0.781362	0.434595	0.4346	0.361916	0.48706	0.4871	0.312417	-0.0125011	0.00537486	1.71527e-05	4.76567	FALSE	FALSE	2915	-0.833342	-0.719368	0.145143	0.777411	0	TRUE
Figure 3	a	F3_pwas_results	MetScore2 proteome-wide association results.	derived_from_supplementary_data	metscore2_pwas_model2.tsv	model2	MetScore2_oof_z	tp73	37698	-0.00355221	0.00455766	-0.779393	0.435753	0.4358	0.360759	0.488171	0.4882	0.311428	-0.0124853	0.00538093	1.71527e-05	4.76567	FALSE	FALSE	2915	-0.830679	-0.71709	-0.0064507	0.322096	0	TRUE
Figure 3	a	F3_pwas_results	MetScore2 proteome-wide association results.	derived_from_supplementary_data	metscore2_pwas_model2.tsv	model2	MetScore2_oof_z	commd9	37698	0.00354984	0.00456775	0.777155	0.437072	0.4371	0.359447	0.48942	0.4894	0.310319	-0.00540306	0.0125027	1.71527e-05	4.76567	FALSE	FALSE	2915	-0.827656	-0.714535	0.0401796	0.39896	0	TRUE
Figure 3	a	F3_pwas_results	MetScore2 proteome-wide association results.	derived_from_supplementary_data	metscore2_pwas_model2.tsv	model2	MetScore2_oof_z	il20rb	37698	-0.00354272	0.00455989	-0.776932	0.437204	0.4372	0.359316	0.48942	0.4894	0.310319	-0.0124802	0.00539478	1.71527e-05	4.76567	FALSE	FALSE	2915	-0.827356	-0.714535	-0.000856062	0.389354	0	TRUE
Figure 3	a	F3_pwas_results	MetScore2 proteome-wide association results.	derived_from_supplementary_data	metscore2_pwas_model2.tsv	model2	MetScore2_oof_z	fn1	37698	0.0036694	0.00472785	0.776125	0.43768	0.4377	0.358843	0.489765	0.4898	0.310012	-0.00559731	0.0129361	1.71527e-05	4.76567	FALSE	FALSE	2915	-0.826267	-0.71383	0.00801807	0.279896	0	TRUE
Figure 3	a	F3_pwas_results	MetScore2 proteome-wide association results.	derived_from_supplementary_data	metscore2_pwas_model2.tsv	model2	MetScore2_oof_z	sat1	37698	0.00353743	0.0045642	0.775038	0.438322	0.4383	0.358207	0.490295	0.4903	0.309542	-0.00540852	0.0124834	1.71527e-05	4.76567	FALSE	FALSE	2915	-0.824801	-0.712748	0.0749015	0.478111	0	TRUE
Figure 3	a	F3_pwas_results	MetScore2 proteome-wide association results.	derived_from_supplementary_data	metscore2_pwas_model2.tsv	model2	MetScore2_oof_z	abhd14b	37698	-0.0035465	0.00458486	-0.773525	0.439216	0.4392	0.357321	0.491107	0.4911	0.308824	-0.0125329	0.00543994	1.71527e-05	4.76567	FALSE	FALSE	2915	-0.822763	-0.711093	0.0194687	0.647072	0	TRUE
Figure 3	a	F3_pwas_results	MetScore2 proteome-wide association results.	derived_from_supplementary_data	metscore2_pwas_model2.tsv	model2	MetScore2_oof_z	kcnip4	37698	-0.00351371	0.0045624	-0.770145	0.441219	0.4412	0.355346	0.493157	0.4932	0.307015	-0.0124561	0.00542872	1.71527e-05	4.76567	FALSE	FALSE	2915	-0.818214	-0.706928	0.0420161	0.541024	0	TRUE
Figure 3	a	F3_pwas_results	MetScore2 proteome-wide association results.	derived_from_supplementary_data	metscore2_pwas_model2.tsv	model2	MetScore2_oof_z	prkcq	37698	-0.00350642	0.00455847	-0.769209	0.441774	0.4418	0.3548	0.493588	0.4936	0.306635	-0.0124411	0.00542831	1.71527e-05	4.76567	FALSE	FALSE	2915	-0.816957	-0.706054	0.0417448	0.470523	0	TRUE
Figure 3	a	F3_pwas_results	MetScore2 proteome-wide association results.	derived_from_supplementary_data	metscore2_pwas_model2.tsv	model2	MetScore2_oof_z	arnt	37698	0.00350699	0.00457805	0.766045	0.443654	0.4437	0.352955	0.495499	0.4955	0.304957	-0.0054661	0.0124801	1.71527e-05	4.76567	FALSE	FALSE	2915	-0.81271	-0.70219	0.0396842	0.401466	0	TRUE
Figure 3	a	F3_pwas_results	MetScore2 proteome-wide association results.	derived_from_supplementary_data	metscore2_pwas_model2.tsv	model2	MetScore2_oof_z	frzb	37698	-0.00355388	0.00469217	-0.757407	0.448811	0.4488	0.347937	0.501066	0.5011	0.300105	-0.0127507	0.0056429	1.71527e-05	4.76567	FALSE	FALSE	2915	-0.801153	-0.691017	-0.0127099	0.28473	0	TRUE
Figure 3	a	F3_pwas_results	MetScore2 proteome-wide association results.	derived_from_supplementary_data	metscore2_pwas_model2.tsv	model2	MetScore2_oof_z	aarsd1	37698	0.00351226	0.00464233	0.756573	0.449311	0.4493	0.347453	0.501432	0.5014	0.299788	-0.00558683	0.0126113	1.71527e-05	4.76567	FALSE	FALSE	2915	-0.800041	-0.690287	0.00549631	0.636316	0	TRUE
Figure 3	a	F3_pwas_results	MetScore2 proteome-wide association results.	derived_from_supplementary_data	metscore2_pwas_model2.tsv	model2	MetScore2_oof_z	gc	37698	0.00341947	0.00457989	0.746627	0.455293	0.4553	0.341709	0.507914	0.5079	0.29421	-0.00555724	0.0123962	1.71527e-05	4.76567	FALSE	FALSE	2915	-0.786814	-0.677443	0.0294362	0.254371	0	TRUE
Figure 3	a	F3_pwas_results	MetScore2 proteome-wide association results.	derived_from_supplementary_data	metscore2_pwas_model2.tsv	model2	MetScore2_oof_z	tlr4	37698	0.00337698	0.00456124	0.740365	0.459083	0.4591	0.338108	0.511946	0.5119	0.290775	-0.00556318	0.0123171	1.71527e-05	4.76567	FALSE	FALSE	2915	-0.778523	-0.669535	0.00373892	0.269455	0	TRUE
Figure 3	a	F3_pwas_results	MetScore2 proteome-wide association results.	derived_from_supplementary_data	metscore2_pwas_model2.tsv	model2	MetScore2_oof_z	pros1	37698	0.0034545	0.00468636	0.73714	0.461042	0.461	0.33626	0.513934	0.5139	0.289093	-0.00573089	0.0126399	1.71527e-05	4.76567	FALSE	FALSE	2915	-0.774267	-0.665661	0.00280426	0.257597	0	TRUE
Figure 3	a	F3_pwas_results	MetScore2 proteome-wide association results.	derived_from_supplementary_data	metscore2_pwas_model2.tsv	model2	MetScore2_oof_z	cd164l2	37698	0.00335469	0.00455787	0.736021	0.461722	0.4617	0.335619	0.514496	0.5145	0.288618	-0.00557885	0.0122882	1.71527e-05	4.76567	FALSE	FALSE	2915	-0.772792	-0.664568	0.0141707	0.343729	0	TRUE
Figure 3	a	F3_pwas_results	MetScore2 proteome-wide association results.	derived_from_supplementary_data	metscore2_pwas_model2.tsv	model2	MetScore2_oof_z	cacna1c	37698	0.00335418	0.00455924	0.735689	0.461924	0.4619	0.335429	0.514524	0.5145	0.288594	-0.00558205	0.0122904	1.71527e-05	4.76567	FALSE	FALSE	2915	-0.772354	-0.664513	0.0154012	0.303835	0	TRUE
Figure 3	a	F3_pwas_results	MetScore2 proteome-wide association results.	derived_from_supplementary_data	metscore2_pwas_model2.tsv	model2	MetScore2_oof_z	cdhr1	37698	-0.00339085	0.0046156	-0.73465	0.462558	0.4626	0.334834	0.515033	0.515	0.288165	-0.0124376	0.00565586	1.71527e-05	4.76567	FALSE	FALSE	2915	-0.770984	-0.663525	0.0271746	0.459185	0	TRUE
Figure 3	a	F3_pwas_results	MetScore2 proteome-wide association results.	derived_from_supplementary_data	metscore2_pwas_model2.tsv	model2	MetScore2_oof_z	rangap1	37698	0.00335405	0.0045676	0.734312	0.462763	0.4628	0.334641	0.515065	0.5151	0.288138	-0.00559858	0.0123067	1.71527e-05	4.76567	FALSE	FALSE	2915	-0.77054	-0.663463	0.0529622	0.533043	0	TRUE
Figure 3	a	F3_pwas_results	MetScore2 proteome-wide association results.	derived_from_supplementary_data	metscore2_pwas_model2.tsv	model2	MetScore2_oof_z	scgb2a2	37698	-0.00334608	0.00455946	-0.733877	0.463028	0.463	0.334392	0.515163	0.5152	0.288055	-0.0122827	0.00559058	1.71527e-05	4.76567	FALSE	FALSE	2915	-0.769967	-0.663271	0.0118967	0.294579	0	TRUE
Figure 3	a	F3_pwas_results	MetScore2 proteome-wide association results.	derived_from_supplementary_data	metscore2_pwas_model2.tsv	model2	MetScore2_oof_z	ctse	37698	0.00332905	0.00457172	0.728183	0.466506	0.4665	0.331143	0.518835	0.5188	0.284971	-0.00563165	0.0122898	1.71527e-05	4.76567	FALSE	FALSE	2915	-0.762484	-0.65617	0.0111087	0.491099	0	TRUE
Figure 3	a	F3_pwas_results	MetScore2 proteome-wide association results.	derived_from_supplementary_data	metscore2_pwas_model2.tsv	model2	MetScore2_oof_z	gstp1	37698	-0.00331824	0.00455893	-0.727856	0.466706	0.4667	0.330956	0.518859	0.5189	0.28495	-0.0122539	0.00561739	1.71527e-05	4.76567	FALSE	FALSE	2915	-0.762055	-0.656122	0.0736467	0.749648	0	TRUE
Figure 3	a	F3_pwas_results	MetScore2 proteome-wide association results.	derived_from_supplementary_data	metscore2_pwas_model2.tsv	model2	MetScore2_oof_z	serpinb9	37698	-0.0033108	0.00456592	-0.725112	0.468388	0.4684	0.329395	0.520354	0.5204	0.283701	-0.0122601	0.00563852	1.71527e-05	4.76567	FALSE	FALSE	2915	-0.758459	-0.653245	-0.0507386	0.371733	0	TRUE
Figure 3	a	F3_pwas_results	MetScore2 proteome-wide association results.	derived_from_supplementary_data	metscore2_pwas_model2.tsv	model2	MetScore2_oof_z	gstt2b	37698	0.00330577	0.00455919	0.725079	0.468408	0.4684	0.329376	0.520354	0.5204	0.283701	-0.00563036	0.0122419	1.71527e-05	4.76567	FALSE	FALSE	2915	-0.758415	-0.653245	-0.442076	2.3012	0	TRUE
Figure 3	a	F3_pwas_results	MetScore2 proteome-wide association results.	derived_from_supplementary_data	metscore2_pwas_model2.tsv	model2	MetScore2_oof_z	dnajb8	37698	-0.00329971	0.00456106	-0.723453	0.469406	0.4694	0.328451	0.521264	0.5213	0.282942	-0.0122395	0.00564009	1.71527e-05	4.76567	FALSE	FALSE	2915	-0.756287	-0.651498	0.112687	0.627178	0	TRUE
Figure 3	a	F3_pwas_results	MetScore2 proteome-wide association results.	derived_from_supplementary_data	metscore2_pwas_model2.tsv	model2	MetScore2_oof_z	mitd1	37698	-0.00326758	0.00457776	-0.713794	0.475359	0.4754	0.322978	0.527674	0.5277	0.277635	-0.0122401	0.00570496	1.71527e-05	4.76567	FALSE	FALSE	2915	-0.743685	-0.639277	-0.0609295	1.09095	0	TRUE
Figure 3	a	F3_pwas_results	MetScore2 proteome-wide association results.	derived_from_supplementary_data	metscore2_pwas_model2.tsv	model2	MetScore2_oof_z	tex33	37698	-0.00324079	0.00455998	-0.710702	0.477273	0.4773	0.321233	0.529597	0.5296	0.276055	-0.0121785	0.0056969	1.71527e-05	4.76567	FALSE	FALSE	2915	-0.739667	-0.635639	0.0298001	0.373402	0	TRUE
Figure 3	a	F3_pwas_results	MetScore2 proteome-wide association results.	derived_from_supplementary_data	metscore2_pwas_model2.tsv	model2	MetScore2_oof_z	birc2	37698	-0.00322196	0.00457284	-0.704586	0.481072	0.4811	0.31779	0.533609	0.5336	0.272777	-0.0121848	0.00574092	1.71527e-05	4.76567	FALSE	FALSE	2915	-0.731738	-0.628091	0.0454811	0.711638	0	TRUE
Figure 3	a	F3_pwas_results	MetScore2 proteome-wide association results.	derived_from_supplementary_data	metscore2_pwas_model2.tsv	model2	MetScore2_oof_z	gbp6	37698	0.0032088	0.00455747	0.704076	0.48139	0.4814	0.317503	0.533759	0.5338	0.272655	-0.00572396	0.0121416	1.71527e-05	4.76567	FALSE	FALSE	2915	-0.731078	-0.627811	0.0420587	0.425707	0	TRUE
Figure 3	a	F3_pwas_results	MetScore2 proteome-wide association results.	derived_from_supplementary_data	metscore2_pwas_model2.tsv	model2	MetScore2_oof_z	ikbkg	37698	-0.0032275	0.00458675	-0.703657	0.481651	0.4817	0.317268	0.533845	0.5338	0.272585	-0.0122176	0.00576265	1.71527e-05	4.76567	FALSE	FALSE	2915	-0.730536	-0.62765	-0.00843317	1.04678	0	TRUE
Figure 3	a	F3_pwas_results	MetScore2 proteome-wide association results.	derived_from_supplementary_data	metscore2_pwas_model2.tsv	model2	MetScore2_oof_z	spred2	37698	0.00320901	0.0045635	0.703191	0.481941	0.4819	0.317006	0.533964	0.534	0.272488	-0.00573558	0.0121536	1.71527e-05	4.76567	FALSE	FALSE	2915	-0.729933	-0.627427	0.0439281	0.435614	0	TRUE
Figure 3	a	F3_pwas_results	MetScore2 proteome-wide association results.	derived_from_supplementary_data	metscore2_pwas_model2.tsv	model2	MetScore2_oof_z	ssb	37698	0.00317946	0.00455854	0.697475	0.48551	0.4855	0.313802	0.537714	0.5377	0.269449	-0.00575539	0.0121143	1.71527e-05	4.76567	FALSE	FALSE	2915	-0.722555	-0.620429	0.0744769	0.628772	0	TRUE
Figure 3	a	F3_pwas_results	MetScore2 proteome-wide association results.	derived_from_supplementary_data	metscore2_pwas_model2.tsv	model2	MetScore2_oof_z	lpp	37698	-0.00318606	0.00457408	-0.696548	0.48609	0.4861	0.313283	0.538152	0.5382	0.269095	-0.0121514	0.00577925	1.71527e-05	4.76567	FALSE	FALSE	2915	-0.721361	-0.619615	0.0296313	0.677585	0	TRUE
Figure 3	a	F3_pwas_results	MetScore2 proteome-wide association results.	derived_from_supplementary_data	metscore2_pwas_model2.tsv	model2	MetScore2_oof_z	gnas	37698	0.00319113	0.00459513	0.694459	0.487399	0.4874	0.312116	0.539395	0.5394	0.268093	-0.00581545	0.0121977	1.71527e-05	4.76567	FALSE	FALSE	2915	-0.718673	-0.617307	0.197347	0.852151	0	TRUE
Figure 3	a	F3_pwas_results	MetScore2 proteome-wide association results.	derived_from_supplementary_data	metscore2_pwas_model2.tsv	model2	MetScore2_oof_z	cnpy2	37698	0.00315422	0.00455877	0.691902	0.489003	0.489	0.310688	0.540966	0.541	0.26683	-0.0057811	0.0120895	1.71527e-05	4.76567	FALSE	FALSE	2915	-0.715386	-0.6144	0.10393	0.659998	0	TRUE
Figure 3	a	F3_pwas_results	MetScore2 proteome-wide association results.	derived_from_supplementary_data	metscore2_pwas_model2.tsv	model2	MetScore2_oof_z	dsg3	37698	0.00335776	0.00485915	0.691019	0.489558	0.4896	0.310196	0.541374	0.5414	0.266503	-0.0061663	0.0128818	1.71527e-05	4.76567	FALSE	FALSE	2915	-0.714252	-0.613645	0.00359992	0.392813	0	TRUE
Figure 3	a	F3_pwas_results	MetScore2 proteome-wide association results.	derived_from_supplementary_data	metscore2_pwas_model2.tsv	model2	MetScore2_oof_z	ppm1b	37698	0.00312284	0.00456643	0.683868	0.494063	0.4941	0.306218	0.546148	0.5461	0.26269	-0.00582749	0.0120732	1.71527e-05	4.76567	FALSE	FALSE	2915	-0.705093	-0.604865	0.107474	0.631904	0	TRUE
Figure 3	a	F3_pwas_results	MetScore2 proteome-wide association results.	derived_from_supplementary_data	metscore2_pwas_model2.tsv	model2	MetScore2_oof_z	ldlrap1	37698	-0.00311025	0.00457941	-0.679181	0.497027	0.497	0.30362	0.549217	0.5492	0.260256	-0.012086	0.00586552	1.71527e-05	4.76567	FALSE	FALSE	2915	-0.69911	-0.599261	-0.00482751	1.01651	0	TRUE
Figure 3	a	F3_pwas_results	MetScore2 proteome-wide association results.	derived_from_supplementary_data	metscore2_pwas_model2.tsv	model2	MetScore2_oof_z	lilrb5	37698	0.00309263	0.00457674	0.675728	0.499217	0.4992	0.30171	0.551428	0.5514	0.258511	-0.0058779	0.0120632	1.71527e-05	4.76567	FALSE	FALSE	2915	-0.694714	-0.595244	-0.146195	0.786066	0	TRUE
Figure 3	a	F3_pwas_results	MetScore2 proteome-wide association results.	derived_from_supplementary_data	metscore2_pwas_model2.tsv	model2	MetScore2_oof_z	rgs8	37698	0.00304919	0.0045579	0.668991	0.503506	0.5035	0.297996	0.555954	0.556	0.254961	-0.00588442	0.0119828	1.71527e-05	4.76567	FALSE	FALSE	2915	-0.686161	-0.58707	0.138642	0.70535	0	TRUE
Figure 3	a	F3_pwas_results	MetScore2 proteome-wide association results.	derived_from_supplementary_data	metscore2_pwas_model2.tsv	model2	MetScore2_oof_z	vipr1	37698	0.00304511	0.00456411	0.667185	0.504658	0.5047	0.297003	0.556727	0.5567	0.254357	-0.00590067	0.0119909	1.71527e-05	4.76567	FALSE	FALSE	2915	-0.683875	-0.58568	0.0047301	0.238283	0	TRUE
Figure 3	a	F3_pwas_results	MetScore2 proteome-wide association results.	derived_from_supplementary_data	metscore2_pwas_model2.tsv	model2	MetScore2_oof_z	stk4	37698	0.00304548	0.0045675	0.666772	0.504922	0.5049	0.296776	0.556727	0.5567	0.254357	-0.00590694	0.0119979	1.71527e-05	4.76567	FALSE	FALSE	2915	-0.683351	-0.58568	0.0126531	0.965471	0	TRUE
Figure 3	a	F3_pwas_results	MetScore2 proteome-wide association results.	derived_from_supplementary_data	metscore2_pwas_model2.tsv	model2	MetScore2_oof_z	dctd	37698	-0.00304631	0.00457029	-0.666547	0.505066	0.5051	0.296652	0.556727	0.5567	0.254357	-0.0120042	0.00591158	1.71527e-05	4.76567	FALSE	FALSE	2915	-0.683067	-0.58568	-0.0284742	0.966629	0	TRUE
Figure 3	a	F3_pwas_results	MetScore2 proteome-wide association results.	derived_from_supplementary_data	metscore2_pwas_model2.tsv	model2	MetScore2_oof_z	tpbgl	37698	-0.00303801	0.00455878	-0.666408	0.505155	0.5052	0.296576	0.556727	0.5567	0.254357	-0.0119733	0.00589732	1.71527e-05	4.76567	FALSE	FALSE	2915	-0.682891	-0.58568	0.0414456	0.394278	0	TRUE
Figure 3	a	F3_pwas_results	MetScore2 proteome-wide association results.	derived_from_supplementary_data	metscore2_pwas_model2.tsv	model2	MetScore2_oof_z	gga1	37698	-0.00305125	0.00457872	-0.666398	0.505161	0.5052	0.29657	0.556727	0.5567	0.254357	-0.0120257	0.00592316	1.71527e-05	4.76567	FALSE	FALSE	2915	-0.682878	-0.58568	0.152196	0.766497	0	TRUE
Figure 3	a	F3_pwas_results	MetScore2 proteome-wide association results.	derived_from_supplementary_data	metscore2_pwas_model2.tsv	model2	MetScore2_oof_z	metap1	37698	-0.00302921	0.00455949	-0.664374	0.506455	0.5065	0.295459	0.557943	0.5579	0.25341	-0.0119659	0.00590752	1.71527e-05	4.76567	FALSE	FALSE	2915	-0.680319	-0.583499	0.00603015	0.319097	0	TRUE
Figure 3	a	F3_pwas_results	MetScore2 proteome-wide association results.	derived_from_supplementary_data	metscore2_pwas_model2.tsv	model2	MetScore2_oof_z	pdrg1	37698	0.00302663	0.00455843	0.663963	0.506718	0.5067	0.295233	0.558022	0.558	0.253349	-0.00590802	0.0119613	1.71527e-05	4.76567	FALSE	FALSE	2915	-0.6798	-0.583357	0.0484292	0.491206	0	TRUE
Figure 3	a	F3_pwas_results	MetScore2 proteome-wide association results.	derived_from_supplementary_data	metscore2_pwas_model2.tsv	model2	MetScore2_oof_z	mapt	37698	0.00301535	0.00455736	0.661645	0.508203	0.5082	0.293963	0.559445	0.5594	0.252242	-0.00591719	0.0119479	1.71527e-05	4.76567	FALSE	FALSE	2915	-0.676874	-0.580809	-0.0452585	0.5637	0	TRUE
Figure 3	a	F3_pwas_results	MetScore2 proteome-wide association results.	derived_from_supplementary_data	metscore2_pwas_model2.tsv	model2	MetScore2_oof_z	chmp6	37698	-0.00301732	0.00458256	-0.658434	0.510263	0.5103	0.292206	0.561501	0.5615	0.250649	-0.0119993	0.00596463	1.71527e-05	4.76567	FALSE	FALSE	2915	-0.672829	-0.577141	0.0206279	0.585449	0	TRUE
Figure 3	a	F3_pwas_results	MetScore2 proteome-wide association results.	derived_from_supplementary_data	metscore2_pwas_model2.tsv	model2	MetScore2_oof_z	ret	37698	-0.003165	0.00481042	-0.657947	0.510576	0.5106	0.291939	0.561634	0.5616	0.250547	-0.0125936	0.00626355	1.71527e-05	4.76567	FALSE	FALSE	2915	-0.672215	-0.576905	-0.00153044	0.449069	0	TRUE
Figure 3	a	F3_pwas_results	MetScore2 proteome-wide association results.	derived_from_supplementary_data	metscore2_pwas_model2.tsv	model2	MetScore2_oof_z	ervv_1	37698	-0.00298839	0.00456191	-0.655073	0.512425	0.5124	0.29037	0.563455	0.5635	0.249141	-0.0119299	0.00595309	1.71527e-05	4.76567	FALSE	FALSE	2915	-0.668601	-0.573668	0.0371119	0.427208	0	TRUE
Figure 3	a	F3_pwas_results	MetScore2 proteome-wide association results.	derived_from_supplementary_data	metscore2_pwas_model2.tsv	model2	MetScore2_oof_z	fadd	37698	0.00297379	0.00457195	0.650442	0.515411	0.5154	0.287846	0.566524	0.5665	0.246781	-0.00598736	0.0119349	1.71527e-05	4.76567	FALSE	FALSE	2915	-0.662791	-0.568235	0.0158452	0.854712	0	TRUE
Figure 3	a	F3_pwas_results	MetScore2 proteome-wide association results.	derived_from_supplementary_data	metscore2_pwas_model2.tsv	model2	MetScore2_oof_z	armcx2	37698	0.00295323	0.00456108	0.647486	0.517321	0.5173	0.28624	0.56841	0.5684	0.245338	-0.0059866	0.0118931	1.71527e-05	4.76567	FALSE	FALSE	2915	-0.659091	-0.564912	0.0944377	0.589837	0	TRUE
Figure 3	a	F3_pwas_results	MetScore2 proteome-wide association results.	derived_from_supplementary_data	metscore2_pwas_model2.tsv	model2	MetScore2_oof_z	nfkb2	37698	0.00292236	0.00455782	0.641175	0.521413	0.5214	0.282819	0.572689	0.5727	0.242081	-0.00601109	0.0118558	1.71527e-05	4.76567	FALSE	FALSE	2915	-0.651214	-0.557412	0.0813169	0.537066	0	TRUE
Figure 3	a	F3_pwas_results	MetScore2 proteome-wide association results.	derived_from_supplementary_data	metscore2_pwas_model2.tsv	model2	MetScore2_oof_z	atp6v1g2	37698	0.00291558	0.00455952	0.639449	0.522535	0.5225	0.281885	0.573706	0.5737	0.241311	-0.0060212	0.0118524	1.71527e-05	4.76567	FALSE	FALSE	2915	-0.649063	-0.555638	0.0114944	0.906093	0	TRUE
Figure 3	a	F3_pwas_results	MetScore2 proteome-wide association results.	derived_from_supplementary_data	metscore2_pwas_model2.tsv	model2	MetScore2_oof_z	gh2	37698	-0.00290314	0.00457302	-0.634841	0.525536	0.5255	0.279397	0.576784	0.5768	0.238987	-0.0118664	0.0060601	1.71527e-05	4.76567	FALSE	FALSE	2915	-0.643336	-0.550288	0.509417	1.81475	0	TRUE
Figure 3	a	F3_pwas_results	MetScore2 proteome-wide association results.	derived_from_supplementary_data	metscore2_pwas_model2.tsv	model2	MetScore2_oof_z	grap2	37698	-0.00290204	0.00457517	-0.634303	0.525887	0.5259	0.279107	0.576952	0.577	0.23886	-0.0118695	0.00606541	1.71527e-05	4.76567	FALSE	FALSE	2915	-0.642669	-0.549997	-0.0693231	1.42746	0	TRUE
Figure 3	a	F3_pwas_results	MetScore2 proteome-wide association results.	derived_from_supplementary_data	metscore2_pwas_model2.tsv	model2	MetScore2_oof_z	capn3	37698	-0.00288808	0.00456903	-0.6321	0.527325	0.5273	0.277921	0.578286	0.5783	0.237857	-0.0118435	0.00606734	1.71527e-05	4.76567	FALSE	FALSE	2915	-0.639937	-0.547686	0.0282924	0.360525	0	TRUE
Figure 3	a	F3_pwas_results	MetScore2 proteome-wide association results.	derived_from_supplementary_data	metscore2_pwas_model2.tsv	model2	MetScore2_oof_z	med18	37698	-0.00288794	0.00457073	-0.631833	0.5275	0.5275	0.277777	0.578286	0.5783	0.237857	-0.0118467	0.00607082	1.71527e-05	4.76567	FALSE	FALSE	2915	-0.639606	-0.547686	0.00137081	0.860503	0	TRUE
Figure 3	a	F3_pwas_results	MetScore2 proteome-wide association results.	derived_from_supplementary_data	metscore2_pwas_model2.tsv	model2	MetScore2_oof_z	atp5po	37698	0.00287754	0.0045581	0.631303	0.527846	0.5278	0.277492	0.578448	0.5784	0.237736	-0.00605646	0.0118115	1.71527e-05	4.76567	FALSE	FALSE	2915	-0.63895	-0.547406	-0.00163425	0.45135	0	TRUE
Figure 3	a	F3_pwas_results	MetScore2 proteome-wide association results.	derived_from_supplementary_data	metscore2_pwas_model2.tsv	model2	MetScore2_oof_z	cdc37	37698	0.00287617	0.00457011	0.629344	0.529127	0.5291	0.27644	0.579634	0.5796	0.236846	-0.00608137	0.0118337	1.71527e-05	4.76567	FALSE	FALSE	2915	-0.636526	-0.545358	0.0357626	0.949453	0	TRUE
Figure 3	a	F3_pwas_results	MetScore2 proteome-wide association results.	derived_from_supplementary_data	metscore2_pwas_model2.tsv	model2	MetScore2_oof_z	dnajb2	37698	-0.00290262	0.00461693	-0.62869	0.529556	0.5296	0.276088	0.579885	0.5799	0.236658	-0.0119519	0.00614669	1.71527e-05	4.76567	FALSE	FALSE	2915	-0.635717	-0.544925	0.0145796	0.560209	0	TRUE
Figure 3	a	F3_pwas_results	MetScore2 proteome-wide association results.	derived_from_supplementary_data	metscore2_pwas_model2.tsv	model2	MetScore2_oof_z	nxpe4	37698	-0.00284293	0.00455833	-0.623678	0.532843	0.5328	0.273401	0.583133	0.5831	0.234232	-0.0117774	0.00609153	1.71527e-05	4.76567	FALSE	FALSE	2915	-0.629528	-0.539339	0.0252299	0.326368	0	TRUE
Figure 3	a	F3_pwas_results	MetScore2 proteome-wide association results.	derived_from_supplementary_data	metscore2_pwas_model2.tsv	model2	MetScore2_oof_z	clu	37698	0.00285419	0.00457728	0.623558	0.532922	0.5329	0.273336	0.583133	0.5831	0.234232	-0.00611739	0.0118258	1.71527e-05	4.76567	FALSE	FALSE	2915	-0.62938	-0.539339	0.0256316	0.310965	0	TRUE
Figure 3	a	F3_pwas_results	MetScore2 proteome-wide association results.	derived_from_supplementary_data	metscore2_pwas_model2.tsv	model2	MetScore2_oof_z	il18rap	37698	-0.00284531	0.00460889	-0.617353	0.537006	0.537	0.270021	0.587381	0.5874	0.23108	-0.0118789	0.00618824	1.71527e-05	4.76567	FALSE	FALSE	2915	-0.621747	-0.532081	0.384263	1.89687	0	TRUE
Figure 3	a	F3_pwas_results	MetScore2 proteome-wide association results.	derived_from_supplementary_data	metscore2_pwas_model2.tsv	model2	MetScore2_oof_z	dnajb6	37698	0.00282098	0.0045768	0.616365	0.537657	0.5377	0.269495	0.587873	0.5879	0.230716	-0.00614968	0.0117916	1.71527e-05	4.76567	FALSE	FALSE	2915	-0.620534	-0.531243	0.0170706	0.869437	0	TRUE
Figure 3	a	F3_pwas_results	MetScore2 proteome-wide association results.	derived_from_supplementary_data	metscore2_pwas_model2.tsv	model2	MetScore2_oof_z	bin2	37698	-0.00281471	0.00457071	-0.615815	0.53802	0.538	0.269201	0.58805	0.5881	0.230586	-0.0117734	0.00614401	1.71527e-05	4.76567	FALSE	FALSE	2915	-0.619859	-0.530943	0.0377718	1.02855	0	TRUE
Figure 3	a	F3_pwas_results	MetScore2 proteome-wide association results.	derived_from_supplementary_data	metscore2_pwas_model2.tsv	model2	MetScore2_oof_z	myh4	37698	0.00278621	0.00455883	0.611167	0.541093	0.5411	0.266728	0.591186	0.5912	0.228276	-0.00614922	0.0117216	1.71527e-05	4.76567	FALSE	FALSE	2915	-0.614165	-0.525624	0.0426739	0.424999	0	TRUE
Figure 3	a	F3_pwas_results	MetScore2 proteome-wide association results.	derived_from_supplementary_data	metscore2_pwas_model2.tsv	model2	MetScore2_oof_z	rab2b	37698	-0.00276123	0.00456769	-0.604515	0.545505	0.5455	0.263201	0.595784	0.5958	0.224911	-0.011714	0.00619155	1.71527e-05	4.76567	FALSE	FALSE	2915	-0.606043	-0.517877	0.0284903	0.642822	0	TRUE
Figure 3	a	F3_pwas_results	MetScore2 proteome-wide association results.	derived_from_supplementary_data	metscore2_pwas_model2.tsv	model2	MetScore2_oof_z	spink8	37698	0.00275342	0.00456424	0.603258	0.54634	0.5463	0.262537	0.596473	0.5965	0.224409	-0.00619262	0.0116995	1.71527e-05	4.76567	FALSE	FALSE	2915	-0.604513	-0.516722	0.0233612	0.347942	0	TRUE
Figure 3	a	F3_pwas_results	MetScore2 proteome-wide association results.	derived_from_supplementary_data	metscore2_pwas_model2.tsv	model2	MetScore2_oof_z	wasf1	37698	-0.0027535	0.00457643	-0.601669	0.547398	0.5474	0.261697	0.597404	0.5974	0.223732	-0.0117234	0.00621644	1.71527e-05	4.76567	FALSE	FALSE	2915	-0.602579	-0.515162	0.0949004	1.04121	0	TRUE
Figure 3	a	F3_pwas_results	MetScore2 proteome-wide association results.	derived_from_supplementary_data	metscore2_pwas_model2.tsv	model2	MetScore2_oof_z	fgd3	37698	-0.00272806	0.00457834	-0.595861	0.551271	0.5513	0.258635	0.601406	0.6014	0.220832	-0.0117017	0.00624562	1.71527e-05	4.76567	FALSE	FALSE	2915	-0.595528	-0.508485	0.0293129	0.846539	0	TRUE
Figure 3	a	F3_pwas_results	MetScore2 proteome-wide association results.	derived_from_supplementary_data	metscore2_pwas_model2.tsv	model2	MetScore2_oof_z	ern1	37698	0.00276339	0.00465596	0.593518	0.552838	0.5528	0.257402	0.602889	0.6029	0.219762	-0.00636241	0.0118892	1.71527e-05	4.76567	FALSE	FALSE	2915	-0.59269	-0.506022	0.00133308	0.366511	0	TRUE
Figure 3	a	F3_pwas_results	MetScore2 proteome-wide association results.	derived_from_supplementary_data	metscore2_pwas_model2.tsv	model2	MetScore2_oof_z	pard3	37698	0.00266547	0.00456312	0.584134	0.559134	0.5591	0.252484	0.609527	0.6095	0.215007	-0.00627837	0.0116093	1.71527e-05	4.76567	FALSE	FALSE	2915	-0.581367	-0.495072	0.0782552	0.714551	0	TRUE
Figure 3	a	F3_pwas_results	MetScore2 proteome-wide association results.	derived_from_supplementary_data	metscore2_pwas_model2.tsv	model2	MetScore2_oof_z	shc1	37698	0.00266556	0.00457336	0.582844	0.560002	0.56	0.251811	0.610229	0.6102	0.214507	-0.00629835	0.0116295	1.71527e-05	4.76567	FALSE	FALSE	2915	-0.579815	-0.493921	0.211277	1.12222	0	TRUE
Figure 3	a	F3_pwas_results	MetScore2 proteome-wide association results.	derived_from_supplementary_data	metscore2_pwas_model2.tsv	model2	MetScore2_oof_z	msra	37698	0.00266697	0.00457805	0.582555	0.560196	0.5602	0.25166	0.610229	0.6102	0.214507	-0.00630614	0.0116401	1.71527e-05	4.76567	FALSE	FALSE	2915	-0.579468	-0.493921	0.000662227	0.826767	0	TRUE
Figure 3	a	F3_pwas_results	MetScore2 proteome-wide association results.	derived_from_supplementary_data	metscore2_pwas_model2.tsv	model2	MetScore2_oof_z	mepe	37698	0.00281423	0.00484454	0.580909	0.561305	0.5613	0.250801	0.611209	0.6112	0.213811	-0.00668119	0.0123097	1.71527e-05	4.76567	FALSE	FALSE	2915	-0.57749	-0.492317	-0.0187761	0.287981	0	TRUE
Figure 3	a	F3_pwas_results	MetScore2 proteome-wide association results.	derived_from_supplementary_data	metscore2_pwas_model2.tsv	model2	MetScore2_oof_z	bola2_bola2b	37698	0.00267141	0.00462378	0.577755	0.563433	0.5634	0.249158	0.613296	0.6133	0.21233	-0.00639133	0.0117342	1.71527e-05	4.76567	FALSE	FALSE	2915	-0.573707	-0.488907	-0.0198974	0.565582	0	TRUE
Figure 3	a	F3_pwas_results	MetScore2 proteome-wide association results.	derived_from_supplementary_data	metscore2_pwas_model2.tsv	model2	MetScore2_oof_z	rnf168	37698	0.00261724	0.0045621	0.573693	0.566179	0.5662	0.247046	0.616056	0.6161	0.21038	-0.0063246	0.0115591	1.71527e-05	4.76567	FALSE	FALSE	2915	-0.568844	-0.484418	0.0300508	0.387957	0	TRUE
Figure 3	a	F3_pwas_results	MetScore2 proteome-wide association results.	derived_from_supplementary_data	metscore2_pwas_model2.tsv	model2	MetScore2_oof_z	lypd3	37698	0.00264047	0.00461119	0.572623	0.566903	0.5669	0.246491	0.616528	0.6165	0.210047	-0.00639759	0.0116785	1.71527e-05	4.76567	FALSE	FALSE	2915	-0.567566	-0.483652	0.000586494	0.371467	0	TRUE
Figure 3	a	F3_pwas_results	MetScore2 proteome-wide association results.	derived_from_supplementary_data	metscore2_pwas_model2.tsv	model2	MetScore2_oof_z	pbk	37698	0.00260959	0.00455881	0.572427	0.567036	0.567	0.246389	0.616528	0.6165	0.210047	-0.0063258	0.011545	1.71527e-05	4.76567	FALSE	FALSE	2915	-0.567332	-0.483652	-0.0084363	0.300525	0	TRUE
Figure 3	a	F3_pwas_results	MetScore2 proteome-wide association results.	derived_from_supplementary_data	metscore2_pwas_model2.tsv	model2	MetScore2_oof_z	tnfaip8l2	37698	-0.00260699	0.00457205	-0.570201	0.568545	0.5685	0.245235	0.617937	0.6179	0.209055	-0.0115683	0.00635436	1.71527e-05	4.76567	FALSE	FALSE	2915	-0.564675	-0.481368	0.0641714	0.65425	0	TRUE
Figure 3	a	F3_pwas_results	MetScore2 proteome-wide association results.	derived_from_supplementary_data	metscore2_pwas_model2.tsv	model2	MetScore2_oof_z	tbcb	37698	0.00259446	0.00457299	0.567344	0.570484	0.5705	0.243757	0.619813	0.6198	0.207739	-0.00636872	0.0115576	1.71527e-05	4.76567	FALSE	FALSE	2915	-0.561271	-0.478337	-0.0863033	1.12432	0	TRUE
Figure 3	a	F3_pwas_results	MetScore2 proteome-wide association results.	derived_from_supplementary_data	metscore2_pwas_model2.tsv	model2	MetScore2_oof_z	atp6v1f	37698	0.00259388	0.00457521	0.566942	0.570757	0.5708	0.243549	0.61988	0.6199	0.207693	-0.00637365	0.0115614	1.71527e-05	4.76567	FALSE	FALSE	2915	-0.560791	-0.47823	0.0497326	0.740534	0	TRUE
Figure 3	a	F3_pwas_results	MetScore2 proteome-wide association results.	derived_from_supplementary_data	metscore2_pwas_model2.tsv	model2	MetScore2_oof_z	nars1	37698	-0.00258235	0.00458048	-0.563773	0.572912	0.5729	0.241912	0.621929	0.6219	0.206259	-0.0115602	0.00639552	1.71527e-05	4.76567	FALSE	FALSE	2915	-0.557023	-0.474929	-0.0294845	0.49251	0	TRUE
Figure 3	a	F3_pwas_results	MetScore2 proteome-wide association results.	derived_from_supplementary_data	metscore2_pwas_model2.tsv	model2	MetScore2_oof_z	nlgn1	37698	0.00256756	0.00455845	0.563252	0.573267	0.5733	0.241643	0.621929	0.6219	0.206259	-0.00636713	0.0115022	1.71527e-05	4.76567	FALSE	FALSE	2915	-0.556404	-0.474929	0.119172	0.642753	0	TRUE
Figure 3	a	F3_pwas_results	MetScore2 proteome-wide association results.	derived_from_supplementary_data	metscore2_pwas_model2.tsv	model2	MetScore2_oof_z	nrxn3	37698	0.00256901	0.00456124	0.563226	0.573284	0.5733	0.24163	0.621929	0.6219	0.206259	-0.00637114	0.0115092	1.71527e-05	4.76567	FALSE	FALSE	2915	-0.556373	-0.474929	0.0437876	0.334492	0	TRUE
Figure 3	a	F3_pwas_results	MetScore2 proteome-wide association results.	derived_from_supplementary_data	metscore2_pwas_model2.tsv	model2	MetScore2_oof_z	pdgfrb	37698	-0.00257223	0.00458573	-0.56092	0.574855	0.5749	0.240442	0.623073	0.6231	0.205461	-0.0115604	0.00641593	1.71527e-05	4.76567	FALSE	FALSE	2915	-0.553637	-0.473092	-0.0307596	0.387736	0	TRUE
Figure 3	a	F3_pwas_results	MetScore2 proteome-wide association results.	derived_from_supplementary_data	metscore2_pwas_model2.tsv	model2	MetScore2_oof_z	susd1	37698	-0.00256012	0.00456467	-0.560856	0.574899	0.5749	0.240408	0.623073	0.6231	0.205461	-0.011507	0.00638676	1.71527e-05	4.76567	FALSE	FALSE	2915	-0.553561	-0.473092	-0.0341284	0.535713	0	TRUE
Figure 3	a	F3_pwas_results	MetScore2 proteome-wide association results.	derived_from_supplementary_data	metscore2_pwas_model2.tsv	model2	MetScore2_oof_z	reck	37698	-0.00270166	0.00481969	-0.560548	0.575109	0.5751	0.24025	0.623073	0.6231	0.205461	-0.0121484	0.00674505	1.71527e-05	4.76567	FALSE	FALSE	2915	-0.553195	-0.473092	-0.000718483	0.207661	0	TRUE
Figure 3	a	F3_pwas_results	MetScore2 proteome-wide association results.	derived_from_supplementary_data	metscore2_pwas_model2.tsv	model2	MetScore2_oof_z	glt8d2	37698	0.00255501	0.00455907	0.560424	0.575193	0.5752	0.240186	0.623073	0.6231	0.205461	-0.00638088	0.0114909	1.71527e-05	4.76567	FALSE	FALSE	2915	-0.553049	-0.473092	0.0642709	0.507438	0	TRUE
Figure 3	a	F3_pwas_results	MetScore2 proteome-wide association results.	derived_from_supplementary_data	metscore2_pwas_model2.tsv	model2	MetScore2_oof_z	inpp5j	37698	-0.00256583	0.00459865	-0.557954	0.576879	0.5769	0.238915	0.624667	0.6247	0.204351	-0.0115793	0.00644764	1.71527e-05	4.76567	FALSE	FALSE	2915	-0.550122	-0.470537	0.0238514	0.409209	0	TRUE
Figure 3	a	F3_pwas_results	MetScore2 proteome-wide association results.	derived_from_supplementary_data	metscore2_pwas_model2.tsv	model2	MetScore2_oof_z	trim5	37698	-0.00253548	0.00458279	-0.553261	0.580088	0.5801	0.236506	0.627908	0.6279	0.202104	-0.0115179	0.00644691	1.71527e-05	4.76567	FALSE	FALSE	2915	-0.544575	-0.465361	0.00347775	0.96812	0	TRUE
Figure 3	a	F3_pwas_results	MetScore2 proteome-wide association results.	derived_from_supplementary_data	metscore2_pwas_model2.tsv	model2	MetScore2_oof_z	nxph3	37698	-0.00261984	0.00474233	-0.552437	0.580652	0.5807	0.236084	0.628285	0.6283	0.201843	-0.0119149	0.00667526	1.71527e-05	4.76567	FALSE	FALSE	2915	-0.543603	-0.464761	-0.00561842	0.296168	0	TRUE
Figure 3	a	F3_pwas_results	MetScore2 proteome-wide association results.	derived_from_supplementary_data	metscore2_pwas_model2.tsv	model2	MetScore2_oof_z	morf4l1	37698	-0.00250633	0.00455907	-0.549745	0.582498	0.5825	0.234706	0.630048	0.63	0.200626	-0.0114422	0.00642958	1.71527e-05	4.76567	FALSE	FALSE	2915	-0.54043	-0.461959	0.029531	0.382938	0	TRUE
Figure 3	a	F3_pwas_results	MetScore2 proteome-wide association results.	derived_from_supplementary_data	metscore2_pwas_model2.tsv	model2	MetScore2_oof_z	vps4b	37698	-0.00249027	0.00456935	-0.544994	0.585761	0.5858	0.23228	0.633343	0.6333	0.198361	-0.0114463	0.00646578	1.71527e-05	4.76567	FALSE	FALSE	2915	-0.534844	-0.456743	0.034813	0.973734	0	TRUE
Figure 3	a	F3_pwas_results	MetScore2 proteome-wide association results.	derived_from_supplementary_data	metscore2_pwas_model2.tsv	model2	MetScore2_oof_z	tpsg1	37698	-0.00245708	0.00455866	-0.538993	0.589895	0.5899	0.229225	0.637577	0.6376	0.195468	-0.0113922	0.00647801	1.71527e-05	4.76567	FALSE	FALSE	2915	-0.52781	-0.450081	0.00916862	0.252253	0	TRUE
Figure 3	a	F3_pwas_results	MetScore2 proteome-wide association results.	derived_from_supplementary_data	metscore2_pwas_model2.tsv	model2	MetScore2_oof_z	tagln3	37698	-0.00244971	0.00455796	-0.537457	0.590955	0.591	0.228446	0.638486	0.6385	0.194849	-0.0113834	0.00648402	1.71527e-05	4.76567	FALSE	FALSE	2915	-0.526015	-0.448656	-0.00832866	0.56618	0	TRUE
Figure 3	a	F3_pwas_results	MetScore2 proteome-wide association results.	derived_from_supplementary_data	metscore2_pwas_model2.tsv	model2	MetScore2_oof_z	bcl2l1	37698	-0.00244645	0.00456642	-0.535748	0.592136	0.5921	0.227579	0.639341	0.6393	0.194268	-0.0113968	0.00650386	1.71527e-05	4.76567	FALSE	FALSE	2915	-0.524019	-0.447318	-0.00666338	1.02458	0	TRUE
Figure 3	a	F3_pwas_results	MetScore2 proteome-wide association results.	derived_from_supplementary_data	metscore2_pwas_model2.tsv	model2	MetScore2_oof_z	defb116	37698	0.00244241	0.00455948	0.535677	0.592185	0.5922	0.227542	0.639341	0.6393	0.194268	-0.0064943	0.0113791	1.71527e-05	4.76567	FALSE	FALSE	2915	-0.523936	-0.447318	0.1563	0.711784	0	TRUE
Figure 3	a	F3_pwas_results	MetScore2 proteome-wide association results.	derived_from_supplementary_data	metscore2_pwas_model2.tsv	model2	MetScore2_oof_z	s100a16	37698	0.00244381	0.00457057	0.534684	0.592871	0.5929	0.22704	0.639844	0.6398	0.193926	-0.00651463	0.0114023	1.71527e-05	4.76567	FALSE	FALSE	2915	-0.522778	-0.44653	0.0348313	0.667348	0	TRUE
Figure 3	a	F3_pwas_results	MetScore2 proteome-wide association results.	derived_from_supplementary_data	metscore2_pwas_model2.tsv	model2	MetScore2_oof_z	dnajb1	37698	-0.00244674	0.00461871	-0.529745	0.596292	0.5963	0.224541	0.643298	0.6433	0.191588	-0.0114995	0.00660606	1.71527e-05	4.76567	FALSE	FALSE	2915	-0.517025	-0.441148	-0.018804	0.994886	0	TRUE
Figure 3	a	F3_pwas_results	MetScore2 proteome-wide association results.	derived_from_supplementary_data	metscore2_pwas_model2.tsv	model2	MetScore2_oof_z	bdnf	37698	-0.00238627	0.0045856	-0.520384	0.602799	0.6028	0.219828	0.650077	0.6501	0.187035	-0.0113742	0.00660163	1.71527e-05	4.76567	FALSE	FALSE	2915	-0.506172	-0.430664	-0.0516207	0.849356	0	TRUE
Figure 3	a	F3_pwas_results	MetScore2 proteome-wide association results.	derived_from_supplementary_data	metscore2_pwas_model2.tsv	model2	MetScore2_oof_z	clip2	37698	0.00237558	0.00458512	0.518105	0.604388	0.6044	0.218684	0.65155	0.6515	0.186052	-0.00661139	0.0113625	1.71527e-05	4.76567	FALSE	FALSE	2915	-0.503539	-0.428402	-0.0462277	1.27191	0	TRUE
Figure 3	a	F3_pwas_results	MetScore2 proteome-wide association results.	derived_from_supplementary_data	metscore2_pwas_model2.tsv	model2	MetScore2_oof_z	chm	37698	0.00235886	0.00456872	0.516306	0.605644	0.6056	0.217783	0.652662	0.6527	0.185312	-0.00659596	0.0113137	1.71527e-05	4.76567	FALSE	FALSE	2915	-0.501464	-0.426696	0.0413707	0.612814	0	TRUE
Figure 3	a	F3_pwas_results	MetScore2 proteome-wide association results.	derived_from_supplementary_data	metscore2_pwas_model2.tsv	model2	MetScore2_oof_z	igdcc3	37698	0.0023482	0.00455719	0.515274	0.606365	0.6064	0.217266	0.653198	0.6532	0.184955	-0.00658402	0.0112804	1.71527e-05	4.76567	FALSE	FALSE	2915	-0.500273	-0.425875	0.0639719	0.46127	0	TRUE
Figure 3	a	F3_pwas_results	MetScore2 proteome-wide association results.	derived_from_supplementary_data	metscore2_pwas_model2.tsv	model2	MetScore2_oof_z	pfdn2	37698	-0.00234173	0.00455915	-0.513633	0.607512	0.6075	0.216445	0.654192	0.6542	0.184295	-0.0112778	0.00659433	1.71527e-05	4.76567	FALSE	FALSE	2915	-0.498384	-0.424355	0.00447662	0.606973	0	TRUE
Figure 3	a	F3_pwas_results	MetScore2 proteome-wide association results.	derived_from_supplementary_data	metscore2_pwas_model2.tsv	model2	MetScore2_oof_z	thsd1	37698	-0.00232255	0.00456341	-0.508951	0.61079	0.6108	0.214108	0.657479	0.6575	0.182118	-0.011267	0.00662185	1.71527e-05	4.76567	FALSE	FALSE	2915	-0.493002	-0.419343	0.00360465	0.315439	0	TRUE
Figure 3	a	F3_pwas_results	MetScore2 proteome-wide association results.	derived_from_supplementary_data	metscore2_pwas_model2.tsv	model2	MetScore2_oof_z	slc51b	37698	0.00232553	0.00458956	0.5067	0.612368	0.6124	0.212987	0.658935	0.6589	0.181158	-0.00667013	0.0113212	1.71527e-05	4.76567	FALSE	FALSE	2915	-0.490421	-0.417131	0.127767	0.710976	0	TRUE
Figure 3	a	F3_pwas_results	MetScore2 proteome-wide association results.	derived_from_supplementary_data	metscore2_pwas_model2.tsv	model2	MetScore2_oof_z	dnlz	37698	-0.00227657	0.00456413	-0.498796	0.617926	0.6179	0.209064	0.664669	0.6647	0.177394	-0.0112224	0.00666924	1.71527e-05	4.76567	FALSE	FALSE	2915	-0.481387	-0.408466	0.179182	0.844816	0	TRUE
Figure 3	a	F3_pwas_results	MetScore2 proteome-wide association results.	derived_from_supplementary_data	metscore2_pwas_model2.tsv	model2	MetScore2_oof_z	spint3	37698	0.00388606	0.00779778	0.498355	0.618237	0.6182	0.208845	0.664758	0.6648	0.177336	-0.0113978	0.0191699	1.71527e-05	4.76567	FALSE	FALSE	2915	-0.480884	-0.408332	0.929087	2.75544	0	TRUE
Figure 3	a	F3_pwas_results	MetScore2 proteome-wide association results.	derived_from_supplementary_data	metscore2_pwas_model2.tsv	model2	MetScore2_oof_z	hcg22	37698	0.00226263	0.00456055	0.49613	0.619806	0.6198	0.207744	0.666146	0.6661	0.176431	-0.00667618	0.0112014	1.71527e-05	4.76567	FALSE	FALSE	2915	-0.478349	-0.406247	0.0466902	0.501073	0	TRUE
Figure 3	a	F3_pwas_results	MetScore2 proteome-wide association results.	derived_from_supplementary_data	metscore2_pwas_model2.tsv	model2	MetScore2_oof_z	hrg	37698	-0.00230214	0.00464255	-0.495877	0.619984	0.62	0.20762	0.666146	0.6661	0.176431	-0.0114017	0.00679739	1.71527e-05	4.76567	FALSE	FALSE	2915	-0.478062	-0.406247	-0.000716262	0.317157	0	TRUE
Figure 3	a	F3_pwas_results	MetScore2 proteome-wide association results.	derived_from_supplementary_data	metscore2_pwas_model2.tsv	model2	MetScore2_oof_z	sag	37698	-0.00225463	0.00455842	-0.494607	0.62088	0.6209	0.206992	0.666863	0.6669	0.175963	-0.0111893	0.00668	1.71527e-05	4.76567	FALSE	FALSE	2915	-0.476617	-0.405171	0.00842435	0.488786	0	TRUE
Figure 3	a	F3_pwas_results	MetScore2 proteome-wide association results.	derived_from_supplementary_data	metscore2_pwas_model2.tsv	model2	MetScore2_oof_z	naprt	37698	-0.00226392	0.00461021	-0.491067	0.623382	0.6234	0.205246	0.669304	0.6693	0.174377	-0.0113001	0.00677221	1.71527e-05	4.76567	FALSE	FALSE	2915	-0.472596	-0.401518	0.0269138	0.323276	0	TRUE
Figure 3	a	F3_pwas_results	MetScore2 proteome-wide association results.	derived_from_supplementary_data	metscore2_pwas_model2.tsv	model2	MetScore2_oof_z	lrrc37a2	37698	-0.00223784	0.00456778	-0.489919	0.624194	0.6242	0.20468	0.669929	0.6699	0.173971	-0.0111908	0.00671514	1.71527e-05	4.76567	FALSE	FALSE	2915	-0.471294	-0.400584	0.0136269	0.410109	0	TRUE
Figure 3	a	F3_pwas_results	MetScore2 proteome-wide association results.	derived_from_supplementary_data	metscore2_pwas_model2.tsv	model2	MetScore2_oof_z	il1r2	37698	0.00228525	0.00468004	0.488297	0.625342	0.6253	0.203882	0.670914	0.6709	0.173333	-0.00688776	0.0114583	1.71527e-05	4.76567	FALSE	FALSE	2915	-0.469456	-0.399115	-0.00292859	0.218399	0	TRUE
Figure 3	a	F3_pwas_results	MetScore2 proteome-wide association results.	derived_from_supplementary_data	metscore2_pwas_model2.tsv	model2	MetScore2_oof_z	znf174	37698	0.00215299	0.00455935	0.472214	0.636777	0.6368	0.196013	0.68293	0.6829	0.165624	-0.00678346	0.0110894	1.71527e-05	4.76567	FALSE	FALSE	2915	-0.451336	-0.381362	0.0427193	0.356034	0	TRUE
Figure 3	a	F3_pwas_results	MetScore2 proteome-wide association results.	derived_from_supplementary_data	metscore2_pwas_model2.tsv	model2	MetScore2_oof_z	axin1	37698	-0.00216333	0.00459628	-0.47067	0.637879	0.6379	0.195262	0.683861	0.6839	0.165032	-0.0111722	0.0068455	1.71527e-05	4.76567	FALSE	FALSE	2915	-0.449607	-0.380001	-0.0140385	1.08645	0	TRUE
Figure 3	a	F3_pwas_results	MetScore2 proteome-wide association results.	derived_from_supplementary_data	metscore2_pwas_model2.tsv	model2	MetScore2_oof_z	col2a1	37698	-0.00214398	0.00456262	-0.469902	0.638428	0.6384	0.194888	0.684197	0.6842	0.164819	-0.0110868	0.00679887	1.71527e-05	4.76567	FALSE	FALSE	2915	-0.448747	-0.379509	0.08194	0.775792	0	TRUE
Figure 3	a	F3_pwas_results	MetScore2 proteome-wide association results.	derived_from_supplementary_data	metscore2_pwas_model2.tsv	model2	MetScore2_oof_z	cryzl1	37698	-0.00214226	0.00457594	-0.468157	0.639675	0.6397	0.194041	0.685282	0.6853	0.16413	-0.0111112	0.00682671	1.71527e-05	4.76567	FALSE	FALSE	2915	-0.446795	-0.377924	0.00132564	0.948768	0	TRUE
Figure 3	a	F3_pwas_results	MetScore2 proteome-wide association results.	derived_from_supplementary_data	metscore2_pwas_model2.tsv	model2	MetScore2_oof_z	stxbp3	37698	-0.00211122	0.00456472	-0.462508	0.64372	0.6437	0.191303	0.689362	0.6894	0.161553	-0.0110582	0.00683576	1.71527e-05	4.76567	FALSE	FALSE	2915	-0.440492	-0.371989	0.058286	0.480077	0	TRUE
Figure 3	a	F3_pwas_results	MetScore2 proteome-wide association results.	derived_from_supplementary_data	metscore2_pwas_model2.tsv	model2	MetScore2_oof_z	galnt5	37698	-0.00211491	0.00461622	-0.458148	0.646849	0.6468	0.189197	0.692458	0.6925	0.159606	-0.0111628	0.00693301	1.71527e-05	4.76567	FALSE	FALSE	2915	-0.435643	-0.367507	0.00498842	0.264901	0	TRUE
Figure 3	a	F3_pwas_results	MetScore2 proteome-wide association results.	derived_from_supplementary_data	metscore2_pwas_model2.tsv	model2	MetScore2_oof_z	alpi	37698	-0.00209003	0.0045685	-0.457488	0.647323	0.6473	0.188879	0.692712	0.6927	0.159448	-0.0110444	0.00686435	1.71527e-05	4.76567	FALSE	FALSE	2915	-0.43491	-0.367142	0.164098	1.15378	0	TRUE
Figure 3	a	F3_pwas_results	MetScore2 proteome-wide association results.	derived_from_supplementary_data	metscore2_pwas_model2.tsv	model2	MetScore2_oof_z	rab33a	37698	-0.00207341	0.00456935	-0.453764	0.650001	0.65	0.187086	0.69508	0.6951	0.157965	-0.0110295	0.00688265	1.71527e-05	4.76567	FALSE	FALSE	2915	-0.430781	-0.363728	0.0510341	0.68051	0	TRUE
Figure 3	a	F3_pwas_results	MetScore2 proteome-wide association results.	derived_from_supplementary_data	metscore2_pwas_model2.tsv	model2	MetScore2_oof_z	itih1	37698	0.00206995	0.0045619	0.453748	0.650013	0.65	0.187078	0.69508	0.6951	0.157965	-0.0068715	0.0110114	1.71527e-05	4.76567	FALSE	FALSE	2915	-0.430763	-0.363728	-0.0183782	0.184776	0	TRUE
Figure 3	a	F3_pwas_results	MetScore2 proteome-wide association results.	derived_from_supplementary_data	metscore2_pwas_model2.tsv	model2	MetScore2_oof_z	casp8	37698	-0.00206389	0.00459782	-0.448885	0.653517	0.6535	0.184743	0.69834	0.6983	0.155933	-0.0110757	0.00694795	1.71527e-05	4.76567	FALSE	FALSE	2915	-0.425387	-0.359049	0.0408887	0.717903	0	TRUE
Figure 3	a	F3_pwas_results	MetScore2 proteome-wide association results.	derived_from_supplementary_data	metscore2_pwas_model2.tsv	model2	MetScore2_oof_z	ddx53	37698	0.00204575	0.00455773	0.448852	0.653541	0.6535	0.184727	0.69834	0.6983	0.155933	-0.00688753	0.010979	1.71527e-05	4.76567	FALSE	FALSE	2915	-0.42535	-0.359049	-0.000244473	0.337816	0	TRUE
Figure 3	a	F3_pwas_results	MetScore2 proteome-wide association results.	derived_from_supplementary_data	metscore2_pwas_model2.tsv	model2	MetScore2_oof_z	afap1	37698	-0.0020247	0.00456716	-0.443318	0.657538	0.6575	0.182079	0.702354	0.7024	0.153444	-0.0109765	0.00692705	1.71527e-05	4.76567	FALSE	FALSE	2915	-0.419252	-0.353317	0.181041	0.813816	0	TRUE
Figure 3	a	F3_pwas_results	MetScore2 proteome-wide association results.	derived_from_supplementary_data	metscore2_pwas_model2.tsv	model2	MetScore2_oof_z	gja8	37698	0.00200322	0.00455838	0.439459	0.660331	0.6603	0.180238	0.705079	0.7051	0.151762	-0.00693133	0.0109378	1.71527e-05	4.76567	FALSE	FALSE	2915	-0.415014	-0.349446	0.0461354	0.568415	0	TRUE
Figure 3	a	F3_pwas_results	MetScore2 proteome-wide association results.	derived_from_supplementary_data	metscore2_pwas_model2.tsv	model2	MetScore2_oof_z	khdc3l	37698	0.00199321	0.00455727	0.43737	0.661846	0.6618	0.179243	0.706437	0.7064	0.150926	-0.00693916	0.0109256	1.71527e-05	4.76567	FALSE	FALSE	2915	-0.412723	-0.347521	0.0912317	0.621043	0	TRUE
Figure 3	a	F3_pwas_results	MetScore2 proteome-wide association results.	derived_from_supplementary_data	metscore2_pwas_model2.tsv	model2	MetScore2_oof_z	nfx1	37698	-0.00200616	0.00459047	-0.437028	0.662094	0.6621	0.17908	0.706443	0.7064	0.150923	-0.0110036	0.00699128	1.71527e-05	4.76567	FALSE	FALSE	2915	-0.412348	-0.347512	0.058866	0.714357	0	TRUE
Figure 3	a	F3_pwas_results	MetScore2 proteome-wide association results.	derived_from_supplementary_data	metscore2_pwas_model2.tsv	model2	MetScore2_oof_z	top1mt	37698	0.00197868	0.00455734	0.434175	0.664164	0.6642	0.177725	0.708393	0.7084	0.149726	-0.00695383	0.0109112	1.71527e-05	4.76567	FALSE	FALSE	2915	-0.409226	-0.344756	0.0279562	0.450845	0	TRUE
Figure 3	a	F3_pwas_results	MetScore2 proteome-wide association results.	derived_from_supplementary_data	metscore2_pwas_model2.tsv	model2	MetScore2_oof_z	morn4	37698	0.0019688	0.00455818	0.431926	0.665798	0.6658	0.176658	0.709876	0.7099	0.148817	-0.00696536	0.010903	1.71527e-05	4.76567	FALSE	FALSE	2915	-0.406769	-0.342665	0.098022	0.735115	0	TRUE
Figure 3	a	F3_pwas_results	MetScore2 proteome-wide association results.	derived_from_supplementary_data	metscore2_pwas_model2.tsv	model2	MetScore2_oof_z	smarca2	37698	0.0019641	0.0045679	0.429978	0.667214	0.6672	0.175735	0.711126	0.7111	0.148054	-0.00698911	0.0109173	1.71527e-05	4.76567	FALSE	FALSE	2915	-0.404645	-0.340906	0.084467	0.784734	0	TRUE
Figure 3	a	F3_pwas_results	MetScore2 proteome-wide association results.	derived_from_supplementary_data	metscore2_pwas_model2.tsv	model2	MetScore2_oof_z	rabep1	37698	-0.00196683	0.00458386	-0.429077	0.66787	0.6679	0.175308	0.711565	0.7116	0.147786	-0.0109513	0.00701766	1.71527e-05	4.76567	FALSE	FALSE	2915	-0.403662	-0.340289	0.0272834	0.820712	0	TRUE
Figure 3	a	F3_pwas_results	MetScore2 proteome-wide association results.	derived_from_supplementary_data	metscore2_pwas_model2.tsv	model2	MetScore2_oof_z	ctf1	37698	-0.0019479	0.00457021	-0.426216	0.669953	0.67	0.173956	0.713523	0.7135	0.146592	-0.0109056	0.00700984	1.71527e-05	4.76567	FALSE	FALSE	2915	-0.400548	-0.337541	0.0396453	0.925201	0	TRUE
Figure 3	a	F3_pwas_results	MetScore2 proteome-wide association results.	derived_from_supplementary_data	metscore2_pwas_model2.tsv	model2	MetScore2_oof_z	procr	37698	0.00193769	0.00456304	0.42465	0.671094	0.6711	0.173216	0.714478	0.7145	0.146011	-0.00700598	0.0108814	1.71527e-05	4.76567	FALSE	FALSE	2915	-0.398845	-0.336203	0.0268968	0.331067	0	TRUE
Figure 3	a	F3_pwas_results	MetScore2 proteome-wide association results.	derived_from_supplementary_data	metscore2_pwas_model2.tsv	model2	MetScore2_oof_z	il5	37698	0.00193564	0.00457006	0.423549	0.671897	0.6719	0.172697	0.715072	0.7151	0.145651	-0.00702179	0.0108931	1.71527e-05	4.76567	FALSE	FALSE	2915	-0.39765	-0.335373	0.273056	1.5535	0	TRUE
Figure 3	a	F3_pwas_results	MetScore2 proteome-wide association results.	derived_from_supplementary_data	metscore2_pwas_model2.tsv	model2	MetScore2_oof_z	nrgn	37698	-0.00193073	0.00457002	-0.422477	0.672679	0.6727	0.172192	0.715642	0.7156	0.145304	-0.0108881	0.00702664	1.71527e-05	4.76567	FALSE	FALSE	2915	-0.396487	-0.334575	-0.00114329	0.943395	0	TRUE
Figure 3	a	F3_pwas_results	MetScore2 proteome-wide association results.	derived_from_supplementary_data	metscore2_pwas_model2.tsv	model2	MetScore2_oof_z	was	37698	-0.00192269	0.00456469	-0.42121	0.673604	0.6736	0.171595	0.716365	0.7164	0.144866	-0.0108696	0.00702422	1.71527e-05	4.76567	FALSE	FALSE	2915	-0.395113	-0.333566	0.0576202	0.73717	0	TRUE
Figure 3	a	F3_pwas_results	MetScore2 proteome-wide association results.	derived_from_supplementary_data	metscore2_pwas_model2.tsv	model2	MetScore2_oof_z	crhr1	37698	-0.00190523	0.00456123	-0.4177	0.676169	0.6762	0.169945	0.71883	0.7188	0.143374	-0.0108454	0.00703491	1.71527e-05	4.76567	FALSE	FALSE	2915	-0.391313	-0.33013	0.0617281	0.667816	0	TRUE
Figure 3	a	F3_pwas_results	MetScore2 proteome-wide association results.	derived_from_supplementary_data	metscore2_pwas_model2.tsv	model2	MetScore2_oof_z	nek7	37698	0.00188809	0.00456377	0.413713	0.679087	0.6791	0.168075	0.721519	0.7215	0.141752	-0.00705703	0.0108332	1.71527e-05	4.76567	FALSE	FALSE	2915	-0.387006	-0.326397	0.0981728	0.720471	0	TRUE
Figure 3	a	F3_pwas_results	MetScore2 proteome-wide association results.	derived_from_supplementary_data	metscore2_pwas_model2.tsv	model2	MetScore2_oof_z	mfap3l	37698	0.00188577	0.00455976	0.413568	0.679193	0.6792	0.168007	0.721519	0.7215	0.141752	-0.00705149	0.010823	1.71527e-05	4.76567	FALSE	FALSE	2915	-0.38685	-0.326397	0.128943	0.621292	0	TRUE
Figure 3	a	F3_pwas_results	MetScore2 proteome-wide association results.	derived_from_supplementary_data	metscore2_pwas_model2.tsv	model2	MetScore2_oof_z	ophn1	37698	-0.001888	0.00458246	-0.412005	0.680338	0.6803	0.167275	0.722472	0.7225	0.141179	-0.0108697	0.00709375	1.71527e-05	4.76567	FALSE	FALSE	2915	-0.385166	-0.325077	-0.0173084	1.13201	0	TRUE
Figure 3	a	F3_pwas_results	MetScore2 proteome-wide association results.	derived_from_supplementary_data	metscore2_pwas_model2.tsv	model2	MetScore2_oof_z	fes	37698	-0.00185897	0.00457563	-0.406276	0.684542	0.6845	0.1646	0.726672	0.7267	0.138662	-0.0108273	0.00710938	1.71527e-05	4.76567	FALSE	FALSE	2915	-0.379005	-0.31928	0.0341409	0.521705	0	TRUE
Figure 3	a	F3_pwas_results	MetScore2 proteome-wide association results.	derived_from_supplementary_data	metscore2_pwas_model2.tsv	model2	MetScore2_oof_z	top1	37698	0.00188885	0.00466261	0.405105	0.685402	0.6854	0.164054	0.72732	0.7273	0.138275	-0.00724999	0.0110277	1.71527e-05	4.76567	FALSE	FALSE	2915	-0.377749	-0.318389	-0.0570713	1.09129	0	TRUE
Figure 3	a	F3_pwas_results	MetScore2 proteome-wide association results.	derived_from_supplementary_data	metscore2_pwas_model2.tsv	model2	MetScore2_oof_z	mag	37698	0.00184463	0.00455837	0.404669	0.685723	0.6857	0.163851	0.727395	0.7274	0.13823	-0.00708989	0.0107791	1.71527e-05	4.76567	FALSE	FALSE	2915	-0.377282	-0.318285	-0.0231081	0.441451	0	TRUE
Figure 3	a	F3_pwas_results	MetScore2 proteome-wide association results.	derived_from_supplementary_data	metscore2_pwas_model2.tsv	model2	MetScore2_oof_z	slc34a3	37698	-0.00184145	0.004558	-0.404005	0.686211	0.6862	0.163542	0.727649	0.7276	0.138078	-0.0107753	0.00709234	1.71527e-05	4.76567	FALSE	FALSE	2915	-0.37657	-0.317937	0.0269718	0.455903	0	TRUE
Figure 3	a	F3_pwas_results	MetScore2 proteome-wide association results.	derived_from_supplementary_data	metscore2_pwas_model2.tsv	model2	MetScore2_oof_z	nme1	37698	-0.00183996	0.00456413	-0.403135	0.686851	0.6869	0.163137	0.728062	0.7281	0.137832	-0.0107858	0.00710586	1.71527e-05	4.76567	FALSE	FALSE	2915	-0.375638	-0.317369	0.00116214	0.206901	0	TRUE
Figure 3	a	F3_pwas_results	MetScore2 proteome-wide association results.	derived_from_supplementary_data	metscore2_pwas_model2.tsv	model2	MetScore2_oof_z	ercc1	37698	-0.00182872	0.00455749	-0.401255	0.688235	0.6882	0.162263	0.729241	0.7292	0.137129	-0.0107615	0.00710409	1.71527e-05	4.76567	FALSE	FALSE	2915	-0.373625	-0.31575	0.00209104	0.312415	0	TRUE
Figure 3	a	F3_pwas_results	MetScore2 proteome-wide association results.	derived_from_supplementary_data	metscore2_pwas_model2.tsv	model2	MetScore2_oof_z	bhlhe40	37698	-0.00182726	0.00455739	-0.400944	0.688464	0.6885	0.162119	0.729241	0.7292	0.137129	-0.0107599	0.00710535	1.71527e-05	4.76567	FALSE	FALSE	2915	-0.373292	-0.31575	0.0633314	0.651603	0	TRUE
Figure 3	a	F3_pwas_results	MetScore2 proteome-wide association results.	derived_from_supplementary_data	metscore2_pwas_model2.tsv	model2	MetScore2_oof_z	mgmt	37698	-0.00181557	0.00456647	-0.397587	0.690937	0.6909	0.160562	0.731595	0.7316	0.135729	-0.010766	0.00713484	1.71527e-05	4.76567	FALSE	FALSE	2915	-0.369707	-0.312528	-0.153848	1.35666	0	TRUE
Figure 3	a	F3_pwas_results	MetScore2 proteome-wide association results.	derived_from_supplementary_data	metscore2_pwas_model2.tsv	model2	MetScore2_oof_z	fgf20	37698	0.00180613	0.0045582	0.396237	0.691932	0.6919	0.159936	0.732383	0.7324	0.135262	-0.00712807	0.0107403	1.71527e-05	4.76567	FALSE	FALSE	2915	-0.368267	-0.311451	0.0652114	0.408542	0	TRUE
Figure 3	a	F3_pwas_results	MetScore2 proteome-wide association results.	derived_from_supplementary_data	metscore2_pwas_model2.tsv	model2	MetScore2_oof_z	ensa	37698	-0.00180103	0.00456244	-0.394752	0.693028	0.693	0.159249	0.733089	0.7331	0.134843	-0.0107435	0.00714148	1.71527e-05	4.76567	FALSE	FALSE	2915	-0.366685	-0.310488	0.042611	0.515862	0	TRUE
Figure 3	a	F3_pwas_results	MetScore2 proteome-wide association results.	derived_from_supplementary_data	metscore2_pwas_model2.tsv	model2	MetScore2_oof_z	tcp11	37698	0.0017993	0.00455922	0.394651	0.693102	0.6931	0.159203	0.733089	0.7331	0.134843	-0.00713689	0.0107355	1.71527e-05	4.76567	FALSE	FALSE	2915	-0.366577	-0.310488	0.0924804	0.557055	0	TRUE
Figure 3	a	F3_pwas_results	MetScore2 proteome-wide association results.	derived_from_supplementary_data	metscore2_pwas_model2.tsv	model2	MetScore2_oof_z	tyro3	37698	0.00177349	0.00460135	0.385429	0.699922	0.6999	0.154951	0.740033	0.74	0.130749	-0.00724527	0.0107923	1.71527e-05	4.76567	FALSE	FALSE	2915	-0.356787	-0.30106	-0.00381788	0.314886	0	TRUE
Figure 3	a	F3_pwas_results	MetScore2 proteome-wide association results.	derived_from_supplementary_data	metscore2_pwas_model2.tsv	model2	MetScore2_oof_z	rab37	37698	0.0017461	0.00457739	0.381462	0.702863	0.7029	0.153129	0.742874	0.7429	0.129085	-0.0072257	0.0107179	1.71527e-05	4.76567	FALSE	FALSE	2915	-0.352593	-0.297229	0.180039	0.917993	0	TRUE
Figure 3	a	F3_pwas_results	MetScore2 proteome-wide association results.	derived_from_supplementary_data	metscore2_pwas_model2.tsv	model2	MetScore2_oof_z	fis1	37698	0.00172801	0.00457792	0.377467	0.705829	0.7058	0.151301	0.745738	0.7457	0.127414	-0.00724484	0.0107009	1.71527e-05	4.76567	FALSE	FALSE	2915	-0.348382	-0.293381	0.064083	0.865705	0	TRUE
Figure 3	a	F3_pwas_results	MetScore2 proteome-wide association results.	derived_from_supplementary_data	metscore2_pwas_model2.tsv	model2	MetScore2_oof_z	lamp1	37698	-0.00173238	0.0045961	-0.376925	0.706232	0.7062	0.151053	0.745893	0.7459	0.127323	-0.0107409	0.0072761	1.71527e-05	4.76567	FALSE	FALSE	2915	-0.347812	-0.293173	0.0262257	0.266926	0	TRUE
Figure 3	a	F3_pwas_results	MetScore2 proteome-wide association results.	derived_from_supplementary_data	metscore2_pwas_model2.tsv	model2	MetScore2_oof_z	tmem132a	37698	-0.0017107	0.00456588	-0.374671	0.707907	0.7079	0.150024	0.747392	0.7474	0.126451	-0.0106599	0.00723854	1.71527e-05	4.76567	FALSE	FALSE	2915	-0.345442	-0.291165	-0.00117704	0.588558	0	TRUE
Figure 3	a	F3_pwas_results	MetScore2 proteome-wide association results.	derived_from_supplementary_data	metscore2_pwas_model2.tsv	model2	MetScore2_oof_z	apob	37698	-0.00170482	0.00455861	-0.373977	0.708423	0.7084	0.149707	0.747666	0.7477	0.126292	-0.0106398	0.00723018	1.71527e-05	4.76567	FALSE	FALSE	2915	-0.344713	-0.290799	-0.0299642	0.221425	0	TRUE
Figure 3	a	F3_pwas_results	MetScore2 proteome-wide association results.	derived_from_supplementary_data	metscore2_pwas_model2.tsv	model2	MetScore2_oof_z	ctsf	37698	0.00177602	0.00476358	0.372833	0.709275	0.7093	0.149186	0.748294	0.7483	0.125928	-0.00756072	0.0111128	1.71527e-05	4.76567	FALSE	FALSE	2915	-0.343513	-0.28996	-0.00681102	0.455144	0	TRUE
Figure 3	a	F3_pwas_results	MetScore2 proteome-wide association results.	derived_from_supplementary_data	metscore2_pwas_model2.tsv	model2	MetScore2_oof_z	sparcl1	37698	0.00167332	0.00462429	0.361854	0.717463	0.7175	0.1442	0.756659	0.7567	0.1211	-0.00739041	0.0107371	1.71527e-05	4.76567	FALSE	FALSE	2915	-0.332034	-0.278843	-0.00760855	0.304235	0	TRUE
Figure 3	a	F3_pwas_results	MetScore2 proteome-wide association results.	derived_from_supplementary_data	metscore2_pwas_model2.tsv	model2	MetScore2_oof_z	scn2b	37698	0.00164283	0.00456078	0.360209	0.718693	0.7187	0.143457	0.757682	0.7577	0.120513	-0.00729641	0.0105821	1.71527e-05	4.76567	FALSE	FALSE	2915	-0.330321	-0.277492	0.00556111	0.271567	0	TRUE
Figure 3	a	F3_pwas_results	MetScore2 proteome-wide association results.	derived_from_supplementary_data	metscore2_pwas_model2.tsv	model2	MetScore2_oof_z	ist1	37698	-0.00164475	0.00457301	-0.359664	0.7191	0.7191	0.143211	0.757837	0.7578	0.120424	-0.010608	0.00731848	1.71527e-05	4.76567	FALSE	FALSE	2915	-0.329754	-0.277287	-0.00604303	1.01015	0	TRUE
Figure 3	a	F3_pwas_results	MetScore2 proteome-wide association results.	derived_from_supplementary_data	metscore2_pwas_model2.tsv	model2	MetScore2_oof_z	pak4	37698	0.00164092	0.00457652	0.358553	0.719932	0.7199	0.142709	0.758439	0.7584	0.120079	-0.00732918	0.010611	1.71527e-05	4.76567	FALSE	FALSE	2915	-0.328599	-0.276493	0.0946227	0.678855	0	TRUE
Figure 3	a	F3_pwas_results	MetScore2 proteome-wide association results.	derived_from_supplementary_data	metscore2_pwas_model2.tsv	model2	MetScore2_oof_z	defb104a_defb104b	37698	0.00167366	0.00473587	0.3534	0.72379	0.7238	0.140387	0.762229	0.7622	0.117915	-0.00760878	0.0109561	1.71527e-05	4.76567	FALSE	FALSE	2915	-0.323253	-0.271509	0.083645	0.54511	0	TRUE
Figure 3	a	F3_pwas_results	MetScore2 proteome-wide association results.	derived_from_supplementary_data	metscore2_pwas_model2.tsv	model2	MetScore2_oof_z	il25	37698	0.00160471	0.00455736	0.352115	0.724754	0.7248	0.139809	0.762801	0.7628	0.117589	-0.00732783	0.0105373	1.71527e-05	4.76567	FALSE	FALSE	2915	-0.321923	-0.270758	-0.0148131	0.319022	0	TRUE
Figure 3	a	F3_pwas_results	MetScore2 proteome-wide association results.	derived_from_supplementary_data	metscore2_pwas_model2.tsv	model2	MetScore2_oof_z	tmed8	37698	-0.00160954	0.0045742	-0.351873	0.724936	0.7249	0.139701	0.762801	0.7628	0.117589	-0.0105751	0.00735603	1.71527e-05	4.76567	FALSE	FALSE	2915	-0.321672	-0.270758	-0.0216748	1.07369	0	TRUE
Figure 3	a	F3_pwas_results	MetScore2 proteome-wide association results.	derived_from_supplementary_data	metscore2_pwas_model2.tsv	model2	MetScore2_oof_z	alms1	37698	0.00160267	0.00455784	0.351628	0.725119	0.7251	0.139591	0.762801	0.7628	0.117589	-0.00733083	0.0105362	1.71527e-05	4.76567	FALSE	FALSE	2915	-0.321419	-0.270758	0.028939	0.423514	0	TRUE
Figure 3	a	F3_pwas_results	MetScore2 proteome-wide association results.	derived_from_supplementary_data	metscore2_pwas_model2.tsv	model2	MetScore2_oof_z	smad1	37698	-0.00161855	0.00461572	-0.35066	0.725845	0.7258	0.139156	0.763289	0.7633	0.117311	-0.0106655	0.00742838	1.71527e-05	4.76567	FALSE	FALSE	2915	-0.320419	-0.270118	0.0692616	0.930635	0	TRUE
Figure 3	a	F3_pwas_results	MetScore2 proteome-wide association results.	derived_from_supplementary_data	metscore2_pwas_model2.tsv	model2	MetScore2_oof_z	pafah2	37698	-0.00159473	0.00456519	-0.349324	0.726848	0.7268	0.138556	0.764069	0.7641	0.116867	-0.0105426	0.00735317	1.71527e-05	4.76567	FALSE	FALSE	2915	-0.319037	-0.269097	0.0320003	0.477913	0	TRUE
Figure 3	a	F3_pwas_results	MetScore2 proteome-wide association results.	derived_from_supplementary_data	metscore2_pwas_model2.tsv	model2	MetScore2_oof_z	pgm2	37698	0.00158156	0.00455663	0.34709	0.728526	0.7285	0.137555	0.765556	0.7656	0.116023	-0.00734956	0.0105127	1.71527e-05	4.76567	FALSE	FALSE	2915	-0.316732	-0.267153	0.076411	0.568178	0	TRUE
Figure 3	a	F3_pwas_results	MetScore2 proteome-wide association results.	derived_from_supplementary_data	metscore2_pwas_model2.tsv	model2	MetScore2_oof_z	dnajc21	37698	0.00157882	0.00457311	0.34524	0.729916	0.7299	0.136727	0.766741	0.7667	0.115352	-0.00738459	0.0105422	1.71527e-05	4.76567	FALSE	FALSE	2915	-0.314826	-0.265607	0.0419115	0.397081	0	TRUE
Figure 3	a	F3_pwas_results	MetScore2 proteome-wide association results.	derived_from_supplementary_data	metscore2_pwas_model2.tsv	model2	MetScore2_oof_z	git1	37698	-0.00157824	0.00457855	-0.344704	0.730319	0.7303	0.136487	0.766888	0.7669	0.115268	-0.0105523	0.00739583	1.71527e-05	4.76567	FALSE	FALSE	2915	-0.314274	-0.265415	0.00524	1.025	0	TRUE
Figure 3	a	F3_pwas_results	MetScore2 proteome-wide association results.	derived_from_supplementary_data	metscore2_pwas_model2.tsv	model2	MetScore2_oof_z	ak1	37698	0.00156955	0.00465519	0.33716	0.735998	0.736	0.133123	0.772333	0.7723	0.112196	-0.00755476	0.0106939	1.71527e-05	4.76567	FALSE	FALSE	2915	-0.306528	-0.25834	0.0142422	0.724312	0	TRUE
Figure 3	a	F3_pwas_results	MetScore2 proteome-wide association results.	derived_from_supplementary_data	metscore2_pwas_model2.tsv	model2	MetScore2_oof_z	kazn	37698	0.00154457	0.00458177	0.337112	0.736034	0.736	0.133102	0.772333	0.7723	0.112196	-0.00743582	0.010525	1.71527e-05	4.76567	FALSE	FALSE	2915	-0.306478	-0.25834	-0.0296847	1.10018	0	TRUE
Figure 3	a	F3_pwas_results	MetScore2 proteome-wide association results.	derived_from_supplementary_data	metscore2_pwas_model2.tsv	model2	MetScore2_oof_z	pfdn6	37698	0.00152114	0.00456047	0.333549	0.738722	0.7387	0.131519	0.774874	0.7749	0.110769	-0.0074175	0.0104598	1.71527e-05	4.76567	FALSE	FALSE	2915	-0.302834	-0.255055	0.0825239	0.607253	0	TRUE
Figure 3	a	F3_pwas_results	MetScore2 proteome-wide association results.	derived_from_supplementary_data	metscore2_pwas_model2.tsv	model2	MetScore2_oof_z	mink1	37698	0.00150711	0.00457594	0.329355	0.741889	0.7419	0.129661	0.777916	0.7779	0.109067	-0.00746186	0.0104761	1.71527e-05	4.76567	FALSE	FALSE	2915	-0.298555	-0.251136	-0.0265685	0.964865	0	TRUE
Figure 3	a	F3_pwas_results	MetScore2 proteome-wide association results.	derived_from_supplementary_data	metscore2_pwas_model2.tsv	model2	MetScore2_oof_z	lysmd3	37698	-0.00148937	0.00456662	-0.326143	0.744318	0.7443	0.128241	0.780183	0.7802	0.107804	-0.0104401	0.00746132	1.71527e-05	4.76567	FALSE	FALSE	2915	-0.295287	-0.248227	0.136107	0.974228	0	TRUE
Figure 3	a	F3_pwas_results	MetScore2 proteome-wide association results.	derived_from_supplementary_data	metscore2_pwas_model2.tsv	model2	MetScore2_oof_z	atf4	37698	0.00148085	0.00455836	0.324865	0.745285	0.7453	0.127678	0.780915	0.7809	0.107396	-0.00745365	0.0104154	1.71527e-05	4.76567	FALSE	FALSE	2915	-0.293989	-0.247289	0.0108116	0.315309	0	TRUE
Figure 3	a	F3_pwas_results	MetScore2 proteome-wide association results.	derived_from_supplementary_data	metscore2_pwas_model2.tsv	model2	MetScore2_oof_z	glp1r	37698	0.00147289	0.00456128	0.322913	0.746763	0.7468	0.126817	0.782183	0.7822	0.106692	-0.00746733	0.0104131	1.71527e-05	4.76567	FALSE	FALSE	2915	-0.292007	-0.245667	0.0263462	0.349976	0	TRUE
Figure 3	a	F3_pwas_results	MetScore2 proteome-wide association results.	derived_from_supplementary_data	metscore2_pwas_model2.tsv	model2	MetScore2_oof_z	pnpt1	37698	-0.00146331	0.00459894	-0.318184	0.750347	0.7503	0.124738	0.785654	0.7857	0.104769	-0.0104774	0.00755074	1.71527e-05	4.76567	FALSE	FALSE	2915	-0.28722	-0.241239	0.381648	1.32303	0	TRUE
Figure 3	a	F3_pwas_results	MetScore2 proteome-wide association results.	derived_from_supplementary_data	metscore2_pwas_model2.tsv	model2	MetScore2_oof_z	tars1	37698	0.00144581	0.00456358	0.316816	0.751385	0.7514	0.124137	0.786459	0.7865	0.104324	-0.00749892	0.0103906	1.71527e-05	4.76567	FALSE	FALSE	2915	-0.285837	-0.240215	0.0104142	0.374047	0	TRUE
Figure 3	a	F3_pwas_results	MetScore2 proteome-wide association results.	derived_from_supplementary_data	metscore2_pwas_model2.tsv	model2	MetScore2_oof_z	otud6b	37698	-0.0014448	0.0045731	-0.315934	0.752054	0.7521	0.123751	0.786877	0.7869	0.104093	-0.0104082	0.0075186	1.71527e-05	4.76567	FALSE	FALSE	2915	-0.284946	-0.239684	0.0261855	0.627755	0	TRUE
Figure 3	a	F3_pwas_results	MetScore2 proteome-wide association results.	derived_from_supplementary_data	metscore2_pwas_model2.tsv	model2	MetScore2_oof_z	itgb6	37698	0.00154323	0.00489593	0.315207	0.752606	0.7526	0.123432	0.787172	0.7872	0.10393	-0.00805292	0.0111394	1.71527e-05	4.76567	FALSE	FALSE	2915	-0.284213	-0.239309	-0.0049793	0.346213	0	TRUE
Figure 3	a	F3_pwas_results	MetScore2 proteome-wide association results.	derived_from_supplementary_data	metscore2_pwas_model2.tsv	model2	MetScore2_oof_z	trdmt1	37698	0.00143603	0.0045668	0.31445	0.753181	0.7532	0.123101	0.78749	0.7875	0.103755	-0.00751502	0.0103871	1.71527e-05	4.76567	FALSE	FALSE	2915	-0.28345	-0.238905	0.0721556	0.843218	0	TRUE
Figure 3	a	F3_pwas_results	MetScore2 proteome-wide association results.	derived_from_supplementary_data	metscore2_pwas_model2.tsv	model2	MetScore2_oof_z	casp9	37698	0.0014119	0.0045642	0.309342	0.757063	0.7571	0.120868	0.791265	0.7913	0.101678	-0.00753406	0.0103579	1.71527e-05	4.76567	FALSE	FALSE	2915	-0.278309	-0.234122	0.024898	0.592238	0	TRUE
Figure 3	a	F3_pwas_results	MetScore2 proteome-wide association results.	derived_from_supplementary_data	metscore2_pwas_model2.tsv	model2	MetScore2_oof_z	tnpo1	37698	0.0013866	0.00455914	0.304138	0.761025	0.761	0.118601	0.795121	0.7951	0.0995668	-0.00754943	0.0103226	1.71527e-05	4.76567	FALSE	FALSE	2915	-0.273089	-0.229261	0.00226742	0.336415	0	TRUE
Figure 3	a	F3_pwas_results	MetScore2 proteome-wide association results.	derived_from_supplementary_data	metscore2_pwas_model2.tsv	model2	MetScore2_oof_z	grk5	37698	-0.00136983	0.00456169	-0.300289	0.763959	0.764	0.11693	0.797824	0.7978	0.098093	-0.0103109	0.00757122	1.71527e-05	4.76567	FALSE	FALSE	2915	-0.269242	-0.225868	0.0780607	0.555987	0	TRUE
Figure 3	a	F3_pwas_results	MetScore2 proteome-wide association results.	derived_from_supplementary_data	metscore2_pwas_model2.tsv	model2	MetScore2_oof_z	cirbp	37698	0.00137285	0.00457577	0.300026	0.764159	0.7642	0.116816	0.797824	0.7978	0.098093	-0.00759578	0.0103415	1.71527e-05	4.76567	FALSE	FALSE	2915	-0.268979	-0.225868	-0.0332722	0.98511	0	TRUE
Figure 3	a	F3_pwas_results	MetScore2 proteome-wide association results.	derived_from_supplementary_data	metscore2_pwas_model2.tsv	model2	MetScore2_oof_z	prkg1	37698	0.00136363	0.00457582	0.298009	0.765698	0.7657	0.115942	0.799144	0.7991	0.0973748	-0.00760509	0.0103324	1.71527e-05	4.76567	FALSE	FALSE	2915	-0.266967	-0.224214	-0.0219396	1.29149	0	TRUE
Figure 3	a	F3_pwas_results	MetScore2 proteome-wide association results.	derived_from_supplementary_data	metscore2_pwas_model2.tsv	model2	MetScore2_oof_z	snca	37698	-0.00136407	0.00460083	-0.296483	0.766863	0.7669	0.115282	0.800073	0.8001	0.0968703	-0.0103818	0.00765368	1.71527e-05	4.76567	FALSE	FALSE	2915	-0.265448	-0.223052	0.00791322	1.14166	0	TRUE
Figure 3	a	F3_pwas_results	MetScore2 proteome-wide association results.	derived_from_supplementary_data	metscore2_pwas_model2.tsv	model2	MetScore2_oof_z	siglec15	37698	0.00132561	0.00456365	0.290472	0.771457	0.7715	0.112688	0.80434	0.8043	0.0945605	-0.00761927	0.0102705	1.71527e-05	4.76567	FALSE	FALSE	2915	-0.259475	-0.217734	0.201052	0.842874	0	TRUE
Figure 3	a	F3_pwas_results	MetScore2 proteome-wide association results.	derived_from_supplementary_data	metscore2_pwas_model2.tsv	model2	MetScore2_oof_z	smad2	37698	-0.00133237	0.00458788	-0.29041	0.771504	0.7715	0.112662	0.80434	0.8043	0.0945605	-0.0103247	0.00766	1.71527e-05	4.76567	FALSE	FALSE	2915	-0.259414	-0.217734	0.0667505	0.718389	0	TRUE
Figure 3	a	F3_pwas_results	MetScore2 proteome-wide association results.	derived_from_supplementary_data	metscore2_pwas_model2.tsv	model2	MetScore2_oof_z	babam1	37698	0.00132055	0.00455959	0.28962	0.772108	0.7721	0.112322	0.804682	0.8047	0.0943756	-0.00761636	0.0102575	1.71527e-05	4.76567	FALSE	FALSE	2915	-0.25863	-0.217308	0.0162454	0.275741	0	TRUE
Figure 3	a	F3_pwas_results	MetScore2 proteome-wide association results.	derived_from_supplementary_data	metscore2_pwas_model2.tsv	model2	MetScore2_oof_z	pde5a	37698	0.00131996	0.00457505	0.288513	0.772956	0.773	0.111845	0.805089	0.8051	0.0941561	-0.00764727	0.0102872	1.71527e-05	4.76567	FALSE	FALSE	2915	-0.257533	-0.216802	-0.0768639	1.06	0	TRUE
Figure 3	a	F3_pwas_results	MetScore2 proteome-wide association results.	derived_from_supplementary_data	metscore2_pwas_model2.tsv	model2	MetScore2_oof_z	dnaja4	37698	0.00132477	0.00459372	0.288388	0.773051	0.7731	0.111792	0.805089	0.8051	0.0941561	-0.00767904	0.0103286	1.71527e-05	4.76567	FALSE	FALSE	2915	-0.25741	-0.216802	0.0292811	0.736525	0	TRUE
Figure 3	a	F3_pwas_results	MetScore2 proteome-wide association results.	derived_from_supplementary_data	metscore2_pwas_model2.tsv	model2	MetScore2_oof_z	arid3a	37698	0.00131108	0.00455927	0.287563	0.773683	0.7737	0.111437	0.805459	0.8055	0.0939567	-0.00762522	0.0102474	1.71527e-05	4.76567	FALSE	FALSE	2915	-0.256594	-0.216343	0.0288874	0.376448	0	TRUE
Figure 3	a	F3_pwas_results	MetScore2 proteome-wide association results.	derived_from_supplementary_data	metscore2_pwas_model2.tsv	model2	MetScore2_oof_z	stambp	37698	-0.0012976	0.00458668	-0.282905	0.777251	0.7773	0.109439	0.808797	0.8088	0.0921605	-0.0102876	0.00769242	1.71527e-05	4.76567	FALSE	FALSE	2915	-0.251992	-0.212207	0.0185292	0.734684	0	TRUE
Figure 3	a	F3_pwas_results	MetScore2 proteome-wide association results.	derived_from_supplementary_data	metscore2_pwas_model2.tsv	model2	MetScore2_oof_z	scn3a	37698	0.00128861	0.00455898	0.282654	0.777444	0.7774	0.109331	0.808797	0.8088	0.0921605	-0.00764711	0.0102243	1.71527e-05	4.76567	FALSE	FALSE	2915	-0.251744	-0.212207	0.0266751	0.345969	0	TRUE
Figure 3	a	F3_pwas_results	MetScore2 proteome-wide association results.	derived_from_supplementary_data	metscore2_pwas_model2.tsv	model2	MetScore2_oof_z	ca11	37698	0.00127337	0.00456633	0.27886	0.780353	0.7804	0.107709	0.811534	0.8115	0.0906932	-0.00767676	0.0102235	1.71527e-05	4.76567	FALSE	FALSE	2915	-0.248008	-0.208829	0.0465041	0.347983	0	TRUE
Figure 3	a	F3_pwas_results	MetScore2 proteome-wide association results.	derived_from_supplementary_data	metscore2_pwas_model2.tsv	model2	MetScore2_oof_z	meltf	37698	0.00129098	0.00463635	0.278448	0.78067	0.7807	0.107532	0.811574	0.8116	0.0906718	-0.00779638	0.0103783	1.71527e-05	4.76567	FALSE	FALSE	2915	-0.247602	-0.20878	0.000548214	0.286949	0	TRUE
Figure 3	a	F3_pwas_results	MetScore2 proteome-wide association results.	derived_from_supplementary_data	metscore2_pwas_model2.tsv	model2	MetScore2_oof_z	araf	37698	0.00126084	0.00456752	0.276046	0.782514	0.7825	0.106508	0.813201	0.8132	0.089802	-0.00769162	0.0102133	1.71527e-05	4.76567	FALSE	FALSE	2915	-0.245243	-0.206777	0.0633389	0.662773	0	TRUE
Figure 3	a	F3_pwas_results	MetScore2 proteome-wide association results.	derived_from_supplementary_data	metscore2_pwas_model2.tsv	model2	MetScore2_oof_z	lrtm1	37698	-0.00125589	0.00456	-0.275414	0.783	0.783	0.106238	0.813416	0.8134	0.0896873	-0.0101936	0.00768185	1.71527e-05	4.76567	FALSE	FALSE	2915	-0.244623	-0.206513	0.0307704	0.394971	0	TRUE
Figure 3	a	F3_pwas_results	MetScore2 proteome-wide association results.	derived_from_supplementary_data	metscore2_pwas_model2.tsv	model2	MetScore2_oof_z	cdh22	37698	-0.00124715	0.00456041	-0.273472	0.784492	0.7845	0.105412	0.814675	0.8147	0.0890154	-0.0101857	0.00769139	1.71527e-05	4.76567	FALSE	FALSE	2915	-0.242719	-0.204966	0.0086942	0.272943	0	TRUE
Figure 3	a	F3_pwas_results	MetScore2 proteome-wide association results.	derived_from_supplementary_data	metscore2_pwas_model2.tsv	model2	MetScore2_oof_z	polr2a	37698	0.00124239	0.00455879	0.272526	0.785219	0.7852	0.105009	0.814896	0.8149	0.0888979	-0.00769296	0.0101777	1.71527e-05	4.76567	FALSE	FALSE	2915	-0.241793	-0.204695	0.00752996	0.275569	0	TRUE
Figure 3	a	F3_pwas_results	MetScore2 proteome-wide association results.	derived_from_supplementary_data	metscore2_pwas_model2.tsv	model2	MetScore2_oof_z	dbnl	37698	-0.00124804	0.00458049	-0.272469	0.785263	0.7853	0.104985	0.814896	0.8149	0.0888979	-0.0102259	0.00772985	1.71527e-05	4.76567	FALSE	FALSE	2915	-0.241736	-0.204695	-0.0272934	1.04753	0	TRUE
Figure 3	a	F3_pwas_results	MetScore2 proteome-wide association results.	derived_from_supplementary_data	metscore2_pwas_model2.tsv	model2	MetScore2_oof_z	cct5	37698	-0.001221	0.00457241	-0.267037	0.789442	0.7894	0.10268	0.818941	0.8189	0.0867474	-0.010183	0.00774104	1.71527e-05	4.76567	FALSE	FALSE	2915	-0.236428	-0.199743	0.0522181	0.507251	0	TRUE
Figure 3	a	F3_pwas_results	MetScore2 proteome-wide association results.	derived_from_supplementary_data	metscore2_pwas_model2.tsv	model2	MetScore2_oof_z	tppp2	37698	0.00119871	0.0045611	0.26281	0.792698	0.7927	0.100892	0.822026	0.822	0.0851145	-0.00774118	0.0101386	1.71527e-05	4.76567	FALSE	FALSE	2915	-0.232313	-0.195983	0.0724071	0.746938	0	TRUE
Figure 3	a	F3_pwas_results	MetScore2 proteome-wide association results.	derived_from_supplementary_data	metscore2_pwas_model2.tsv	model2	MetScore2_oof_z	casq2	37698	0.00117934	0.00455693	0.258802	0.795789	0.7958	0.099202	0.824938	0.8249	0.0835788	-0.00775236	0.0101111	1.71527e-05	4.76567	FALSE	FALSE	2915	-0.228421	-0.192447	0.0504017	0.450082	0	TRUE
Figure 3	a	F3_pwas_results	MetScore2 proteome-wide association results.	derived_from_supplementary_data	metscore2_pwas_model2.tsv	model2	MetScore2_oof_z	tet2	37698	0.00116842	0.00455812	0.256338	0.797692	0.7977	0.098165	0.826616	0.8266	0.0826962	-0.00776562	0.0101024	1.71527e-05	4.76567	FALSE	FALSE	2915	-0.226033	-0.190415	0.174114	0.955965	0	TRUE
Figure 3	a	F3_pwas_results	MetScore2 proteome-wide association results.	derived_from_supplementary_data	metscore2_pwas_model2.tsv	model2	MetScore2_oof_z	lama1	37698	0.00115622	0.00456204	0.253445	0.799926	0.7999	0.0969503	0.828637	0.8286	0.0816358	-0.00778549	0.0100979	1.71527e-05	4.76567	FALSE	FALSE	2915	-0.223236	-0.187973	0.0987372	0.50254	0	TRUE
Figure 3	a	F3_pwas_results	MetScore2 proteome-wide association results.	derived_from_supplementary_data	metscore2_pwas_model2.tsv	model2	MetScore2_oof_z	dctn1	37698	0.00113936	0.00458572	0.248459	0.80378	0.8038	0.0948626	0.832334	0.8323	0.0797025	-0.00784876	0.0101275	1.71527e-05	4.76567	FALSE	FALSE	2915	-0.218429	-0.183522	0.0110707	0.752124	0	TRUE
Figure 3	a	F3_pwas_results	MetScore2 proteome-wide association results.	derived_from_supplementary_data	metscore2_pwas_model2.tsv	model2	MetScore2_oof_z	cd40lg	37698	0.00113234	0.00457114	0.247716	0.804356	0.8044	0.0945519	0.832634	0.8326	0.079546	-0.00782722	0.0100919	1.71527e-05	4.76567	FALSE	FALSE	2915	-0.217714	-0.183161	-0.0108603	0.87543	0	TRUE
Figure 3	a	F3_pwas_results	MetScore2 proteome-wide association results.	derived_from_supplementary_data	metscore2_pwas_model2.tsv	model2	MetScore2_oof_z	rab6b	37698	0.00112684	0.0045602	0.247103	0.804829	0.8048	0.0942961	0.832638	0.8326	0.0795438	-0.00781127	0.010065	1.71527e-05	4.76567	FALSE	FALSE	2915	-0.217125	-0.183156	0.0363113	0.512387	0	TRUE
Figure 3	a	F3_pwas_results	MetScore2 proteome-wide association results.	derived_from_supplementary_data	metscore2_pwas_model2.tsv	model2	MetScore2_oof_z	epn1	37698	0.00112619	0.00456	0.246972	0.804931	0.8049	0.0942414	0.832638	0.8326	0.0795438	-0.00781153	0.0100639	1.71527e-05	4.76567	FALSE	FALSE	2915	-0.216999	-0.183156	0.051586	0.412249	0	TRUE
Figure 3	a	F3_pwas_results	MetScore2 proteome-wide association results.	derived_from_supplementary_data	metscore2_pwas_model2.tsv	model2	MetScore2_oof_z	psma1	37698	0.0011202	0.00456205	0.245547	0.806034	0.806	0.0936466	0.833483	0.8335	0.0791031	-0.00782154	0.0100619	1.71527e-05	4.76567	FALSE	FALSE	2915	-0.215629	-0.182142	0.0384051	0.50076	0	TRUE
Figure 3	a	F3_pwas_results	MetScore2 proteome-wide association results.	derived_from_supplementary_data	metscore2_pwas_model2.tsv	model2	MetScore2_oof_z	slitrk1	37698	-0.00121483	0.00500981	-0.242491	0.808401	0.8084	0.0923731	0.835635	0.8356	0.0779836	-0.0110342	0.00860452	1.71527e-05	4.76567	FALSE	FALSE	2915	-0.212697	-0.179564	0.000650615	0.340198	0	TRUE
Figure 3	a	F3_pwas_results	MetScore2 proteome-wide association results.	derived_from_supplementary_data	metscore2_pwas_model2.tsv	model2	MetScore2_oof_z	usp47	37698	0.00107428	0.00456342	0.235411	0.813891	0.8139	0.0894339	0.841011	0.841	0.0751984	-0.00787015	0.0100187	1.71527e-05	4.76567	FALSE	FALSE	2915	-0.205929	-0.173151	0.129905	0.826812	0	TRUE
Figure 3	a	F3_pwas_results	MetScore2 proteome-wide association results.	derived_from_supplementary_data	metscore2_pwas_model2.tsv	model2	MetScore2_oof_z	sh3glb2	37698	-0.00106889	0.00460836	-0.231946	0.816581	0.8166	0.0880007	0.843492	0.8435	0.0739191	-0.0101014	0.00796361	1.71527e-05	4.76567	FALSE	FALSE	2915	-0.202629	-0.170205	-0.00614673	0.697484	0	TRUE
Figure 3	a	F3_pwas_results	MetScore2 proteome-wide association results.	derived_from_supplementary_data	metscore2_pwas_model2.tsv	model2	MetScore2_oof_z	dnaja1	37698	-0.00105445	0.00455748	-0.231367	0.817031	0.817	0.0877616	0.843657	0.8437	0.0738339	-0.00998724	0.00787834	1.71527e-05	4.76567	FALSE	FALSE	2915	-0.202079	-0.170009	0.0294945	0.427066	0	TRUE
Figure 3	a	F3_pwas_results	MetScore2 proteome-wide association results.	derived_from_supplementary_data	metscore2_pwas_model2.tsv	model2	MetScore2_oof_z	igbp1	37698	0.00104775	0.00459715	0.227913	0.819715	0.8197	0.0863369	0.84613	0.8461	0.072563	-0.0079628	0.0100583	1.71527e-05	4.76567	FALSE	FALSE	2915	-0.198798	-0.167082	0.0200795	0.650664	0	TRUE
Figure 3	a	F3_pwas_results	MetScore2 proteome-wide association results.	derived_from_supplementary_data	metscore2_pwas_model2.tsv	model2	MetScore2_oof_z	lelp1	37698	0.00102847	0.00455828	0.225626	0.821493	0.8215	0.0853959	0.847665	0.8477	0.0717758	-0.00790589	0.00996282	1.71527e-05	4.76567	FALSE	FALSE	2915	-0.196631	-0.16527	0.0475425	0.678597	0	TRUE
Figure 3	a	F3_pwas_results	MetScore2 proteome-wide association results.	derived_from_supplementary_data	metscore2_pwas_model2.tsv	model2	MetScore2_oof_z	ptpn9	37698	0.00102677	0.00455896	0.22522	0.82181	0.8218	0.0852287	0.847691	0.8477	0.0717623	-0.00790892	0.00996245	1.71527e-05	4.76567	FALSE	FALSE	2915	-0.196246	-0.165239	0.0182885	0.36025	0	TRUE
Figure 3	a	F3_pwas_results	MetScore2 proteome-wide association results.	derived_from_supplementary_data	metscore2_pwas_model2.tsv	model2	MetScore2_oof_z	prtg	37698	-0.0010296	0.00459088	-0.224271	0.822547	0.8225	0.0848391	0.848123	0.8481	0.0715412	-0.0100278	0.00796864	1.71527e-05	4.76567	FALSE	FALSE	2915	-0.195349	-0.16473	0.0115704	0.276823	0	TRUE
Figure 3	a	F3_pwas_results	MetScore2 proteome-wide association results.	derived_from_supplementary_data	metscore2_pwas_model2.tsv	model2	MetScore2_oof_z	dclre1c	37698	0.00102041	0.00455677	0.223934	0.82281	0.8228	0.0847003	0.848123	0.8481	0.0715412	-0.00791098	0.0099518	1.71527e-05	4.76567	FALSE	FALSE	2915	-0.19503	-0.16473	0.00676309	0.292993	0	TRUE
Figure 3	a	F3_pwas_results	MetScore2 proteome-wide association results.	derived_from_supplementary_data	metscore2_pwas_model2.tsv	model2	MetScore2_oof_z	rabgap1l	37698	0.00102089	0.00458992	0.222421	0.823988	0.824	0.0840794	0.849036	0.849	0.0710737	-0.00797547	0.0100173	1.71527e-05	4.76567	FALSE	FALSE	2915	-0.1936	-0.163653	0.0414687	0.680547	0	TRUE
Figure 3	a	F3_pwas_results	MetScore2 proteome-wide association results.	derived_from_supplementary_data	metscore2_pwas_model2.tsv	model2	MetScore2_oof_z	wwp2	37698	0.00101361	0.0045953	0.220576	0.825424	0.8254	0.0833229	0.850216	0.8502	0.0704708	-0.0079933	0.0100205	1.71527e-05	4.76567	FALSE	FALSE	2915	-0.191858	-0.162265	0.0318021	0.617203	0	TRUE
Figure 3	a	F3_pwas_results	MetScore2 proteome-wide association results.	derived_from_supplementary_data	metscore2_pwas_model2.tsv	model2	MetScore2_oof_z	ddx39a	37698	0.000984582	0.00455791	0.216016	0.828976	0.829	0.0814579	0.853396	0.8534	0.0688495	-0.00794904	0.0099182	1.71527e-05	4.76567	FALSE	FALSE	2915	-0.187564	-0.158532	0.00687344	0.216073	0	TRUE
Figure 3	a	F3_pwas_results	MetScore2 proteome-wide association results.	derived_from_supplementary_data	metscore2_pwas_model2.tsv	model2	MetScore2_oof_z	mrps16	37698	0.000984249	0.00455963	0.215862	0.829097	0.8291	0.0813948	0.853396	0.8534	0.0688495	-0.00795274	0.00992124	1.71527e-05	4.76567	FALSE	FALSE	2915	-0.187419	-0.158532	0.0328691	0.280879	0	TRUE
Figure 3	a	F3_pwas_results	MetScore2 proteome-wide association results.	derived_from_supplementary_data	metscore2_pwas_model2.tsv	model2	MetScore2_oof_z	dynlt3	37698	-0.000979801	0.00457262	-0.214275	0.830333	0.8303	0.0807475	0.854367	0.8544	0.0683555	-0.00994226	0.00798266	1.71527e-05	4.76567	FALSE	FALSE	2915	-0.185928	-0.157394	0.0216565	0.440055	0	TRUE
Figure 3	a	F3_pwas_results	MetScore2 proteome-wide association results.	derived_from_supplementary_data	metscore2_pwas_model2.tsv	model2	MetScore2_oof_z	yy1	37698	-0.000923009	0.00455865	-0.202474	0.839547	0.8395	0.075955	0.863543	0.8635	0.0637162	-0.00985809	0.00801207	1.71527e-05	4.76567	FALSE	FALSE	2915	-0.174893	-0.146712	0.00792287	0.268357	0	TRUE
Figure 3	a	F3_pwas_results	MetScore2 proteome-wide association results.	derived_from_supplementary_data	metscore2_pwas_model2.tsv	model2	MetScore2_oof_z	anp32c	37698	0.000912729	0.00455729	0.200279	0.841263	0.8413	0.075068	0.865003	0.865	0.0629825	-0.00801967	0.00984513	1.71527e-05	4.76567	FALSE	FALSE	2915	-0.17285	-0.145023	0.0537965	0.381987	0	TRUE
Figure 3	a	F3_pwas_results	MetScore2 proteome-wide association results.	derived_from_supplementary_data	metscore2_pwas_model2.tsv	model2	MetScore2_oof_z	chac2	37698	-0.000897869	0.00457951	-0.196062	0.844562	0.8446	0.0733682	0.868089	0.8681	0.0614359	-0.00987383	0.00807809	1.71527e-05	4.76567	FALSE	FALSE	2915	-0.168937	-0.141461	0.043175	0.676175	0	TRUE
Figure 3	a	F3_pwas_results	MetScore2 proteome-wide association results.	derived_from_supplementary_data	metscore2_pwas_model2.tsv	model2	MetScore2_oof_z	aoc1	37698	0.000890368	0.00455915	0.195292	0.845165	0.8452	0.0730585	0.868402	0.8684	0.0612792	-0.00804569	0.00982643	1.71527e-05	4.76567	FALSE	FALSE	2915	-0.168223	-0.141101	0.0872847	0.613142	0	TRUE
Figure 3	a	F3_pwas_results	MetScore2 proteome-wide association results.	derived_from_supplementary_data	metscore2_pwas_model2.tsv	model2	MetScore2_oof_z	dgkz	37698	0.000886136	0.00456254	0.19422	0.846005	0.846	0.0726272	0.868958	0.869	0.061001	-0.00805656	0.00982883	1.71527e-05	4.76567	FALSE	FALSE	2915	-0.16723	-0.14046	0.00906121	0.390955	0	TRUE
Figure 3	a	F3_pwas_results	MetScore2 proteome-wide association results.	derived_from_supplementary_data	metscore2_pwas_model2.tsv	model2	MetScore2_oof_z	nsfl1c	37698	0.000886519	0.00462391	0.191725	0.847959	0.848	0.0716253	0.870658	0.8707	0.0601522	-0.00817647	0.00994951	1.71527e-05	4.76567	FALSE	FALSE	2915	-0.164923	-0.138505	-0.00658519	0.759847	0	TRUE
Figure 3	a	F3_pwas_results	MetScore2 proteome-wide association results.	derived_from_supplementary_data	metscore2_pwas_model2.tsv	model2	MetScore2_oof_z	skap2	37698	0.000873754	0.00457383	0.191033	0.848501	0.8485	0.0713479	0.870908	0.8709	0.0600276	-0.00809108	0.00983859	1.71527e-05	4.76567	FALSE	FALSE	2915	-0.164284	-0.138219	-0.00109935	1.17489	0	TRUE
Figure 3	a	F3_pwas_results	MetScore2 proteome-wide association results.	derived_from_supplementary_data	metscore2_pwas_model2.tsv	model2	MetScore2_oof_z	gamt	37698	-0.000853911	0.00456089	-0.187225	0.851486	0.8515	0.0698227	0.873664	0.8737	0.0586554	-0.00979338	0.00808556	1.71527e-05	4.76567	FALSE	FALSE	2915	-0.160773	-0.135059	0.0378281	0.344208	0	TRUE
Figure 3	a	F3_pwas_results	MetScore2 proteome-wide association results.	derived_from_supplementary_data	metscore2_pwas_model2.tsv	model2	MetScore2_oof_z	lhb	37698	-0.000881711	0.00474061	-0.185991	0.852453	0.8525	0.0693297	0.874349	0.8743	0.0583152	-0.0101734	0.00841002	1.71527e-05	4.76567	FALSE	FALSE	2915	-0.159637	-0.134276	0.1721	0.981133	0	TRUE
Figure 3	a	F3_pwas_results	MetScore2 proteome-wide association results.	derived_from_supplementary_data	metscore2_pwas_model2.tsv	model2	MetScore2_oof_z	pithd1	37698	0.000825109	0.00456051	0.180925	0.856428	0.8564	0.0673092	0.878117	0.8781	0.0564475	-0.00811362	0.00976384	1.71527e-05	4.76567	FALSE	FALSE	2915	-0.154985	-0.129975	0.136186	0.744187	0	TRUE
Figure 3	a	F3_pwas_results	MetScore2 proteome-wide association results.	derived_from_supplementary_data	metscore2_pwas_model2.tsv	model2	MetScore2_oof_z	clstn1	37698	0.000822732	0.0045708	0.179997	0.857156	0.8572	0.0669403	0.878555	0.8786	0.0562313	-0.00813617	0.00978163	1.71527e-05	4.76567	FALSE	FALSE	2915	-0.154136	-0.129477	0.0235	0.550483	0	TRUE
Figure 3	a	F3_pwas_results	MetScore2 proteome-wide association results.	derived_from_supplementary_data	metscore2_pwas_model2.tsv	model2	MetScore2_oof_z	pfkfb2	37698	0.000825028	0.00459721	0.179463	0.857575	0.8576	0.0667277	0.878676	0.8787	0.0561714	-0.00818563	0.00983569	1.71527e-05	4.76567	FALSE	FALSE	2915	-0.153646	-0.129339	0.0134391	0.876061	0	TRUE
Figure 3	a	F3_pwas_results	MetScore2 proteome-wide association results.	derived_from_supplementary_data	metscore2_pwas_model2.tsv	model2	MetScore2_oof_z	postn	37698	0.000797146	0.00461028	0.172906	0.862726	0.8627	0.0641271	0.883642	0.8836	0.0537234	-0.00823912	0.00983341	1.71527e-05	4.76567	FALSE	FALSE	2915	-0.147658	-0.123703	-0.00294324	0.360448	0	TRUE
Figure 3	a	F3_pwas_results	MetScore2 proteome-wide association results.	derived_from_supplementary_data	metscore2_pwas_model2.tsv	model2	MetScore2_oof_z	pcare	37698	0.000765084	0.00455899	0.167819	0.866727	0.8667	0.0621178	0.887428	0.8874	0.0518667	-0.00817065	0.00970082	1.71527e-05	4.76567	FALSE	FALSE	2915	-0.143032	-0.119428	0.164519	0.793122	0	TRUE
Figure 3	a	F3_pwas_results	MetScore2 proteome-wide association results.	derived_from_supplementary_data	metscore2_pwas_model2.tsv	model2	MetScore2_oof_z	impg1	37698	0.00075953	0.00456086	0.166532	0.867739	0.8677	0.0616108	0.887811	0.8878	0.0516795	-0.00817988	0.00969894	1.71527e-05	4.76567	FALSE	FALSE	2915	-0.141864	-0.118996	0.0224761	0.285611	0	TRUE
Figure 3	a	F3_pwas_results	MetScore2 proteome-wide association results.	derived_from_supplementary_data	metscore2_pwas_model2.tsv	model2	MetScore2_oof_z	thpo	37698	-0.00076453	0.00459295	-0.166457	0.867798	0.8678	0.0615813	0.887811	0.8878	0.0516795	-0.00976684	0.00823778	1.71527e-05	4.76567	FALSE	FALSE	2915	-0.141796	-0.118996	0.0193659	0.423841	0	TRUE
Figure 3	a	F3_pwas_results	MetScore2 proteome-wide association results.	derived_from_supplementary_data	metscore2_pwas_model2.tsv	model2	MetScore2_oof_z	acsl1	37698	-0.000758284	0.00456296	-0.166182	0.868014	0.868	0.0614731	0.887811	0.8878	0.0516795	-0.0097018	0.00818524	1.71527e-05	4.76567	FALSE	FALSE	2915	-0.141547	-0.118996	0.0368253	0.346824	0	TRUE
Figure 3	a	F3_pwas_results	MetScore2 proteome-wide association results.	derived_from_supplementary_data	metscore2_pwas_model2.tsv	model2	MetScore2_oof_z	irak4	37698	0.000749397	0.0045769	0.163735	0.869941	0.8699	0.0605103	0.889469	0.8895	0.050869	-0.00822145	0.00972024	1.71527e-05	4.76567	FALSE	FALSE	2915	-0.13933	-0.11713	-0.0882391	1.16486	0	TRUE
Figure 3	a	F3_pwas_results	MetScore2 proteome-wide association results.	derived_from_supplementary_data	metscore2_pwas_model2.tsv	model2	MetScore2_oof_z	rpgr	37698	0.000742195	0.00455839	0.162819	0.870662	0.8707	0.0601506	0.889894	0.8899	0.0506616	-0.00819238	0.00967677	1.71527e-05	4.76567	FALSE	FALSE	2915	-0.138502	-0.116653	0.015513	0.382507	0	TRUE
Figure 3	a	F3_pwas_results	MetScore2 proteome-wide association results.	derived_from_supplementary_data	metscore2_pwas_model2.tsv	model2	MetScore2_oof_z	sirt5	37698	-0.000735212	0.00455817	-0.161295	0.871862	0.8719	0.0595524	0.890809	0.8908	0.0502156	-0.00966936	0.00819893	1.71527e-05	4.76567	FALSE	FALSE	2915	-0.137124	-0.115626	0.0811847	0.587348	0	TRUE
Figure 3	a	F3_pwas_results	MetScore2 proteome-wide association results.	derived_from_supplementary_data	metscore2_pwas_model2.tsv	model2	MetScore2_oof_z	snx18	37698	0.000733809	0.00457288	0.16047	0.872512	0.8725	0.0592286	0.891161	0.8912	0.050044	-0.00822917	0.00969678	1.71527e-05	4.76567	FALSE	FALSE	2915	-0.136379	-0.115231	0.0798455	0.445582	0	TRUE
Figure 3	a	F3_pwas_results	MetScore2 proteome-wide association results.	derived_from_supplementary_data	metscore2_pwas_model2.tsv	model2	MetScore2_oof_z	dll4	37698	0.000719642	0.00456187	0.157752	0.874653	0.8747	0.058164	0.893035	0.893	0.0491316	-0.00822175	0.00966103	1.71527e-05	4.76567	FALSE	FALSE	2915	-0.133928	-0.11313	0.0937306	0.808817	0	TRUE
Figure 3	a	F3_pwas_results	MetScore2 proteome-wide association results.	derived_from_supplementary_data	metscore2_pwas_model2.tsv	model2	MetScore2_oof_z	ctag1a_ctag1b	37698	-0.000710642	0.00455738	-0.155932	0.876087	0.8761	0.0574525	0.894186	0.8942	0.0485722	-0.00964323	0.00822195	1.71527e-05	4.76567	FALSE	FALSE	2915	-0.132289	-0.111842	0.00291725	0.470454	0	TRUE
Figure 3	a	F3_pwas_results	MetScore2 proteome-wide association results.	derived_from_supplementary_data	metscore2_pwas_model2.tsv	model2	MetScore2_oof_z	pla2g4a	37698	-0.000680272	0.00456905	-0.148887	0.881644	0.8816	0.054707	0.89932	0.8993	0.0460858	-0.00963573	0.00827519	1.71527e-05	4.76567	FALSE	FALSE	2915	-0.125967	-0.106116	-0.0090683	0.984305	0	TRUE
Figure 3	a	F3_pwas_results	MetScore2 proteome-wide association results.	derived_from_supplementary_data	metscore2_pwas_model2.tsv	model2	MetScore2_oof_z	jpt2	37698	0.000680424	0.00457362	0.148772	0.881735	0.8817	0.0546621	0.89932	0.8993	0.0460858	-0.00828399	0.00964484	1.71527e-05	4.76567	FALSE	FALSE	2915	-0.125864	-0.106116	-0.0106282	0.911457	0	TRUE
Figure 3	a	F3_pwas_results	MetScore2 proteome-wide association results.	derived_from_supplementary_data	metscore2_pwas_model2.tsv	model2	MetScore2_oof_z	b3gat3	37698	0.000658817	0.00456015	0.144473	0.885128	0.8851	0.0529939	0.902451	0.9025	0.0445764	-0.0082792	0.00959684	1.71527e-05	4.76567	FALSE	FALSE	2915	-0.122023	-0.102641	0.00159995	0.195378	0	TRUE
Figure 3	a	F3_pwas_results	MetScore2 proteome-wide association results.	derived_from_supplementary_data	metscore2_pwas_model2.tsv	model2	MetScore2_oof_z	gid8	37698	-0.000656891	0.00455863	-0.144098	0.885424	0.8854	0.0528489	0.902451	0.9025	0.0445764	-0.00959192	0.00827814	1.71527e-05	4.76567	FALSE	FALSE	2915	-0.121689	-0.102641	0.0286769	0.318282	0	TRUE
Figure 3	a	F3_pwas_results	MetScore2 proteome-wide association results.	derived_from_supplementary_data	metscore2_pwas_model2.tsv	model2	MetScore2_oof_z	smpdl3b	37698	-0.000628361	0.00455765	-0.13787	0.890344	0.8903	0.0504421	0.907149	0.9071	0.0423214	-0.00956147	0.00830475	1.71527e-05	4.76567	FALSE	FALSE	2915	-0.116147	-0.0974486	0.132262	0.720748	0	TRUE
Figure 3	a	F3_pwas_results	MetScore2 proteome-wide association results.	derived_from_supplementary_data	metscore2_pwas_model2.tsv	model2	MetScore2_oof_z	rexo2	37698	0.000623253	0.00455989	0.136682	0.891283	0.8913	0.0499843	0.907788	0.9078	0.0420154	-0.00831425	0.00956076	1.71527e-05	4.76567	FALSE	FALSE	2915	-0.115093	-0.096744	0.0722294	0.460246	0	TRUE
Figure 3	a	F3_pwas_results	MetScore2 proteome-wide association results.	derived_from_supplementary_data	metscore2_pwas_model2.tsv	model2	MetScore2_oof_z	pdlim7	37698	-0.000616289	0.00458317	-0.134468	0.893033	0.893	0.0491324	0.909253	0.9093	0.0413152	-0.00959942	0.00836684	1.71527e-05	4.76567	FALSE	FALSE	2915	-0.113132	-0.0951317	0.0322765	1.42924	0	TRUE
Figure 3	a	F3_pwas_results	MetScore2 proteome-wide association results.	derived_from_supplementary_data	metscore2_pwas_model2.tsv	model2	MetScore2_oof_z	gucy2c	37698	-0.000606757	0.00456483	-0.13292	0.894258	0.8943	0.0485374	0.910182	0.9102	0.0408719	-0.00955395	0.00834044	1.71527e-05	4.76567	FALSE	FALSE	2915	-0.111762	-0.0941109	0.192382	0.79827	0	TRUE
Figure 3	a	F3_pwas_results	MetScore2 proteome-wide association results.	derived_from_supplementary_data	metscore2_pwas_model2.tsv	model2	MetScore2_oof_z	btc	37698	-0.000595799	0.00456283	-0.130577	0.896111	0.8961	0.0476382	0.91175	0.9117	0.0401243	-0.00953907	0.00834748	1.71527e-05	4.76567	FALSE	FALSE	2915	-0.109691	-0.0923895	0.111602	0.816498	0	TRUE
Figure 3	a	F3_pwas_results	MetScore2 proteome-wide association results.	derived_from_supplementary_data	metscore2_pwas_model2.tsv	model2	MetScore2_oof_z	gopc	37698	0.000587954	0.00457654	0.128471	0.897777	0.8978	0.0468317	0.912959	0.913	0.0395485	-0.00838218	0.00955809	1.71527e-05	4.76567	FALSE	FALSE	2915	-0.107834	-0.0910638	-0.0479009	1.1343	0	TRUE
Figure 3	a	F3_pwas_results	MetScore2 proteome-wide association results.	derived_from_supplementary_data	metscore2_pwas_model2.tsv	model2	MetScore2_oof_z	smc3	37698	0.000584693	0.00455785	0.128282	0.897926	0.8979	0.0467594	0.912959	0.913	0.0395485	-0.00834883	0.00951821	1.71527e-05	4.76567	FALSE	FALSE	2915	-0.107667	-0.0910638	0.0375635	0.504137	0	TRUE
Figure 3	a	F3_pwas_results	MetScore2 proteome-wide association results.	derived_from_supplementary_data	metscore2_pwas_model2.tsv	model2	MetScore2_oof_z	casp3	37698	-0.000560622	0.00457053	-0.12266	0.902377	0.9024	0.044612	0.917165	0.9172	0.0375526	-0.00951899	0.00839775	1.71527e-05	4.76567	FALSE	FALSE	2915	-0.102723	-0.0864681	-0.0375483	0.990661	0	TRUE
Figure 3	a	F3_pwas_results	MetScore2 proteome-wide association results.	derived_from_supplementary_data	metscore2_pwas_model2.tsv	model2	MetScore2_oof_z	ankra2	37698	-0.000553118	0.00455707	-0.121376	0.903394	0.9034	0.0441228	0.917879	0.9179	0.0372148	-0.0094851	0.00837886	1.71527e-05	4.76567	FALSE	FALSE	2915	-0.101597	-0.0856902	0.0275225	0.519242	0	TRUE
Figure 3	a	F3_pwas_results	MetScore2 proteome-wide association results.	derived_from_supplementary_data	metscore2_pwas_model2.tsv	model2	MetScore2_oof_z	rasgrf1	37698	-0.000535457	0.00455767	-0.117485	0.906476	0.9065	0.0426435	0.92069	0.9207	0.0358868	-0.00946862	0.00839771	1.71527e-05	4.76567	FALSE	FALSE	2915	-0.0981902	-0.0826324	0.00301297	0.404095	0	TRUE
Figure 3	a	F3_pwas_results	MetScore2 proteome-wide association results.	derived_from_supplementary_data	metscore2_pwas_model2.tsv	model2	MetScore2_oof_z	usp8	37698	-0.000519283	0.00460123	-0.112858	0.910144	0.9101	0.0408899	0.924093	0.9241	0.0342845	-0.00953782	0.00849925	1.71527e-05	4.76567	FALSE	FALSE	2915	-0.0941524	-0.078943	0.068634	1.06284	0	TRUE
Figure 3	a	F3_pwas_results	MetScore2 proteome-wide association results.	derived_from_supplementary_data	metscore2_pwas_model2.tsv	model2	MetScore2_oof_z	nck2	37698	-0.000503352	0.00457761	-0.109959	0.912442	0.9124	0.0397947	0.926103	0.9261	0.0333405	-0.00947559	0.00846889	1.71527e-05	4.76567	FALSE	FALSE	2915	-0.0916306	-0.0767694	-0.00819609	1.18513	0	TRUE
Figure 3	a	F3_pwas_results	MetScore2 proteome-wide association results.	derived_from_supplementary_data	metscore2_pwas_model2.tsv	model2	MetScore2_oof_z	sap18	37698	0.000497141	0.00455794	0.109071	0.913146	0.9131	0.0394596	0.926496	0.9265	0.0331566	-0.00843654	0.00943082	1.71527e-05	4.76567	FALSE	FALSE	2915	-0.090859	-0.076346	0.0733046	0.693224	0	TRUE
Figure 3	a	F3_pwas_results	MetScore2 proteome-wide association results.	derived_from_supplementary_data	metscore2_pwas_model2.tsv	model2	MetScore2_oof_z	ica1	37698	-0.000495448	0.00457493	-0.108296	0.913761	0.9138	0.0391673	0.926797	0.9268	0.0330155	-0.00946244	0.00847154	1.71527e-05	4.76567	FALSE	FALSE	2915	-0.090186	-0.076021	0.0597792	0.886056	0	TRUE
Figure 3	a	F3_pwas_results	MetScore2 proteome-wide association results.	derived_from_supplementary_data	metscore2_pwas_model2.tsv	model2	MetScore2_oof_z	btnl10	37698	-0.000490235	0.00455804	-0.107554	0.91435	0.9144	0.0388875	0.927072	0.9271	0.0328868	-0.00942412	0.00844365	1.71527e-05	4.76567	FALSE	FALSE	2915	-0.0895417	-0.0757246	0.0406001	0.379128	0	TRUE
Figure 3	a	F3_pwas_results	MetScore2 proteome-wide association results.	derived_from_supplementary_data	metscore2_pwas_model2.tsv	model2	MetScore2_oof_z	eif4e	37698	-0.000484065	0.00457581	-0.105788	0.915751	0.9158	0.0382225	0.928169	0.9282	0.0323728	-0.00945277	0.00848464	1.71527e-05	4.76567	FALSE	FALSE	2915	-0.0880106	-0.0745412	0.027444	0.9151	0	TRUE
Figure 3	a	F3_pwas_results	MetScore2 proteome-wide association results.	derived_from_supplementary_data	metscore2_pwas_model2.tsv	model2	MetScore2_oof_z	klb	37698	0.000442525	0.00462296	0.0957233	0.923741	0.9237	0.0344499	0.935928	0.9359	0.0287577	-0.0086186	0.00950365	1.71527e-05	4.76567	FALSE	FALSE	2915	-0.0793238	-0.0662171	-0.0109464	0.807208	0	TRUE
Figure 3	a	F3_pwas_results	MetScore2 proteome-wide association results.	derived_from_supplementary_data	metscore2_pwas_model2.tsv	model2	MetScore2_oof_z	cdc123	37698	0.000434681	0.00455943	0.0953367	0.924048	0.924	0.0343055	0.935928	0.9359	0.0287577	-0.00850192	0.00937128	1.71527e-05	4.76567	FALSE	FALSE	2915	-0.0789914	-0.0662171	0.0548287	0.598163	0	TRUE
Figure 3	a	F3_pwas_results	MetScore2 proteome-wide association results.	derived_from_supplementary_data	metscore2_pwas_model2.tsv	model2	MetScore2_oof_z	plxdc2	37698	-0.000432958	0.00458542	-0.0944205	0.924776	0.9248	0.0339636	0.936339	0.9363	0.0285667	-0.00942051	0.00855459	1.71527e-05	4.76567	FALSE	FALSE	2915	-0.0782042	-0.0657773	0.0131868	0.262824	0	TRUE
Figure 3	a	F3_pwas_results	MetScore2 proteome-wide association results.	derived_from_supplementary_data	metscore2_pwas_model2.tsv	model2	MetScore2_oof_z	casp2	37698	0.000425225	0.00457832	0.0928781	0.926001	0.926	0.0333886	0.937014	0.937	0.028254	-0.0085484	0.00939885	1.71527e-05	4.76567	FALSE	FALSE	2915	-0.07688	-0.0650572	0.0433461	0.766049	0	TRUE
Figure 3	a	F3_pwas_results	MetScore2 proteome-wide association results.	derived_from_supplementary_data	metscore2_pwas_model2.tsv	model2	MetScore2_oof_z	rnf31	37698	0.000423025	0.00455981	0.0927726	0.926085	0.9261	0.0333493	0.937014	0.937	0.028254	-0.00851432	0.00936037	1.71527e-05	4.76567	FALSE	FALSE	2915	-0.0767895	-0.0650572	0.0201374	0.350231	0	TRUE
Figure 3	a	F3_pwas_results	MetScore2 proteome-wide association results.	derived_from_supplementary_data	metscore2_pwas_model2.tsv	model2	MetScore2_oof_z	tp53inp1	37698	-0.000386752	0.00456594	-0.0847037	0.932497	0.9325	0.0303524	0.943175	0.9432	0.0254078	-0.00933611	0.00856261	1.71527e-05	4.76567	FALSE	FALSE	2915	-0.0698889	-0.0585036	0.0424909	0.344785	0	TRUE
Figure 3	a	F3_pwas_results	MetScore2 proteome-wide association results.	derived_from_supplementary_data	metscore2_pwas_model2.tsv	model2	MetScore2_oof_z	dnph1	37698	0.000373796	0.00460832	0.0811134	0.935352	0.9354	0.0290248	0.945734	0.9457	0.0242309	-0.00865863	0.00940623	1.71527e-05	4.76567	FALSE	FALSE	2915	-0.0668321	-0.0557937	-7.29895e-06	0.589388	0	TRUE
Figure 3	a	F3_pwas_results	MetScore2 proteome-wide association results.	derived_from_supplementary_data	metscore2_pwas_model2.tsv	model2	MetScore2_oof_z	cd226	37698	-0.000347587	0.00456224	-0.0761877	0.93927	0.9393	0.0272095	0.949366	0.9494	0.0225662	-0.0092897	0.00859453	1.71527e-05	4.76567	FALSE	FALSE	2915	-0.0626521	-0.0519605	0.0216711	0.407356	0	TRUE
Figure 3	a	F3_pwas_results	MetScore2 proteome-wide association results.	derived_from_supplementary_data	metscore2_pwas_model2.tsv	model2	MetScore2_oof_z	snap23	37698	0.000344811	0.00458384	0.0752232	0.940038	0.94	0.0268548	0.949813	0.9498	0.0223621	-0.00863964	0.00932926	1.71527e-05	4.76567	FALSE	FALSE	2915	-0.0618355	-0.0514906	-0.0808875	0.974487	0	TRUE
Figure 3	a	F3_pwas_results	MetScore2 proteome-wide association results.	derived_from_supplementary_data	metscore2_pwas_model2.tsv	model2	MetScore2_oof_z	stx7	37698	0.000330851	0.00465181	0.0711231	0.9433	0.9433	0.0253501	0.952779	0.9528	0.0210079	-0.00878682	0.00944852	1.71527e-05	4.76567	FALSE	FALSE	2915	-0.0583707	-0.0483724	-0.00437055	0.494214	0	TRUE
Figure 3	a	F3_pwas_results	MetScore2 proteome-wide association results.	derived_from_supplementary_data	metscore2_pwas_model2.tsv	model2	MetScore2_oof_z	pxdnl	37698	0.000316413	0.00456353	0.0693353	0.944723	0.9447	0.0246955	0.953886	0.9539	0.0205037	-0.00862822	0.00926105	1.71527e-05	4.76567	FALSE	FALSE	2915	-0.0568634	-0.0472115	0.0692218	0.55637	0	TRUE
Figure 3	a	F3_pwas_results	MetScore2 proteome-wide association results.	derived_from_supplementary_data	metscore2_pwas_model2.tsv	model2	MetScore2_oof_z	nmrk2	37698	0.000308453	0.00456282	0.0676014	0.946103	0.9461	0.0240614	0.954948	0.9549	0.0200201	-0.00863479	0.0092517	1.71527e-05	4.76567	FALSE	FALSE	2915	-0.0554035	-0.0460979	0.0488303	0.386843	0	TRUE
Figure 3	a	F3_pwas_results	MetScore2 proteome-wide association results.	derived_from_supplementary_data	metscore2_pwas_model2.tsv	model2	MetScore2_oof_z	sarg	37698	-0.000276915	0.00458524	-0.0603928	0.951843	0.9518	0.0214346	0.960409	0.9604	0.0175436	-0.0092641	0.00871027	1.71527e-05	4.76567	FALSE	FALSE	2915	-0.049355	-0.0403956	-0.0493182	1.1328	0	TRUE
Figure 3	a	F3_pwas_results	MetScore2 proteome-wide association results.	derived_from_supplementary_data	metscore2_pwas_model2.tsv	model2	MetScore2_oof_z	pklr	37698	-0.000249744	0.00457851	-0.0545471	0.9565	0.9565	0.0193152	0.964774	0.9648	0.0155745	-0.00922374	0.00872426	1.71527e-05	4.76567	FALSE	FALSE	2915	-0.0444749	-0.0358616	0.0499637	0.737981	0	TRUE
Figure 3	a	F3_pwas_results	MetScore2 proteome-wide association results.	derived_from_supplementary_data	metscore2_pwas_model2.tsv	model2	MetScore2_oof_z	pdxdc1	37698	-0.000243357	0.00455886	-0.0533811	0.957429	0.9574	0.0188936	0.965377	0.9654	0.0153032	-0.00917885	0.00869214	1.71527e-05	4.76567	FALSE	FALSE	2915	-0.0435042	-0.0352368	0.0648991	0.513356	0	TRUE
Figure 3	a	F3_pwas_results	MetScore2 proteome-wide association results.	derived_from_supplementary_data	metscore2_pwas_model2.tsv	model2	MetScore2_oof_z	evpl	37698	-0.000229667	0.00455775	-0.0503905	0.959811	0.9598	0.0178141	0.967445	0.9674	0.0143738	-0.00916298	0.00870365	1.71527e-05	4.76567	FALSE	FALSE	2915	-0.0410184	-0.0330969	0.0206348	0.313686	0	TRUE
Figure 3	a	F3_pwas_results	MetScore2 proteome-wide association results.	derived_from_supplementary_data	metscore2_pwas_model2.tsv	model2	MetScore2_oof_z	arfip1	37698	-0.000219697	0.00456776	-0.0480972	0.961639	0.9616	0.0169879	0.968952	0.969	0.0136978	-0.00917263	0.00873323	1.71527e-05	4.76567	FALSE	FALSE	2915	-0.0391161	-0.0315404	0.0448072	0.717201	0	TRUE
Figure 3	a	F3_pwas_results	MetScore2 proteome-wide association results.	derived_from_supplementary_data	metscore2_pwas_model2.tsv	model2	MetScore2_oof_z	brme1	37698	-0.000205096	0.00455677	-0.045009	0.9641	0.9641	0.0158778	0.971096	0.9711	0.0127377	-0.00913648	0.00872629	1.71527e-05	4.76567	FALSE	FALSE	2915	-0.0365599	-0.0293297	0.0152653	0.392317	0	TRUE
Figure 3	a	F3_pwas_results	MetScore2 proteome-wide association results.	derived_from_supplementary_data	metscore2_pwas_model2.tsv	model2	MetScore2_oof_z	dand5	37698	0.000201502	0.00455718	0.0442164	0.964732	0.9647	0.0155932	0.971397	0.9714	0.0126032	-0.00873069	0.00913369	1.71527e-05	4.76567	FALSE	FALSE	2915	-0.0359047	-0.02902	-0.0263806	0.523303	0	TRUE
Figure 3	a	F3_pwas_results	MetScore2 proteome-wide association results.	derived_from_supplementary_data	metscore2_pwas_model2.tsv	model2	MetScore2_oof_z	camsap1	37698	-0.000193781	0.00457736	-0.0423347	0.966232	0.9662	0.0149185	0.972571	0.9726	0.0120785	-0.00916553	0.00877797	1.71527e-05	4.76567	FALSE	FALSE	2915	-0.0343512	-0.0278118	0.041966	1.12312	0	TRUE
Figure 3	a	F3_pwas_results	MetScore2 proteome-wide association results.	derived_from_supplementary_data	metscore2_pwas_model2.tsv	model2	MetScore2_oof_z	arhgef12	37698	-0.000184806	0.00458145	-0.040338	0.967824	0.9678	0.0142037	0.973837	0.9738	0.0115136	-0.00916457	0.00879496	1.71527e-05	4.76567	FALSE	FALSE	2915	-0.0327052	-0.0265111	-0.0260467	1.17573	0	TRUE
Figure 3	a	F3_pwas_results	MetScore2 proteome-wide association results.	derived_from_supplementary_data	metscore2_pwas_model2.tsv	model2	MetScore2_oof_z	vash1	37698	-0.0001656	0.00456755	-0.0362559	0.971079	0.9711	0.0127457	0.976459	0.9765	0.0103461	-0.00911812	0.00878691	1.71527e-05	4.76567	FALSE	FALSE	2915	-0.029348	-0.0238229	0.0728203	0.913535	0	TRUE
Figure 3	a	F3_pwas_results	MetScore2 proteome-wide association results.	derived_from_supplementary_data	metscore2_pwas_model2.tsv	model2	MetScore2_oof_z	tpd52l2	37698	0.000165028	0.00457665	0.0360588	0.971236	0.9712	0.0126754	0.976459	0.9765	0.0103461	-0.00880533	0.00913539	1.71527e-05	4.76567	FALSE	FALSE	2915	-0.0291861	-0.0238229	-0.0621927	1.10753	0	TRUE
Figure 3	a	F3_pwas_results	MetScore2 proteome-wide association results.	derived_from_supplementary_data	metscore2_pwas_model2.tsv	model2	MetScore2_oof_z	pten	37698	0.00016332	0.00456074	0.0358101	0.971434	0.9714	0.0125867	0.976459	0.9765	0.0103461	-0.00877586	0.0091025	1.71527e-05	4.76567	FALSE	FALSE	2915	-0.0289819	-0.0238229	-0.00225383	0.327934	0	TRUE
Figure 3	a	F3_pwas_results	MetScore2 proteome-wide association results.	derived_from_supplementary_data	metscore2_pwas_model2.tsv	model2	MetScore2_oof_z	eif2ak3	37698	0.000149426	0.00456501	0.0327328	0.973888	0.9739	0.0114911	0.978588	0.9786	0.00940023	-0.00879811	0.00909696	1.71527e-05	4.76567	FALSE	FALSE	2915	-0.0264592	-0.0216448	0.0916187	0.656991	0	TRUE
Figure 3	a	F3_pwas_results	MetScore2 proteome-wide association results.	derived_from_supplementary_data	metscore2_pwas_model2.tsv	model2	MetScore2_oof_z	bsnd	37698	-0.000132017	0.00455792	-0.0289644	0.976893	0.9769	0.0101529	0.981007	0.981	0.0083278	-0.00906566	0.00880163	1.71527e-05	4.76567	FALSE	FALSE	2915	-0.023378	-0.0191755	0.0179489	0.318957	0	TRUE
Figure 3	a	F3_pwas_results	MetScore2 proteome-wide association results.	derived_from_supplementary_data	metscore2_pwas_model2.tsv	model2	MetScore2_oof_z	fgf6	37698	-0.000131587	0.00455799	-0.0288696	0.976969	0.977	0.0101193	0.981007	0.981	0.0083278	-0.00906537	0.0088022	1.71527e-05	4.76567	FALSE	FALSE	2915	-0.0233006	-0.0191755	0.0403556	0.389197	0	TRUE
Figure 3	a	F3_pwas_results	MetScore2 proteome-wide association results.	derived_from_supplementary_data	metscore2_pwas_model2.tsv	model2	MetScore2_oof_z	fkbpl	37698	-0.000125401	0.00458727	-0.0273367	0.978191	0.9782	0.00957621	0.981897	0.9819	0.00793426	-0.00911656	0.00886576	1.71527e-05	4.76567	FALSE	FALSE	2915	-0.02205	-0.0182693	0.0342532	0.618411	0	TRUE
Figure 3	a	F3_pwas_results	MetScore2 proteome-wide association results.	derived_from_supplementary_data	metscore2_pwas_model2.tsv	model2	MetScore2_oof_z	ctnna1	37698	-0.000117551	0.00456057	-0.0257755	0.979437	0.9794	0.00902371	0.982808	0.9828	0.00753129	-0.00905639	0.00882129	1.71527e-05	4.76567	FALSE	FALSE	2915	-0.0207779	-0.0173414	0.0404185	0.334844	0	TRUE
Figure 3	a	F3_pwas_results	MetScore2 proteome-wide association results.	derived_from_supplementary_data	metscore2_pwas_model2.tsv	model2	MetScore2_oof_z	rwdd1	37698	-9.75199e-05	0.00458329	-0.0212773	0.983025	0.983	0.00743562	0.986069	0.9861	0.00609267	-0.00908089	0.00888585	1.71527e-05	4.76567	FALSE	FALSE	2915	-0.0171211	-0.0140289	0.0116497	0.731059	0	TRUE
Figure 3	a	F3_pwas_results	MetScore2 proteome-wide association results.	derived_from_supplementary_data	metscore2_pwas_model2.tsv	model2	MetScore2_oof_z	nptn	37698	5.81877e-05	0.00457564	0.0127168	0.989854	0.9899	0.00442896	0.992578	0.9926	0.00323543	-0.00891019	0.00902657	1.71527e-05	4.76567	FALSE	FALSE	2915	-0.0101981	-0.00744985	0.164661	0.877389	0	TRUE
Figure 3	a	F3_pwas_results	MetScore2 proteome-wide association results.	derived_from_supplementary_data	metscore2_pwas_model2.tsv	model2	MetScore2_oof_z	stk24	37698	4.69445e-05	0.00456964	0.0102731	0.991803	0.9918	0.0035744	0.994191	0.9942	0.00253024	-0.00890967	0.00900356	1.71527e-05	4.76567	FALSE	FALSE	2915	-0.00823036	-0.0058261	0.041333	0.690068	0	TRUE
Figure 3	a	F3_pwas_results	MetScore2 proteome-wide association results.	derived_from_supplementary_data	metscore2_pwas_model2.tsv	model2	MetScore2_oof_z	hk2	37698	2.64858e-05	0.00455699	0.00581212	0.995363	0.9954	0.00201866	0.997341	0.9973	0.00115636	-0.00890534	0.00895831	1.71527e-05	4.76567	FALSE	FALSE	2915	-0.00464813	-0.00266262	-0.00563427	0.302056	0	TRUE
Figure 3	a	F3_pwas_results	MetScore2 proteome-wide association results.	derived_from_supplementary_data	metscore2_pwas_model2.tsv	model2	MetScore2_oof_z	mpig6b	37698	2.49893e-05	0.00456278	0.00547677	0.99563	0.9956	0.00190193	0.997341	0.9973	0.00115636	-0.00891818	0.00896816	1.71527e-05	4.76567	FALSE	FALSE	2915	-0.00437935	-0.00266262	-0.139189	0.849176	0	TRUE
Figure 3	a	F3_pwas_results	MetScore2 proteome-wide association results.	derived_from_supplementary_data	metscore2_pwas_model2.tsv	model2	MetScore2_oof_z	tarm1	37698	1.84126e-05	0.00455959	0.00403821	0.996778	0.9968	0.00140156	0.998006	0.998	0.000866681	-0.0089185	0.00895533	1.71527e-05	4.76567	FALSE	FALSE	2915	-0.0032272	-0.00199561	0.138494	0.728182	0	TRUE
Figure 3	a	F3_pwas_results	MetScore2 proteome-wide association results.	derived_from_supplementary_data	metscore2_pwas_model2.tsv	model2	MetScore2_oof_z	trim25	37698	1.73365e-05	0.00457917	0.00378595	0.996979	0.997	0.00131387	0.998006	0.998	0.000866681	-0.00895796	0.00899263	1.71527e-05	4.76567	FALSE	FALSE	2915	-0.0030253	-0.00199561	-0.0108267	1.13506	0	TRUE
Figure 3	a	F3_pwas_results	MetScore2 proteome-wide association results.	derived_from_supplementary_data	metscore2_pwas_model2.tsv	model2	MetScore2_oof_z	cd86	37698	-6.04791e-06	0.00460775	-0.00131255	0.998953	0.999	0.000455056	0.999496	0.9995	0.000219123	-0.00903736	0.00902527	1.71527e-05	4.76567	FALSE	FALSE	2915	-0.00104781	-0.00050455	-0.00372332	0.278111	0	TRUE
Figure 3	a	F3_pwas_results	MetScore2 proteome-wide association results.	derived_from_supplementary_data	metscore2_pwas_model2.tsv	model2	MetScore2_oof_z	zp4	37698	-4.8415e-06	0.00455909	-0.00106194	0.999153	0.9992	0.000368135	0.999496	0.9995	0.000219123	-0.00894079	0.0089311	1.71527e-05	4.76567	FALSE	FALSE	2915	-0.000847662	-0.00050455	0.0273467	0.310051	0	TRUE
Figure 3	a	F3_pwas_results	MetScore2 proteome-wide association results.	derived_from_supplementary_data	metscore2_pwas_model2.tsv	model2	MetScore2_oof_z	sh2b3	37698	5.29993e-07	0.00458352	0.00011563	0.999908	0.9999	4.00694e-05	0.999908	0.9999	4.00694e-05	-0.0089833	0.00898436	1.71527e-05	4.76567	FALSE	FALSE	2915	-9.22631e-05	-9.22631e-05	-0.0197253	1.09677	0	TRUE
Figure 3	b-c	F3_enrichment	Protein-set enrichment results for MetScore2-associated proteins.	derived_from_supplementary_data	metscore2_significant_protein_enrichment_all.tsv																											GO_BP	GO:0030155	regulation of cell adhesion	regulation of cell adhesion	227/1597	307/2767	3.06163e-10	9.837e-07	8.57255e-07	6.00714	227	ABL1/ACTN4/ACVRL1/ADA/ADAM15/ADAM22/ADAM8/ADAM9/ADGRG1/ADIPOQ/AGER/AGR2/AIF1/ANGPT2/ANXA1/AP3B1/APBB1IP/APOA1/APOD/ARG1/ARG2/ASS1/AZU1/B2M/BAG4/BCL2/BMP6/BRD2/C1QBP/C1QTNF1/CCDC80/CCL19/CCL21/CCL25/CCL28/CCL5/CCN1/CD160/CD164/CD209/CD27/CD274/CD276/CD28/CD300A/CD36/CD4/CD46/CD5/CD55/CD6/CD63/CD69/CD70/CD74/CD80/CD83/CDH1/CDSN/CEACAM1/CEACAM6/CEBPB/CELA2A/CELSR2/CLEC4G/CORO1A/CR1/CRTAM/CSF1/CSPG5/CX3CL1/CXCL12/CXCL13/CXCL8/DAG1/DDR1/DHPS/DLL1/DMP1/DPP4/DSCAM/EBI3/EDIL3/EFNA1/EFNB2/EGFLAM/EP300/EPB41L5/EPCAM/EPHA1/EPHA2/EPHA4/EPO/ERBB3/F11R/FBLN2/FGA/FGL1/FSTL3/FUT3/GBP1/GCNT1/GPNMB/HAVCR2/HSPG2/HYAL1/ICOSLG/IDO1/IFNG/IFNL1/IGFBP2/IL10/IL12A/IL12B/IL12RB1/IL15/IL18/IL1B/IL1RL2/IL1RN/IL2RA/IL2RG/IL4R/IL6/IL6R/IL6ST/IL7R/ITGA2/ITGA5/ITGAV/ITGB2/JAM3/KDR/KITLG/KLF4/KLRK1/LAG3/LAMA4/LAMB1/LEP/LGALS1/LGALS3/LGALS8/LGALS9/LIF/LILRB1/LILRB2/LILRB4/MAD1L1/MAP2K1/MDGA1/MDK/MEGF10/MMP12/NEDD9/NID1/NOTCH1/NPY/NRP1/OLFM4/PAG1/PDCD1/PDCD1LG2/PDGFB/PKD1/PLA2G2A/PLAU/PLAUR/PLG/PLXNB2/PODXL/PPP1R12A/PRDX2/PRSS2/PTPN1/PTPRC/RNASE10/SART1/SCGB1A1/SCRIB/SDC4/SELE/SELP/SEMA4D/SERPINE1/SERPINF2/SFRP1/SFTPD/SIRPA/SIRPB1/SKAP1/SLAMF1/SOX9/SPINK5/SPINT2/SPOCK1/SRC/STX3/STX4/SWAP70/TACSTD2/TEK/TFRC/TGFB1/TGFB2/TGFBI/TGFBR2/THY1/TIGIT/TNC/TNF/TNFRSF13C/TNFRSF14/TNFRSF21/TNFSF11/TNFSF13B/TNFSF14/TNN/TNXB/VCAM1/VEGFA/VIT/VSIG4/VSIR/VTCN1/VWC2/XCL1	GO:0030155	regulation of cell adhesion	0.739414	1.28113	6.10222
Figure 3	b-c	F3_enrichment	Protein-set enrichment results for MetScore2-associated proteins.	derived_from_supplementary_data	metscore2_significant_protein_enrichment_all.tsv																											GO_BP	GO:0002687	positive regulation of leukocyte migration	positive regulation of leukocyte migration	68/1597	76/2767	8.6216e-10	1.38506e-06	1.20702e-06	5.85853	68	ABL1/ADAM8/AGER/AIF1/APP/C1QBP/CCL19/CCL20/CCL21/CCL3/CCL4/CCL5/CCL7/CCL8/CD74/CD99/CD99L2/CORO1A/CSF1/CSF1R/CX3CL1/CXCL10/CXCL12/CXCL13/CXCL17/CXCL8/DAPK2/EDN1/GAS6/ICAM1/IL12A/IL1R1/IL34/IL6/IL6R/ITGA2/JAM2/JAM3/KITLG/LBP/LGALS3/LGALS9/LGMN/LYVE1/MDK/MSTN/NEDD9/PGF/PLA2G7/PTN/RARRES2/SELE/SELP/SERPINE1/SLAMF1/SWAP70/TGFB1/THBS4/THY1/TNF/TNFRSF14/TNFSF14/TREM2/VEGFA/VEGFB/VEGFD/XCL1/XG	GO:0002687	positive regulation of leukocyte migration	0.894737	1.55024	5.68185
Figure 3	b-c	F3_enrichment	Protein-set enrichment results for MetScore2-associated proteins.	derived_from_supplementary_data	metscore2_significant_protein_enrichment_all.tsv																											GO_BP	GO:0098609	cell-cell adhesion	cell-cell adhesion	269/1597	377/2767	3.05215e-09	1.93684e-06	1.68788e-06	5.71291	269	ABL1/ADA/ADAM8/ADAM9/ADGRG1/ADIPOQ/AGER/AIF1/ALCAM/AMIGO2/ANXA1/ANXA2/AP3B1/APOA1/APOA4/ARG1/ARG2/ASS1/B2M/BAIAP2/BCL2/BMP6/BOC/BRD2/BSG/C1QTNF1/CALCA/CCL19/CCL21/CCL25/CCL28/CCL5/CCN1/CCN3/CD160/CD164/CD177/CD2/CD200/CD209/CD27/CD274/CD276/CD28/CD300A/CD33/CD34/CD4/CD46/CD5/CD55/CD58/CD6/CD69/CD70/CD74/CD80/CD83/CD93/CD99/CDH1/CDH15/CDH17/CDH2/CDH3/CDH6/CDHR2/CDON/CDSN/CEACAM1/CEACAM5/CEACAM6/CEACAM8/CEBPB/CELA2A/CELSR2/CLEC4G/CLEC4M/CLSTN2/CLSTN3/CNTN1/CNTN4/CNTN5/COMP/CORO1A/CR1/CRTAM/CX3CL1/CXADR/CXCL12/CXCL13/DCC/DHPS/DPP4/DSC2/DSCAM/DSG4/EBI3/EFNB2/EGFR/EP300/EPB41L5/EPCAM/EPO/ESAM/EZR/F11R/FGA/FGL1/FSTL3/FUT3/GCNT1/GPNMB/HAVCR2/ICAM1/ICAM2/ICAM3/ICAM4/ICAM5/ICOSLG/IDO1/IFNG/IFNL1/IGDCC4/IGFBP2/IGSF9/IL10/IL12A/IL12B/IL12RB1/IL15/IL18/IL1B/IL1RAP/IL1RL2/IL1RN/IL2RA/IL2RG/IL4R/IL6/IL6R/IL6ST/IL7R/ITGA11/ITGA2/ITGA5/ITGA6/ITGAL/ITGAM/ITGAV/ITGB1/ITGB2/ITGBL1/JAM2/JAM3/KIRREL2/KIT/KITLG/KLF4/KLRK1/KRT18/L1CAM/LAG3/LAMB1/LEP/LGALS1/LGALS3/LGALS7B/LGALS8/LGALS9/LILRB1/LILRB2/LILRB4/LRG1/MAD1L1/MAP2K1/MDGA1/MDK/MEGF10/NCAM2/NECTIN2/NECTIN4/NEO1/NFASC/NINJ1/NOTCH1/NPHS1/NRCAM/NT5E/OLR1/PAG1/PALLD/PCDH1/PCDH17/PCDH7/PCDH9/PCDHB15/PDCD1/PDCD1LG2/PDGFRA/PDIA3/PECAM1/PKD1/PLA2G2A/PLAUR/PLG/PLXNB2/PODXL/PODXL2/PRDX2/PTK7/PTPRC/PTPRF/PTPRM/PVR/REG3A/RNASE10/ROBO1/ROBO2/ROBO4/S100A11/SART1/SCARF1/SCARF2/SCGB1A1/SCRIB/SDC4/SDK2/SELE/SELP/SEMA4D/SERPINB8/SERPINF2/SFTPD/SIGLEC1/SIRPA/SIRPB1/SKAP1/SLAMF1/SLITRK2/SOX9/SPINT2/SRC/SWAP70/TFRC/TGFB1/TGFB2/TGFBR2/THBS4/THY1/TIGIT/TNF/TNFRSF13C/TNFRSF14/TNFRSF21/TNFSF11/TNFSF13B/TNFSF14/TNXB/UMOD/UNC5D/VCAM1/VEGFA/VSIG10/VSIG4/VSIR/VTCN1/XCL1/XG	GO:0098609	cell-cell adhesion	0.713528	1.23628	5.76601
Figure 3	b-c	F3_enrichment	Protein-set enrichment results for MetScore2-associated proteins.	derived_from_supplementary_data	metscore2_significant_protein_enrichment_all.tsv																											GO_BP	GO:0006935	chemotaxis	chemotaxis	159/1597	208/2767	3.61688e-09	1.93684e-06	1.68788e-06	5.71291	159	ADAM8/ADGRE2/AGER/AIF1/AMOT/ANGPT2/ANXA1/APOA1/APP/ARHGEF5/ARTN/AZU1/BSG/C1QBP/C3/C5/CALCA/CCL11/CCL14/CCL15/CCL16/CCL17/CCL18/CCL19/CCL20/CCL21/CCL22/CCL23/CCL25/CCL27/CCL28/CCL3/CCL4/CCL5/CCL7/CCL8/CCN1/CCN3/CD74/CHGA/CORO1A/CSF1/CSF1R/CSF3R/CX3CL1/CXADR/CXCL1/CXCL10/CXCL11/CXCL12/CXCL13/CXCL14/CXCL16/CXCL17/CXCL8/CXCL9/DAPK2/DDT/DEFA1/DEFA1B/DEFB103A/DEFB103B/DEFB4A/DPEP1/DPP4/DSCAM/EDN1/EDNRB/EFNB2/ENPP2/EPHA2/FGF2/FLRT2/FLT1/GAS6/GDNF/GPNMB/HGF/IL10/IL12A/IL16/IL17RA/IL1B/IL34/IL6/IL6R/ITGA2/ITGAV/ITGB2/JAM3/KDR/KIT/KLRK1/L1CAM/LBP/LECT2/LGALS3/LGALS9/LGMN/LSP1/MAP2K1/MDK/MET/MSTN/MTUS1/MYCBP2/NBL1/NEDD9/NINJ1/NOTCH1/NRP1/NRP2/NTRK3/PADI2/PDGFA/PDGFB/PDGFRA/PGF/PLA2G7/PLAU/PLAUR/PTN/RARRES2/RNASE3/ROBO1/ROBO2/S100A12/S100A4/SCG2/SCRIB/SEMA3F/SEMA3G/SEMA4C/SEMA4D/SEMA6C/SEMA7A/SERPIND1/SERPINE1/SFTPD/SLAMF1/SLAMF8/SLIT2/SMOC2/STX3/STX4/SWAP70/TGFB1/TGFB2/THBS4/TNFRSF11A/TNFSF11/TNFSF14/TREM2/TYMP/VCAM1/VEGFA/VEGFB/VEGFD/XCL1	GO:0006935	chemotaxis	0.764423	1.32446	5.68382
Figure 3	b-c	F3_enrichment	Protein-set enrichment results for MetScore2-associated proteins.	derived_from_supplementary_data	metscore2_significant_protein_enrichment_all.tsv																											GO_BP	GO:0042330	taxis	taxis	159/1597	208/2767	3.61688e-09	1.93684e-06	1.68788e-06	5.71291	159	ADAM8/ADGRE2/AGER/AIF1/AMOT/ANGPT2/ANXA1/APOA1/APP/ARHGEF5/ARTN/AZU1/BSG/C1QBP/C3/C5/CALCA/CCL11/CCL14/CCL15/CCL16/CCL17/CCL18/CCL19/CCL20/CCL21/CCL22/CCL23/CCL25/CCL27/CCL28/CCL3/CCL4/CCL5/CCL7/CCL8/CCN1/CCN3/CD74/CHGA/CORO1A/CSF1/CSF1R/CSF3R/CX3CL1/CXADR/CXCL1/CXCL10/CXCL11/CXCL12/CXCL13/CXCL14/CXCL16/CXCL17/CXCL8/CXCL9/DAPK2/DDT/DEFA1/DEFA1B/DEFB103A/DEFB103B/DEFB4A/DPEP1/DPP4/DSCAM/EDN1/EDNRB/EFNB2/ENPP2/EPHA2/FGF2/FLRT2/FLT1/GAS6/GDNF/GPNMB/HGF/IL10/IL12A/IL16/IL17RA/IL1B/IL34/IL6/IL6R/ITGA2/ITGAV/ITGB2/JAM3/KDR/KIT/KLRK1/L1CAM/LBP/LECT2/LGALS3/LGALS9/LGMN/LSP1/MAP2K1/MDK/MET/MSTN/MTUS1/MYCBP2/NBL1/NEDD9/NINJ1/NOTCH1/NRP1/NRP2/NTRK3/PADI2/PDGFA/PDGFB/PDGFRA/PGF/PLA2G7/PLAU/PLAUR/PTN/RARRES2/RNASE3/ROBO1/ROBO2/S100A12/S100A4/SCG2/SCRIB/SEMA3F/SEMA3G/SEMA4C/SEMA4D/SEMA6C/SEMA7A/SERPIND1/SERPINE1/SFTPD/SLAMF1/SLAMF8/SLIT2/SMOC2/STX3/STX4/SWAP70/TGFB1/TGFB2/THBS4/TNFRSF11A/TNFSF11/TNFSF14/TREM2/TYMP/VCAM1/VEGFA/VEGFB/VEGFD/XCL1	GO:0042330	taxis	0.764423	1.32446	5.68382
Figure 3	b-c	F3_enrichment	Protein-set enrichment results for MetScore2-associated proteins.	derived_from_supplementary_data	metscore2_significant_protein_enrichment_all.tsv																											GO_BP	GO:0050900	leukocyte migration	leukocyte migration	147/1597	190/2767	3.43282e-09	1.93684e-06	1.68788e-06	5.71291	147	ABL1/ADA/ADAM8/ADGRE2/AGER/AIF1/ANXA1/APOD/APP/ARHGEF5/ARTN/AZU1/B4GALT1/BSG/C1QBP/C3/C5/CALCA/CCL11/CCL16/CCL19/CCL20/CCL21/CCL22/CCL23/CCL25/CCL27/CCL28/CCL3/CCL4/CCL5/CCL7/CCL8/CCN3/CD177/CD200/CD300A/CD34/CD69/CD74/CD99/CD99L2/CHGA/CORO1A/CRTAM/CSF1/CSF1R/CSF3R/CX3CL1/CXADR/CXCL10/CXCL11/CXCL12/CXCL13/CXCL16/CXCL17/CXCL8/CXCL9/DAPK2/DBH/DDT/DEFA1/DEFA1B/DPEP1/DPP4/EDN1/EDNRB/F11R/FAM3D/FLT1/GAS6/GCNT1/GDF15/ICAM1/IL10/IL12A/IL16/IL17A/IL17RA/IL1B/IL1R1/IL33/IL34/IL6/IL6R/ITGA2/ITGA6/ITGAL/ITGB1/ITGB2/JAM2/JAM3/KIT/KITLG/KLRK1/LBP/LEP/LGALS3/LGALS9/LGMN/LYVE1/MDK/MSTN/MTUS1/NBL1/NEDD9/NINJ1/PADI2/PDGFB/PECAM1/PGF/PLA2G7/PLG/PODXL2/PRTN3/PTN/RARRES2/S100A12/SCG2/SELE/SELP/SERPINE1/SFTPD/SIRPA/SLAMF1/SLAMF8/SLIT2/SMPD3/SRC/SWAP70/TGFB1/TGFB2/THBS4/THY1/TNF/TNFRSF11A/TNFRSF14/TNFSF11/TNFSF14/TREM2/UMOD/VCAM1/VEGFA/VEGFB/VEGFD/XCL1/XG	GO:0050900	leukocyte migration	0.773684	1.3405	5.68103
Figure 3	b-c	F3_enrichment	Protein-set enrichment results for MetScore2-associated proteins.	derived_from_supplementary_data	metscore2_significant_protein_enrichment_all.tsv																											GO_BP	GO:0022407	regulation of cell-cell adhesion	regulation of cell-cell adhesion	152/1597	198/2767	4.89672e-09	2.2476e-06	1.95869e-06	5.64828	152	ABL1/ADA/ADAM8/ADGRG1/ADIPOQ/AGER/AIF1/ANXA1/AP3B1/APOA1/ARG1/ARG2/ASS1/B2M/BMP6/BRD2/C1QTNF1/CCL19/CCL21/CCL25/CCL28/CCL5/CD160/CD209/CD27/CD274/CD276/CD28/CD300A/CD4/CD46/CD5/CD55/CD6/CD69/CD70/CD74/CD80/CD83/CDH1/CDSN/CEACAM1/CEACAM6/CEBPB/CELA2A/CELSR2/CLEC4G/CORO1A/CR1/CRTAM/CX3CL1/CXCL12/CXCL13/DHPS/DPP4/EBI3/EFNB2/EP300/EPB41L5/EPCAM/EPO/F11R/FGA/FGL1/FSTL3/FUT3/GCNT1/GPNMB/HAVCR2/ICOSLG/IDO1/IFNG/IFNL1/IGFBP2/IL10/IL12A/IL12B/IL12RB1/IL15/IL18/IL1B/IL1RL2/IL1RN/IL2RA/IL2RG/IL4R/IL6/IL6R/IL6ST/IL7R/ITGB2/KITLG/KLF4/KLRK1/LAG3/LEP/LGALS1/LGALS3/LGALS8/LGALS9/LILRB1/LILRB2/LILRB4/MAD1L1/MAP2K1/MDGA1/MDK/MEGF10/NOTCH1/PAG1/PDCD1/PDCD1LG2/PLA2G2A/PLAUR/PLG/PODXL/PRDX2/PTPRC/RNASE10/SART1/SCGB1A1/SCRIB/SDC4/SELE/SELP/SERPINF2/SFTPD/SIRPA/SIRPB1/SKAP1/SLAMF1/SPINT2/SRC/SWAP70/TFRC/TGFB1/TGFBR2/THY1/TIGIT/TNF/TNFRSF13C/TNFRSF14/TNFRSF21/TNFSF11/TNFSF13B/TNFSF14/VCAM1/VEGFA/VSIG4/VSIR/VTCN1/XCL1	GO:0022407	regulation of cell-cell adhesion	0.767677	1.33009	5.63086
Figure 3	b-c	F3_enrichment	Protein-set enrichment results for MetScore2-associated proteins.	derived_from_supplementary_data	metscore2_significant_protein_enrichment_all.tsv																											GO_BP	GO:0006959	humoral immune response	humoral immune response	119/1597	150/2767	8.47465e-09	3.40363e-06	2.96613e-06	5.46806	119	ADM/ANG/APP/AZU1/B2M/BCL2/BLNK/C1QA/C1QBP/C1R/C1RL/C1S/C2/C3/C4BPB/C5/C7/C8B/C9/CALCA/CCL11/CCL14/CCL15/CCL16/CCL17/CCL18/CCL19/CCL20/CCL21/CCL22/CCL23/CCL25/CCL27/CCL28/CCL3/CCL4/CCL5/CCL7/CCL8/CD28/CD46/CD55/CD59/CD5L/CD83/CFB/CFD/CFH/CFHR2/CFHR5/CFI/CFP/CR1/CR2/CX3CL1/CXCL1/CXCL10/CXCL11/CXCL12/CXCL13/CXCL14/CXCL8/CXCL9/DEFA1/DEFA1B/DEFB103A/DEFB103B/DEFB4A/EBI3/F2/FCER2/FCN1/FGA/GNLY/GPI/IFNG/IL17A/IL1B/IL6/JCHAIN/KLK3/KLK7/LGALS3/LGALS4/LTA/MASP1/MBL2/MMP7/NOTCH1/NPPB/NPY/PDCD1/PGLYRP1/PI3/POMC/PRSS2/PRTN3/PTPRC/RARRES2/REG1A/REG1B/REG3A/REG3G/RNASE3/RNASE4/RNASE6/S100A12/SERPING1/SH2D1A/SPINK5/SPON2/SUSD4/TNF/TNFRSF21/TREM2/VSIG4/WFDC12/WFDC2/XCL1	GO:0006959	humoral immune response	0.793333	1.37455	5.50981
Figure 3	b-c	F3_enrichment	Protein-set enrichment results for MetScore2-associated proteins.	derived_from_supplementary_data	metscore2_significant_protein_enrichment_all.tsv																											GO_BP	GO:0007159	leukocyte cell-cell adhesion	leukocyte cell-cell adhesion	137/1597	177/2767	1.18226e-08	3.79861e-06	3.31034e-06	5.42037	137	ABL1/ADA/ADAM8/AGER/AIF1/ANXA1/AP3B1/APOA4/ARG1/ARG2/ASS1/B2M/BRD2/CALCA/CCL19/CCL21/CCL25/CCL28/CCL5/CD160/CD177/CD209/CD27/CD274/CD276/CD28/CD300A/CD4/CD46/CD5/CD55/CD6/CD69/CD70/CD74/CD80/CD83/CEBPB/CLEC4G/CLEC4M/CORO1A/CR1/CRTAM/CXCL12/DHPS/DPP4/EBI3/EFNB2/EP300/EPO/EZR/F11R/FGL1/GCNT1/GPNMB/HAVCR2/ICAM1/ICOSLG/IDO1/IFNG/IFNL1/IGFBP2/IL10/IL12A/IL12B/IL12RB1/IL15/IL18/IL1B/IL1RL2/IL2RA/IL2RG/IL4R/IL6/IL6ST/IL7R/ITGA5/ITGAL/ITGB1/ITGB2/JAM2/KITLG/KLF4/KLRK1/LAG3/LEP/LGALS1/LGALS3/LGALS8/LGALS9/LILRB1/LILRB2/LILRB4/LRG1/MAD1L1/MDK/NT5E/OLR1/PAG1/PDCD1/PDCD1LG2/PECAM1/PLA2G2A/PODXL2/PRDX2/PTPRC/SART1/SCGB1A1/SCRIB/SDC4/SELE/SELP/SEMA4D/SFTPD/SIRPA/SIRPB1/SKAP1/SLAMF1/SRC/TFRC/TGFB1/TGFBR2/THY1/TIGIT/TNF/TNFRSF13C/TNFRSF14/TNFRSF21/TNFSF11/TNFSF13B/TNFSF14/UMOD/VCAM1/VSIG4/VSIR/VTCN1/XCL1	GO:0007159	leukocyte cell-cell adhesion	0.774011	1.34107	5.47856
Figure 3	b-c	F3_enrichment	Protein-set enrichment results for MetScore2-associated proteins.	derived_from_supplementary_data	metscore2_significant_protein_enrichment_all.tsv																											GO_BP	GO:0002685	regulation of leukocyte migration	regulation of leukocyte migration	91/1597	110/2767	1.11626e-08	3.79861e-06	3.31034e-06	5.42037	91	ABL1/ADA/ADAM8/AGER/AIF1/ANXA1/APOD/APP/C1QBP/C5/CCL19/CCL20/CCL21/CCL25/CCL28/CCL3/CCL4/CCL5/CCL7/CCL8/CCN3/CD200/CD300A/CD69/CD74/CD99/CD99L2/CORO1A/CSF1/CSF1R/CX3CL1/CXCL10/CXCL12/CXCL13/CXCL17/CXCL8/DAPK2/DDT/DPP4/EDN1/GAS6/GCNT1/GDF15/ICAM1/IL12A/IL1R1/IL33/IL34/IL6/IL6R/ITGA2/JAM2/JAM3/KITLG/KLRK1/LBP/LGALS3/LGALS9/LGMN/LYVE1/MDK/MSTN/MTUS1/NBL1/NEDD9/NINJ1/PADI2/PGF/PLA2G7/PTN/RARRES2/SELE/SELP/SERPINE1/SLAMF1/SLAMF8/SLIT2/SMPD3/SWAP70/TGFB1/THBS4/THY1/TNF/TNFRSF14/TNFSF14/TREM2/VEGFA/VEGFB/VEGFD/XCL1/XG	GO:0002685	regulation of leukocyte migration	0.827273	1.43335	5.41785
Figure 3	b-c	F3_enrichment	Protein-set enrichment results for MetScore2-associated proteins.	derived_from_supplementary_data	metscore2_significant_protein_enrichment_all.tsv																											GO_BP	GO:0030595	leukocyte chemotaxis	leukocyte chemotaxis	98/1597	121/2767	2.66311e-08	7.77869e-06	6.77881e-06	5.10909	98	ADAM8/ADGRE2/AIF1/ANXA1/APP/ARHGEF5/AZU1/BSG/C1QBP/C3/C5/CALCA/CCL11/CCL16/CCL19/CCL21/CCL22/CCL23/CCL25/CCL27/CCL28/CCL3/CCL4/CCL5/CCL7/CCL8/CCN3/CD74/CHGA/CORO1A/CSF1/CSF1R/CSF3R/CX3CL1/CXADR/CXCL10/CXCL11/CXCL12/CXCL13/CXCL16/CXCL17/CXCL8/CXCL9/DAPK2/DDT/DEFA1/DEFA1B/DPEP1/DPP4/EDN1/EDNRB/FLT1/GAS6/IL10/IL12A/IL16/IL17RA/IL1B/IL34/IL6/IL6R/ITGB2/JAM3/KIT/KLRK1/LBP/LGALS3/LGALS9/LGMN/MDK/MSTN/MTUS1/NBL1/NEDD9/NINJ1/PADI2/PDGFB/PGF/PLA2G7/PTN/RARRES2/S100A12/SCG2/SERPINE1/SFTPD/SLAMF1/SLAMF8/SLIT2/SWAP70/TGFB2/THBS4/TNFRSF11A/TNFSF11/TNFSF14/VEGFA/VEGFB/VEGFD/XCL1	GO:0030595	leukocyte chemotaxis	0.809917	1.40328	5.29898
Figure 3	b-c	F3_enrichment	Protein-set enrichment results for MetScore2-associated proteins.	derived_from_supplementary_data	metscore2_significant_protein_enrichment_all.tsv																											GO_BP	GO:0002252	immune effector process	immune effector process	195/1597	269/2767	9.71263e-08	2.39595e-05	2.08797e-05	4.62052	195	ABL1/ACE/ACP5/ADA/ADGRE2/AGER/ANXA1/APBB1IP/APOA1/APOA2/APP/ARG1/AXL/AZU1/B2M/BRD2/BST2/BTN3A2/C1QA/C1QBP/C1R/C1RL/C1S/C2/C3/C4BPB/C5/C7/C8B/C9/CCL19/CCL3/CD160/CD177/CD1C/CD2/CD22/CD244/CD27/CD274/CD28/CD300A/CD36/CD40/CD46/CD55/CD59/CD5L/CD69/CD7/CD70/CD74/CD80/CD8A/CDH17/CEACAM1/CEBPB/CFB/CFD/CFH/CFHR2/CFHR5/CFI/CFP/CHGA/CLC/CLEC12A/CLEC4D/CLEC4G/CLEC7A/CORO1A/CR1/CR2/CRTAM/CSF2RB/CTSC/CTSH/DBH/DLL1/EP300/F2/FCAR/FCER1A/FCER2/FCGR2A/FCGR3B/FCN1/FCRLB/FGR/GALNT2/GPI/GRN/GRP/HAVCR2/ICAM1/ICOSLG/IFNG/IFNL1/IGLC2/IL10/IL12A/IL12B/IL12RB1/IL13RA1/IL17A/IL18/IL18R1/IL1B/IL1R1/IL27/IL2RG/IL33/IL4R/IL6/IL6R/IL6ST/IL7R/INPP5D/ITGAL/ITGAM/ITGB2/ITM2A/KIT/KLK3/KLK7/KLRB1/KLRD1/KLRK1/LAG3/LBP/LCP1/LEP/LGALS1/LGALS3/LGALS8/LGALS9/LILRA2/LILRB1/LILRB4/LTA/LY9/MASP1/MBL2/MDK/MICA/MILR1/MPO/MZB1/NBN/NCR1/NECTIN2/NECTIN4/NMI/NOS2/PDCD1/PGLYRP1/POMC/PRDX2/PRG2/PTGDS/PTPRC/PTX3/PVR/RAB44/S100A13/SEMA7A/SERPING1/SFTPA1/SH2D1A/SLAMF1/SLAMF6/SLAMF7/SLAMF8/SPINK5/SPON2/SRC/ST3GAL1/STX4/SUSD4/SWAP70/TFRC/TGFB1/TGFB2/TIGIT/TNF/TNFRSF14/TNFRSF1B/TNFRSF4/TNFSF13/TP53BP1/TREM2/ULBP2/VAMP8/VSIG4/XCL1	GO:0002252	immune effector process	0.724907	1.25599	5.16167
Figure 3	b-c	F3_enrichment	Protein-set enrichment results for MetScore2-associated proteins.	derived_from_supplementary_data	metscore2_significant_protein_enrichment_all.tsv																											GO_BP	GO:0045785	positive regulation of cell adhesion	positive regulation of cell adhesion	150/1597	200/2767	9.94441e-08	2.39595e-05	2.08797e-05	4.62052	150	ABL1/ADA/ADAM8/ADAM9/ADGRG1/AGER/AGR2/AIF1/ANXA1/AP3B1/APBB1IP/APOA1/AZU1/B2M/BAG4/BRD2/C1QBP/CCDC80/CCL19/CCL21/CCL25/CCL28/CCL5/CCN1/CD160/CD209/CD27/CD274/CD276/CD28/CD36/CD4/CD46/CD5/CD55/CD6/CD63/CD70/CD74/CD80/CD83/CEACAM6/CORO1A/CR1/CSF1/CSPG5/CX3CL1/CXCL12/CXCL13/DAG1/DHPS/DMP1/DPP4/EBI3/EDIL3/EFNB2/EGFLAM/EP300/EPB41L5/EPHA1/EPHA4/EPO/F11R/FBLN2/FGA/FSTL3/FUT3/GCNT1/HAVCR2/HYAL1/ICOSLG/IFNG/IGFBP2/IL10/IL12A/IL12B/IL12RB1/IL15/IL18/IL1B/IL1RL2/IL2RA/IL2RG/IL4R/IL6/IL6R/IL6ST/IL7R/ITGA2/ITGA5/ITGAV/ITGB2/KDR/KITLG/KLRK1/LAMB1/LEP/LGALS1/LGALS8/LGALS9/LIF/LILRB1/LILRB2/LILRB4/MDK/MEGF10/NEDD9/NID1/NPY/NRP1/OLFM4/PDCD1LG2/PDGFB/PLAUR/PODXL/PRSS2/PTPRC/RNASE10/SART1/SDC4/SELE/SELP/SERPINF2/SFRP1/SIRPA/SIRPB1/SKAP1/SLAMF1/SRC/STX3/STX4/TEK/TFRC/TGFB1/TGFB2/TGFBR2/THY1/TNF/TNFRSF13C/TNFRSF14/TNFSF11/TNFSF13B/TNFSF14/VCAM1/VEGFA/VIT/VSIR/VTCN1/VWC2/XCL1	GO:0045785	positive regulation of cell adhesion	0.75	1.29947	5.13615
Figure 3	b-c	F3_enrichment	Protein-set enrichment results for MetScore2-associated proteins.	derived_from_supplementary_data	metscore2_significant_protein_enrichment_all.tsv																											GO_BP	GO:0001906	cell killing	cell killing	103/1597	130/2767	1.04399e-07	2.39595e-05	2.08797e-05	4.62052	103	AGER/APOL1/ARG1/AZU1/B2M/C1R/C1S/C2/C3/C5/C7/C8B/C9/CCL11/CCL17/CCL18/CCL19/CCL20/CCL21/CCL22/CCL25/CCL27/CCL28/CCL8/CD160/CD1C/CD2/CD55/CD59/CD5L/CEACAM1/CFB/CFH/CFHR2/CFHR5/CHGA/CORO1A/CR1/CRTAM/CTSC/CTSH/CXCL1/CXCL10/CXCL11/CXCL12/CXCL13/CXCL14/CXCL8/CXCL9/DEFA1/DEFA1B/DEFB103A/DEFB103B/DEFB4A/F2/FCGR2A/FCGR3B/FCN1/GBP1/GBP2/GNLY/GZMA/GZMH/HAVCR2/ICAM1/IL12A/IL12B/IL12RB1/IL18/IL7R/INPP5D/ITGAM/KLRB1/KLRD1/KLRK1/LAG3/LEP/LGALS3/LGALS9/LILRB1/MASP1/MBL2/MICA/MICB/NCR1/NECTIN2/NECTIN4/NINJ1/NOS2/NPPB/PGLYRP1/PLA2G2A/POMC/PTPRC/PVR/S100A12/SH2D1A/SLAMF6/SLAMF7/TGFB1/TIGIT/ULBP2/XCL1	GO:0001906	cell killing	0.792308	1.37277	5.08563
Figure 3	b-c	F3_enrichment	Protein-set enrichment results for MetScore2-associated proteins.	derived_from_supplementary_data	metscore2_significant_protein_enrichment_all.tsv																											GO_BP	GO:1903037	regulation of leukocyte cell-cell adhesion	regulation of leukocyte cell-cell adhesion	119/1597	155/2767	2.6522e-07	5.28727e-05	4.60764e-05	4.27677	119	ABL1/ADA/ADAM8/AGER/AIF1/ANXA1/AP3B1/ARG1/ARG2/ASS1/B2M/BRD2/CCL19/CCL21/CCL25/CCL28/CCL5/CD160/CD209/CD27/CD274/CD276/CD28/CD300A/CD4/CD46/CD5/CD55/CD6/CD69/CD70/CD74/CD80/CD83/CEBPB/CLEC4G/CORO1A/CR1/CRTAM/CXCL12/DHPS/DPP4/EBI3/EFNB2/EP300/EPO/FGL1/GCNT1/GPNMB/HAVCR2/ICOSLG/IDO1/IFNG/IFNL1/IGFBP2/IL10/IL12A/IL12B/IL12RB1/IL15/IL18/IL1B/IL1RL2/IL2RA/IL2RG/IL4R/IL6/IL6ST/IL7R/ITGB2/KITLG/KLF4/KLRK1/LAG3/LEP/LGALS1/LGALS3/LGALS8/LGALS9/LILRB1/LILRB2/LILRB4/MAD1L1/MDK/PAG1/PDCD1/PDCD1LG2/PLA2G2A/PRDX2/PTPRC/SART1/SCGB1A1/SCRIB/SDC4/SELE/SELP/SFTPD/SIRPA/SIRPB1/SKAP1/SLAMF1/SRC/TFRC/TGFB1/TGFBR2/THY1/TIGIT/TNF/TNFRSF13C/TNFRSF14/TNFRSF21/TNFSF11/TNFSF13B/TNFSF14/VCAM1/VSIG4/VSIR/VTCN1/XCL1	GO:1903037	regulation of leukocyte cell-cell adhesion	0.767742	1.33021	4.94256
Figure 3	b-c	F3_enrichment	Protein-set enrichment results for MetScore2-associated proteins.	derived_from_supplementary_data	metscore2_significant_protein_enrichment_all.tsv																											GO_BP	GO:0071674	mononuclear cell migration	mononuclear cell migration	85/1597	105/2767	2.47667e-07	5.28727e-05	4.60764e-05	4.27677	85	ABL1/ADAM8/AGER/AIF1/ANXA1/APOD/APP/ARHGEF5/ARTN/AZU1/B4GALT1/C1QBP/C5/CALCA/CCL19/CCL20/CCL21/CCL23/CCL3/CCL4/CCL5/CCL7/CCN3/CD200/CD69/CD99/CD99L2/CORO1A/CRTAM/CSF1/CSF1R/CX3CL1/CXCL10/CXCL11/CXCL12/CXCL13/CXCL16/CXCL17/DDT/DEFA1/DEFA1B/EDNRB/F11R/FLT1/GAS6/ICAM1/IL12A/IL34/IL6/IL6R/ITGAL/JAM2/JAM3/KLRK1/LGALS3/LGALS9/LGMN/MDK/MSTN/MTUS1/NBL1/NEDD9/NINJ1/PADI2/PDGFB/PECAM1/PLA2G7/PLG/RARRES2/S100A12/SERPINE1/SFTPD/SIRPA/SLAMF1/SLAMF8/SLIT2/TGFB1/TNF/TNFRSF11A/TNFRSF14/TNFSF11/TNFSF14/TREM2/XCL1/XG	GO:0071674	mononuclear cell migration	0.809524	1.4026	4.91304
Figure 3	b-c	F3_enrichment	Protein-set enrichment results for MetScore2-associated proteins.	derived_from_supplementary_data	metscore2_significant_protein_enrichment_all.tsv																											GO_BP	GO:0002688	regulation of leukocyte chemotaxis	regulation of leukocyte chemotaxis	55/1597	63/2767	2.7975e-07	5.28727e-05	4.60764e-05	4.27677	55	AIF1/APP/C1QBP/C5/CCL19/CCL21/CCL3/CCL4/CCL5/CCL7/CCN3/CD74/CSF1/CSF1R/CXCL10/CXCL12/CXCL13/CXCL17/CXCL8/DAPK2/DDT/DPP4/EDN1/GAS6/IL12A/IL34/IL6/IL6R/JAM3/KLRK1/LBP/LGALS9/LGMN/MDK/MSTN/MTUS1/NBL1/NEDD9/NINJ1/PADI2/PGF/PLA2G7/PTN/RARRES2/SERPINE1/SLAMF1/SLAMF8/SLIT2/SWAP70/THBS4/TNFSF14/VEGFA/VEGFB/VEGFD/XCL1	GO:0002688	regulation of leukocyte chemotaxis	0.873016	1.51261	4.80771
Figure 3	b-c	F3_enrichment	Protein-set enrichment results for MetScore2-associated proteins.	derived_from_supplementary_data	metscore2_significant_protein_enrichment_all.tsv																											GO_BP	GO:0022409	positive regulation of cell-cell adhesion	positive regulation of cell-cell adhesion	102/1597	130/2767	3.00722e-07	5.36789e-05	4.6779e-05	4.2702	102	ABL1/ADA/ADAM8/AGER/AIF1/ANXA1/AP3B1/B2M/BRD2/CCL19/CCL21/CCL5/CD160/CD209/CD27/CD274/CD276/CD28/CD4/CD46/CD5/CD55/CD6/CD70/CD74/CD80/CD83/CEACAM6/CORO1A/CR1/CX3CL1/CXCL13/DHPS/DPP4/EBI3/EFNB2/EP300/EPO/F11R/FGA/FSTL3/FUT3/GCNT1/HAVCR2/ICOSLG/IFNG/IGFBP2/IL10/IL12A/IL12B/IL12RB1/IL15/IL18/IL1B/IL1RL2/IL2RA/IL2RG/IL4R/IL6/IL6R/IL6ST/IL7R/ITGB2/KITLG/KLRK1/LEP/LGALS1/LGALS8/LGALS9/LILRB1/LILRB2/LILRB4/MDK/MEGF10/PDCD1LG2/PLAUR/PODXL/PTPRC/RNASE10/SART1/SELE/SELP/SERPINF2/SIRPA/SIRPB1/SKAP1/SLAMF1/SRC/TFRC/TGFB1/TGFBR2/THY1/TNF/TNFRSF13C/TNFRSF14/TNFSF11/TNFSF13B/TNFSF14/VCAM1/VSIR/VTCN1/XCL1	GO:0022409	positive regulation of cell-cell adhesion	0.784615	1.35944	4.9038
Figure 3	b-c	F3_enrichment	Protein-set enrichment results for MetScore2-associated proteins.	derived_from_supplementary_data	metscore2_significant_protein_enrichment_all.tsv																											GO_BP	GO:0060326	cell chemotaxis	cell chemotaxis	118/1597	154/2767	3.61698e-07	6.1165e-05	5.33028e-05	4.2135	118	ADAM8/ADGRE2/AIF1/ANXA1/APP/ARHGEF5/AZU1/BSG/C1QBP/C3/C5/CALCA/CCL11/CCL14/CCL15/CCL16/CCL17/CCL18/CCL19/CCL20/CCL21/CCL22/CCL23/CCL25/CCL27/CCL28/CCL3/CCL4/CCL5/CCL7/CCL8/CCN3/CD74/CHGA/CORO1A/CSF1/CSF1R/CSF3R/CX3CL1/CXADR/CXCL1/CXCL10/CXCL11/CXCL12/CXCL13/CXCL14/CXCL16/CXCL17/CXCL8/CXCL9/DAPK2/DDT/DEFA1/DEFA1B/DEFB103A/DEFB103B/DEFB4A/DPEP1/DPP4/EDN1/EDNRB/EPHA2/FGF2/FLT1/GAS6/HGF/IL10/IL12A/IL16/IL17RA/IL1B/IL34/IL6/IL6R/ITGB2/JAM3/KDR/KIT/KLRK1/LBP/LGALS3/LGALS9/LGMN/MDK/MET/MSTN/MTUS1/NBL1/NEDD9/NINJ1/NOTCH1/NRP1/PADI2/PDGFB/PDGFRA/PGF/PLA2G7/PTN/RARRES2/S100A12/SCG2/SERPINE1/SFTPD/SLAMF1/SLAMF8/SLIT2/SMOC2/SWAP70/TGFB2/THBS4/TNFRSF11A/TNFSF11/TNFSF14/VCAM1/VEGFA/VEGFB/VEGFD/XCL1	GO:0060326	cell chemotaxis	0.766234	1.32759	4.88667
Figure 3	b-c	F3_enrichment	Protein-set enrichment results for MetScore2-associated proteins.	derived_from_supplementary_data	metscore2_significant_protein_enrichment_all.tsv																											GO_BP	GO:0030198	extracellular matrix organization	extracellular matrix organization	94/1597	119/2767	5.09256e-07	7.11408e-05	6.19964e-05	4.14788	94	ABL1/ADAM15/ADAM8/ADAMTS1/ADAMTS13/ADAMTS15/ADAMTS16/ADAMTS4/ADAMTS8/ADAMTSL2/ADAMTSL4/ADAMTSL5/ANGPTL7/ANXA2/APLP1/APP/B4GALT1/CCDC80/CCN1/COL3A1/COL4A1/COL5A1/COMP/CST3/CTSV/DAG1/DDR1/DMP1/DPP4/DPT/EGFLAM/ELN/FAP/FLRT2/FURIN/GAS2/GAS6/GFAP/IL6/ITGA2/ITGB1/KAZALD1/KLK4/KLK7/LAMB1/LCP1/MANSC4/MATN2/MATN3/MFAP4/MIA/MMP1/MMP10/MMP12/MMP3/MMP7/MMP8/MMP9/NID1/NID2/NOTCH1/NPHS1/OPTC/PBXIP1/PDGFRA/PHLDB1/PLG/PRSS2/PTX3/QSOX1/SERPINF2/SERPINH1/SMOC1/SMOC2/SMPD3/SOX9/SPINK5/SPINT1/SPINT2/TGFB1/TGFB2/TGFBI/TGFBR1/TGFBR3/TIE1/TIMP3/TNF/TNFRSF11B/TNFRSF1A/TNFRSF1B/TNXB/TPSAB1/VIT/VWA1	GO:0030198	extracellular matrix organization	0.789916	1.36863	4.80162
Figure 3	b-c	F3_enrichment	Protein-set enrichment results for MetScore2-associated proteins.	derived_from_supplementary_data	metscore2_significant_protein_enrichment_all.tsv																											GO_BP	GO:0043062	extracellular structure organization	extracellular structure organization	94/1597	119/2767	5.09256e-07	7.11408e-05	6.19964e-05	4.14788	94	ABL1/ADAM15/ADAM8/ADAMTS1/ADAMTS13/ADAMTS15/ADAMTS16/ADAMTS4/ADAMTS8/ADAMTSL2/ADAMTSL4/ADAMTSL5/ANGPTL7/ANXA2/APLP1/APP/B4GALT1/CCDC80/CCN1/COL3A1/COL4A1/COL5A1/COMP/CST3/CTSV/DAG1/DDR1/DMP1/DPP4/DPT/EGFLAM/ELN/FAP/FLRT2/FURIN/GAS2/GAS6/GFAP/IL6/ITGA2/ITGB1/KAZALD1/KLK4/KLK7/LAMB1/LCP1/MANSC4/MATN2/MATN3/MFAP4/MIA/MMP1/MMP10/MMP12/MMP3/MMP7/MMP8/MMP9/NID1/NID2/NOTCH1/NPHS1/OPTC/PBXIP1/PDGFRA/PHLDB1/PLG/PRSS2/PTX3/QSOX1/SERPINF2/SERPINH1/SMOC1/SMOC2/SMPD3/SOX9/SPINK5/SPINT1/SPINT2/TGFB1/TGFB2/TGFBI/TGFBR1/TGFBR3/TIE1/TIMP3/TNF/TNFRSF11B/TNFRSF1A/TNFRSF1B/TNXB/TPSAB1/VIT/VWA1	GO:0043062	extracellular structure organization	0.789916	1.36863	4.80162
Figure 3	b-c	F3_enrichment	Protein-set enrichment results for MetScore2-associated proteins.	derived_from_supplementary_data	metscore2_significant_protein_enrichment_all.tsv																											GO_BP	GO:0045229	external encapsulating structure organization	external encapsulating structure organization	94/1597	119/2767	5.09256e-07	7.11408e-05	6.19964e-05	4.14788	94	ABL1/ADAM15/ADAM8/ADAMTS1/ADAMTS13/ADAMTS15/ADAMTS16/ADAMTS4/ADAMTS8/ADAMTSL2/ADAMTSL4/ADAMTSL5/ANGPTL7/ANXA2/APLP1/APP/B4GALT1/CCDC80/CCN1/COL3A1/COL4A1/COL5A1/COMP/CST3/CTSV/DAG1/DDR1/DMP1/DPP4/DPT/EGFLAM/ELN/FAP/FLRT2/FURIN/GAS2/GAS6/GFAP/IL6/ITGA2/ITGB1/KAZALD1/KLK4/KLK7/LAMB1/LCP1/MANSC4/MATN2/MATN3/MFAP4/MIA/MMP1/MMP10/MMP12/MMP3/MMP7/MMP8/MMP9/NID1/NID2/NOTCH1/NPHS1/OPTC/PBXIP1/PDGFRA/PHLDB1/PLG/PRSS2/PTX3/QSOX1/SERPINF2/SERPINH1/SMOC1/SMOC2/SMPD3/SOX9/SPINK5/SPINT1/SPINT2/TGFB1/TGFB2/TGFBI/TGFBR1/TGFBR3/TIE1/TIMP3/TNF/TNFRSF11B/TNFRSF1A/TNFRSF1B/TNXB/TPSAB1/VIT/VWA1	GO:0045229	external encapsulating structure organization	0.789916	1.36863	4.80162
Figure 3	b-c	F3_enrichment	Protein-set enrichment results for MetScore2-associated proteins.	derived_from_supplementary_data	metscore2_significant_protein_enrichment_all.tsv																											GO_BP	GO:0071677	positive regulation of mononuclear cell migration	positive regulation of mononuclear cell migration	42/1597	46/2767	4.69958e-07	7.11408e-05	6.19964e-05	4.14788	42	ABL1/ADAM8/AGER/AIF1/APP/C1QBP/CCL20/CCL21/CCL3/CCL4/CCL5/CCL7/CD99L2/CORO1A/CSF1/CSF1R/CX3CL1/CXCL10/CXCL12/CXCL13/CXCL17/GAS6/IL12A/IL34/JAM2/JAM3/LGALS3/LGALS9/LGMN/MDK/MSTN/NEDD9/PLA2G7/RARRES2/SERPINE1/SLAMF1/TGFB1/TNF/TNFRSF14/TNFSF14/TREM2/XCL1	GO:0071677	positive regulation of mononuclear cell migration	0.913043	1.58196	4.64937
Figure 3	b-c	F3_enrichment	Protein-set enrichment results for MetScore2-associated proteins.	derived_from_supplementary_data	metscore2_significant_protein_enrichment_all.tsv																											GO_BP	GO:0097529	myeloid leukocyte migration	myeloid leukocyte migration	99/1597	127/2767	8.03835e-07	0.000107613	9.37807e-05	3.96813	99	ADAM8/ADGRE2/AGER/AIF1/ANXA1/APP/ARHGEF5/AZU1/B4GALT1/BSG/C1QBP/C5/CALCA/CCL11/CCL16/CCL19/CCL21/CCL22/CCL23/CCL25/CCL27/CCL28/CCL3/CCL4/CCL5/CCL7/CCL8/CCN3/CD177/CD200/CD300A/CD74/CD99/CD99L2/CHGA/CSF1/CSF1R/CSF3R/CX3CL1/CXADR/CXCL10/CXCL12/CXCL13/CXCL17/CXCL8/CXCL9/DAPK2/DDT/DPEP1/DPP4/EDN1/EDNRB/FAM3D/FLT1/IL17A/IL17RA/IL1B/IL1R1/IL34/IL6/IL6R/ITGB2/JAM3/KIT/KITLG/LBP/LGALS3/LGMN/MDK/MSTN/MTUS1/NBL1/NINJ1/PDGFB/PECAM1/PGF/PLA2G7/PRTN3/RARRES2/S100A12/SCG2/SERPINE1/SFTPD/SIRPA/SLAMF1/SLAMF8/SLIT2/SWAP70/TGFB2/THBS4/TNFRSF11A/TNFSF11/TREM2/UMOD/VEGFA/VEGFB/VEGFD/XCL1/XG	GO:0097529	myeloid leukocyte migration	0.779528	1.35063	4.72533
Figure 3	b-c	F3_enrichment	Protein-set enrichment results for MetScore2-associated proteins.	derived_from_supplementary_data	metscore2_significant_protein_enrichment_all.tsv																											GO_BP	GO:0009617	response to bacterium	response to bacterium	181/1597	252/2767	8.72726e-07	0.000112163	9.77453e-05	3.95015	181	ABL1/ACP5/ADAM9/ADAMTS13/ADAMTS4/ADIPOQ/ADM/AKAP12/ANG/APP/ARG2/ASS1/AXL/AZU1/B2M/BMP6/C2/C3/C4BPB/CA3/CALCA/CASP1/CCDC80/CCL20/CCL27/CCL28/CD14/CD160/CD200/CD274/CD36/CD4/CD40/CD55/CD6/CD79B/CD80/CDH1/CEACAM20/CEBPB/CFB/CFD/CFP/CHGA/CHIT1/CLEC4D/COLEC12/CSF2/CSF2RB/CSF3/CX3CL1/CXCL10/CXCL13/CXCL8/CXCL9/DEFA1/DEFA1B/DEFB103A/DEFB103B/DEFB4A/EDN1/EDNRB/EFNB2/EPHA2/EPO/F2/F2R/FABP4/FAM20A/FASLG/FCAR/FCER2/FGA/FGFR2/FGR/FKBP5/FOS/GBP1/GBP2/GNLY/GRN/GZMA/HAVCR2/IDO1/IL10/IL10RA/IL12A/IL12B/IL17A/IL18/IL18BP/IL1B/IL27/IL33/IL36G/IL6/IL6R/IL7R/ITGAM/JCHAIN/KLK3/KLK7/KLRK1/LBP/LCN2/LGALS4/LGALS9/LILRA2/LILRB1/LILRB2/LPL/LPO/LRG1/LTA/LY96/LYPD8/MBL2/MICA/MMP3/MMP7/MMP8/MMP9/MPO/MRC1/MTDH/NOS1/NOS2/NOS3/NOTCH1/NPY/PALM3/PDCD1LG2/PENK/PGLYRP1/PI3/PLA2G2A/PLSCR3/PRDX2/PRDX3/PRG2/RARRES2/REG3A/REG3G/REG4/REN/RNASE1/RNASE10/RNASE3/RNASE4/RNASE6/S100A12/SCGB1A1/SELE/SELP/SERPINE1/SFTPD/SIRPA/SLAMF8/SOD2/SPINK5/SPON2/SSC5D/STAB2/TAB2/THBD/TLR1/TLR2/TNF/TNFRSF11A/TNFRSF14/TNFRSF1A/TNFRSF1B/TNFSF8/TREM2/UMOD/VCAM1/VEGFD/VGF/VIM/WFDC12/WFDC2	GO:0009617	response to bacterium	0.718254	1.24446	4.75479
Figure 3	b-c	F3_enrichment	Protein-set enrichment results for MetScore2-associated proteins.	derived_from_supplementary_data	metscore2_significant_protein_enrichment_all.tsv																											GO_BP	GO:0002690	positive regulation of leukocyte chemotaxis	positive regulation of leukocyte chemotaxis	43/1597	48/2767	1.24543e-06	0.000153906	0.000134123	3.81274	43	AIF1/APP/C1QBP/CCL19/CCL21/CCL3/CCL4/CCL5/CCL7/CD74/CSF1/CSF1R/CXCL10/CXCL12/CXCL13/CXCL17/CXCL8/DAPK2/EDN1/GAS6/IL12A/IL34/IL6/IL6R/LBP/LGALS9/LGMN/MDK/MSTN/NEDD9/PGF/PLA2G7/PTN/RARRES2/SERPINE1/SLAMF1/SWAP70/THBS4/TNFSF14/VEGFA/VEGFB/VEGFD/XCL1	GO:0002690	positive regulation of leukocyte chemotaxis	0.895833	1.55214	4.50767
Figure 3	b-c	F3_enrichment	Protein-set enrichment results for MetScore2-associated proteins.	derived_from_supplementary_data	metscore2_significant_protein_enrichment_all.tsv																											GO_BP	GO:0040011	locomotion	locomotion	296/1597	436/2767	1.39467e-06	0.000165965	0.000144632	3.77998	296	ABL1/ACE/ACTA2/ACTN4/ACVRL1/ADA/ADAM15/ADAM8/ADAM9/ADAMTS1/ADGRE2/ADGRG1/ADIPOQ/AGER/AIF1/AKAP12/AMOT/AMOTL2/ANGPT2/ANGPTL3/ANXA1/APOA1/APOD/APOH/APP/ARHGAP5/ARHGEF5/ARSB/ARTN/AZU1/BAG4/BCL2/BMPER/BSG/BST2/C1QBP/C3/C5/CALCA/CCL11/CCL14/CCL15/CCL16/CCL17/CCL18/CCL19/CCL20/CCL21/CCL22/CCL23/CCL25/CCL27/CCL28/CCL3/CCL4/CCL5/CCL7/CCL8/CCN1/CCN3/CCN4/CD200/CD300A/CD40/CD63/CD69/CD74/CD99/CD99L2/CDH1/CEACAM1/CEACAM6/CHGA/CLEC7A/COL3A1/CORO1A/CSF1/CSF1R/CSF2/CSF3R/CTSH/CX3CL1/CXADR/CXCL1/CXCL10/CXCL11/CXCL12/CXCL13/CXCL14/CXCL16/CXCL17/CXCL8/CXCL9/DAG1/DAPK2/DCN/DDT/DEFA1/DEFA1B/DEFB103A/DEFB103B/DEFB4A/DPEP1/DPP4/DSCAM/EDN1/EDNRB/EFNA1/EFNB2/EGFR/ENPP2/EP300/EPB41L5/EPHA1/EPHA2/EPHA4/EPPK1/ERBB4/F10/F2R/FBN2/FGF2/FGF21/FGF23/FGF5/FGFBP1/FGR/FLRT2/FLT1/FLT4/FUT3/GAS6/GCNT1/GDF15/GDF2/GDNF/GPI/GPNMB/GPR37/GRN/HGF/HIF1A/ICAM1/IFNG/IGF1R/IGFBP3/IGSF8/IL10/IL12A/IL16/IL17RA/IL1B/IL1R1/IL33/IL34/IL6/IL6R/ING1/INSR/ITGA2/ITGA5/ITGA6/ITGAV/ITGB1/ITGB2/JAM2/JAM3/JUN/KDR/KIT/KITLG/KLF4/KLRK1/KRT5/L1CAM/LAMA4/LAMB1/LBP/LCN2/LECT2/LGALS3/LGALS9/LGMN/LSP1/LYVE1/MAP2K1/MCAM/MDK/MET/MMP3/MMP7/MMP9/MSTN/MTUS1/MYCBP2/NBL1/NEDD9/NEFL/NGFR/NINJ1/NOS3/NOTCH1/NPPC/NRP1/NRP2/NTRK3/PADI2/PDGFA/PDGFB/PDGFRA/PECAM1/PGF/PLA2G7/PLAU/PLAUR/PLG/PLXNB2/PODXL/PRCP/PTN/PTPN1/PTPRC/PTPRK/PTPRM/PTPRR/RARRES2/RNASE10/RNASE3/ROBO1/ROBO2/ROBO4/S100A11/S100A12/S100A4/SCG2/SCRIB/SDC4/SELE/SELP/SEMA3F/SEMA3G/SEMA4C/SEMA4D/SEMA6C/SEMA7A/SERPIND1/SERPINE1/SERPINF1/SFRP1/SFTPD/SH3BP1/SLAMF1/SLAMF8/SLIT2/SLURP1/SMOC2/SMPD3/SOD2/SOX9/SPINT2/SRC/STC1/STX3/STX4/SWAP70/TACSTD2/TEK/TEX101/TGFB1/TGFB2/TGFBR1/TGFBR2/TGFBR3/THBS4/THY1/TIE1/TIMP1/TMSB10/TNC/TNF/TNFRSF11A/TNFRSF14/TNFSF11/TNFSF14/TNN/TNXB/TREM2/TYMP/UNC5D/VCAM1/VEGFA/VEGFB/VEGFD/VSIR/XCL1/XG	GO:0040011	locomotion	0.678899	1.17628	4.68438
Figure 3	b-c	F3_enrichment	Protein-set enrichment results for MetScore2-associated proteins.	derived_from_supplementary_data	metscore2_significant_protein_enrichment_all.tsv																											GO_BP	GO:0002694	regulation of leukocyte activation	regulation of leukocyte activation	164/1597	227/2767	1.66585e-06	0.000191156	0.000166585	3.71861	164	ABL1/ADA/ADAM8/ADGRF5/AGER/AIF1/ANXA1/AP3B1/ARG1/ARG2/AXL/B2M/BCL2/BRD2/CCL19/CCL21/CCL3/CCL5/CD160/CD2/CD200/CD209/CD22/CD27/CD274/CD276/CD28/CD300A/CD300LF/CD33/CD38/CD4/CD40/CD46/CD5/CD55/CD6/CD69/CD70/CD74/CD80/CD83/CEBPA/CEBPB/CLC/CLEC12A/CLEC4D/CLEC4G/CLEC7A/CORO1A/CR1/CRTAM/CST7/CTSC/CX3CL1/DHPS/DPP4/EBI3/EFNB2/EP300/EPO/FGL1/FGR/FLT3LG/GAL/GAS6/GPNMB/GRN/HAVCR1/HAVCR2/ICOSLG/IDO1/IFNG/IFNL1/IGFBP2/IL10/IL12A/IL12B/IL12RB1/IL15/IL15RA/IL16/IL18/IL1B/IL1RL1/IL1RL2/IL27/IL2RA/IL2RG/IL33/IL4R/IL6/IL6ST/IL7R/INPP5D/KITLG/KLRD1/KLRK1/LAG3/LBP/LEP/LGALS1/LGALS3/LGALS8/LGALS9/LILRB1/LILRB2/LILRB4/MAD1L1/MDK/MERTK/MICA/MILR1/MMP8/MNDA/MZB1/NECTIN2/NEDD9/PAG1/PDCD1/PDCD1LG2/PGLYRP1/PLA2G10/PLA2G2A/PRDX2/PTPRC/SART1/SCGB1A1/SCRIB/SDC4/SFRP1/SFTPD/SIRPA/SIRPB1/SIT1/SLAMF1/SLAMF8/SPINK5/SRC/TFRC/TGFB1/TGFBR2/THY1/TIGIT/TNF/TNFRSF13B/TNFRSF13C/TNFRSF14/TNFRSF1B/TNFRSF21/TNFRSF4/TNFRSF9/TNFSF11/TNFSF13/TNFSF13B/TNFSF14/TNFSF8/TP53BP1/TREM2/VCAM1/VSIG4/VSIR/VTCN1/XCL1	GO:0002694	regulation of leukocyte activation	0.722467	1.25176	4.6246
Figure 3	b-c	F3_enrichment	Protein-set enrichment results for MetScore2-associated proteins.	derived_from_supplementary_data	metscore2_significant_protein_enrichment_all.tsv																											GO_BP	GO:0040017	positive regulation of locomotion	positive regulation of locomotion	172/1597	240/2767	2.14574e-06	0.000219337	0.000191143	3.65889	172	ABL1/ACTA2/ACTN4/ADAM8/ADAM9/ADAMTS1/AGER/AIF1/AKAP12/AMOT/ANGPTL3/ANXA1/APP/ARHGAP5/ARTN/AZU1/BAG4/BCL2/BSG/C1QBP/CCL11/CCL14/CCL15/CCL16/CCL18/CCL19/CCL20/CCL21/CCL22/CCL23/CCL25/CCL3/CCL4/CCL5/CCL7/CCL8/CCN1/CCN4/CD40/CD74/CD99/CD99L2/CEACAM6/CLEC7A/CORO1A/CSF1/CSF1R/CSF2/CTSH/CX3CL1/CXCL10/CXCL12/CXCL13/CXCL16/CXCL17/CXCL8/DAPK2/DSCAM/EDN1/EGFR/ENPP2/EPB41L5/EPHA1/EPHA2/EPHA4/F10/F2R/FGF2/FGFBP1/FGR/FLT1/FLT4/GAS6/GPI/GPNMB/GRN/HGF/HIF1A/ICAM1/IFNG/IGF1R/IGSF8/IL12A/IL16/IL1B/IL1R1/IL34/IL6/IL6R/INSR/ITGA2/ITGA5/ITGA6/ITGAV/ITGB1/JAM2/JAM3/JUN/KDR/KIT/KITLG/LAMB1/LBP/LCN2/LGALS3/LGALS9/LGMN/LYVE1/MAP2K1/MCAM/MDK/MET/MMP7/MMP9/MSTN/NEDD9/NOS3/NOTCH1/NRP1/NRP2/NTRK3/PDGFA/PDGFB/PDGFRA/PECAM1/PGF/PLA2G7/PLAU/PLG/PODXL/PTN/PTPRC/RARRES2/RNASE10/S100A11/SCG2/SELE/SELP/SEMA3F/SEMA3G/SEMA4C/SEMA4D/SEMA6C/SEMA7A/SERPINE1/SLAMF1/SLIT2/SMOC2/SOD2/SOX9/SRC/STX3/STX4/SWAP70/TEK/TGFB1/TGFB2/TGFBR1/TGFBR2/TGFBR3/THBS4/THY1/TNF/TNFRSF14/TNFSF14/TREM2/VEGFA/VEGFB/VEGFD/VSIR/XCL1/XG	GO:0040017	positive regulation of locomotion	0.716667	1.24171	4.57709
Figure 3	b-c	F3_enrichment	Protein-set enrichment results for MetScore2-associated proteins.	derived_from_supplementary_data	metscore2_significant_protein_enrichment_all.tsv																											GO_BP	GO:0050863	regulation of T cell activation	regulation of t cell activation	116/1597	154/2767	2.18449e-06	0.000219337	0.000191143	3.65889	116	ABL1/ADA/ADAM8/AGER/AIF1/ANXA1/AP3B1/ARG1/ARG2/B2M/BRD2/CCL19/CCL21/CCL5/CD160/CD2/CD209/CD27/CD274/CD276/CD28/CD300A/CD4/CD46/CD5/CD55/CD6/CD69/CD70/CD74/CD80/CD83/CEBPB/CLC/CLEC4G/CORO1A/CR1/CRTAM/DHPS/DPP4/EBI3/EFNB2/EP300/EPO/FGL1/GPNMB/HAVCR2/ICOSLG/IDO1/IFNG/IFNL1/IGFBP2/IL10/IL12A/IL12B/IL12RB1/IL15/IL18/IL1B/IL1RL2/IL27/IL2RA/IL2RG/IL4R/IL6/IL6ST/IL7R/KITLG/KLRK1/LAG3/LEP/LGALS1/LGALS3/LGALS8/LGALS9/LILRB1/LILRB2/LILRB4/MAD1L1/MDK/PAG1/PDCD1/PDCD1LG2/PLA2G2A/PRDX2/PTPRC/SART1/SCGB1A1/SCRIB/SDC4/SFTPD/SIRPA/SIRPB1/SIT1/SLAMF1/SPINK5/SRC/TFRC/TGFB1/TGFBR2/THY1/TIGIT/TNFRSF13C/TNFRSF14/TNFRSF1B/TNFRSF21/TNFRSF9/TNFSF11/TNFSF13B/TNFSF14/TNFSF8/VCAM1/VSIG4/VSIR/VTCN1/XCL1	GO:0050863	regulation of T cell activation	0.753247	1.30509	4.55102
Figure 3	b-c	F3_enrichment	Protein-set enrichment results for MetScore2-associated proteins.	derived_from_supplementary_data	metscore2_significant_protein_enrichment_all.tsv																											GO_BP	GO:0031640	killing of cells of another organism	killing of cells of another organism	58/1597	69/2767	2.08314e-06	0.000219337	0.000191143	3.65889	58	APOL1/ARG1/AZU1/C1R/C1S/C2/C3/C5/C7/C8B/C9/CCL11/CCL17/CCL18/CCL19/CCL20/CCL21/CCL22/CCL25/CCL27/CCL28/CCL8/CFB/CFHR2/CFHR5/CHGA/CXCL1/CXCL10/CXCL11/CXCL12/CXCL13/CXCL14/CXCL8/CXCL9/DEFA1/DEFA1B/DEFB103A/DEFB103B/DEFB4A/F2/FCN1/GBP1/GBP2/GNLY/GZMA/GZMH/LGALS3/MASP1/MBL2/MICA/MICB/NINJ1/NPPB/PGLYRP1/PLA2G2A/POMC/S100A12/XCL1	GO:0031640	killing of cells of another organism	0.84058	1.45641	4.4848
Figure 3	b-c	F3_enrichment	Protein-set enrichment results for MetScore2-associated proteins.	derived_from_supplementary_data	metscore2_significant_protein_enrichment_all.tsv																											GO_BP	GO:0141061	disruption of cell in another organism	disruption of cell in another organism	58/1597	69/2767	2.08314e-06	0.000219337	0.000191143	3.65889	58	APOL1/ARG1/AZU1/C1R/C1S/C2/C3/C5/C7/C8B/C9/CCL11/CCL17/CCL18/CCL19/CCL20/CCL21/CCL22/CCL25/CCL27/CCL28/CCL8/CFB/CFHR2/CFHR5/CHGA/CXCL1/CXCL10/CXCL11/CXCL12/CXCL13/CXCL14/CXCL8/CXCL9/DEFA1/DEFA1B/DEFB103A/DEFB103B/DEFB4A/F2/FCN1/GBP1/GBP2/GNLY/GZMA/GZMH/LGALS3/MASP1/MBL2/MICA/MICB/NINJ1/NPPB/PGLYRP1/PLA2G2A/POMC/S100A12/XCL1	GO:0141061	disruption of cell in another organism	0.84058	1.45641	4.4848
Figure 3	b-c	F3_enrichment	Protein-set enrichment results for MetScore2-associated proteins.	derived_from_supplementary_data	metscore2_significant_protein_enrichment_all.tsv																											GO_BP	GO:0002250	adaptive immune response	adaptive immune response	150/1597	206/2767	2.26969e-06	0.000220985	0.00019258	3.65564	150	ADA/ADGRE1/AGER/ALCAM/ANXA1/ARG1/ARG2/B2M/BRD2/BTN3A2/C1QA/C1QBP/C1R/C1RL/C1S/C2/C3/C4BPB/C5/C7/C8B/C9/CCL19/CD160/CD1C/CD209/CD244/CD27/CD274/CD28/CD4/CD40/CD46/CD55/CD6/CD69/CD7/CD70/CD74/CD79B/CD80/CD8A/CEACAM1/CFI/CLC/CLEC10A/CLEC4A/CLEC4D/CLEC4G/CLEC4M/CLEC6A/CLEC7A/CR1/CR2/CRTAM/CSF2RB/CTSC/CTSH/CTSL/CXCL13/EBI3/EP300/FCAMR/FCER1A/FCER2/FCGR2A/FCGR3B/FCRLB/FGA/FGL1/HAVCR2/ICAM1/ICOSLG/IFNG/IGLC2/IL10/IL12A/IL12B/IL12RB1/IL17A/IL17RA/IL18/IL18BP/IL18R1/IL1B/IL1R1/IL1RL1/IL27/IL33/IL4R/IL6/IL6R/IL6ST/IL7R/INPP5D/JAM3/JCHAIN/KLRD1/KLRK1/LAG3/LAIR1/LAMP3/LGALS1/LGALS9/LILRA3/LILRA6/LILRB1/LILRB2/LILRB4/LTA/LY9/MBL2/MICA/MICB/NBN/NECTIN2/NOTCH1/OTUD7B/PAG1/PDCD1/PDCD1LG2/PDIA3/PTPRC/PVR/SH2D1A/SIGLEC10/SIT1/SKAP1/SLAMF1/SLAMF6/SLAMF7/SUSD4/SWAP70/TFRC/TGFB1/TNF/TNFRSF11A/TNFRSF13B/TNFRSF13C/TNFRSF14/TNFRSF17/TNFRSF1B/TNFRSF21/TNFSF13/TNFSF13B/TP53BP1/TREM2/ULBP2/VTCN1/XCL1	GO:0002250	adaptive immune response	0.728155	1.26162	4.55915
Figure 3	b-c	F3_enrichment	Protein-set enrichment results for MetScore2-associated proteins.	derived_from_supplementary_data	metscore2_significant_protein_enrichment_all.tsv																											GO_BP	GO:0051241	negative regulation of multicellular organismal process	negative regulation of multicellular organismal process	267/1597	391/2767	2.48035e-06	0.000234393	0.000204264	3.63006	267	ACOT13/ACP5/ADA/ADAMTS1/ADGRB3/ADGRF5/ADIPOQ/ADM/AGER/AHSG/ALDH1A1/AMOT/ANGPT2/ANGPTL3/ANGPTL4/ANGPTL7/ANXA1/ANXA2/ANXA5/APCS/APOA1/APOA2/APOA4/APOC1/APOD/APOH/APOM/APP/ARG1/ARG2/AXL/B2M/BCL2/BST2/C1QBP/C1QTNF1/CALCA/CCL11/CCL3/CCL7/CCN3/CCN4/CD160/CD200/CD274/CD300A/CD300LF/CD33/CD34/CD36/CD38/CD63/CD69/CD74/CD80/CD83/CDH1/CDH3/CEACAM1/CEBPA/CEBPB/CLEC12A/CLEC4A/CLEC4G/CLSTN3/CPTP/CR1/CRH/CRHBP/CRTAM/CST3/CST7/CTSC/CX3CL1/CXCL10/DCC/DCN/DKK1/DKK4/DLL1/DRAXIN/DYNLT1/EDN1/EFEMP1/EFNA1/EGFR/EPHA2/EPHA4/EPPK1/EZR/F2/F2R/FAP/FASLG/FGA/FGF23/FGL1/FGR/FSTL3/FURIN/FXN/GAL/GAS6/GBP1/GDF15/GDF2/GPNMB/GRN/GRP/HAVCR2/HGF/HHEX/HIF1A/HPGDS/HSPG2/IDO1/IFNG/IFNGR1/IFNL1/IGDCC4/IL10/IL12A/IL12B/IL15/IL18R1/IL19/IL1B/IL1RL1/IL2RA/IL33/IL4R/IL6/IL6R/ING1/INHBB/INPP5D/ISM1/ITGAV/ITGB1/JAM2/KIAA0319/KLF4/KLK3/KLKB1/LAG3/LAMA4/LBP/LEP/LGALS1/LGALS3/LGALS9/LGMN/LILRA5/LILRB1/LILRB2/LILRB4/LRPAP1/LTBP3/MAD1L1/MAP2/MDK/MERTK/MICA/MILR1/MNDA/MSTN/NGFR/NMI/NMNAT1/NOS3/NOTCH1/NPPB/NRP1/NTRK3/OPTC/ORM1/OTUD7B/PAEP/PAG1/PARP1/PCSK9/PDCD1/PDCD1LG2/PDGFA/PDGFB/PDGFRA/PGLYRP1/PI16/PLA2G10/PLA2G2A/PLAT/PLAU/PLAUR/PLG/POMC/PRDX2/PRG2/PRL/PROC/PTGDS/PTH/PTN/PTPRC/PTPRM/PTPRR/REG3A/REG3G/RETN/RGMA/ROBO1/ROBO2/RTN4R/SCGB1A1/SCRIB/SDC4/SEMA3F/SEMA3G/SEMA6C/SERPINE1/SERPINF1/SERPINF2/SERPING1/SFRP1/SFTPD/SIGLEC1/SIRPA/SLAMF1/SLAMF8/SOST/SOX9/SPINK5/SPP1/SRC/SSC5D/STC1/STC2/TACSTD2/TAFA5/TEK/TFF2/TGFB1/TGFB2/TGFBR1/THBD/THBS2/THBS4/THY1/TIE1/TIGIT/TIMP1/TLR2/TNF/TNFRSF11B/TNFRSF13B/TNFRSF14/TNFRSF1A/TNFRSF1B/TNFRSF21/TREM2/TSPAN8/TTR/VEGFA/VSIG4/VSIR/VTCN1/WNT9A/XCL1	GO:0051241	negative regulation of multicellular organismal process	0.682864	1.18315	4.56511
Figure 3	b-c	F3_enrichment	Protein-set enrichment results for MetScore2-associated proteins.	derived_from_supplementary_data	metscore2_significant_protein_enrichment_all.tsv																											GO_BP	GO:0002460	adaptive immune response based on somatic recombination of immune receptors built from immunoglobulin superfamily domains	adaptive immune response based on somatic recombination of immune receptors built from immunoglobulin superfamily domains	105/1597	138/2767	3.02097e-06	0.000277325	0.000241677	3.55701	105	ADA/AGER/ANXA1/ARG1/B2M/BRD2/BTN3A2/C1QA/C1QBP/C1R/C1RL/C1S/C2/C3/C4BPB/C5/C7/C8B/C9/CCL19/CD1C/CD27/CD274/CD28/CD4/CD40/CD46/CD55/CD69/CD7/CD70/CD74/CD80/CD8A/CEACAM1/CFI/CLC/CLEC4G/CLEC6A/CLEC7A/CR1/CR2/CSF2RB/CTSC/CTSH/CXCL13/EBI3/EP300/FCER1A/FCER2/FCGR2A/FCGR3B/FCRLB/HAVCR2/ICAM1/IFNG/IGLC2/IL10/IL12A/IL12B/IL12RB1/IL17RA/IL18/IL18BP/IL18R1/IL1B/IL1R1/IL1RL1/IL27/IL33/IL4R/IL6/IL6R/IL6ST/IL7R/INPP5D/KLRD1/LGALS1/LGALS9/LILRB1/LILRB4/LTA/LY9/MBL2/MICA/NBN/NECTIN2/NOTCH1/PDCD1/PTPRC/PVR/SLAMF1/SLAMF6/SUSD4/SWAP70/TFRC/TGFB1/TNF/TNFRSF1B/TNFSF13/TNFSF13B/TP53BP1/TREM2/ULBP2/XCL1	GO:0002460	adaptive immune response based on somatic recombination of immune receptors built from immunoglobulin superfamily domains	0.76087	1.3183	4.48092
Figure 3	b-c	F3_enrichment	Protein-set enrichment results for MetScore2-associated proteins.	derived_from_supplementary_data	metscore2_significant_protein_enrichment_all.tsv																											GO_BP	GO:0050865	regulation of cell activation	regulation of cell activation	181/1597	255/2767	3.1997e-06	0.000285573	0.000248866	3.54428	181	ABL1/ACTA2/ADA/ADAM8/ADGRF5/ADGRG1/AGER/AIF1/ANXA1/AP3B1/APP/ARG1/ARG2/AXL/B2M/BCL2/BRD2/C1QTNF1/CCL19/CCL21/CCL3/CCL5/CD160/CD2/CD200/CD209/CD22/CD27/CD274/CD276/CD28/CD300A/CD300LF/CD33/CD38/CD4/CD40/CD46/CD5/CD55/CD6/CD69/CD70/CD74/CD80/CD83/CEACAM1/CEBPA/CEBPB/CELA2A/CLC/CLEC12A/CLEC4D/CLEC4G/CLEC7A/CORO1A/CR1/CRTAM/CST7/CTSC/CX3CL1/DHPS/DPP4/EBI3/EFNB2/EP300/EPO/F11R/F2/FGL1/FGR/FLT3LG/GAL/GAS6/GPNMB/GRN/HAVCR1/HAVCR2/ICOSLG/IDO1/IFNG/IFNL1/IGFBP2/IL10/IL12A/IL12B/IL12RB1/IL15/IL15RA/IL16/IL18/IL1B/IL1RL1/IL1RL2/IL27/IL2RA/IL2RG/IL33/IL4R/IL6/IL6R/IL6ST/IL7R/INPP5D/KITLG/KLRD1/KLRK1/LAG3/LBP/LEP/LGALS1/LGALS3/LGALS8/LGALS9/LILRA2/LILRA5/LILRB1/LILRB2/LILRB4/MAD1L1/MDK/MERTK/MICA/MILR1/MMP8/MNDA/MZB1/NECTIN2/NEDD9/NOS3/PAG1/PDCD1/PDCD1LG2/PDGFA/PDGFB/PDGFRA/PGLYRP1/PLA2G10/PLA2G2A/PRDX2/PTPRC/SART1/SCGB1A1/SCRIB/SDC4/SELP/SFRP1/SFTPD/SIRPA/SIRPB1/SIT1/SLAMF1/SLAMF8/SPINK5/SRC/TFRC/TGFB1/TGFBR2/THBD/THY1/TIGIT/TNF/TNFRSF13B/TNFRSF13C/TNFRSF14/TNFRSF1B/TNFRSF21/TNFRSF4/TNFRSF9/TNFSF11/TNFSF13/TNFSF13B/TNFSF14/TNFSF8/TP53BP1/TREM2/VCAM1/VSIG4/VSIR/VTCN1/XCL1	GO:0050865	regulation of cell activation	0.709804	1.22982	4.49924
Figure 3	b-c	F3_enrichment	Protein-set enrichment results for MetScore2-associated proteins.	derived_from_supplementary_data	metscore2_significant_protein_enrichment_all.tsv																											GO_BP	GO:0002697	regulation of immune effector process	regulation of immune effector process	126/1597	170/2767	3.43228e-06	0.000298052	0.00025974	3.52571	126	ACP5/ADGRE2/AGER/ANXA1/APOA1/APOA2/ARG1/AXL/B2M/BRD2/BST2/C1QBP/C3/C4BPB/CCL19/CD160/CD177/CD1C/CD22/CD244/CD274/CD28/CD300A/CD36/CD40/CD46/CD55/CD59/CD5L/CD69/CD7/CD74/CD80/CEACAM1/CFH/CFP/CLC/CLEC4G/CLEC7A/CR1/CR2/CRTAM/EP300/FCER2/FCN1/FGR/GALNT2/GPI/GRN/HAVCR2/ICAM1/IFNG/IFNL1/IL10/IL12A/IL12B/IL12RB1/IL13RA1/IL17A/IL18/IL18R1/IL1B/IL1R1/IL27/IL2RG/IL33/IL4R/IL6/IL7R/INPP5D/ITGAM/ITGB2/KIT/KLK3/KLK7/KLRB1/KLRD1/KLRK1/LAG3/LBP/LEP/LGALS1/LGALS3/LGALS9/LILRB1/LILRB4/LTA/MASP1/MBL2/MICA/MZB1/NCR1/NECTIN2/NECTIN4/NOS2/PDCD1/PGLYRP1/POMC/PRG2/PTPRC/PVR/SEMA7A/SERPING1/SH2D1A/SLAMF1/SLAMF6/SLAMF8/SPINK5/SPON2/STX4/SUSD4/TFRC/TGFB1/TGFB2/TIGIT/TNF/TNFRSF14/TNFRSF1B/TNFRSF4/TNFSF13/TP53BP1/TREM2/ULBP2/VAMP8/VSIG4/XCL1	GO:0002697	regulation of immune effector process	0.741176	1.28418	4.46753
Figure 3	b-c	F3_enrichment	Protein-set enrichment results for MetScore2-associated proteins.	derived_from_supplementary_data	metscore2_significant_protein_enrichment_all.tsv																											GO_BP	GO:0002696	positive regulation of leukocyte activation	positive regulation of leukocyte activation	110/1597	146/2767	3.99746e-06	0.000337996	0.00029455	3.47109	110	ABL1/ADA/ADAM8/AGER/AIF1/ANXA1/AP3B1/AXL/B2M/BCL2/BRD2/CCL19/CCL21/CCL3/CCL5/CD160/CD2/CD200/CD209/CD27/CD274/CD276/CD28/CD38/CD4/CD40/CD46/CD5/CD55/CD6/CD70/CD74/CD80/CD83/CEBPA/CLEC4D/CLEC7A/CORO1A/CR1/CTSC/DHPS/DPP4/EBI3/EFNB2/EP300/EPO/FLT3LG/GAS6/HAVCR1/HAVCR2/ICOSLG/IFNG/IGFBP2/IL10/IL12A/IL12B/IL12RB1/IL15/IL15RA/IL16/IL18/IL1B/IL1RL1/IL1RL2/IL2RA/IL2RG/IL33/IL4R/IL6/IL6ST/IL7R/INPP5D/KITLG/KLRK1/LBP/LEP/LGALS1/LGALS8/LGALS9/LILRB1/LILRB2/LILRB4/MDK/MMP8/NECTIN2/PDCD1LG2/PTPRC/SART1/SIRPA/SIRPB1/SLAMF1/SRC/TFRC/TGFB1/TGFBR2/THY1/TNF/TNFRSF13C/TNFRSF14/TNFRSF4/TNFSF11/TNFSF13/TNFSF13B/TNFSF14/TP53BP1/TREM2/VCAM1/VSIR/VTCN1/XCL1	GO:0002696	positive regulation of leukocyte activation	0.753425	1.3054	4.42894
Figure 3	b-c	F3_enrichment	Protein-set enrichment results for MetScore2-associated proteins.	derived_from_supplementary_data	metscore2_significant_protein_enrichment_all.tsv																											GO_BP	GO:0050920	regulation of chemotaxis	regulation of chemotaxis	81/1597	103/2767	4.54815e-06	0.000371872	0.000324072	3.42961	81	AGER/AIF1/ANGPT2/APP/ARTN/AZU1/C1QBP/C5/CCL19/CCL21/CCL3/CCL4/CCL5/CCL7/CCN3/CD74/CSF1/CSF1R/CXCL10/CXCL12/CXCL13/CXCL17/CXCL8/DAPK2/DDT/DPP4/DSCAM/EDN1/EFNB2/FGF2/GAS6/IL12A/IL16/IL34/IL6/IL6R/ITGA2/JAM3/KDR/KLRK1/LBP/LGALS9/LGMN/MDK/MET/MSTN/MTUS1/MYCBP2/NBL1/NEDD9/NINJ1/NOTCH1/NRP1/NTRK3/PADI2/PDGFB/PDGFRA/PGF/PLA2G7/PTN/RARRES2/ROBO1/ROBO2/SCG2/SEMA3F/SERPINE1/SLAMF1/SLAMF8/SLIT2/SMOC2/STX3/STX4/SWAP70/TGFB1/THBS4/TNFSF14/TREM2/VEGFA/VEGFB/VEGFD/XCL1	GO:0050920	regulation of chemotaxis	0.786408	1.36255	4.3803
Figure 3	b-c	F3_enrichment	Protein-set enrichment results for MetScore2-associated proteins.	derived_from_supplementary_data	metscore2_significant_protein_enrichment_all.tsv																											GO_BP	GO:0002819	regulation of adaptive immune response	regulation of adaptive immune response	70/1597	87/2767	4.62959e-06	0.000371872	0.000324072	3.42961	70	ADA/AGER/ANXA1/ARG1/B2M/BRD2/C3/C4BPB/CCL19/CD160/CD1C/CD274/CD28/CD4/CD40/CD46/CD55/CD69/CD7/CD80/CEACAM1/CLC/CLEC4G/CLEC6A/CLEC7A/CR1/CR2/EP300/FCER2/HAVCR2/IFNG/IL10/IL12A/IL12B/IL12RB1/IL18/IL18R1/IL1B/IL1R1/IL1RL1/IL27/IL33/IL4R/IL6/IL6ST/IL7R/KLRD1/LGALS1/LGALS9/LILRB1/LILRB4/LTA/NECTIN2/PDCD1/PTPRC/PVR/SKAP1/SLAMF1/SUSD4/TFRC/TGFB1/TNF/TNFRSF14/TNFRSF1B/TNFSF13/TNFSF13B/TP53BP1/TREM2/ULBP2/XCL1	GO:0002819	regulation of adaptive immune response	0.804598	1.39407	4.3626
Figure 3	b-c	F3_enrichment	Protein-set enrichment results for MetScore2-associated proteins.	derived_from_supplementary_data	metscore2_significant_protein_enrichment_all.tsv																											GO_BP	GO:0050921	positive regulation of chemotaxis	positive regulation of chemotaxis	63/1597	77/2767	4.86312e-06	0.000381102	0.000332115	3.41896	63	AGER/AIF1/APP/ARTN/AZU1/C1QBP/CCL19/CCL21/CCL3/CCL4/CCL5/CCL7/CD74/CSF1/CSF1R/CXCL10/CXCL12/CXCL13/CXCL17/CXCL8/DAPK2/DSCAM/EDN1/FGF2/GAS6/IL12A/IL16/IL34/IL6/IL6R/ITGA2/KDR/LBP/LGALS9/LGMN/MDK/MET/MSTN/NEDD9/NRP1/NTRK3/PDGFB/PDGFRA/PGF/PLA2G7/PTN/RARRES2/SCG2/SERPINE1/SLAMF1/SLIT2/SMOC2/STX3/STX4/SWAP70/TGFB1/THBS4/TNFSF14/TREM2/VEGFA/VEGFB/VEGFD/XCL1	GO:0050921	positive regulation of chemotaxis	0.818182	1.4176	4.34127
Figure 3	b-c	F3_enrichment	Protein-set enrichment results for MetScore2-associated proteins.	derived_from_supplementary_data	metscore2_significant_protein_enrichment_all.tsv																											GO_BP	GO:0141060	disruption of anatomical structure in another organism	disruption of anatomical structure in another organism	58/1597	70/2767	5.37289e-06	0.000411026	0.000358193	3.38613	58	APOL1/ARG1/AZU1/C1R/C1S/C2/C3/C5/C7/C8B/C9/CCL11/CCL17/CCL18/CCL19/CCL20/CCL21/CCL22/CCL25/CCL27/CCL28/CCL8/CFB/CFHR2/CFHR5/CHGA/CXCL1/CXCL10/CXCL11/CXCL12/CXCL13/CXCL14/CXCL8/CXCL9/DEFA1/DEFA1B/DEFB103A/DEFB103B/DEFB4A/F2/FCN1/GBP1/GBP2/GNLY/GZMA/GZMH/LGALS3/MASP1/MBL2/MICA/MICB/NINJ1/NPPB/PGLYRP1/PLA2G2A/POMC/S100A12/XCL1	GO:0141060	disruption of anatomical structure in another organism	0.828571	1.4356	4.31206
Figure 3	b-c	F3_enrichment	Protein-set enrichment results for MetScore2-associated proteins.	derived_from_supplementary_data	metscore2_significant_protein_enrichment_all.tsv																											GO_BP	GO:0051249	regulation of lymphocyte activation	regulation of lymphocyte activation	142/1597	196/2767	6.92377e-06	0.000517351	0.00045085	3.28621	142	ABL1/ADA/ADAM8/AGER/AIF1/ANXA1/AP3B1/ARG1/ARG2/AXL/B2M/BCL2/BRD2/CCL19/CCL21/CCL5/CD160/CD2/CD209/CD22/CD27/CD274/CD276/CD28/CD300A/CD38/CD4/CD40/CD46/CD5/CD55/CD6/CD69/CD70/CD74/CD80/CD83/CEBPB/CLC/CLEC12A/CLEC4G/CLEC7A/CORO1A/CR1/CRTAM/DHPS/DPP4/EBI3/EFNB2/EP300/EPO/FGL1/FGR/FLT3LG/GAL/GAS6/GPNMB/HAVCR2/ICOSLG/IDO1/IFNG/IFNL1/IGFBP2/IL10/IL12A/IL12B/IL12RB1/IL15/IL15RA/IL18/IL1B/IL1RL2/IL27/IL2RA/IL2RG/IL4R/IL6/IL6ST/IL7R/INPP5D/KITLG/KLRD1/KLRK1/LAG3/LEP/LGALS1/LGALS3/LGALS8/LGALS9/LILRB1/LILRB2/LILRB4/MAD1L1/MDK/MERTK/MICA/MNDA/MZB1/NEDD9/PAG1/PDCD1/PDCD1LG2/PGLYRP1/PLA2G2A/PRDX2/PTPRC/SART1/SCGB1A1/SCRIB/SDC4/SFRP1/SFTPD/SIRPA/SIRPB1/SIT1/SLAMF1/SLAMF8/SPINK5/SRC/TFRC/TGFB1/TGFBR2/THY1/TIGIT/TNFRSF13B/TNFRSF13C/TNFRSF14/TNFRSF1B/TNFRSF21/TNFRSF4/TNFRSF9/TNFSF11/TNFSF13/TNFSF13B/TNFSF14/TNFSF8/TP53BP1/VCAM1/VSIG4/VSIR/VTCN1/XCL1	GO:0051249	regulation of lymphocyte activation	0.72449	1.25527	4.33071
Figure 3	b-c	F3_enrichment	Protein-set enrichment results for MetScore2-associated proteins.	derived_from_supplementary_data	metscore2_significant_protein_enrichment_all.tsv																											GO_BP	GO:1903039	positive regulation of leukocyte cell-cell adhesion	positive regulation of leukocyte cell-cell adhesion	88/1597	114/2767	7.12109e-06	0.00051812	0.000451521	3.28557	88	ABL1/ADA/ADAM8/AGER/AIF1/ANXA1/AP3B1/B2M/BRD2/CCL19/CCL21/CCL5/CD160/CD209/CD27/CD274/CD276/CD28/CD4/CD46/CD5/CD55/CD6/CD70/CD74/CD80/CD83/CORO1A/CR1/DHPS/DPP4/EBI3/EFNB2/EP300/EPO/GCNT1/HAVCR2/ICOSLG/IFNG/IGFBP2/IL12A/IL12B/IL12RB1/IL15/IL18/IL1B/IL1RL2/IL2RA/IL2RG/IL4R/IL6/IL6ST/IL7R/ITGB2/KITLG/KLRK1/LEP/LGALS1/LGALS8/LGALS9/LILRB1/LILRB2/LILRB4/MDK/PDCD1LG2/PTPRC/SART1/SELE/SELP/SIRPA/SIRPB1/SKAP1/SLAMF1/SRC/TFRC/TGFB1/TGFBR2/THY1/TNF/TNFRSF13C/TNFRSF14/TNFSF11/TNFSF13B/TNFSF14/VCAM1/VSIR/VTCN1/XCL1	GO:1903039	positive regulation of leukocyte cell-cell adhesion	0.77193	1.33746	4.2983
Figure 3	b-c	F3_enrichment	Protein-set enrichment results for MetScore2-associated proteins.	derived_from_supplementary_data	metscore2_significant_protein_enrichment_all.tsv																											GO_BP	GO:0006956	complement activation	complement activation	33/1597	36/2767	7.25658e-06	0.00051812	0.000451521	3.28557	33	C1QA/C1QBP/C1R/C1RL/C1S/C2/C3/C4BPB/C5/C7/C8B/C9/CD46/CD55/CD59/CD5L/CFB/CFD/CFH/CFHR2/CFHR5/CFI/CFP/CR1/CR2/FCN1/IL1B/MASP1/MBL2/SERPING1/SUSD4/TREM2/VSIG4	GO:0006956	complement activation	0.916667	1.58824	4.14982
Figure 3	b-c	F3_enrichment	Protein-set enrichment results for MetScore2-associated proteins.	derived_from_supplementary_data	metscore2_significant_protein_enrichment_all.tsv																											GO_BP	GO:0006954	inflammatory response	inflammatory response	240/1597	351/2767	7.70585e-06	0.000538237	0.000469052	3.26903	240	ACE2/ACP5/ADA/ADAM8/ADGRE2/ADGRE5/ADIPOQ/ADM/AGER/AGR2/AHSG/AIF1/ANXA1/AOC3/AP3B1/APCS/APOA1/APOD/APP/ASS1/ATRN/AXL/AZU1/B4GALT1/BLNK/BMP6/C1QA/C3/C5/CASP1/CCL11/CCL14/CCL15/CCL16/CCL17/CCL18/CCL19/CCL20/CCL21/CCL22/CCL23/CCL25/CCL27/CCL28/CCL3/CCL4/CCL5/CCL7/CCL8/CCN3/CCN4/CD14/CD163/CD200/CD28/CD36/CD40/CD5L/CD6/CEBPA/CEBPB/CHI3L1/CLEC12A/CLEC7A/CPTP/CRH/CRHBP/CSF1/CSF1R/CSRP3/CST7/CTSC/CX3CL1/CXCL1/CXCL10/CXCL11/CXCL13/CXCL17/CXCL8/CXCL9/DDT/DPEP1/EDNRB/EIF2AK2/EPHA2/EPO/F11R/F2/F2R/FABP4/FAM3C/FCER1A/FCGR2A/FCGR3B/FGR/FOLR2/FOS/FURIN/GBP1/GBP2/GGT1/GGT5/GRN/GZMA/HAVCR2/HGF/HIF1A/HSPG2/HYAL1/IDO1/IFNG/IFNGR1/IFNGR2/IL10/IL10RA/IL10RB/IL12B/IL15/IL16/IL17A/IL17C/IL17RA/IL18/IL18R1/IL1B/IL1R1/IL1RAP/IL1RL1/IL1RL2/IL1RN/IL22/IL27/IL2RA/IL33/IL34/IL36G/IL4R/IL5RA/IL6/IL6R/IL6ST/ITGAL/ITGAM/ITGB1/ITGB2/ITIH4/JAM3/JUN/KIT/KLF4/KLKB1/LAMP2/LBP/LCN2/LEP/LGALS1/LGALS9/LILRA5/LILRB4/LPL/LTA/LXN/LY96/MAPK13/MAPK9/MBL2/MDK/MEP1B/MGLL/MMP3/MMP8/MMP9/MVK/NAMPT/NFATC3/NINJ1/NMI/NOS2/NOTCH1/NPY/NT5E/OLR1/ORM1/OSM/OSMR/PBXIP1/PEPD/PGLYRP1/PLA2G10/PLA2G2A/PLA2G7/PRCP/PRDX2/PROC/PTN/PTPRC/PTX3/RAB44/RARRES2/REG3A/REG3G/S100A12/SAA4/SCG2/SCGB1A1/SELE/SELP/SEMA7A/SERPINA1/SERPINA3/SERPINE1/SERPINF2/SIGLEC1/SIGLEC10/SIRPA/SLAMF1/SLAMF8/SMPD1/SRC/TAB2/TEK/TFRC/TGFB1/TIMP1/TLR1/TLR2/TNC/TNF/TNFRSF11A/TNFRSF1A/TNFRSF1B/TNFRSF4/TNFSF11/TREM2/UMOD/VAMP8/VCAM1/WFDC1/XCL1/ZBP1	GO:0006954	inflammatory response	0.683761	1.1847	4.32571
Figure 3	b-c	F3_enrichment	Protein-set enrichment results for MetScore2-associated proteins.	derived_from_supplementary_data	metscore2_significant_protein_enrichment_all.tsv																											GO_BP	GO:0002822	regulation of adaptive immune response based on somatic recombination of immune receptors built from immunoglobulin superfamily domains	regulation of adaptive immune response based on somatic recombination of immune receptors built from immunoglobulin superfamily domains	66/1597	82/2767	8.58881e-06	0.000587146	0.000511674	3.23125	66	ADA/AGER/ANXA1/ARG1/B2M/BRD2/C3/C4BPB/CCL19/CD1C/CD274/CD28/CD4/CD40/CD46/CD55/CD69/CD7/CD80/CEACAM1/CLC/CLEC4G/CLEC6A/CLEC7A/CR1/CR2/EP300/FCER2/HAVCR2/IFNG/IL10/IL12A/IL12B/IL12RB1/IL18/IL18R1/IL1B/IL1R1/IL1RL1/IL27/IL33/IL4R/IL6/IL7R/KLRD1/LGALS1/LGALS9/LILRB1/LILRB4/LTA/NECTIN2/PDCD1/PTPRC/PVR/SLAMF1/SUSD4/TFRC/TGFB1/TNF/TNFRSF1B/TNFSF13/TNFSF13B/TP53BP1/TREM2/ULBP2/XCL1	GO:0002822	regulation of adaptive immune response based on somatic recombination of immune receptors built from immunoglobulin superfamily domains	0.804878	1.39455	4.23666
Figure 3	b-c	F3_enrichment	Protein-set enrichment results for MetScore2-associated proteins.	derived_from_supplementary_data	metscore2_significant_protein_enrichment_all.tsv																											GO_BP	GO:0030335	positive regulation of cell migration	positive regulation of cell migration	164/1597	231/2767	9.62574e-06	0.000642398	0.000559824	3.1922	164	ABL1/ACTA2/ACTN4/ADAM8/ADAM9/ADAMTS1/AGER/AIF1/AKAP12/AMOT/ANGPTL3/ANXA1/APP/ARHGAP5/BAG4/BCL2/BSG/C1QBP/CCL11/CCL14/CCL15/CCL16/CCL18/CCL19/CCL20/CCL21/CCL22/CCL23/CCL25/CCL3/CCL4/CCL5/CCL7/CCL8/CCN1/CCN4/CD40/CD74/CD99/CD99L2/CEACAM6/CLEC7A/CORO1A/CSF1/CSF1R/CSF2/CTSH/CX3CL1/CXCL10/CXCL12/CXCL13/CXCL16/CXCL17/CXCL8/DAPK2/EDN1/EGFR/ENPP2/EPB41L5/EPHA1/EPHA2/EPHA4/F10/F2R/FGF2/FGFBP1/FGR/FLT1/FLT4/GAS6/GPI/GPNMB/GRN/HGF/HIF1A/ICAM1/IFNG/IGF1R/IGSF8/IL12A/IL1B/IL1R1/IL34/IL6/IL6R/INSR/ITGA2/ITGA5/ITGA6/ITGAV/ITGB1/JAM2/JAM3/JUN/KDR/KIT/KITLG/LAMB1/LBP/LCN2/LGALS3/LGALS9/LGMN/LYVE1/MAP2K1/MCAM/MDK/MET/MMP7/MMP9/MSTN/NEDD9/NOS3/NOTCH1/NRP1/NRP2/NTRK3/PDGFA/PDGFB/PDGFRA/PECAM1/PGF/PLA2G7/PLAU/PLG/PODXL/PTN/PTPRC/RARRES2/S100A11/SELE/SELP/SEMA3F/SEMA3G/SEMA4C/SEMA4D/SEMA6C/SEMA7A/SERPINE1/SLAMF1/SMOC2/SOD2/SOX9/SRC/STX4/SWAP70/TEK/TGFB1/TGFB2/TGFBR1/TGFBR2/TGFBR3/THBS4/THY1/TNF/TNFRSF14/TNFSF14/TREM2/VEGFA/VEGFB/VEGFD/VSIR/XCL1/XG	GO:0030335	positive regulation of cell migration	0.709957	1.23009	4.26688
Figure 3	b-c	F3_enrichment	Protein-set enrichment results for MetScore2-associated proteins.	derived_from_supplementary_data	metscore2_significant_protein_enrichment_all.tsv																											GO_BP	GO:0019730	antimicrobial humoral response	antimicrobial humoral response	70/1597	88/2767	9.99686e-06	0.000642398	0.000559824	3.1922	70	ADM/ANG/APP/AZU1/B2M/CALCA/CCL11/CCL14/CCL15/CCL16/CCL17/CCL18/CCL19/CCL20/CCL21/CCL22/CCL23/CCL25/CCL27/CCL28/CCL3/CCL4/CCL5/CCL7/CCL8/CX3CL1/CXCL1/CXCL10/CXCL11/CXCL12/CXCL13/CXCL14/CXCL8/CXCL9/DEFA1/DEFA1B/DEFB103A/DEFB103B/DEFB4A/F2/FGA/GNLY/IL17A/JCHAIN/KLK3/KLK7/LGALS3/LGALS4/MMP7/NPPB/NPY/PGLYRP1/PI3/POMC/PRSS2/PRTN3/RARRES2/REG1A/REG1B/REG3A/REG3G/RNASE3/RNASE4/RNASE6/S100A12/SPINK5/SPON2/WFDC12/WFDC2/XCL1	GO:0019730	antimicrobial humoral response	0.795455	1.37822	4.21201
Figure 3	b-c	F3_enrichment	Protein-set enrichment results for MetScore2-associated proteins.	derived_from_supplementary_data	metscore2_significant_protein_enrichment_all.tsv																											GO_BP	GO:0006953	acute-phase response	acute-phase response	29/1597	31/2767	9.95238e-06	0.000642398	0.000559824	3.1922	29	AHSG/APCS/ASS1/CD163/CEBPA/CEBPB/EDNRB/EPO/F2/IL1B/IL1RN/IL22/IL6/IL6R/ITIH4/LBP/LCN2/MBL2/ORM1/REG3A/REG3G/SAA4/SERPINA1/SERPINA3/SERPINF2/TFRC/TNF/TNFRSF11A/TNFSF11	GO:0006953	acute-phase response	0.935484	1.62084	4.06059
Figure 3	b-c	F3_enrichment	Protein-set enrichment results for MetScore2-associated proteins.	derived_from_supplementary_data	metscore2_significant_protein_enrichment_all.tsv																											GO_BP	GO:0140546	defense response to symbiont	defense response to symbiont	256/1597	378/2767	1.162e-05	0.000717983	0.000625693	3.14389	256	ADAM15/ADAM8/ADAMTS13/ADM/AIF1/ANG/ANXA1/AP3B1/APCS/APOA4/APOL1/APP/ARG1/ARG2/ASS1/ATP1B1/AXL/AZU1/B2M/BECN1/BPIFB1/BST2/C1QA/C1QBP/C1R/C1RL/C1S/C2/C3/C4BPB/C5/C7/C8B/C9/CALCA/CALCOCO2/CASP1/CCDC134/CCL11/CCL14/CCL15/CCL16/CCL17/CCL18/CCL19/CCL20/CCL21/CCL22/CCL23/CCL25/CCL27/CCL28/CCL3/CCL4/CCL5/CCL7/CCL8/CD14/CD160/CD177/CD2/CD200/CD209/CD244/CD274/CD300A/CD300C/CD300E/CD300LF/CD36/CD40/CD46/CD55/CD58/CD6/CD74/CEACAM1/CFB/CFD/CFH/CFHR2/CFHR5/CFI/CFP/CHGA/CLEC10A/CLEC4A/CLEC4D/CLEC4M/CLEC5A/CLEC6A/CLEC7A/COLEC12/CORO1A/CPTP/CR1/CR2/CRTAM/CSF1/CSF1R/CX3CL1/CXCL1/CXCL10/CXCL11/CXCL12/CXCL13/CXCL14/CXCL16/CXCL8/CXCL9/DEFA1/DEFA1B/DEFB103A/DEFB103B/DEFB4A/EDN1/EIF2AK2/EP300/F2/FASLG/FCAR/FCN1/FGA/FGR/GBP1/GBP2/GIGYF2/GNLY/GRN/GSN/HAVCR2/HSPA1A/IFIT1/IFIT3/IFNG/IFNGR1/IFNGR2/IFNL1/IFNLR1/IL10RB/IL12A/IL12B/IL12RB1/IL17A/IL17RA/IL18/IL1RAP/IL1RL2/IL27/IL33/IL34/IL36G/INPP5D/ITGAM/JCHAIN/KLK3/KLK7/KLRB1/KLRD1/KLRF1/KLRK1/KYNU/LAG3/LAMP2/LBP/LCN2/LEP/LGALS3/LGALS4/LGALS9/LILRA2/LILRA5/LILRB1/LRCH4/LY9/LY96/MARCO/MASP1/MBL2/MICA/MMP12/MMP3/MMP7/MNDA/MRC1/NCF2/NCR1/NECTIN2/NECTIN4/NINJ1/NMI/NOS2/NPPB/NPY/PADI4/PARP1/PEPD/PGLYRP1/PI3/POMC/PQBP1/PRKRA/PRSS2/PRTN3/PTPN1/PTX3/PVR/PYDC1/RALB/RARRES2/REG1A/REG1B/REG3A/REG3G/RNASE3/RNASE4/RNASE6/RNASET2/S100A12/SERPING1/SFTPD/SH2D1A/SIGLEC10/SIRPA/SLAMF1/SLAMF6/SLAMF7/SLAMF8/SMPD1/SPINK5/SPON2/SRC/SRPK2/SSC5D/STAT2/STX4/STX8/SUSD4/TAX1BP1/TGFB1/TIGIT/TLR1/TLR2/TNF/TNFRSF14/TREM2/TRIM58/UBE2L6/ULBP2/UMOD/VIM/VSIG4/WFDC12/WFDC2/XCL1/ZBP1	GO:0140546	defense response to symbiont	0.677249	1.17342	4.23853
Figure 3	b-c	F3_enrichment	Protein-set enrichment results for MetScore2-associated proteins.	derived_from_supplementary_data	metscore2_significant_protein_enrichment_all.tsv																											GO_BP	GO:2000147	positive regulation of cell motility	positive regulation of cell motility	165/1597	233/2767	1.15105e-05	0.000717983	0.000625693	3.14389	165	ABL1/ACTA2/ACTN4/ADAM8/ADAM9/ADAMTS1/AGER/AIF1/AKAP12/AMOT/ANGPTL3/ANXA1/APP/ARHGAP5/BAG4/BCL2/BSG/C1QBP/CCL11/CCL14/CCL15/CCL16/CCL18/CCL19/CCL20/CCL21/CCL22/CCL23/CCL25/CCL3/CCL4/CCL5/CCL7/CCL8/CCN1/CCN4/CD40/CD74/CD99/CD99L2/CEACAM6/CLEC7A/CORO1A/CSF1/CSF1R/CSF2/CTSH/CX3CL1/CXCL10/CXCL12/CXCL13/CXCL16/CXCL17/CXCL8/DAPK2/EDN1/EGFR/ENPP2/EPB41L5/EPHA1/EPHA2/EPHA4/F10/F2R/FGF2/FGFBP1/FGR/FLT1/FLT4/GAS6/GPI/GPNMB/GRN/HGF/HIF1A/ICAM1/IFNG/IGF1R/IGSF8/IL12A/IL1B/IL1R1/IL34/IL6/IL6R/INSR/ITGA2/ITGA5/ITGA6/ITGAV/ITGB1/JAM2/JAM3/JUN/KDR/KIT/KITLG/LAMB1/LBP/LCN2/LGALS3/LGALS9/LGMN/LYVE1/MAP2K1/MCAM/MDK/MET/MMP7/MMP9/MSTN/NEDD9/NOS3/NOTCH1/NRP1/NRP2/NTRK3/PDGFA/PDGFB/PDGFRA/PECAM1/PGF/PLA2G7/PLAU/PLG/PODXL/PTN/PTPRC/RARRES2/RNASE10/S100A11/SELE/SELP/SEMA3F/SEMA3G/SEMA4C/SEMA4D/SEMA6C/SEMA7A/SERPINE1/SLAMF1/SMOC2/SOD2/SOX9/SRC/STX4/SWAP70/TEK/TGFB1/TGFB2/TGFBR1/TGFBR2/TGFBR3/THBS4/THY1/TNF/TNFRSF14/TNFSF14/TREM2/VEGFA/VEGFB/VEGFD/VSIR/XCL1/XG	GO:2000147	positive regulation of cell motility	0.708155	1.22697	4.22882
Figure 3	b-c	F3_enrichment	Protein-set enrichment results for MetScore2-associated proteins.	derived_from_supplementary_data	metscore2_significant_protein_enrichment_all.tsv																											GO_BP	GO:0050870	positive regulation of T cell activation	positive regulation of t cell activation	82/1597	106/2767	1.28145e-05	0.000776851	0.000676994	3.10966	82	ABL1/ADA/ADAM8/AGER/AIF1/ANXA1/AP3B1/B2M/BRD2/CCL19/CCL21/CCL5/CD160/CD209/CD27/CD274/CD276/CD28/CD4/CD46/CD5/CD55/CD6/CD70/CD74/CD80/CD83/CORO1A/CR1/DHPS/DPP4/EBI3/EFNB2/EP300/EPO/HAVCR2/ICOSLG/IFNG/IGFBP2/IL12A/IL12B/IL12RB1/IL15/IL18/IL1B/IL1RL2/IL2RA/IL2RG/IL4R/IL6/IL6ST/IL7R/KITLG/KLRK1/LEP/LGALS1/LGALS8/LGALS9/LILRB1/LILRB2/LILRB4/MDK/PDCD1LG2/PTPRC/SART1/SIRPA/SIRPB1/SLAMF1/SRC/TFRC/TGFB1/TGFBR2/THY1/TNFRSF13C/TNFRSF14/TNFSF11/TNFSF13B/TNFSF14/VCAM1/VSIR/VTCN1/XCL1	GO:0050870	positive regulation of T cell activation	0.773585	1.34033	4.17367
Figure 3	b-c	F3_enrichment	Protein-set enrichment results for MetScore2-associated proteins.	derived_from_supplementary_data	metscore2_significant_protein_enrichment_all.tsv																											GO_BP	GO:0002684	positive regulation of immune system process	positive regulation of immune system process	268/1597	398/2767	1.40278e-05	0.000834653	0.000727366	3.07849	268	ABL1/ADA/ADAM8/AGER/AIF1/ANXA1/AP3B1/APP/ARG1/AXL/B2M/BAX/BCL2/BECN1/BLNK/BPIFB1/BRD2/BTN2A1/BTN3A2/C1QA/C1QBP/C1R/C1RL/C1S/C2/C3/C4BPB/C5/C7/C8B/C9/CALCA/CASP1/CCDC134/CCL19/CCL20/CCL21/CCL3/CCL4/CCL5/CCL7/CCL8/CD101/CD14/CD160/CD177/CD1C/CD2/CD200/CD209/CD22/CD244/CD27/CD274/CD276/CD28/CD300A/CD300LF/CD36/CD38/CD4/CD40/CD46/CD5/CD55/CD59/CD5L/CD6/CD7/CD70/CD72/CD74/CD79B/CD80/CD83/CD8A/CD99/CD99L2/CEACAM1/CEBPA/CFB/CFD/CFH/CFHR2/CFHR5/CFI/CFP/CLEC4D/CLEC6A/CLEC7A/CORO1A/CPTP/CR1/CR2/CRTAM/CSF1/CSF1R/CTSC/CX3CL1/CXCL10/CXCL12/CXCL13/CXCL17/CXCL8/DAPK2/DHPS/DPP4/EBI3/EDN1/EFNB2/EIF2AK2/EP300/EPO/ERMAP/EZR/FAM3D/FCAR/FCER2/FCN1/FGR/FLT3LG/FOS/GALNT2/GAS6/GBP1/GBP2/GPI/HAVCR1/HAVCR2/HSPA1A/ICAM1/ICOSLG/IDO1/IFNG/IFNL1/IGFBP2/IL10/IL12A/IL12B/IL12RB1/IL13RA1/IL15/IL15RA/IL16/IL17A/IL18/IL18R1/IL1B/IL1R1/IL1RL1/IL1RL2/IL2RA/IL2RG/IL33/IL34/IL4R/IL6/IL6R/IL6ST/IL7R/INPP5D/ITGA2/ITGAM/ITGB2/JAM2/JAM3/KIT/KITLG/KLK3/KLK7/KLRD1/KLRK1/LAG3/LAMP2/LBP/LEP/LGALS1/LGALS3/LGALS8/LGALS9/LGMN/LIF/LILRA2/LILRB1/LILRB2/LILRB4/LRCH4/LTA/LY96/LYVE1/MASP1/MBL2/MDK/MICB/MMP12/MMP8/MNDA/MOG/MSTN/MZB1/NECTIN2/NEDD9/NINJ1/NMI/NOS2/PARP1/PDCD1LG2/PEPD/PGF/PLA2G7/POMC/PQBP1/PTN/PTPRC/PVR/RALB/RARRES2/REG3G/SART1/SELE/SELP/SEMA7A/SERPINE1/SERPING1/SH2D1A/SIRPA/SIRPB1/SKAP1/SLAMF1/SLAMF6/SPON2/SRC/STX4/SUSD4/SWAP70/TAX1BP1/TFRC/TGFB1/TGFB2/TGFBR2/THBS4/THY1/TLR1/TLR2/TNF/TNFRSF11A/TNFRSF13C/TNFRSF14/TNFRSF21/TNFRSF4/TNFSF11/TNFSF13/TNFSF13B/TNFSF14/TP53BP1/TREM2/ULBP2/VAMP8/VCAM1/VEGFA/VEGFB/VEGFD/VSIG4/VSIR/VTCN1/XCL1/XG/ZBP1	GO:0002684	positive regulation of immune system process	0.673367	1.16669	4.19815
Figure 3	b-c	F3_enrichment	Protein-set enrichment results for MetScore2-associated proteins.	derived_from_supplementary_data	metscore2_significant_protein_enrichment_all.tsv																											GO_BP	GO:0050867	positive regulation of cell activation	positive regulation of cell activation	115/1597	156/2767	1.46257e-05	0.000854404	0.000744579	3.06834	115	ABL1/ACTA2/ADA/ADAM8/AGER/AIF1/ANXA1/AP3B1/APP/AXL/B2M/BCL2/BRD2/CCL19/CCL21/CCL3/CCL5/CD160/CD2/CD200/CD209/CD27/CD274/CD276/CD28/CD38/CD4/CD40/CD46/CD5/CD55/CD6/CD70/CD74/CD80/CD83/CEBPA/CLEC4D/CLEC7A/CORO1A/CR1/CTSC/DHPS/DPP4/EBI3/EFNB2/EP300/EPO/FLT3LG/GAS6/HAVCR1/HAVCR2/ICOSLG/IFNG/IGFBP2/IL10/IL12A/IL12B/IL12RB1/IL15/IL15RA/IL16/IL18/IL1B/IL1RL1/IL1RL2/IL2RA/IL2RG/IL33/IL4R/IL6/IL6ST/IL7R/INPP5D/KITLG/KLRK1/LBP/LEP/LGALS1/LGALS8/LGALS9/LILRA2/LILRA5/LILRB1/LILRB2/LILRB4/MDK/MMP8/NECTIN2/PDCD1LG2/PTPRC/SART1/SELP/SIRPA/SIRPB1/SLAMF1/SRC/TFRC/TGFB1/TGFBR2/THY1/TNF/TNFRSF13C/TNFRSF14/TNFRSF4/TNFSF11/TNFSF13/TNFSF13B/TNFSF14/TP53BP1/TREM2/VCAM1/VSIR/VTCN1/XCL1	GO:0050867	positive regulation of cell activation	0.737179	1.27725	4.16412
Figure 3	b-c	F3_enrichment	Protein-set enrichment results for MetScore2-associated proteins.	derived_from_supplementary_data	metscore2_significant_protein_enrichment_all.tsv																											GO_BP	GO:0071675	regulation of mononuclear cell migration	regulation of mononuclear cell migration	55/1597	67/2767	1.65816e-05	0.000951372	0.000829082	3.02165	55	ABL1/ADAM8/AGER/AIF1/APOD/APP/C1QBP/C5/CCL20/CCL21/CCL3/CCL4/CCL5/CCL7/CCN3/CD200/CD69/CD99L2/CORO1A/CSF1/CSF1R/CX3CL1/CXCL10/CXCL12/CXCL13/CXCL17/DDT/GAS6/IL12A/IL34/JAM2/JAM3/KLRK1/LGALS3/LGALS9/LGMN/MDK/MSTN/MTUS1/NBL1/NEDD9/NINJ1/PADI2/PLA2G7/RARRES2/SERPINE1/SLAMF1/SLAMF8/SLIT2/TGFB1/TNF/TNFRSF14/TNFSF14/TREM2/XCL1	GO:0071675	regulation of mononuclear cell migration	0.820896	1.4223	4.08757
Figure 3	b-c	F3_enrichment	Protein-set enrichment results for MetScore2-associated proteins.	derived_from_supplementary_data	metscore2_significant_protein_enrichment_all.tsv																											GO_BP	GO:0098542	defense response to other organism	defense response to other organism	260/1597	386/2767	1.87561e-05	0.00105725	0.000921353	2.97582	260	ADAM15/ADAM8/ADAMTS13/ADM/AIF1/ANG/ANXA1/AP3B1/APCS/APOA4/APOL1/APP/ARG1/ARG2/ASS1/ATG16L1/ATP1B1/AXL/AZU1/B2M/BECN1/BPIFB1/BST2/C1QA/C1QBP/C1R/C1RL/C1S/C2/C3/C4BPB/C5/C7/C8B/C9/CALCA/CALCOCO2/CASP1/CCDC134/CCL11/CCL14/CCL15/CCL16/CCL17/CCL18/CCL19/CCL20/CCL21/CCL22/CCL23/CCL25/CCL27/CCL28/CCL3/CCL4/CCL5/CCL7/CCL8/CD14/CD160/CD177/CD2/CD200/CD209/CD244/CD274/CD300A/CD300C/CD300E/CD300LF/CD36/CD40/CD46/CD55/CD58/CD6/CD74/CEACAM1/CFB/CFD/CFH/CFHR2/CFHR5/CFI/CFP/CHGA/CLEC10A/CLEC4A/CLEC4D/CLEC4M/CLEC5A/CLEC6A/CLEC7A/COLEC12/CORO1A/CPTP/CR1/CR2/CRTAM/CSF1/CSF1R/CX3CL1/CXCL1/CXCL10/CXCL11/CXCL12/CXCL13/CXCL14/CXCL16/CXCL8/CXCL9/DEFA1/DEFA1B/DEFB103A/DEFB103B/DEFB4A/EDN1/EIF2AK2/EP300/F2/FASLG/FCAR/FCN1/FGA/FGR/GBP1/GBP2/GIGYF2/GNLY/GRN/GSN/HAVCR2/HSPA1A/IFIT1/IFIT3/IFNG/IFNGR1/IFNGR2/IFNL1/IFNLR1/IL10/IL10RB/IL12A/IL12B/IL12RB1/IL17A/IL17RA/IL18/IL1RAP/IL1RL2/IL27/IL33/IL34/IL36G/IL4R/INPP5D/ITGAM/JCHAIN/KLK3/KLK7/KLRB1/KLRD1/KLRF1/KLRK1/KYNU/LAG3/LAMP2/LBP/LCN2/LEP/LGALS3/LGALS4/LGALS8/LGALS9/LILRA2/LILRA5/LILRB1/LRCH4/LY9/LY96/MARCO/MASP1/MBL2/MICA/MMP12/MMP3/MMP7/MNDA/MRC1/NCF2/NCR1/NECTIN2/NECTIN4/NINJ1/NMI/NOS2/NPPB/NPY/PADI4/PARP1/PEPD/PGLYRP1/PI3/POMC/PQBP1/PRKRA/PRSS2/PRTN3/PTPN1/PTX3/PVR/PYDC1/RALB/RARRES2/REG1A/REG1B/REG3A/REG3G/RNASE3/RNASE4/RNASE6/RNASET2/S100A12/SERPING1/SFTPD/SH2D1A/SIGLEC10/SIRPA/SLAMF1/SLAMF6/SLAMF7/SLAMF8/SMPD1/SPINK5/SPON2/SRC/SRPK2/SSC5D/STAT2/STX4/STX8/SUSD4/TAX1BP1/TGFB1/TIGIT/TLR1/TLR2/TNF/TNFRSF14/TREM2/TRIM58/UBE2L6/ULBP2/UMOD/VIM/VSIG4/WFDC12/WFDC2/XCL1/ZBP1	GO:0098542	defense response to other organism	0.673575	1.16705	4.13287
Figure 3	b-c	F3_enrichment	Protein-set enrichment results for MetScore2-associated proteins.	derived_from_supplementary_data	metscore2_significant_protein_enrichment_all.tsv																											GO_BP	GO:0070661	leukocyte proliferation	leukocyte proliferation	112/1597	152/2767	1.97294e-05	0.00109294	0.000952455	2.9614	112	ABL1/ACE/ADA/AGER/AIF1/ANXA1/ARG1/ARG2/BAX/BCL2/BST2/CCL19/CCL5/CCL8/CD209/CD22/CD274/CD276/CD28/CD300A/CD38/CD4/CD40/CD46/CD55/CD6/CD70/CD74/CD80/CEBPB/CLC/CLEC4G/CORO1A/CR1/CR2/CRTAM/CSF1/CSF1R/CSF2/CSF2RA/CSF2RB/CX3CL1/DHPS/EBI3/EPO/FLT3/FLT3LG/GAL/GPNMB/HAVCR2/HHEX/ICOSLG/IDO1/IGFBP2/IL10/IL12A/IL12B/IL12RB1/IL15/IL18/IL1B/IL27/IL2RA/IL33/IL34/IL5RA/IL6/IL6ST/IL7R/INPP5D/KIT/KITLG/LEP/LGALS3/LGALS9/LILRB1/LILRB2/LILRB4/MAD1L1/MNDA/MZB1/PDCD1LG2/PLA2G2A/PRDX2/PTH/PTPRC/SCGB1A1/SCRIB/SDC4/SFTPD/SLAMF1/TFRC/TGFB1/TGFBR2/TNFRSF13B/TNFRSF13C/TNFRSF14/TNFRSF1B/TNFRSF21/TNFRSF4/TNFRSF9/TNFSF11/TNFSF13/TNFSF13B/TNFSF14/TNFSF8/TREM2/VCAM1/VSIG4/VSIR/VTCN1/XCL1	GO:0070661	leukocyte proliferation	0.736842	1.27667	4.09858
Figure 3	b-c	F3_enrichment	Protein-set enrichment results for MetScore2-associated proteins.	derived_from_supplementary_data	metscore2_significant_protein_enrichment_all.tsv																											GO_BP	GO:0002449	lymphocyte mediated immunity	lymphocyte mediated immunity	96/1597	128/2767	2.36705e-05	0.00128904	0.00112334	2.88973	96	AGER/ARG1/B2M/BTN3A2/C1QA/C1QBP/C1R/C1RL/C1S/C2/C3/C4BPB/C5/C7/C8B/C9/CD160/CD1C/CD2/CD27/CD274/CD28/CD40/CD46/CD55/CD7/CD70/CD74/CD80/CD8A/CEACAM1/CFI/CLC/CLEC4G/CORO1A/CR1/CR2/CRTAM/CSF2RB/CTSC/CTSH/FCER1A/FCER2/FCGR2A/FCGR3B/FCRLB/HAVCR2/ICAM1/IFNG/IGLC2/IL10/IL12A/IL12B/IL12RB1/IL18/IL18R1/IL1B/IL1R1/IL4R/IL6/IL7R/INPP5D/KLRB1/KLRD1/KLRK1/LAG3/LEP/LGALS9/LILRB1/LILRB4/LTA/MBL2/MICA/NBN/NCR1/NECTIN2/NECTIN4/PDCD1/PTPRC/PVR/SH2D1A/SLAMF1/SLAMF6/SLAMF7/SUSD4/SWAP70/TFRC/TGFB1/TIGIT/TNF/TNFRSF1B/TNFSF13/TP53BP1/TREM2/ULBP2/XCL1	GO:0002449	lymphocyte mediated immunity	0.75	1.29947	4.05248
Figure 3	b-c	F3_enrichment	Protein-set enrichment results for MetScore2-associated proteins.	derived_from_supplementary_data	metscore2_significant_protein_enrichment_all.tsv																											GO_BP	GO:0035295	tube development	tube development	239/1597	353/2767	2.49612e-05	0.00133667	0.00116486	2.87398	239	ABL1/ACVRL1/ADA/ADAM12/ADAM15/ADAM8/ADAMTS1/ADAMTS16/ADAMTSL2/ADGRB3/ADGRF5/ADGRG1/ADM/AGR2/AMOT/AMOTL2/ANG/ANGPT2/ANGPTL3/ANGPTL4/ANXA1/ANXA2/AP3B1/APOD/APOH/AREG/ARG2/ASS1/ATP6AP2/B4GALT1/BAX/BCAM/BCL2/BCL2L11/BMPER/BRD2/BSG/C3/CALB1/CCDC134/CCL11/CCN1/CCN2/CCN3/CD160/CD34/CD36/CD40/CD93/CDH2/CEACAM1/CEBPA/CEMIP2/CHI3L1/CLEC14A/CLMP/COL15A1/COL18A1/COL3A1/COL4A1/COMP/CRH/CRLF1/CSF1/CSF1R/CSPG4/CTHRC1/CTSH/CTSZ/CX3CL1/CXCL10/CXCL13/CXCL17/CXCL8/DAG1/DCN/DDAH1/DDR1/DLL1/EDAR/EDN1/EDNRB/EFNA1/EFNB2/EGFL7/EGFR/EGLN1/EP300/EPB41L5/EPCAM/EPHA1/EPHA2/EPHA4/EPHB4/ESM1/FAP/FASLG/FGF2/FGFBP1/FGFR2/FLT1/FLT4/FOLR1/FZD8/GDF2/GDNF/GPNMB/GRN/HEG1/HHEX/HIF1A/HPSE/HS3ST3B1/HS6ST1/HSD11B1/HSPB6/HSPG2/HYAL1/IGFBP7/IL10/IL12A/IL12B/IL18/IL1B/IL6/IL6ST/INHBB/ISM1/ITGA5/ITGAV/ITGB1/ITGB2/JAM3/JUN/KDR/KIT/KLF4/KLK3/LCN2/LEP/LIF/LRG1/LTA4H/LTBP3/MAGED1/MAN1A2/MAP2K1/MCAM/MDK/MET/MFGE8/MME/MMP12/MTDH/MYDGF/NFATC3/NGFR/NINJ1/NOS3/NOTCH1/NPPB/NPPC/NPY/NRCAM/NRP1/NRP2/NTRK2/OPTC/PDGFA/PDGFB/PDGFRA/PECAM1/PGF/PKD1/PKD2/PLXDC1/PLXNB2/PODXL/PPP3R1/PRCP/PRL/PROK1/PTK7/PTPRB/PTPRM/PYY/RARRES2/RGMA/RLN2/ROBO1/ROBO2/ROBO4/RSPO3/SCG2/SCRIB/SDC4/SEMA4C/SERPINE1/SERPINF1/SERPINF2/SFRP1/SFTPD/SLIT2/SMOC2/SMPD3/SOX9/SPINK5/SPINT1/SPINT2/SRC/SRPK2/STAB2/TACSTD2/TAFA5/TEK/TGFA/TGFB1/TGFB2/TGFBI/TGFBR1/TGFBR2/TGFBR3/THBS2/THBS4/THY1/TIE1/TIGAR/TNC/TNF/TNFAIP2/TNFRSF12A/TNFSF12/TNN/TYMP/UMOD/VEGFA/VEGFB/VEGFD/YAP1	GO:0035295	tube development	0.677054	1.17308	4.06677
Figure 3	b-c	F3_enrichment	Protein-set enrichment results for MetScore2-associated proteins.	derived_from_supplementary_data	metscore2_significant_protein_enrichment_all.tsv																											GO_BP	GO:0030334	regulation of cell migration	regulation of cell migration	242/1597	358/2767	2.62493e-05	0.00138261	0.00120489	2.8593	242	ABL1/ACE/ACTA2/ACTN4/ACVRL1/ADA/ADAM15/ADAM8/ADAM9/ADAMTS1/ADGRG1/ADIPOQ/AGER/AIF1/AKAP12/AMOT/AMOTL2/ANGPT2/ANGPTL3/ANXA1/APOD/APOH/APP/ARHGAP5/ARSB/BAG4/BCL2/BMPER/BSG/BST2/C1QBP/C5/CCL11/CCL14/CCL15/CCL16/CCL18/CCL19/CCL20/CCL21/CCL22/CCL23/CCL25/CCL28/CCL3/CCL4/CCL5/CCL7/CCL8/CCN1/CCN3/CCN4/CD200/CD300A/CD40/CD63/CD69/CD74/CD99/CD99L2/CDH1/CEACAM1/CEACAM6/CLEC7A/COL3A1/CORO1A/CSF1/CSF1R/CSF2/CTSH/CX3CL1/CXCL10/CXCL12/CXCL13/CXCL16/CXCL17/CXCL8/DAG1/DAPK2/DCN/DDT/DPEP1/DPP4/EDN1/EFNA1/EGFR/ENPP2/EPB41L5/EPHA1/EPHA2/EPHA4/EPPK1/ERBB4/F10/F2R/FBN2/FGF2/FGF21/FGF23/FGF5/FGFBP1/FGR/FLRT2/FLT1/FLT4/FUT3/GAS6/GCNT1/GDF15/GDF2/GPI/GPNMB/GRN/HGF/HIF1A/ICAM1/IFNG/IGF1R/IGFBP3/IGSF8/IL12A/IL1B/IL1R1/IL33/IL34/IL6/IL6R/ING1/INSR/ITGA2/ITGA5/ITGA6/ITGAV/ITGB1/JAM2/JAM3/JUN/KDR/KIT/KITLG/KLF4/KLRK1/KRT5/LAMA4/LAMB1/LBP/LCN2/LGALS3/LGALS9/LGMN/LYVE1/MAP2K1/MCAM/MDK/MET/MMP3/MMP7/MMP9/MSTN/MTUS1/NBL1/NEDD9/NGFR/NINJ1/NOS3/NOTCH1/NRP1/NRP2/NTRK3/PADI2/PDGFA/PDGFB/PDGFRA/PECAM1/PGF/PLA2G7/PLAU/PLG/PLXNB2/PODXL/PRCP/PTN/PTPN1/PTPRC/PTPRK/PTPRM/PTPRR/RARRES2/ROBO1/ROBO4/S100A11/SDC4/SELE/SELP/SEMA3F/SEMA3G/SEMA4C/SEMA4D/SEMA6C/SEMA7A/SERPINE1/SERPINF1/SFRP1/SH3BP1/SLAMF1/SLAMF8/SLIT2/SLURP1/SMOC2/SMPD3/SOD2/SOX9/SRC/STC1/STX4/SWAP70/TACSTD2/TEK/TGFB1/TGFB2/TGFBR1/TGFBR2/TGFBR3/THBS4/THY1/TIE1/TIMP1/TMSB10/TNC/TNF/TNFRSF14/TNFSF14/TNN/TNXB/TREM2/UNC5D/VEGFA/VEGFB/VEGFD/VSIR/XCL1/XG	GO:0030334	regulation of cell migration	0.675978	1.17121	4.05555
Figure 3	b-c	F3_enrichment	Protein-set enrichment results for MetScore2-associated proteins.	derived_from_supplementary_data	metscore2_significant_protein_enrichment_all.tsv																											GO_BP	GO:0045321	leukocyte activation	leukocyte activation	248/1597	368/2767	2.88649e-05	0.00149585	0.00130358	2.82511	248	ABL1/ADA/ADAM8/ADAM9/ADGRE2/ADGRF5/AGER/AIF1/ANXA1/AP3B1/APBB1IP/APP/ARG1/ARG2/AXL/AZU1/B2M/BAX/BCL2/BLNK/BRD2/BST2/C1QA/C3/CCL19/CCL21/CCL3/CCL5/CD160/CD177/CD1C/CD2/CD200/CD209/CD22/CD244/CD27/CD274/CD276/CD28/CD300A/CD300LF/CD33/CD38/CD4/CD40/CD46/CD48/CD5/CD55/CD6/CD69/CD7/CD70/CD74/CD79B/CD80/CD83/CD8A/CD93/CDH17/CEACAM1/CEACAM21/CEBPA/CEBPB/CFB/CHGA/CLC/CLEC12A/CLEC4A/CLEC4D/CLEC4G/CLEC7A/CORO1A/CR1/CR2/CRTAM/CSF1/CSF2/CST7/CTSC/CTSL/CX3CL1/CXADR/CXCL8/DHPS/DLL1/DPP4/EBI3/EDN1/EFNB2/EP300/EPO/FCAR/FCER1A/FCER2/FCRL1/FCRL5/FGL1/FGR/FLT3/FLT3LG/FZD8/GAL/GAS6/GPNMB/GRN/GRP/GSN/HAVCR1/HAVCR2/HHEX/ICAM1/ICOSLG/IDO1/IFNG/IFNGR1/IFNGR2/IFNL1/IGFBP2/IL10/IL12A/IL12B/IL12RB1/IL15/IL15RA/IL16/IL18/IL18R1/IL1B/IL1RL1/IL1RL2/IL27/IL2RA/IL2RG/IL33/IL4R/IL6/IL6R/IL6ST/IL7R/INPP5D/ITGAL/ITGAM/ITGB1/ITGB2/ITM2A/JUN/KIT/KITLG/KLRD1/KLRF1/KLRK1/LAG3/LBP/LCP1/LEP/LGALS1/LGALS3/LGALS8/LGALS9/LILRA2/LILRB1/LILRB2/LILRB4/LTBR/LY6D/LY9/MAD1L1/MDK/MERTK/MICA/MICB/MILR1/MMP8/MNDA/MZB1/NBN/NCR1/NCR3LG1/NECTIN2/NEDD9/NFATC3/NMI/NPY/PAG1/PDCD1/PDCD1LG2/PGLYRP1/PLA2G10/PLA2G2A/PRDX2/PRG3/PTGDS/PTPRC/RAB44/S100A12/S100A13/SART1/SCGB1A1/SCRIB/SDC4/SFRP1/SFTPD/SH2D1A/SIRPA/SIRPB1/SIT1/SLAMF1/SLAMF6/SLAMF7/SLAMF8/SPINK5/SRC/ST3GAL1/STX4/SWAP70/TFRC/TGFB1/TGFBR2/THY1/TIGIT/TLR1/TNF/TNFRSF13B/TNFRSF13C/TNFRSF14/TNFRSF1B/TNFRSF21/TNFRSF4/TNFRSF9/TNFSF11/TNFSF13/TNFSF13B/TNFSF14/TNFSF8/TOP2B/TP53BP1/TREM2/TREML2/TXLNA/ULBP2/VAMP8/VCAM1/VSIG4/VSIR/VTCN1/XCL1	GO:0045321	leukocyte activation	0.673913	1.16764	4.03428
Figure 3	b-c	F3_enrichment	Protein-set enrichment results for MetScore2-associated proteins.	derived_from_supplementary_data	metscore2_significant_protein_enrichment_all.tsv																											GO_BP	GO:0070663	regulation of leukocyte proliferation	regulation of leukocyte proliferation	101/1597	136/2767	2.9618e-05	0.00151052	0.00131635	2.82087	101	ADA/AGER/AIF1/ANXA1/ARG1/ARG2/BCL2/BST2/CCL19/CCL5/CCL8/CD209/CD22/CD274/CD276/CD28/CD300A/CD38/CD4/CD40/CD46/CD55/CD6/CD70/CD74/CD80/CEBPB/CLC/CLEC4G/CORO1A/CR1/CRTAM/CSF1/CSF1R/CSF2/CSF2RA/CSF2RB/DHPS/EBI3/EPO/FLT3LG/GAL/GPNMB/HAVCR2/HHEX/ICOSLG/IDO1/IGFBP2/IL10/IL12A/IL12B/IL12RB1/IL15/IL18/IL1B/IL27/IL2RA/IL33/IL34/IL5RA/IL6/IL6ST/INPP5D/KIT/KITLG/LEP/LGALS3/LGALS9/LILRB1/LILRB2/LILRB4/MAD1L1/MNDA/MZB1/PDCD1LG2/PLA2G2A/PTH/PTPRC/SCGB1A1/SCRIB/SDC4/SFTPD/SLAMF1/TFRC/TGFB1/TGFBR2/TNFRSF13B/TNFRSF13C/TNFRSF14/TNFRSF1B/TNFRSF21/TNFRSF4/TNFRSF9/TNFSF13/TNFSF13B/TNFSF8/VCAM1/VSIG4/VSIR/VTCN1/XCL1	GO:0070663	regulation of leukocyte proliferation	0.742647	1.28673	4.00557
Figure 3	b-c	F3_enrichment	Protein-set enrichment results for MetScore2-associated proteins.	derived_from_supplementary_data	metscore2_significant_protein_enrichment_all.tsv																											GO_BP	GO:0002706	regulation of lymphocyte mediated immunity	regulation of lymphocyte mediated immunity	64/1597	81/2767	3.64017e-05	0.00182748	0.00159257	2.73815	64	AGER/ARG1/B2M/C3/C4BPB/CD160/CD1C/CD274/CD28/CD40/CD46/CD55/CD7/CD80/CEACAM1/CLC/CLEC4G/CR1/CR2/CRTAM/FCER2/HAVCR2/IFNG/IL10/IL12A/IL12B/IL12RB1/IL18/IL18R1/IL1B/IL1R1/IL6/IL7R/INPP5D/KLRB1/KLRD1/KLRK1/LAG3/LEP/LGALS9/LILRB1/LILRB4/LTA/MICA/NCR1/NECTIN2/NECTIN4/PDCD1/PTPRC/PVR/SH2D1A/SLAMF1/SLAMF6/SUSD4/TFRC/TGFB1/TIGIT/TNF/TNFRSF1B/TNFSF13/TP53BP1/TREM2/ULBP2/XCL1	GO:0002706	regulation of lymphocyte mediated immunity	0.790123	1.36899	3.93718
Figure 3	b-c	F3_enrichment	Protein-set enrichment results for MetScore2-associated proteins.	derived_from_supplementary_data	metscore2_significant_protein_enrichment_all.tsv																											GO_BP	GO:0007162	negative regulation of cell adhesion	negative regulation of cell adhesion	96/1597	129/2767	4.08329e-05	0.0020184	0.00175895	2.69499	96	ABL1/ACTN4/ACVRL1/ADAM15/ADAM22/ADIPOQ/ANGPT2/ANXA1/APOA1/APOD/ARG1/ARG2/ASS1/BMP6/C1QTNF1/CCL21/CCL25/CCL28/CD164/CD274/CD300A/CD69/CD74/CD80/CDH1/CDSN/CEACAM1/CEBPB/CLEC4G/CR1/CRTAM/CX3CL1/CXCL12/DSCAM/EPB41L5/EPCAM/EPHA4/ERBB3/FGL1/GBP1/GPNMB/HAVCR2/HSPG2/IDO1/IFNL1/IL10/IL1RN/IL2RA/IL4R/JAM3/KLF4/LAG3/LAMB1/LGALS1/LGALS3/LGALS9/LILRB1/LILRB2/LILRB4/MAD1L1/MAP2K1/MDK/MMP12/NOTCH1/PAG1/PDCD1/PDCD1LG2/PLA2G2A/PLG/PLXNB2/PODXL/PRDX2/PTPN1/PTPRC/SCGB1A1/SCRIB/SDC4/SEMA4D/SERPINE1/SFTPD/SPINT2/SPOCK1/SRC/SWAP70/TACSTD2/TGFB1/TGFBI/TIGIT/TNC/TNFRSF14/TNFRSF21/VEGFA/VSIG4/VSIR/VTCN1/XCL1	GO:0007162	negative regulation of cell adhesion	0.744186	1.28939	3.93218
Figure 3	b-c	F3_enrichment	Protein-set enrichment results for MetScore2-associated proteins.	derived_from_supplementary_data	metscore2_significant_protein_enrichment_all.tsv																											GO_BP	GO:0040012	regulation of locomotion	regulation of locomotion	254/1597	379/2767	4.24211e-05	0.00206513	0.00179968	2.68505	254	ABL1/ACE/ACTA2/ACTN4/ACVRL1/ADA/ADAM15/ADAM8/ADAM9/ADAMTS1/ADGRG1/ADIPOQ/AGER/AIF1/AKAP12/AMOT/AMOTL2/ANGPT2/ANGPTL3/ANXA1/APOD/APOH/APP/ARHGAP5/ARSB/ARTN/AZU1/BAG4/BCL2/BMPER/BSG/BST2/C1QBP/C5/CCL11/CCL14/CCL15/CCL16/CCL18/CCL19/CCL20/CCL21/CCL22/CCL23/CCL25/CCL28/CCL3/CCL4/CCL5/CCL7/CCL8/CCN1/CCN3/CCN4/CD200/CD300A/CD40/CD63/CD69/CD74/CD99/CD99L2/CDH1/CEACAM1/CEACAM6/CLEC7A/COL3A1/CORO1A/CSF1/CSF1R/CSF2/CTSH/CX3CL1/CXCL10/CXCL12/CXCL13/CXCL16/CXCL17/CXCL8/DAG1/DAPK2/DCN/DDT/DPEP1/DPP4/DSCAM/EDN1/EFNA1/EFNB2/EGFR/ENPP2/EPB41L5/EPHA1/EPHA2/EPHA4/EPPK1/ERBB4/F10/F2R/FBN2/FGF2/FGF21/FGF23/FGF5/FGFBP1/FGR/FLRT2/FLT1/FLT4/FUT3/GAS6/GCNT1/GDF15/GDF2/GPI/GPNMB/GRN/HGF/HIF1A/ICAM1/IFNG/IGF1R/IGFBP3/IGSF8/IL12A/IL16/IL1B/IL1R1/IL33/IL34/IL6/IL6R/ING1/INSR/ITGA2/ITGA5/ITGA6/ITGAV/ITGB1/JAM2/JAM3/JUN/KDR/KIT/KITLG/KLF4/KLRK1/KRT5/LAMA4/LAMB1/LBP/LCN2/LGALS3/LGALS9/LGMN/LYVE1/MAP2K1/MCAM/MDK/MET/MMP3/MMP7/MMP9/MSTN/MTUS1/MYCBP2/NBL1/NEDD9/NGFR/NINJ1/NOS3/NOTCH1/NRP1/NRP2/NTRK3/PADI2/PDGFA/PDGFB/PDGFRA/PECAM1/PGF/PLA2G7/PLAU/PLG/PLXNB2/PODXL/PRCP/PTN/PTPN1/PTPRC/PTPRK/PTPRM/PTPRR/RARRES2/RNASE10/ROBO1/ROBO2/ROBO4/S100A11/SCG2/SDC4/SELE/SELP/SEMA3F/SEMA3G/SEMA4C/SEMA4D/SEMA6C/SEMA7A/SERPINE1/SERPINF1/SFRP1/SH3BP1/SLAMF1/SLAMF8/SLIT2/SLURP1/SMOC2/SMPD3/SOD2/SOX9/SPINT2/SRC/STC1/STX3/STX4/SWAP70/TACSTD2/TEK/TEX101/TGFB1/TGFB2/TGFBR1/TGFBR2/TGFBR3/THBS4/THY1/TIE1/TIMP1/TMSB10/TNC/TNF/TNFRSF14/TNFSF14/TNN/TNXB/TREM2/UNC5D/VEGFA/VEGFB/VEGFD/VSIR/XCL1/XG	GO:0040012	regulation of locomotion	0.670185	1.16118	3.94542
Figure 3	b-c	F3_enrichment	Protein-set enrichment results for MetScore2-associated proteins.	derived_from_supplementary_data	metscore2_significant_protein_enrichment_all.tsv																											GO_BP	GO:0032101	regulation of response to external stimulus	regulation of response to external stimulus	274/1597	412/2767	4.8771e-05	0.00233883	0.00203819	2.631	274	ACE2/ACP5/ADA/ADAM8/ADIPOQ/AGER/AHSG/AIF1/ANGPT2/ANXA1/ANXA2/AP3B1/APCS/APOA1/APOH/APP/ARG1/ARG2/ARTN/AZU1/BECN1/BMP6/BPIFB1/C1QBP/C1QTNF1/C3/C5/CASP1/CCDC134/CCL15/CCL19/CCL21/CCL3/CCL4/CCL5/CCL7/CCN3/CCN4/CD109/CD14/CD160/CD200/CD274/CD28/CD300A/CD300C/CD300E/CD300LF/CD36/CD55/CD74/CEACAM1/CEBPA/CEBPB/CFH/CFP/CLEC12A/CLEC6A/CLEC7A/CNTNAP2/CPTP/CR1/CRTAM/CSF1/CSF1R/CST7/CTSC/CX3CL1/CXCL10/CXCL12/CXCL13/CXCL17/CXCL8/DAPK2/DDT/DPP4/DSCAM/EDN1/EDNRB/EFNB2/EIF2AK2/EP300/EPHA4/EPPK1/F2/F2R/FABP4/FAP/FCN1/FGA/FGF2/FGR/FURIN/GAS6/GBP1/GBP2/GGT1/GIGYF2/GRN/HAVCR2/HGF/HPSE/HSPA1A/IDO1/IFNG/IFNLR1/IL10/IL10RA/IL12A/IL12B/IL12RB1/IL15/IL16/IL17A/IL17RA/IL18/IL1B/IL1R1/IL1RL1/IL1RL2/IL22/IL27/IL2RA/IL33/IL34/IL6/IL6R/IL6ST/INPP5D/ITGA2/JAM3/KDR/KIAA0319/KLF4/KLK3/KLK7/KLKB1/KLRB1/KLRD1/KLRK1/LAG3/LAMP2/LBP/LEP/LGALS1/LGALS9/LGMN/LILRA2/LILRA5/LILRB1/LPL/LRCH4/LTA/LY96/MAP2K1/MAPK13/MBL2/MDGA1/MDK/MET/MGLL/MICA/MICB/MMP12/MMP3/MMP8/MMP9/MNDA/MSTN/MTUS1/MVK/MYCBP2/NBL1/NCR1/NECTIN2/NECTIN4/NEDD9/NEO1/NINJ1/NMI/NMT1/NOS3/NOTCH1/NPY/NRP1/NT5E/NTRK3/OSM/OSMR/PADI2/PARP1/PDGFA/PDGFB/PDGFRA/PEPD/PGF/PGLYRP1/PLA2G10/PLA2G2A/PLA2G7/PLAT/PLAU/PLAUR/PLG/POMC/PQBP1/PRDX2/PROC/PTN/PTPN1/PTPRC/PTPRF/PVR/RALB/RARRES2/REG3A/REG3G/RGMA/ROBO1/ROBO2/RTN4R/S100A12/SCARF1/SCG2/SCGB1A1/SELE/SEMA3F/SEMA7A/SERPINC1/SERPINE1/SERPINF2/SERPING1/SH2D1A/SIGLEC10/SIRPA/SLAMF1/SLAMF6/SLAMF8/SLIT2/SMOC2/SPINK5/SPP1/SRC/STAT2/STX3/STX4/SUSD4/SWAP70/TAFA5/TAX1BP1/TEK/TGFB1/THBD/THBS4/TIGIT/TLR1/TLR2/TNC/TNF/TNFRSF11A/TNFRSF1A/TNFRSF1B/TNFSF11/TNFSF14/TREM2/TSPAN8/VAMP8/VEGFA/VEGFB/VEGFD/VSIG4/WFDC1/XCL1/ZBP1	GO:0032101	regulation of response to external stimulus	0.665049	1.15228	3.91362
Figure 3	b-c	F3_enrichment	Protein-set enrichment results for MetScore2-associated proteins.	derived_from_supplementary_data	metscore2_significant_protein_enrichment_all.tsv																											GO_BP	GO:0051251	positive regulation of lymphocyte activation	positive regulation of lymphocyte activation	95/1597	128/2767	5.38247e-05	0.00254322	0.00221631	2.59462	95	ABL1/ADA/ADAM8/AGER/AIF1/ANXA1/AP3B1/AXL/B2M/BCL2/BRD2/CCL19/CCL21/CCL5/CD160/CD209/CD27/CD274/CD276/CD28/CD38/CD4/CD40/CD46/CD5/CD55/CD6/CD70/CD74/CD80/CD83/CLEC7A/CORO1A/CR1/DHPS/DPP4/EBI3/EFNB2/EP300/EPO/FLT3LG/GAS6/HAVCR2/ICOSLG/IFNG/IGFBP2/IL10/IL12A/IL12B/IL12RB1/IL15/IL15RA/IL18/IL1B/IL1RL2/IL2RA/IL2RG/IL4R/IL6/IL6ST/IL7R/INPP5D/KITLG/KLRK1/LEP/LGALS1/LGALS8/LGALS9/LILRB1/LILRB2/LILRB4/MDK/PDCD1LG2/PTPRC/SART1/SIRPA/SIRPB1/SLAMF1/SRC/TFRC/TGFB1/TGFBR2/THY1/TNFRSF13C/TNFRSF14/TNFRSF4/TNFSF11/TNFSF13/TNFSF13B/TNFSF14/TP53BP1/VCAM1/VSIR/VTCN1/XCL1	GO:0051251	positive regulation of lymphocyte activation	0.742188	1.28593	3.86931
Figure 3	b-c	F3_enrichment	Protein-set enrichment results for MetScore2-associated proteins.	derived_from_supplementary_data	metscore2_significant_protein_enrichment_all.tsv																											GO_BP	GO:0002698	negative regulation of immune effector process	negative regulation of immune effector process	54/1597	67/2767	5.47613e-05	0.00254997	0.0022222	2.59346	54	ACP5/ANXA1/APOA1/APOA2/ARG1/AXL/BST2/C4BPB/CD22/CD274/CD300A/CD46/CD55/CD59/CD69/CD80/CEACAM1/CLEC4G/CR1/CR2/GRN/HAVCR2/IFNL1/IL10/IL33/IL4R/IL7R/INPP5D/KLRD1/LGALS1/LGALS3/LGALS9/LILRB1/LILRB4/MASP1/MICA/NECTIN2/NECTIN4/PDCD1/PGLYRP1/PRG2/PTPRC/PVR/SERPING1/SLAMF1/SLAMF8/SPINK5/SUSD4/TGFB1/TGFB2/TIGIT/TNF/VSIG4/XCL1	GO:0002698	negative regulation of immune effector process	0.80597	1.39644	3.83727
Figure 3	b-c	F3_enrichment	Protein-set enrichment results for MetScore2-associated proteins.	derived_from_supplementary_data	metscore2_significant_protein_enrichment_all.tsv																											GO_BP	GO:0042098	T cell proliferation	t cell proliferation	77/1597	101/2767	5.96768e-05	0.00273917	0.00238707	2.56238	77	ABL1/AGER/AIF1/ANXA1/ARG1/ARG2/BAX/CCL19/CCL5/CD209/CD274/CD276/CD28/CD4/CD46/CD55/CD6/CD70/CD80/CEBPB/CLC/CLEC4G/CORO1A/CR1/CRTAM/DHPS/EBI3/EPO/GPNMB/HAVCR2/ICOSLG/IDO1/IGFBP2/IL10/IL12B/IL12RB1/IL15/IL18/IL1B/IL27/IL2RA/IL6/IL6ST/KITLG/LEP/LGALS3/LGALS9/LILRB1/LILRB2/LILRB4/MAD1L1/PDCD1LG2/PLA2G2A/PRDX2/PTPRC/SCGB1A1/SCRIB/SDC4/SFTPD/SLAMF1/TFRC/TGFB1/TGFBR2/TNFRSF13C/TNFRSF14/TNFRSF1B/TNFRSF21/TNFRSF4/TNFRSF9/TNFSF13B/TNFSF14/TNFSF8/VCAM1/VSIG4/VSIR/VTCN1/XCL1	GO:0042098	T cell proliferation	0.762376	1.32091	3.83796
Figure 3	b-c	F3_enrichment	Protein-set enrichment results for MetScore2-associated proteins.	derived_from_supplementary_data	metscore2_significant_protein_enrichment_all.tsv																											GO_BP	GO:2000145	regulation of cell motility	regulation of cell motility	245/1597	366/2767	6.7679e-05	0.00306271	0.00266903	2.51389	245	ABL1/ACE/ACTA2/ACTN4/ACVRL1/ADA/ADAM15/ADAM8/ADAM9/ADAMTS1/ADGRG1/ADIPOQ/AGER/AIF1/AKAP12/AMOT/AMOTL2/ANGPT2/ANGPTL3/ANXA1/APOD/APOH/APP/ARHGAP5/ARSB/BAG4/BCL2/BMPER/BSG/BST2/C1QBP/C5/CCL11/CCL14/CCL15/CCL16/CCL18/CCL19/CCL20/CCL21/CCL22/CCL23/CCL25/CCL28/CCL3/CCL4/CCL5/CCL7/CCL8/CCN1/CCN3/CCN4/CD200/CD300A/CD40/CD63/CD69/CD74/CD99/CD99L2/CDH1/CEACAM1/CEACAM6/CLEC7A/COL3A1/CORO1A/CSF1/CSF1R/CSF2/CTSH/CX3CL1/CXCL10/CXCL12/CXCL13/CXCL16/CXCL17/CXCL8/DAG1/DAPK2/DCN/DDT/DPEP1/DPP4/EDN1/EFNA1/EGFR/ENPP2/EPB41L5/EPHA1/EPHA2/EPHA4/EPPK1/ERBB4/F10/F2R/FBN2/FGF2/FGF21/FGF23/FGF5/FGFBP1/FGR/FLRT2/FLT1/FLT4/FUT3/GAS6/GCNT1/GDF15/GDF2/GPI/GPNMB/GRN/HGF/HIF1A/ICAM1/IFNG/IGF1R/IGFBP3/IGSF8/IL12A/IL1B/IL1R1/IL33/IL34/IL6/IL6R/ING1/INSR/ITGA2/ITGA5/ITGA6/ITGAV/ITGB1/JAM2/JAM3/JUN/KDR/KIT/KITLG/KLF4/KLRK1/KRT5/LAMA4/LAMB1/LBP/LCN2/LGALS3/LGALS9/LGMN/LYVE1/MAP2K1/MCAM/MDK/MET/MMP3/MMP7/MMP9/MSTN/MTUS1/NBL1/NEDD9/NGFR/NINJ1/NOS3/NOTCH1/NRP1/NRP2/NTRK3/PADI2/PDGFA/PDGFB/PDGFRA/PECAM1/PGF/PLA2G7/PLAU/PLG/PLXNB2/PODXL/PRCP/PTN/PTPN1/PTPRC/PTPRK/PTPRM/PTPRR/RARRES2/RNASE10/ROBO1/ROBO4/S100A11/SDC4/SELE/SELP/SEMA3F/SEMA3G/SEMA4C/SEMA4D/SEMA6C/SEMA7A/SERPINE1/SERPINF1/SFRP1/SH3BP1/SLAMF1/SLAMF8/SLIT2/SLURP1/SMOC2/SMPD3/SOD2/SOX9/SPINT2/SRC/STC1/STX4/SWAP70/TACSTD2/TEK/TEX101/TGFB1/TGFB2/TGFBR1/TGFBR2/TGFBR3/THBS4/THY1/TIE1/TIMP1/TMSB10/TNC/TNF/TNFRSF14/TNFSF14/TNN/TNXB/TREM2/UNC5D/VEGFA/VEGFB/VEGFD/VSIR/XCL1/XG	GO:2000145	regulation of cell motility	0.669399	1.15982	3.83399
Figure 3	b-c	F3_enrichment	Protein-set enrichment results for MetScore2-associated proteins.	derived_from_supplementary_data	metscore2_significant_protein_enrichment_all.tsv																											GO_BP	GO:0042129	regulation of T cell proliferation	regulation of t cell proliferation	72/1597	94/2767	7.97124e-05	0.00350844	0.00305746	2.45489	72	AGER/AIF1/ANXA1/ARG1/ARG2/CCL19/CCL5/CD209/CD274/CD276/CD28/CD4/CD46/CD55/CD6/CD70/CD80/CEBPB/CLC/CLEC4G/CORO1A/CR1/CRTAM/DHPS/EBI3/EPO/GPNMB/HAVCR2/ICOSLG/IDO1/IGFBP2/IL10/IL12B/IL12RB1/IL15/IL18/IL1B/IL27/IL2RA/IL6/IL6ST/KITLG/LEP/LGALS3/LGALS9/LILRB1/LILRB2/LILRB4/MAD1L1/PDCD1LG2/PLA2G2A/PTPRC/SCGB1A1/SCRIB/SDC4/SFTPD/SLAMF1/TFRC/TGFB1/TGFBR2/TNFRSF13C/TNFRSF14/TNFRSF1B/TNFRSF21/TNFRSF9/TNFSF13B/TNFSF8/VCAM1/VSIG4/VSIR/VTCN1/XCL1	GO:0042129	regulation of T cell proliferation	0.765957	1.32712	3.76922
Figure 3	b-c	F3_enrichment	Protein-set enrichment results for MetScore2-associated proteins.	derived_from_supplementary_data	metscore2_significant_protein_enrichment_all.tsv																											GO_BP	GO:0022408	negative regulation of cell-cell adhesion	negative regulation of cell-cell adhesion	70/1597	91/2767	7.87723e-05	0.00350844	0.00305746	2.45489	70	ABL1/ADIPOQ/ANXA1/APOA1/ARG1/ARG2/ASS1/BMP6/C1QTNF1/CCL21/CCL25/CCL28/CD274/CD300A/CD69/CD74/CD80/CDH1/CDSN/CEACAM1/CEBPB/CLEC4G/CR1/CRTAM/CXCL12/EPB41L5/EPCAM/FGL1/GPNMB/HAVCR2/IDO1/IFNL1/IL10/IL1RN/IL2RA/IL4R/KLF4/LAG3/LGALS1/LGALS3/LGALS9/LILRB1/LILRB2/LILRB4/MAD1L1/MAP2K1/MDK/NOTCH1/PAG1/PDCD1/PDCD1LG2/PLA2G2A/PLG/PODXL/PRDX2/SCGB1A1/SCRIB/SDC4/SFTPD/SPINT2/SWAP70/TGFB1/TIGIT/TNFRSF14/TNFRSF21/VEGFA/VSIG4/VSIR/VTCN1/XCL1	GO:0022408	negative regulation of cell-cell adhesion	0.769231	1.33279	3.77077
Figure 3	b-c	F3_enrichment	Protein-set enrichment results for MetScore2-associated proteins.	derived_from_supplementary_data	metscore2_significant_protein_enrichment_all.tsv																											GO_BP	GO:0001944	vasculature development	vasculature development	190/1597	278/2767	8.29295e-05	0.00360071	0.00313787	2.44361	190	ABL1/ACTA2/ACVRL1/ADAM12/ADAM15/ADAM8/ADAMTS1/ADGRB3/ADGRF5/ADGRG1/ADM/AMOT/AMOTL2/ANG/ANGPT2/ANGPTL3/ANGPTL4/ANGPTL7/ANXA1/ANXA2/AP2B1/APOD/APOH/B4GALT1/BAX/BCAM/BMPER/BSG/C3/CALCA/CCDC134/CCL11/CCN1/CCN2/CCN3/CD160/CD34/CD36/CD40/CD93/CDH2/CEACAM1/CEMIP2/CFC1/CHI3L1/CLEC14A/COL15A1/COL18A1/COL3A1/COL4A1/COL5A1/COMP/CSPG4/CX3CL1/CXCL10/CXCL12/CXCL13/CXCL17/CXCL8/DAG1/DCN/DDAH1/DLL1/EDN1/EFNA1/EFNB2/EGFL7/EGLN1/EPHA1/EPHA2/EPHB4/ESM1/FAM3D/FAP/FASLG/FGF2/FGFBP1/FGFR2/FLT1/FLT4/FOLR1/FZD8/GDF2/GPNMB/GRN/HEG1/HHEX/HIF1A/HPSE/HS6ST1/HSPB6/HSPG2/HYAL1/IGFBP7/IL10/IL12A/IL12B/IL18/IL1B/IL6/IL6R/ISM1/ITGA5/ITGAV/ITGB1/ITGB2/JAM3/JUN/KDR/KIT/KLF4/KLK3/LEP/LGALS8/LIF/LRG1/MAP2K1/MCAM/MDK/MFGE8/MTDH/MYDGF/NFATC3/NGFR/NINJ1/NOS3/NOTCH1/NPPB/NPPC/NRCAM/NRP1/NRP2/NTRK2/OPTC/PDGFA/PDGFB/PDGFRA/PECAM1/PGF/PKD1/PKD2/PLG/PLXDC1/PPP3R1/PRCP/PRL/PROK1/PTK7/PTPRB/PTPRM/RLN2/ROBO1/ROBO2/ROBO4/RSPO3/SCG2/SERPINE1/SERPINF1/SERPINF2/SFRP1/SLIT2/SMOC2/SOD2/SPINK5/SPINT1/SRPK2/STAB2/TAFA5/TEK/TGFA/TGFB1/TGFB2/TGFBI/TGFBR1/TGFBR2/TGFBR3/THBS2/THBS4/THY1/TIE1/TNF/TNFAIP2/TNFRSF12A/TNFSF12/TNN/TYMP/VEGFA/VEGFB/VEGFD/YAP1	GO:0001944	vasculature development	0.683453	1.18417	3.78188
Figure 3	b-c	F3_enrichment	Protein-set enrichment results for MetScore2-associated proteins.	derived_from_supplementary_data	metscore2_significant_protein_enrichment_all.tsv																											GO_BP	GO:2000403	positive regulation of lymphocyte migration	positive regulation of lymphocyte migration	21/1597	22/2767	9.13304e-05	0.0039126	0.00340967	2.40753	21	ABL1/ADAM8/AIF1/APP/CCL20/CCL21/CCL3/CCL4/CCL5/CCL7/CD99L2/CORO1A/CXCL10/CXCL12/CXCL13/JAM2/LGALS9/NEDD9/TNFRSF14/TNFSF14/XCL1	GO:2000403	positive regulation of lymphocyte migration	0.954545	1.65387	3.5968
Figure 3	b-c	F3_enrichment	Protein-set enrichment results for MetScore2-associated proteins.	derived_from_supplementary_data	metscore2_significant_protein_enrichment_all.tsv																											GO_BP	GO:0097530	granulocyte migration	granulocyte migration	63/1597	81/2767	0.000101077	0.00427314	0.00372387	2.36925	63	ADAM8/ADGRE2/ANXA1/BSG/C1QBP/CCL11/CCL16/CCL19/CCL21/CCL22/CCL25/CCL27/CCL28/CCL3/CCL4/CCL5/CCL7/CCL8/CD177/CD300A/CD74/CD99/CD99L2/CSF1/CSF1R/CSF3R/CX3CL1/CXADR/CXCL10/CXCL13/CXCL17/CXCL8/CXCL9/DAPK2/DPEP1/DPP4/EDN1/FAM3D/IL17A/IL17RA/IL1B/IL1R1/IL34/ITGB2/JAM3/LBP/LGALS3/MDK/MSTN/PECAM1/PRTN3/RARRES2/S100A12/SCG2/SLAMF1/SLAMF8/SLIT2/TGFB2/THBS4/UMOD/VEGFA/XCL1/XG	GO:0097530	granulocyte migration	0.777778	1.3476	3.70894
Figure 3	b-c	F3_enrichment	Protein-set enrichment results for MetScore2-associated proteins.	derived_from_supplementary_data	metscore2_significant_protein_enrichment_all.tsv																											GO_BP	GO:0050777	negative regulation of immune response	negative regulation of immune response	65/1597	84/2767	0.000103695	0.00432692	0.00377074	2.36382	65	AMBP/ANXA1/ARG1/ARG2/C4BPB/CD160/CD274/CD300A/CD46/CD55/CD59/CD69/CD80/CEACAM1/CLEC12A/CLEC4G/COL3A1/CR1/CR2/FCRLB/FGR/FURIN/GIGYF2/GRN/HAVCR2/IFNL1/IL10/IL12B/IL1RL1/IL33/IL4R/IL7R/INPP5D/KLRD1/LGALS1/LGALS3/LGALS9/LILRB1/LILRB4/MASP1/MICA/MMP12/NECTIN2/NECTIN4/NMI/NPY/OLFM4/PARP1/PDCD1/PGLYRP1/PTPRC/PVR/SERPING1/SLAMF1/SLAMF8/SPINK5/SRC/STAT2/SUSD4/TGFB1/TIGIT/TNFRSF14/TREM2/VSIG4/XCL1	GO:0050777	negative regulation of immune response	0.77381	1.34072	3.70436
Figure 3	b-c	F3_enrichment	Protein-set enrichment results for MetScore2-associated proteins.	derived_from_supplementary_data	metscore2_significant_protein_enrichment_all.tsv																											GO_BP	GO:0001775	cell activation	cell activation	280/1597	425/2767	0.000115838	0.00477163	0.00415828	2.32133	280	ABL1/ACTA2/ADA/ADAM8/ADAM9/ADAMTS13/ADGRE2/ADGRF5/ADGRG1/AGER/AIF1/AKAP12/ANXA1/AP3B1/APBB1IP/APP/ARG1/ARG2/AXL/AZU1/B2M/BAX/BCL2/BLNK/BMPER/BRD2/BST2/C1GALT1C1/C1QA/C1QTNF1/C3/CCL19/CCL21/CCL3/CCL5/CD160/CD177/CD1C/CD2/CD200/CD209/CD22/CD244/CD27/CD274/CD276/CD28/CD300A/CD300LF/CD33/CD38/CD4/CD40/CD46/CD48/CD5/CD55/CD6/CD69/CD7/CD70/CD74/CD79B/CD80/CD83/CD8A/CD93/CDH17/CEACAM1/CEACAM21/CEBPA/CEBPB/CELA2A/CFB/CHGA/CLC/CLEC12A/CLEC4A/CLEC4D/CLEC4G/CLEC7A/COL3A1/COMP/CORO1A/CR1/CR2/CRTAM/CSF1/CSF2/CST7/CTSC/CTSL/CX3CL1/CXADR/CXCL10/CXCL8/DGKA/DHPS/DLL1/DPP4/EBI3/EDN1/EFNB2/ENTPD2/EP300/EPO/F11R/F2/F2R/FCAR/FCER1A/FCER2/FCRL1/FCRL5/FGA/FGL1/FGR/FLT3/FLT3LG/FZD8/GAL/GAS6/GPNMB/GRN/GRP/GSN/HAVCR1/HAVCR2/HHEX/ICAM1/ICOSLG/IDO1/IFNG/IFNGR1/IFNGR2/IFNL1/IGFBP2/IL10/IL12A/IL12B/IL12RB1/IL15/IL15RA/IL16/IL17A/IL17RA/IL18/IL18R1/IL1B/IL1RL1/IL1RL2/IL27/IL2RA/IL2RG/IL33/IL4R/IL6/IL6R/IL6ST/IL7R/INPP5D/ITGAL/ITGAM/ITGB1/ITGB2/ITM2A/JUN/KIT/KITLG/KLRD1/KLRF1/KLRK1/LAG3/LBP/LCP1/LEP/LGALS1/LGALS3/LGALS8/LGALS9/LILRA2/LILRA5/LILRB1/LILRB2/LILRB4/LTBR/LY6D/LY9/MAD1L1/MDK/MEGF10/MERTK/MICA/MICB/MILR1/MMP8/MNDA/MZB1/NBN/NCR1/NCR3LG1/NECTIN2/NEDD9/NFATC3/NMI/NOS3/NPY/PAG1/PDCD1/PDCD1LG2/PDGFA/PDGFB/PDGFRA/PDIA3/PGLYRP1/PLA2G10/PLA2G2A/PLAT/PRDX2/PRG3/PTGDS/PTPRC/RAB44/S100A12/S100A13/SART1/SCGB1A1/SCRIB/SDC4/SELP/SFRP1/SFTPD/SH2D1A/SIRPA/SIRPB1/SIT1/SLAMF1/SLAMF6/SLAMF7/SLAMF8/SLURP1/SPINK5/SRC/ST3GAL1/STX4/SWAP70/TFRC/TGFB1/TGFBR1/TGFBR2/THBD/THY1/TIGIT/TLR1/TNF/TNFRSF13B/TNFRSF13C/TNFRSF14/TNFRSF1B/TNFRSF21/TNFRSF4/TNFRSF9/TNFSF11/TNFSF13/TNFSF13B/TNFSF14/TNFSF8/TOP2B/TP53BP1/TREM2/TREML2/TXLNA/ULBP2/VAMP8/VCAM1/VSIG4/VSIR/VTCN1/VWF/XCL1	GO:0001775	cell activation	0.658824	1.14149	3.70359
Figure 3	b-c	F3_enrichment	Protein-set enrichment results for MetScore2-associated proteins.	derived_from_supplementary_data	metscore2_significant_protein_enrichment_all.tsv																											GO_BP	GO:0042742	defense response to bacterium	defense response to bacterium	92/1597	125/2767	0.000121241	0.00493096	0.00429714	2.30707	92	ACP5/ADAMTS4/ADM/ANG/APP/ARG2/AZU1/B2M/CALCA/CASP1/CCL20/CD160/CD36/CD4/CEBPB/CFP/CHGA/CLEC4D/COLEC12/CXCL13/DEFA1/DEFA1B/DEFB103A/DEFB103B/DEFB4A/EPHA2/F2/FCER2/FGA/FGR/GBP1/GBP2/GNLY/GRN/HAVCR2/IL10/IL12A/IL12B/IL17A/IL18/IL1B/IL33/IL6/IL6R/IL7R/JCHAIN/KLK3/KLK7/KLRK1/LBP/LCN2/LGALS4/LPO/LTA/LYPD8/MBL2/MICA/MMP7/MPO/NOS2/NPY/PGLYRP1/PI3/PLA2G2A/PRG2/RARRES2/REG3G/RNASE1/RNASE10/RNASE3/RNASE4/RNASE6/S100A12/SELP/SERPINE1/SFTPD/SLAMF8/SPINK5/SPON2/SSC5D/STAB2/TAB2/TLR2/TNF/TNFRSF14/TNFRSF1A/TNFSF8/TREM2/UMOD/VGF/WFDC12/WFDC2	GO:0042742	defense response to bacterium	0.736	1.27521	3.67824
Figure 3	b-c	F3_enrichment	Protein-set enrichment results for MetScore2-associated proteins.	derived_from_supplementary_data	metscore2_significant_protein_enrichment_all.tsv																											GO_BP	GO:0002699	positive regulation of immune effector process	positive regulation of immune effector process	80/1597	107/2767	0.000139783	0.00561405	0.00489242	2.25072	80	ANXA1/ARG1/B2M/BRD2/C3/CCL19/CD160/CD177/CD1C/CD244/CD28/CD300A/CD36/CD40/CD46/CD55/CD7/CD74/CD80/CFP/CLEC7A/CR1/CRTAM/EP300/FCER2/FCN1/FGR/GALNT2/GPI/IFNG/IL10/IL12A/IL12B/IL12RB1/IL13RA1/IL17A/IL18/IL18R1/IL1B/IL1R1/IL2RG/IL33/IL4R/IL6/ITGAM/ITGB2/KIT/KLK3/KLK7/KLRD1/KLRK1/LAG3/LBP/LGALS9/LILRB1/LTA/MBL2/MZB1/NECTIN2/NOS2/POMC/PTPRC/PVR/SEMA7A/SH2D1A/SLAMF1/SLAMF6/SPON2/STX4/TFRC/TGFB1/TNF/TNFRSF14/TNFRSF4/TNFSF13/TP53BP1/TREM2/ULBP2/VAMP8/XCL1	GO:0002699	positive regulation of immune effector process	0.747664	1.29542	3.64062
Figure 3	b-c	F3_enrichment	Protein-set enrichment results for MetScore2-associated proteins.	derived_from_supplementary_data	metscore2_significant_protein_enrichment_all.tsv																											GO_BP	GO:0009888	tissue development	tissue development	302/1597	462/2767	0.000145297	0.00575386	0.00501426	2.24004	302	ABL1/ACTA2/ACTN2/ACVRL1/ADA/ADAM15/ADAM8/ADAM9/ADAMTS16/ADAMTSL2/ADAMTSL4/ADD1/ADIPOQ/ADM/AGR2/AHSG/AMOTL2/ANXA1/AP3B1/AREG/ARG2/ARTN/ASAH1/ATP6AP2/ATRAID/B4GALT1/BAMBI/BAX/BCL2/BGN/BMP6/BMPER/BRD2/BSG/C3/CA9/CALB1/CBS/CCL11/CCL3/CCN1/CCN2/CCN3/CCN4/CD109/CD34/CD63/CDH2/CDH3/CDHR2/CDK1/CDON/CDSN/CEACAM1/CEBPA/CEBPB/CES1/CHI3L1/CHRDL2/CLEC3B/COL18A1/COL3A1/COL4A1/COL5A1/COMP/CRELD1/CRLF1/CSF1/CSF1R/CSRP3/CST6/CTHRC1/CTSB/CTSH/CTSZ/CXADR/CXCL10/CYTL1/DAG1/DDR1/DKK1/DKK4/DLL1/DMD/DMP1/DNER/DSG4/EDA2R/EDAR/EDF1/EDN1/EDNRB/EFEMP1/EFNA1/EFNB2/EGFR/EGLN1/ELN/EP300/EPB41L5/EPCAM/EPHA2/EPHA4/EPPK1/ERBB3/ERBB4/EZR/F11R/FABP5/FAM20A/FAM3C/FBN2/FGF2/FGF23/FGFR2/FGR/FOLR1/FOS/FST/FSTL1/GAL/GALNT3/GAS6/GCNT1/GDF2/GDNF/GHR/GPC1/GPI/GRSF1/GSTA1/HEG1/HGF/HIF1A/HPSE/HS3ST3B1/HSBP1/HYAL1/ICAM1/IFNG/IFT20/IGSF8/IL10/IL17A/IL18/IL1B/IL6/IL6R/IL6ST/INSR/ITGA2/ITGA5/ITGA6/ITGAM/ITGAV/ITGB1/ITGB2/JUN/KDR/KITLG/KLF4/KLK14/KLK4/KLK7/KRT19/KRT5/LAMB1/LCN2/LEO1/LEP/LGALS3/LIF/LPL/LRG1/LTA4H/LTBP3/MAGED1/MANSC4/MAP2K1/MATN3/MDK/MEGF10/MET/MMP12/MMP8/MMP9/MSTN/MTPN/MYL3/MYO6/MYOM2/NCAM1/NEB/NELL1/NGFR/NMNAT1/NOMO1/NOS3/NOTCH1/NPHS1/NPPB/NPPC/NPY/NRP1/NRP2/NRTN/NTF4/NTRK3/OGN/OPTC/OXCT1/PALLD/PARP1/PBXIP1/PDGFA/PDGFB/PDGFRA/PECAM1/PHOSPHO1/PI16/PKD1/PKD2/PLA2G10/PLXNB2/PODXL/POF1B/PPL/PPP3R1/PROC/PSAP/PSAPL1/PTH/PTH1R/PTK7/PTN/PTPRC/PYY/RBP2/REG3A/REG3G/RGMA/ROBO1/ROBO2/ROBO4/RSPO3/S100A4/SAFB2/SCRIB/SDC4/SEMA3F/SEMA3G/SEMA4C/SEMA4D/SEMA6C/SEMA7A/SERPINE1/SERPINH1/SFRP1/SFRP4/SH3BP1/SLC39A14/SLIT2/SLITRK6/SMPD3/SOX9/SPINK5/SPINT1/SPINT2/SPP1/SPRR3/SRC/STC1/STC2/TACSTD2/TCOF1/TGFB1/TGFB2/TGFBI/TGFBR1/TGFBR2/TGFBR3/TIE1/TIGAR/TIMP1/TNC/TNF/TNFRSF19/TNFRSF1A/TNFSF11/TNN/TNXB/TPP1/TTN/TUBB3/TXNRD1/UMOD/VAMP5/VEGFA/VIM/WNT9A/YAP1/ZBTB17	GO:0009888	tissue development	0.65368	1.13258	3.64714
Figure 3	b-c	F3_enrichment	Protein-set enrichment results for MetScore2-associated proteins.	derived_from_supplementary_data	metscore2_significant_protein_enrichment_all.tsv																											GO_BP	GO:1902624	positive regulation of neutrophil migration	positive regulation of neutrophil migration	16/1597	16/2767	0.000146846	0.00575386	0.00501426	2.24004	16	ADAM8/C1QBP/CCL19/CCL21/CD74/CD99/CD99L2/CXCL8/DAPK2/EDN1/IL1R1/LBP/MDK/THBS4/XCL1/XG	GO:1902624	positive regulation of neutrophil migration	1	1.73262	3.43306
Figure 3	b-c	F3_enrichment	Protein-set enrichment results for MetScore2-associated proteins.	derived_from_supplementary_data	metscore2_significant_protein_enrichment_all.tsv																											GO_BP	GO:0006958	complement activation, classical pathway	complement activation, classical pathway	20/1597	21/2767	0.000152226	0.0058928	0.00513534	2.22968	20	C1QA/C1QBP/C1R/C1RL/C1S/C2/C3/C4BPB/C5/C7/C8B/C9/CD46/CD55/CFI/CR1/CR2/MBL2/SUSD4/TREM2	GO:0006958	complement activation, classical pathway	0.952381	1.65012	3.49331
Figure 3	b-c	F3_enrichment	Protein-set enrichment results for MetScore2-associated proteins.	derived_from_supplementary_data	metscore2_significant_protein_enrichment_all.tsv																											GO_BP	GO:0042110	T cell activation	t cell activation	148/1597	213/2767	0.000159624	0.0061056	0.00532079	2.21427	148	ABL1/ADA/ADAM8/AGER/AIF1/ANXA1/AP3B1/APBB1IP/ARG1/ARG2/B2M/BAX/BCL2/BRD2/CCL19/CCL21/CCL5/CD160/CD1C/CD2/CD209/CD27/CD274/CD276/CD28/CD300A/CD4/CD46/CD5/CD55/CD6/CD69/CD7/CD70/CD74/CD80/CD83/CD8A/CEACAM1/CEACAM21/CEBPB/CLC/CLEC4A/CLEC4D/CLEC4G/CLEC7A/CORO1A/CR1/CRTAM/CTSL/CXADR/DHPS/DPP4/EBI3/EFNB2/EP300/EPO/FGL1/FZD8/GPNMB/GSN/HAVCR2/ICAM1/ICOSLG/IDO1/IFNG/IFNL1/IGFBP2/IL10/IL12A/IL12B/IL12RB1/IL15/IL18/IL18R1/IL1B/IL1RL2/IL27/IL2RA/IL2RG/IL4R/IL6/IL6R/IL6ST/IL7R/ITGAL/KIT/KITLG/KLRF1/KLRK1/LAG3/LCP1/LEP/LGALS1/LGALS3/LGALS8/LGALS9/LILRB1/LILRB2/LILRB4/LY9/MAD1L1/MDK/MICA/MICB/NCR3LG1/NFATC3/PAG1/PDCD1/PDCD1LG2/PLA2G2A/PRDX2/PTPRC/SART1/SCGB1A1/SCRIB/SDC4/SFTPD/SIRPA/SIRPB1/SIT1/SLAMF1/SLAMF6/SLAMF7/SPINK5/SRC/TFRC/TGFB1/TGFBR2/THY1/TIGIT/TNFRSF13C/TNFRSF14/TNFRSF1B/TNFRSF21/TNFRSF4/TNFRSF9/TNFSF11/TNFSF13B/TNFSF14/TNFSF8/TREM2/TREML2/VCAM1/VSIG4/VSIR/VTCN1/XCL1	GO:0042110	T cell activation	0.694836	1.20389	3.61791
Figure 3	b-c	F3_enrichment	Protein-set enrichment results for MetScore2-associated proteins.	derived_from_supplementary_data	metscore2_significant_protein_enrichment_all.tsv																											GO_BP	GO:0035239	tube morphogenesis	tube morphogenesis	206/1597	306/2767	0.000169458	0.00636703	0.00554861	2.19606	206	ABL1/ACVRL1/ADAM12/ADAM15/ADAM8/ADAMTS1/ADAMTS16/ADGRB3/ADGRF5/ADGRG1/ADM/AGR2/AMOT/AMOTL2/ANG/ANGPT2/ANGPTL3/ANGPTL4/ANXA1/ANXA2/APOD/APOH/AREG/B4GALT1/BAX/BCAM/BCL2/BCL2L11/BMPER/BRD2/BSG/C3/CCDC134/CCL11/CCN1/CCN2/CCN3/CD160/CD34/CD36/CD40/CD93/CDH2/CEACAM1/CEMIP2/CHI3L1/CLEC14A/COL15A1/COL18A1/COL3A1/COL4A1/COMP/CSF1/CSF1R/CSPG4/CTHRC1/CTSH/CTSZ/CX3CL1/CXCL10/CXCL13/CXCL17/CXCL8/DAG1/DCN/DDAH1/DDR1/DLL1/EDAR/EDN1/EFNA1/EFNB2/EGFL7/EGFR/EGLN1/EPB41L5/EPHA1/EPHA2/EPHA4/EPHB4/ESM1/FAP/FASLG/FGF2/FGFBP1/FGFR2/FLT1/FLT4/FOLR1/FZD8/GDF2/GDNF/GPNMB/GRN/HEG1/HHEX/HIF1A/HPSE/HS3ST3B1/HS6ST1/HSPB6/HSPG2/HYAL1/IGFBP7/IL10/IL12A/IL12B/IL18/IL1B/IL6/ISM1/ITGA5/ITGAV/ITGB1/ITGB2/JAM3/JUN/KDR/KLF4/KLK3/LCN2/LEP/LRG1/MAGED1/MCAM/MDK/MET/MFGE8/MTDH/MYDGF/NFATC3/NGFR/NINJ1/NOS3/NOTCH1/NPPB/NPPC/NRCAM/NRP1/NRP2/NTRK2/OPTC/PDGFA/PDGFB/PDGFRA/PECAM1/PGF/PKD1/PKD2/PLXDC1/PLXNB2/PODXL/PPP3R1/PRCP/PRL/PROK1/PTK7/PTPRB/PTPRM/RGMA/RLN2/ROBO1/ROBO4/RSPO3/SCG2/SCRIB/SDC4/SEMA4C/SERPINE1/SERPINF1/SERPINF2/SFRP1/SLIT2/SMOC2/SOX9/SPINK5/SPINT1/SPINT2/SRC/SRPK2/STAB2/TACSTD2/TAFA5/TEK/TGFA/TGFB1/TGFB2/TGFBI/TGFBR1/TGFBR2/TGFBR3/THBS2/THBS4/THY1/TIE1/TNC/TNF/TNFAIP2/TNFRSF12A/TNFSF12/TNN/TYMP/VEGFA/VEGFB/VEGFD/YAP1	GO:0035239	tube morphogenesis	0.673203	1.16641	3.60547
Figure 3	b-c	F3_enrichment	Protein-set enrichment results for MetScore2-associated proteins.	derived_from_supplementary_data	metscore2_significant_protein_enrichment_all.tsv																											GO_BP	GO:0001568	blood vessel development	blood vessel development	183/1597	269/2767	0.000170422	0.00636703	0.00554861	2.19606	183	ABL1/ACTA2/ACVRL1/ADAM12/ADAM15/ADAM8/ADAMTS1/ADGRB3/ADGRF5/ADGRG1/ADM/AMOT/AMOTL2/ANG/ANGPT2/ANGPTL3/ANGPTL4/ANXA1/ANXA2/AP2B1/APOD/APOH/B4GALT1/BAX/BCAM/BMPER/BSG/C3/CCDC134/CCL11/CCN1/CCN2/CCN3/CD160/CD34/CD36/CD40/CD93/CDH2/CEACAM1/CEMIP2/CFC1/CHI3L1/CLEC14A/COL15A1/COL18A1/COL3A1/COL4A1/COL5A1/COMP/CSPG4/CX3CL1/CXCL10/CXCL13/CXCL17/CXCL8/DAG1/DCN/DDAH1/DLL1/EDN1/EFNA1/EFNB2/EGFL7/EGLN1/EPHA1/EPHA2/EPHB4/ESM1/FAM3D/FAP/FASLG/FGF2/FGFBP1/FGFR2/FLT1/FLT4/FOLR1/FZD8/GDF2/GPNMB/GRN/HEG1/HHEX/HIF1A/HPSE/HS6ST1/HSPB6/HSPG2/HYAL1/IGFBP7/IL10/IL12A/IL12B/IL18/IL1B/IL6/IL6R/ISM1/ITGA5/ITGAV/ITGB1/ITGB2/JAM3/JUN/KDR/KLF4/KLK3/LEP/LRG1/MAP2K1/MCAM/MDK/MFGE8/MTDH/MYDGF/NFATC3/NGFR/NINJ1/NOS3/NOTCH1/NPPB/NPPC/NRCAM/NRP1/NRP2/NTRK2/OPTC/PDGFA/PDGFB/PDGFRA/PECAM1/PGF/PKD1/PKD2/PLG/PLXDC1/PPP3R1/PRCP/PRL/PROK1/PTK7/PTPRB/PTPRM/RLN2/ROBO1/ROBO2/ROBO4/RSPO3/SCG2/SERPINE1/SERPINF1/SERPINF2/SFRP1/SLIT2/SMOC2/SPINK5/SPINT1/SRPK2/STAB2/TAFA5/TEK/TGFA/TGFB1/TGFB2/TGFBI/TGFBR1/TGFBR2/TGFBR3/THBS2/THBS4/THY1/TIE1/TNF/TNFAIP2/TNFRSF12A/TNFSF12/TNN/TYMP/VEGFA/VEGFB/VEGFD/YAP1	GO:0001568	blood vessel development	0.680297	1.1787	3.6032
Figure 3	b-c	F3_enrichment	Protein-set enrichment results for MetScore2-associated proteins.	derived_from_supplementary_data	metscore2_significant_protein_enrichment_all.tsv																											GO_BP	GO:0009612	response to mechanical stimulus	response to mechanical stimulus	55/1597	70/2767	0.000173371	0.00640278	0.00557977	2.19363	55	ANGPT2/BAG3/BMP6/CALB1/CASP1/CD40/CDH2/CHI3L1/CNTNAP2/CSRP3/CXCL10/CXCL12/DAG1/DMD/EDN1/F11R/FAS/FGF2/FOS/FOSB/GOT1/GPI/GSN/IGFBP2/IL1B/ITGA2/ITGAM/JUN/KIAA0319/KIT/KRT5/LRP11/LTBR/MDK/MPO/PECAM1/PKD1/PKD2/PPL/PTN/RETN/SLITRK6/SOST/SOX9/TEK/TGFB1/TNC/TNF/TNFRSF10A/TNFRSF10B/TNFRSF11A/TNFRSF1A/TNFRSF8/TNFSF14/TTN	GO:0009612	response to mechanical stimulus	0.785714	1.36135	3.577
Figure 3	b-c	F3_enrichment	Protein-set enrichment results for MetScore2-associated proteins.	derived_from_supplementary_data	metscore2_significant_protein_enrichment_all.tsv																											GO_BP	GO:0002443	leukocyte mediated immunity	leukocyte mediated immunity	123/1597	174/2767	0.000185819	0.00670828	0.005846	2.17339	123	ACE/ADGRE2/AGER/ARG1/AZU1/B2M/BST2/BTN3A2/C1QA/C1QBP/C1R/C1RL/C1S/C2/C3/C4BPB/C5/C7/C8B/C9/CCL3/CD160/CD177/CD1C/CD2/CD27/CD274/CD28/CD300A/CD40/CD46/CD55/CD7/CD70/CD74/CD80/CD8A/CEACAM1/CFI/CHGA/CLC/CLEC4G/CLEC7A/CORO1A/CR1/CR2/CRTAM/CSF2RB/CTSC/CTSH/DBH/F2/FCAR/FCER1A/FCER2/FCGR2A/FCGR3B/FCRLB/FGR/GRP/HAVCR2/ICAM1/IFNG/IGLC2/IL10/IL12A/IL12B/IL12RB1/IL18/IL18R1/IL1B/IL1R1/IL4R/IL6/IL6R/IL7R/INPP5D/ITGAM/ITGB2/KIT/KLRB1/KLRD1/KLRK1/LAG3/LEP/LGALS9/LILRB1/LILRB4/LTA/MBL2/MICA/MILR1/NBN/NCR1/NECTIN2/NECTIN4/NOS2/PDCD1/POMC/PTGDS/PTPRC/PVR/RAB44/S100A13/SH2D1A/SLAMF1/SLAMF6/SLAMF7/SPON2/STX4/SUSD4/SWAP70/TFRC/TGFB1/TIGIT/TNF/TNFRSF1B/TNFSF13/TP53BP1/TREM2/ULBP2/VAMP8/XCL1	GO:0002443	leukocyte mediated immunity	0.706897	1.22479	3.5779
Figure 3	b-c	F3_enrichment	Protein-set enrichment results for MetScore2-associated proteins.	derived_from_supplementary_data	metscore2_significant_protein_enrichment_all.tsv																											GO_BP	GO:0061844	antimicrobial humoral immune response mediated by antimicrobial peptide	antimicrobial humoral immune response mediated by antimicrobial peptide	59/1597	76/2767	0.000185765	0.00670828	0.005846	2.17339	59	ADM/ANG/APP/B2M/CALCA/CCL11/CCL14/CCL15/CCL16/CCL17/CCL18/CCL19/CCL20/CCL21/CCL22/CCL23/CCL25/CCL27/CCL28/CCL3/CCL4/CCL5/CCL7/CCL8/CX3CL1/CXCL1/CXCL10/CXCL11/CXCL12/CXCL13/CXCL14/CXCL8/CXCL9/DEFA1/DEFA1B/DEFB103A/DEFB103B/DEFB4A/F2/GNLY/IL17A/KLK3/KLK7/LGALS3/LGALS4/MMP7/NPPB/NPY/PGLYRP1/POMC/REG1A/REG1B/REG3A/REG3G/RNASE3/RNASE6/S100A12/SPINK5/XCL1	GO:0061844	antimicrobial humoral immune response mediated by antimicrobial peptide	0.776316	1.34506	3.56315
Figure 3	b-c	F3_enrichment	Protein-set enrichment results for MetScore2-associated proteins.	derived_from_supplementary_data	metscore2_significant_protein_enrichment_all.tsv																											GO_BP	GO:0001525	angiogenesis	angiogenesis	159/1597	231/2767	0.000192374	0.00686776	0.00598498	2.16318	159	ABL1/ACVRL1/ADAM12/ADAM15/ADAM8/ADAMTS1/ADGRB3/ADGRG1/ADM/AMOT/AMOTL2/ANG/ANGPT2/ANGPTL3/ANGPTL4/ANXA1/ANXA2/APOD/APOH/B4GALT1/BCAM/BMPER/BSG/C3/CCDC134/CCL11/CCN1/CCN2/CCN3/CD160/CD34/CD36/CD40/CD93/CEACAM1/CEMIP2/CHI3L1/CLEC14A/COL15A1/COL18A1/COL4A1/CSPG4/CX3CL1/CXCL10/CXCL13/CXCL17/CXCL8/DAG1/DCN/DDAH1/DLL1/EDN1/EFNA1/EFNB2/EGFL7/EGLN1/EPHA1/EPHA2/EPHB4/ESM1/FAP/FASLG/FGF2/FGFBP1/FGFR2/FLT1/FLT4/FZD8/GDF2/GPNMB/GRN/HHEX/HIF1A/HPSE/HS6ST1/HSPB6/HSPG2/HYAL1/IGFBP7/IL10/IL12A/IL12B/IL18/IL1B/IL6/ISM1/ITGA5/ITGAV/ITGB1/ITGB2/JAM3/JUN/KDR/KLF4/KLK3/LEP/LRG1/MCAM/MDK/MFGE8/MTDH/MYDGF/NGFR/NINJ1/NOS3/NOTCH1/NPPB/NPPC/NRCAM/NRP1/NRP2/OPTC/PDGFA/PDGFB/PDGFRA/PECAM1/PGF/PLXDC1/PPP3R1/PRCP/PRL/PROK1/PTPRB/PTPRM/RLN2/ROBO1/ROBO4/RSPO3/SCG2/SERPINE1/SERPINF1/SFRP1/SLIT2/SMOC2/SPINK5/SRPK2/STAB2/TAFA5/TEK/TGFA/TGFB1/TGFB2/TGFBI/TGFBR1/TGFBR2/TGFBR3/THBS2/THBS4/THY1/TIE1/TNF/TNFAIP2/TNFRSF12A/TNFSF12/TNN/TYMP/VEGFA/VEGFB/VEGFD	GO:0001525	angiogenesis	0.688312	1.19259	3.57141
Figure 3	b-c	F3_enrichment	Protein-set enrichment results for MetScore2-associated proteins.	derived_from_supplementary_data	metscore2_significant_protein_enrichment_all.tsv																											GO_BP	GO:0031589	cell-substrate adhesion	cell-substrate adhesion	101/1597	140/2767	0.000209299	0.00738986	0.00643996	2.13136	101	ABL1/ACTN2/ACTN4/ACVRL1/ADAM15/ADAM9/ADAMTS13/AGR2/ANGPT2/ANGPTL3/ANXA2/APOA1/APOD/AXL/BCAM/BCL2/BCL2L11/C1QBP/CCDC80/CCL21/CCL25/CCL28/CCN1/CCN2/CD34/CD36/CD63/CEACAM6/COL3A1/CORO1A/CSF1/CSPG5/CX3CL1/DAG1/DDR1/DMP1/EDIL3/EFNA1/EGFLAM/EPB41L5/EPHA1/FBLN2/FGA/GAS6/GBP1/HPSE/ITGA11/ITGA2/ITGA5/ITGA6/ITGAL/ITGAM/ITGAV/ITGB1/ITGB2/ITGBL1/JAM3/KDR/L1CAM/LAMB1/LYVE1/MDK/MERTK/MMP12/MSLN/NEDD9/NID1/NID2/NOTCH1/NPY/NRP1/OLFM4/OTOA/PDGFB/PECAM1/PKD1/PLAU/PLG/PTPN1/PTPRK/PXN/SDC4/SERPINE1/SFRP1/SIGLEC1/SKAP1/SNED1/SORBS1/SPOCK1/SRC/TACSTD2/TEK/THY1/TNFRSF12A/TNN/TNXB/VCAM1/VEGFA/VIT/VWC2/VWF	GO:0031589	cell-substrate adhesion	0.721429	1.24996	3.54566
Figure 3	b-c	F3_enrichment	Protein-set enrichment results for MetScore2-associated proteins.	derived_from_supplementary_data	metscore2_significant_protein_enrichment_all.tsv																											GO_BP	GO:1903038	negative regulation of leukocyte cell-cell adhesion	negative regulation of leukocyte cell-cell adhesion	52/1597	66/2767	0.000230429	0.00804749	0.00701307	2.09434	52	ANXA1/ARG1/ARG2/ASS1/CCL21/CCL25/CCL28/CD274/CD300A/CD69/CD74/CD80/CEBPB/CLEC4G/CR1/CRTAM/CXCL12/FGL1/GPNMB/HAVCR2/IDO1/IFNL1/IL10/IL2RA/IL4R/KLF4/LAG3/LGALS1/LGALS3/LGALS9/LILRB1/LILRB2/LILRB4/MAD1L1/MDK/PAG1/PDCD1/PDCD1LG2/PLA2G2A/PRDX2/SCGB1A1/SCRIB/SDC4/SFTPD/TGFB1/TIGIT/TNFRSF14/TNFRSF21/VSIG4/VSIR/VTCN1/XCL1	GO:1903038	negative regulation of leukocyte cell-cell adhesion	0.787879	1.3651	3.50674
Figure 3	b-c	F3_enrichment	Protein-set enrichment results for MetScore2-associated proteins.	derived_from_supplementary_data	metscore2_significant_protein_enrichment_all.tsv																											GO_BP	GO:0046651	lymphocyte proliferation	lymphocyte proliferation	95/1597	131/2767	0.000237291	0.00819801	0.00714424	2.08629	95	ABL1/ADA/AGER/AIF1/ANXA1/ARG1/ARG2/BAX/BCL2/CCL19/CCL5/CD209/CD22/CD274/CD276/CD28/CD300A/CD38/CD4/CD40/CD46/CD55/CD6/CD70/CD74/CD80/CEBPB/CLC/CLEC4G/CORO1A/CR1/CR2/CRTAM/DHPS/EBI3/EPO/FLT3/FLT3LG/GAL/GPNMB/HAVCR2/ICOSLG/IDO1/IGFBP2/IL10/IL12A/IL12B/IL12RB1/IL15/IL18/IL1B/IL27/IL2RA/IL6/IL6ST/IL7R/INPP5D/KITLG/LEP/LGALS3/LGALS9/LILRB1/LILRB2/LILRB4/MAD1L1/MNDA/MZB1/PDCD1LG2/PLA2G2A/PRDX2/PTPRC/SCGB1A1/SCRIB/SDC4/SFTPD/SLAMF1/TFRC/TGFB1/TGFBR2/TNFRSF13B/TNFRSF13C/TNFRSF14/TNFRSF1B/TNFRSF21/TNFRSF4/TNFRSF9/TNFSF13/TNFSF13B/TNFSF14/TNFSF8/VCAM1/VSIG4/VSIR/VTCN1/XCL1	GO:0046651	lymphocyte proliferation	0.725191	1.25648	3.51323
Figure 3	b-c	F3_enrichment	Protein-set enrichment results for MetScore2-associated proteins.	derived_from_supplementary_data	metscore2_significant_protein_enrichment_all.tsv																											GO_BP	GO:0032963	collagen metabolic process	collagen metabolic process	36/1597	43/2767	0.00023988	0.0081993	0.00714536	2.08622	36	ADAM15/COL5A1/CST3/CTSB/CTSL/F2/F2R/FAP/FURIN/GOT1/HIF1A/IL6/IL6R/ITGA2/ITGB1/KLK6/MFAP4/MMP1/MMP10/MMP12/MMP3/MMP7/MMP8/MMP9/NOTCH1/NPPC/PEPD/PRSS2/PRTN3/SERPINF2/SERPINH1/SMPD3/TGFB1/TNXB/VIM/VSIR	GO:0032963	collagen metabolic process	0.837209	1.45057	3.47838
Figure 3	b-c	F3_enrichment	Protein-set enrichment results for MetScore2-associated proteins.	derived_from_supplementary_data	metscore2_significant_protein_enrichment_all.tsv																											GO_BP	GO:0006968	cellular defense response	cellular defense response	19/1597	20/2767	0.000253149	0.00854957	0.0074506	2.06806	19	BECN1/CD300C/CD5L/CLEC5A/CXCL9/GNLY/IL1RL2/IL33/ITGB1/LBP/LGALS3BP/LILRB2/LSP1/LY96/MNDA/NCF2/NCR1/SH2D1A/UMOD	GO:0006968	cellular defense response	0.95	1.64599	3.38687
Figure 3	b-c	F3_enrichment	Protein-set enrichment results for MetScore2-associated proteins.	derived_from_supplementary_data	metscore2_significant_protein_enrichment_all.tsv																											GO_BP	GO:0006957	complement activation, alternative pathway	complement activation, alternative pathway	15/1597	15/2767	0.000255449	0.00854957	0.0074506	2.06806	15	C3/C5/C7/C8B/C9/CFB/CFD/CFH/CFHR5/CFP/CR1/CR2/MASP1/SUSD4/VSIG4	GO:0006957	complement activation, alternative pathway	1	1.73262	3.32344
Figure 3	b-c	F3_enrichment	Protein-set enrichment results for MetScore2-associated proteins.	derived_from_supplementary_data	metscore2_significant_protein_enrichment_all.tsv																											GO_BP	GO:0050830	defense response to Gram-positive bacterium	defense response to gram-positive bacterium	45/1597	56/2767	0.000268237	0.00888499	0.00774291	2.05134	45	ACP5/ADM/ANG/APP/B2M/CALCA/CD36/CHGA/DEFA1/DEFA1B/DEFB103A/DEFB103B/DEFB4A/EPHA2/FGR/GBP2/HAVCR2/IL12A/IL17A/IL18/IL1B/IL6/IL6R/IL7R/KLRK1/LBP/LTA/MBL2/MMP7/NPY/PGLYRP1/PLA2G2A/RARRES2/REG3G/RNASE1/RNASE10/RNASE3/RNASE4/RNASE6/SSC5D/STAB2/TLR2/TNF/TNFRSF14/TNFSF8	GO:0050830	defense response to Gram-positive bacterium	0.803571	1.39229	3.46433
Figure 3	b-c	F3_enrichment	Protein-set enrichment results for MetScore2-associated proteins.	derived_from_supplementary_data	metscore2_significant_protein_enrichment_all.tsv																											GO_BP	GO:0046649	lymphocyte activation	lymphocyte activation	195/1597	290/2767	0.000286006	0.00937691	0.0081716	2.02794	195	ABL1/ADA/ADAM8/AGER/AIF1/ANXA1/AP3B1/APBB1IP/ARG1/ARG2/AXL/B2M/BAX/BCL2/BLNK/BRD2/BST2/C3/CCL19/CCL21/CCL5/CD160/CD1C/CD2/CD209/CD22/CD244/CD27/CD274/CD276/CD28/CD300A/CD38/CD4/CD40/CD46/CD48/CD5/CD55/CD6/CD69/CD7/CD70/CD74/CD79B/CD80/CD83/CD8A/CDH17/CEACAM1/CEACAM21/CEBPB/CFB/CLC/CLEC12A/CLEC4A/CLEC4D/CLEC4G/CLEC7A/CORO1A/CR1/CR2/CRTAM/CTSL/CXADR/DHPS/DLL1/DPP4/EBI3/EFNB2/EP300/EPO/FCRL1/FCRL5/FGL1/FGR/FLT3/FLT3LG/FZD8/GAL/GAS6/GPNMB/GSN/HAVCR2/HHEX/ICAM1/ICOSLG/IDO1/IFNG/IFNL1/IGFBP2/IL10/IL12A/IL12B/IL12RB1/IL15/IL15RA/IL18/IL18R1/IL1B/IL1RL2/IL27/IL2RA/IL2RG/IL4R/IL6/IL6R/IL6ST/IL7R/INPP5D/ITGAL/ITGB1/ITM2A/KIT/KITLG/KLRD1/KLRF1/KLRK1/LAG3/LCP1/LEP/LGALS1/LGALS3/LGALS8/LGALS9/LILRB1/LILRB2/LILRB4/LY6D/LY9/MAD1L1/MDK/MERTK/MICA/MICB/MNDA/MZB1/NBN/NCR1/NCR3LG1/NEDD9/NFATC3/PAG1/PDCD1/PDCD1LG2/PGLYRP1/PLA2G2A/PRDX2/PTPRC/SART1/SCGB1A1/SCRIB/SDC4/SFRP1/SFTPD/SH2D1A/SIRPA/SIRPB1/SIT1/SLAMF1/SLAMF6/SLAMF7/SLAMF8/SPINK5/SRC/ST3GAL1/SWAP70/TFRC/TGFB1/TGFBR2/THY1/TIGIT/TNFRSF13B/TNFRSF13C/TNFRSF14/TNFRSF1B/TNFRSF21/TNFRSF4/TNFRSF9/TNFSF11/TNFSF13/TNFSF13B/TNFSF14/TNFSF8/TOP2B/TP53BP1/TREM2/TREML2/TXLNA/ULBP2/VCAM1/VSIG4/VSIR/VTCN1/XCL1	GO:0046649	lymphocyte activation	0.672414	1.16504	3.46985
Figure 3	b-c	F3_enrichment	Protein-set enrichment results for MetScore2-associated proteins.	derived_from_supplementary_data	metscore2_significant_protein_enrichment_all.tsv																											GO_BP	GO:0048646	anatomical structure formation involved in morphogenesis	anatomical structure formation involved in morphogenesis	239/1597	362/2767	0.000332157	0.01078	0.00939434	1.96738	239	ABCA2/ABL1/ACRBP/ACTN2/ACVRL1/ADA/ADAM12/ADAM15/ADAM8/ADAM9/ADAMTS1/ADAMTS15/ADGRB3/ADGRG1/ADM/AMOT/AMOTL2/ANG/ANGPT2/ANGPTL3/ANGPTL4/ANXA1/ANXA2/APOD/APOH/B4GALT1/BCAM/BCL2L11/BMPER/BRD2/BSG/C3/CALB1/CCDC134/CCL11/CCL8/CCN1/CCN2/CCN3/CD109/CD160/CD34/CD36/CD40/CD93/CDON/CEACAM1/CEMIP2/CHAD/CHI3L1/CLEC14A/CLEC1B/CNTN1/COL15A1/COL18A1/COL3A1/COL4A1/COL5A1/CSF3R/CSPG4/CSRP3/CTHRC1/CX3CL1/CXCL10/CXCL13/CXCL17/CXCL8/CXCL9/DAG1/DCN/DDAH1/DKK1/DKK4/DLL1/DMP1/DSCAM/EDAR/EDN1/EFNA1/EFNB2/EGFL7/EGLN1/EP300/EPB41L5/EPHA1/EPHA2/EPHB4/ESM1/FAM20A/FAP/FASLG/FBN2/FGF2/FGFBP1/FGFR2/FLT1/FLT4/FOLR1/FURIN/FZD8/GDF15/GDF2/GDNF/GPC1/GPI/GPNMB/GRN/HHEX/HIF1A/HPSE/HS6ST1/HSBP1/HSPB6/HSPG2/HYAL1/IGFBP7/IL10/IL12A/IL12B/IL18/IL1B/IL4R/IL6/ISM1/ITGA2/ITGA5/ITGAV/ITGB1/ITGB2/JAM3/JUN/KDR/KLF4/KLK3/KLK4/KRT19/LAMB1/LEO1/LEP/LMOD1/LRG1/MAP2K1/MCAM/MDK/MFGE8/MMP8/MMP9/MTDH/MYBPC1/MYBPC2/MYDGF/MYOM2/NEB/NECTIN2/NEO1/NGFR/NINJ1/NOS1/NOS3/NOTCH1/NPHS1/NPPB/NPPC/NRCAM/NRP1/NRP2/NTF4/OPTC/PDGFA/PDGFB/PDGFRA/PECAM1/PGF/PLXDC1/PLXNB2/PODXL/PPP3R1/PRCP/PRL/PROK1/PTK7/PTPRB/PTPRM/RELT/RGMA/RLN2/ROBO1/ROBO2/ROBO4/RSPO3/SCG2/SCGB3A1/SCRIB/SDC4/SDK2/SEMA4C/SERPINE1/SERPINF1/SFRP1/SLIT2/SMOC2/SMPD3/SOX9/SPINK2/SPINK5/SPINT1/SPINT2/SRPK2/STAB2/TAFA5/TCOF1/TEK/TGFA/TGFB1/TGFB2/TGFBI/TGFBR1/TGFBR2/TGFBR3/THBS2/THBS4/THY1/TIE1/TMOD4/TNF/TNFAIP2/TNFRSF12A/TNFSF12/TNFSF13B/TNFSF14/TNN/TREM2/TTN/TXNRD1/TYMP/VEGFA/VEGFB/VEGFD/YAP1	GO:0048646	anatomical structure formation involved in morphogenesis	0.660221	1.14391	3.43073
Figure 3	b-c	F3_enrichment	Protein-set enrichment results for MetScore2-associated proteins.	derived_from_supplementary_data	metscore2_significant_protein_enrichment_all.tsv																											GO_BP	GO:0050670	regulation of lymphocyte proliferation	regulation of lymphocyte proliferation	88/1597	121/2767	0.000343779	0.0110456	0.00962581	1.95681	88	ADA/AGER/AIF1/ANXA1/ARG1/ARG2/BCL2/CCL19/CCL5/CD209/CD22/CD274/CD276/CD28/CD300A/CD38/CD4/CD40/CD46/CD55/CD6/CD70/CD74/CD80/CEBPB/CLC/CLEC4G/CORO1A/CR1/CRTAM/DHPS/EBI3/EPO/FLT3LG/GAL/GPNMB/HAVCR2/ICOSLG/IDO1/IGFBP2/IL10/IL12A/IL12B/IL12RB1/IL15/IL18/IL1B/IL27/IL2RA/IL6/IL6ST/INPP5D/KITLG/LEP/LGALS3/LGALS9/LILRB1/LILRB2/LILRB4/MAD1L1/MNDA/MZB1/PDCD1LG2/PLA2G2A/PTPRC/SCGB1A1/SCRIB/SDC4/SFTPD/SLAMF1/TFRC/TGFB1/TGFBR2/TNFRSF13B/TNFRSF13C/TNFRSF14/TNFRSF1B/TNFRSF21/TNFRSF4/TNFRSF9/TNFSF13/TNFSF13B/TNFSF8/VCAM1/VSIG4/VSIR/VTCN1/XCL1	GO:0050670	regulation of lymphocyte proliferation	0.727273	1.26009	3.41749
Figure 3	b-c	F3_enrichment	Protein-set enrichment results for MetScore2-associated proteins.	derived_from_supplementary_data	metscore2_significant_protein_enrichment_all.tsv																											GO_BP	GO:0048514	blood vessel morphogenesis	blood vessel morphogenesis	171/1597	252/2767	0.000348057	0.0110723	0.00964909	1.95576	171	ABL1/ACVRL1/ADAM12/ADAM15/ADAM8/ADAMTS1/ADGRB3/ADGRF5/ADGRG1/ADM/AMOT/AMOTL2/ANG/ANGPT2/ANGPTL3/ANGPTL4/ANXA1/ANXA2/APOD/APOH/B4GALT1/BAX/BCAM/BMPER/BSG/C3/CCDC134/CCL11/CCN1/CCN2/CCN3/CD160/CD34/CD36/CD40/CD93/CDH2/CEACAM1/CEMIP2/CHI3L1/CLEC14A/COL15A1/COL18A1/COL3A1/COL4A1/COMP/CSPG4/CX3CL1/CXCL10/CXCL13/CXCL17/CXCL8/DAG1/DCN/DDAH1/DLL1/EDN1/EFNA1/EFNB2/EGFL7/EGLN1/EPHA1/EPHA2/EPHB4/ESM1/FAP/FASLG/FGF2/FGFBP1/FGFR2/FLT1/FLT4/FOLR1/FZD8/GDF2/GPNMB/GRN/HEG1/HHEX/HIF1A/HPSE/HS6ST1/HSPB6/HSPG2/HYAL1/IGFBP7/IL10/IL12A/IL12B/IL18/IL1B/IL6/ISM1/ITGA5/ITGAV/ITGB1/ITGB2/JAM3/JUN/KDR/KLF4/KLK3/LEP/LRG1/MCAM/MDK/MFGE8/MTDH/MYDGF/NFATC3/NGFR/NINJ1/NOS3/NOTCH1/NPPB/NPPC/NRCAM/NRP1/NRP2/NTRK2/OPTC/PDGFA/PDGFB/PDGFRA/PECAM1/PGF/PKD2/PLXDC1/PPP3R1/PRCP/PRL/PROK1/PTPRB/PTPRM/RLN2/ROBO1/ROBO4/RSPO3/SCG2/SERPINE1/SERPINF1/SERPINF2/SFRP1/SLIT2/SMOC2/SPINK5/SRPK2/STAB2/TAFA5/TEK/TGFA/TGFB1/TGFB2/TGFBI/TGFBR1/TGFBR2/TGFBR3/THBS2/THBS4/THY1/TIE1/TNF/TNFAIP2/TNFRSF12A/TNFSF12/TNN/TYMP/VEGFA/VEGFB/VEGFD/YAP1	GO:0048514	blood vessel morphogenesis	0.678571	1.17571	3.41752
Figure 3	b-c	F3_enrichment	Protein-set enrichment results for MetScore2-associated proteins.	derived_from_supplementary_data	metscore2_significant_protein_enrichment_all.tsv																											GO_BP	GO:0032943	mononuclear cell proliferation	mononuclear cell proliferation	97/1597	135/2767	0.000357236	0.0111437	0.00971126	1.95297	97	ABL1/ACE/ADA/AGER/AIF1/ANXA1/ARG1/ARG2/BAX/BCL2/CCL19/CCL5/CD209/CD22/CD274/CD276/CD28/CD300A/CD38/CD4/CD40/CD46/CD55/CD6/CD70/CD74/CD80/CEBPB/CLC/CLEC4G/CORO1A/CR1/CR2/CRTAM/CSF1/DHPS/EBI3/EPO/FLT3/FLT3LG/GAL/GPNMB/HAVCR2/ICOSLG/IDO1/IGFBP2/IL10/IL12A/IL12B/IL12RB1/IL15/IL18/IL1B/IL27/IL2RA/IL6/IL6ST/IL7R/INPP5D/KITLG/LEP/LGALS3/LGALS9/LILRB1/LILRB2/LILRB4/MAD1L1/MNDA/MZB1/PDCD1LG2/PLA2G2A/PRDX2/PTPRC/SCGB1A1/SCRIB/SDC4/SFTPD/SLAMF1/TFRC/TGFB1/TGFBR2/TNFRSF13B/TNFRSF13C/TNFRSF14/TNFRSF1B/TNFRSF21/TNFRSF4/TNFRSF9/TNFSF13/TNFSF13B/TNFSF14/TNFSF8/VCAM1/VSIG4/VSIR/VTCN1/XCL1	GO:0032943	mononuclear cell proliferation	0.718519	1.24492	3.4083
Figure 3	b-c	F3_enrichment	Protein-set enrichment results for MetScore2-associated proteins.	derived_from_supplementary_data	metscore2_significant_protein_enrichment_all.tsv																											GO_BP	GO:0034113	heterotypic cell-cell adhesion	heterotypic cell-cell adhesion	30/1597	35/2767	0.00035631	0.0111437	0.00971126	1.95297	30	ADIPOQ/AGER/APOA1/CD2/CD200/CD58/CEACAM6/CXADR/DSC2/FGA/IL10/IL1B/IL1RN/ITGA5/ITGAM/ITGAV/ITGB1/ITGB2/JAM3/KLF4/LILRB2/NINJ1/NRCAM/PTPRC/RNASE10/SIRPA/SKAP1/THY1/TNF/VCAM1	GO:0034113	heterotypic cell-cell adhesion	0.857143	1.48511	3.37377
Figure 3	b-c	F3_enrichment	Protein-set enrichment results for MetScore2-associated proteins.	derived_from_supplementary_data	metscore2_significant_protein_enrichment_all.tsv																											GO_BP	GO:0032944	regulation of mononuclear cell proliferation	regulation of mononuclear cell proliferation	89/1597	123/2767	0.000425107	0.0131334	0.0114452	1.88162	89	ADA/AGER/AIF1/ANXA1/ARG1/ARG2/BCL2/CCL19/CCL5/CD209/CD22/CD274/CD276/CD28/CD300A/CD38/CD4/CD40/CD46/CD55/CD6/CD70/CD74/CD80/CEBPB/CLC/CLEC4G/CORO1A/CR1/CRTAM/CSF1/DHPS/EBI3/EPO/FLT3LG/GAL/GPNMB/HAVCR2/ICOSLG/IDO1/IGFBP2/IL10/IL12A/IL12B/IL12RB1/IL15/IL18/IL1B/IL27/IL2RA/IL6/IL6ST/INPP5D/KITLG/LEP/LGALS3/LGALS9/LILRB1/LILRB2/LILRB4/MAD1L1/MNDA/MZB1/PDCD1LG2/PLA2G2A/PTPRC/SCGB1A1/SCRIB/SDC4/SFTPD/SLAMF1/TFRC/TGFB1/TGFBR2/TNFRSF13B/TNFRSF13C/TNFRSF14/TNFRSF1B/TNFRSF21/TNFRSF4/TNFRSF9/TNFSF13/TNFSF13B/TNFSF8/VCAM1/VSIG4/VSIR/VTCN1/XCL1	GO:0032944	regulation of mononuclear cell proliferation	0.723577	1.25369	3.36206
Figure 3	b-c	F3_enrichment	Protein-set enrichment results for MetScore2-associated proteins.	derived_from_supplementary_data	metscore2_significant_protein_enrichment_all.tsv																											GO_BP	GO:0048771	tissue remodeling	tissue remodeling	52/1597	67/2767	0.000456855	0.0139798	0.0121828	1.8545	52	ACE/ACP5/ACVRL1/ADAM8/AGER/AXL/BAX/BGN/CALCA/CBS/CD38/CEACAM1/CSF1R/CSPG4/CST3/CTHRC1/DBH/EPHA2/F2R/FLT4/GPNMB/HIF1A/IL12B/IL15/IL18/IL20RA/IL6/INPP5D/LEP/LIF/LTBP3/MDK/NOS3/NPPC/PLG/PTH/PTH1R/PTN/RASSF2/RSPO3/SFRP1/SPP1/SRC/TGFB1/TGFB2/THBS4/TIE1/TIMP1/TNFRSF11A/TNFSF11/TPP1/UMOD	GO:0048771	tissue remodeling	0.776119	1.34472	3.33665
Figure 3	b-c	F3_enrichment	Protein-set enrichment results for MetScore2-associated proteins.	derived_from_supplementary_data	metscore2_significant_protein_enrichment_all.tsv																											GO_BP	GO:0002703	regulation of leukocyte mediated immunity	regulation of leukocyte mediated immunity	79/1597	108/2767	0.000513854	0.0155756	0.0135735	1.80756	79	ADGRE2/AGER/ARG1/B2M/BST2/C3/C4BPB/CD160/CD177/CD1C/CD274/CD28/CD300A/CD40/CD46/CD55/CD7/CD80/CEACAM1/CLC/CLEC4G/CLEC7A/CR1/CR2/CRTAM/FCER2/FGR/HAVCR2/ICAM1/IFNG/IL10/IL12A/IL12B/IL12RB1/IL18/IL18R1/IL1B/IL1R1/IL4R/IL6/IL7R/INPP5D/ITGAM/ITGB2/KIT/KLRB1/KLRD1/KLRK1/LAG3/LEP/LGALS9/LILRB1/LILRB4/LTA/MICA/NCR1/NECTIN2/NECTIN4/NOS2/PDCD1/POMC/PTPRC/PVR/SH2D1A/SLAMF1/SLAMF6/STX4/SUSD4/TFRC/TGFB1/TIGIT/TNF/TNFRSF1B/TNFSF13/TP53BP1/TREM2/ULBP2/VAMP8/XCL1	GO:0002703	regulation of leukocyte mediated immunity	0.731481	1.26738	3.31109
Figure 3	b-c	F3_enrichment	Protein-set enrichment results for MetScore2-associated proteins.	derived_from_supplementary_data	metscore2_significant_protein_enrichment_all.tsv																											GO_BP	GO:0098742	cell-cell adhesion via plasma-membrane adhesion molecules	cell-cell adhesion via plasma-membrane adhesion molecules	75/1597	102/2767	0.000548093	0.0164581	0.0143426	1.78362	75	ADIPOQ/ALCAM/AMIGO2/APOA1/BSG/CD164/CD177/CD209/CD6/CDH1/CDH15/CDH17/CDH2/CDH3/CDH6/CDHR2/CEACAM1/CEACAM5/CEACAM6/CEACAM8/CELSR2/CLSTN2/CLSTN3/CNTN4/CRTAM/CX3CL1/CXADR/DSC2/DSCAM/DSG4/ESAM/ICAM1/IGSF9/IL10/IL1RAP/IL1RN/ITGA5/ITGAL/ITGAM/ITGB1/ITGB2/KLF4/L1CAM/LGALS7B/MDGA1/NECTIN2/NECTIN4/PALLD/PCDH1/PCDH17/PCDH7/PCDH9/PCDHB15/PECAM1/PKD1/PLXNB2/PTK7/PTPRF/PTPRM/PVR/REG3A/ROBO1/ROBO2/ROBO4/SCARF1/SCARF2/SDK2/SELE/SELP/SLITRK2/TGFB2/TGFBR2/UMOD/UNC5D/VCAM1	GO:0098742	cell-cell adhesion via plasma-membrane adhesion molecules	0.735294	1.27399	3.29358
Figure 3	b-c	F3_enrichment	Protein-set enrichment results for MetScore2-associated proteins.	derived_from_supplementary_data	metscore2_significant_protein_enrichment_all.tsv																											GO_BP	GO:0002683	negative regulation of immune system process	negative regulation of immune system process	143/1597	209/2767	0.000627028	0.0186541	0.0162563	1.72923	143	ACP5/ADA/ADGRF5/ADIPOQ/AMBP/ANXA1/APCS/APOA1/APOA2/APOD/ARG1/ARG2/AXL/BPIFB1/BST2/C1QBP/C4BPB/C5/CALCA/CCL21/CCL25/CCL28/CCL3/CCN3/CD160/CD200/CD22/CD274/CD300A/CD300LF/CD33/CD46/CD55/CD59/CD69/CD72/CD74/CD80/CEACAM1/CEBPA/CEBPB/CLEC12A/CLEC4G/COL3A1/CPTP/CR1/CR2/CRTAM/CST7/CX3CL1/CXCL12/DDT/DPP4/EZR/FCRLB/FGL1/FGR/FSTL3/FURIN/GAL/GBP1/GDF15/GIGYF2/GPNMB/GRN/HAVCR2/IDO1/IFNL1/IL10/IL12B/IL1RL1/IL2RA/IL33/IL4R/IL7R/INPP5D/KITLG/KLRD1/KLRK1/LAG3/LAMP2/LGALS1/LGALS3/LGALS9/LILRA2/LILRB1/LILRB2/LILRB4/MAD1L1/MASP1/MDK/MERTK/MICA/MILR1/MMP12/MNDA/NBL1/NECTIN2/NECTIN4/NMI/NPY/OLFM4/PADI2/PAG1/PARP1/PDCD1/PDCD1LG2/PGLYRP1/PLA2G2A/PRDX2/PRG2/PTPRC/PVR/SCGB1A1/SCRIB/SDC4/SERPING1/SFRP1/SFTPD/SH2D1A/SLAMF1/SLAMF8/SLIT2/SOX9/SPINK5/SRC/STAT2/SUSD4/TAX1BP1/TGFB1/TGFB2/THY1/TIGIT/TNF/TNFRSF11B/TNFRSF13B/TNFRSF14/TNFRSF21/TREM2/VSIG4/VSIR/VTCN1/XCL1	GO:0002683	negative regulation of immune system process	0.684211	1.18548	3.25765
Figure 3	b-c	F3_enrichment	Protein-set enrichment results for MetScore2-associated proteins.	derived_from_supplementary_data	metscore2_significant_protein_enrichment_all.tsv																											GO_BP	GO:0008037	cell recognition	cell recognition	57/1597	75/2767	0.000642582	0.0189414	0.0165067	1.72259	57	APP/B4GALT1/BSG/C1R/C1S/C2/C3/C4BPB/CCL19/CCL21/CD209/CD36/CD5/CD6/CFP/CLEC4M/CLEC7A/CLGN/CNTN4/CNTNAP2/COLEC12/CRTAC1/CRTAM/DSCAM/EPHA4/FCN1/FETUB/FOLR1/FOLR2/FOLR3/FUT3/HAVCR2/IGSF9/LBP/LGALS3/MASP1/MBL2/MEGF10/NCAM2/NEDD9/NRCAM/NRP1/PAEP/PALLD/PECAM1/PTX3/ROBO1/ROBO2/ROBO4/SFTPA1/SPESP1/SPON2/TEX101/TNFRSF21/TNN/TREM2/VCAN	GO:0008037	cell recognition	0.76	1.31679	3.24904
Figure 3	b-c	F3_enrichment	Protein-set enrichment results for MetScore2-associated proteins.	derived_from_supplementary_data	metscore2_significant_protein_enrichment_all.tsv																											GO_BP	GO:0046634	regulation of alpha-beta T cell activation	regulation of alpha-beta t cell activation	38/1597	47/2767	0.000652745	0.0190661	0.0166153	1.71974	38	ADA/AGER/ANXA1/AP3B1/ARG2/BRD2/CCL19/CD160/CD274/CD28/CD300A/CD55/CD69/CD80/CD83/CLEC4G/CRTAM/EBI3/EP300/IFNG/IL12A/IL12B/IL12RB1/IL18/IL27/IL2RA/IL2RG/IL4R/LGALS1/LGALS3/LGALS9/LILRB1/LILRB4/PTPRC/TGFBR2/TNFRSF14/VSIR/XCL1	GO:0046634	regulation of alpha-beta T cell activation	0.808511	1.40084	3.23762
Figure 3	b-c	F3_enrichment	Protein-set enrichment results for MetScore2-associated proteins.	derived_from_supplementary_data	metscore2_significant_protein_enrichment_all.tsv																											GO_BP	GO:0050866	negative regulation of cell activation	negative regulation of cell activation	76/1597	104/2767	0.000689436	0.0197551	0.0172158	1.70432	76	ADGRF5/ANXA1/ARG1/ARG2/AXL/C1QTNF1/CD200/CD274/CD300A/CD300LF/CD33/CD69/CD74/CD80/CEACAM1/CEBPB/CLEC12A/CLEC4G/CR1/CRTAM/CST7/CX3CL1/F2/FGL1/FGR/GAL/GPNMB/GRN/HAVCR2/IDO1/IFNL1/IL10/IL2RA/IL4R/INPP5D/LAG3/LGALS1/LGALS3/LGALS9/LILRB1/LILRB2/LILRB4/MAD1L1/MDK/MERTK/MICA/MILR1/MNDA/NOS3/PAG1/PDCD1/PDCD1LG2/PDGFA/PDGFB/PDGFRA/PGLYRP1/PLA2G2A/PRDX2/PTPRC/SCGB1A1/SCRIB/SDC4/SFRP1/SFTPD/SRC/TGFB1/THBD/TIGIT/TNFRSF13B/TNFRSF14/TNFRSF21/TREM2/VSIG4/VSIR/VTCN1/XCL1	GO:0050866	negative regulation of cell activation	0.730769	1.26615	3.23177
Figure 3	b-c	F3_enrichment	Protein-set enrichment results for MetScore2-associated proteins.	derived_from_supplementary_data	metscore2_significant_protein_enrichment_all.tsv																											GO_BP	GO:0002825	regulation of T-helper 1 type immune response	regulation of t-helper 1 type immune response	17/1597	18/2767	0.000694781	0.0197551	0.0172158	1.70432	17	ANXA1/CCL19/CD80/HAVCR2/IL12B/IL12RB1/IL18/IL18R1/IL1B/IL1R1/IL1RL1/IL27/IL33/IL4R/LGALS9/SLAMF1/XCL1	GO:0002825	regulation of T-helper 1 type immune response	0.944444	1.63637	3.16404
Figure 3	b-c	F3_enrichment	Protein-set enrichment results for MetScore2-associated proteins.	derived_from_supplementary_data	metscore2_significant_protein_enrichment_all.tsv																											GO_BP	GO:0030449	regulation of complement activation	regulation of complement activation	17/1597	18/2767	0.000694781	0.0197551	0.0172158	1.70432	17	C1QBP/C3/C4BPB/CD46/CD55/CD59/CD5L/CFH/CFP/CR1/CR2/IL1B/MASP1/SERPING1/SUSD4/TREM2/VSIG4	GO:0030449	regulation of complement activation	0.944444	1.63637	3.16404
Figure 3	b-c	F3_enrichment	Protein-set enrichment results for MetScore2-associated proteins.	derived_from_supplementary_data	metscore2_significant_protein_enrichment_all.tsv																											GO_BP	GO:0033993	response to lipid	response to lipid	185/1597	277/2767	0.000713363	0.0201056	0.0175212	1.69668	185	ABCA2/ABL1/ACP5/ADAM15/ADAM9/ADAMTS13/ADIPOQ/AIFM1/AKAP12/AKR1C4/ANXA1/APOA4/AREG/ASS1/AXL/B2M/BCHE/BCL2/BCL2L11/BMP6/C2/CA3/CA9/CASP1/CCL19/CCL21/CCL27/CCL28/CCL3/CD14/CD200/CD274/CD36/CD38/CD4/CD40/CD55/CD6/CD80/CDON/CEBPA/CEBPB/CES1/CRH/CRHBP/CSF2/CSF2RB/CSF3/CTSH/CX3CL1/CXCL10/CXCL13/CXCL8/CXCL9/DAG1/DEFA1/DEFA1B/DKK1/EDN1/EDNRB/EFNB2/EGFR/EP300/EPO/F2R/FABP3/FASLG/FBP1/FCAR/FDX1/FGF23/FGFR2/FKBP4/FLT3/FOS/FOSB/GBP2/GH1/GHR/GLB1/GOT1/GPI/HAVCR2/HSPA1A/HTRA2/IDO1/IGF2R/IGFBP2/IGFBP7/IL10/IL10RA/IL12A/IL12B/IL18/IL18BP/IL1B/IL1RN/IL22/IL36G/IL6/INHBB/ITGA2/ITGAM/JUN/KLF4/KLRK1/LBP/LCAT/LCN2/LEP/LGALS9/LILRA2/LILRB1/LILRB2/LPL/LTA/LY96/MAP2K1/MDK/MICB/MMP3/MMP8/MMP9/MPO/MRC1/MSTN/MTDH/NEFL/NOS1/NOS2/NOS3/NOTCH1/NTRK3/OXT/PADI2/PALM3/PARP1/PDCD1LG2/PENK/PLSCR3/PPP1R9B/PRDX2/PRDX3/PTGDS/PTH/PTK7/PTPRC/REN/SAFB2/SCGB1A1/SELE/SELP/SERPINE1/SERPINF1/SFRP1/SIRPA/SLIT2/SOD2/SOX9/SPON2/SPP1/SRC/STC1/STC2/TAB2/TFRC/TGFB1/TGFB2/TGFBR1/TGFBR2/TGFBR3/THBD/TIE1/TLR2/TNC/TNF/TNFRSF11A/TNFRSF1B/TREM2/TRIM24/UMOD/VCAM1/VIM/WNT9A/YAP1	GO:0033993	response to lipid	0.66787	1.15717	3.22098
Figure 3	b-c	F3_enrichment	Protein-set enrichment results for MetScore2-associated proteins.	derived_from_supplementary_data	metscore2_significant_protein_enrichment_all.tsv																											GO_BP	GO:0032496	response to lipopolysaccharide	response to lipopolysaccharide	94/1597	132/2767	0.000730848	0.0204193	0.0177946	1.68996	94	ABL1/ACP5/ADAM9/ADAMTS13/AKAP12/ASS1/AXL/B2M/BMP6/C2/CASP1/CCL27/CCL28/CD14/CD200/CD274/CD36/CD40/CD55/CD6/CD80/CEBPB/CSF2/CSF2RB/CSF3/CX3CL1/CXCL10/CXCL13/CXCL8/CXCL9/EDN1/EDNRB/EFNB2/EPO/F2R/FASLG/FCAR/FGFR2/FOS/GBP2/HAVCR2/IDO1/IL10/IL10RA/IL12A/IL12B/IL18/IL18BP/IL1B/IL36G/IL6/KLRK1/LBP/LCN2/LGALS9/LILRA2/LILRB1/LILRB2/LTA/LY96/MMP3/MMP8/MMP9/MPO/MRC1/MTDH/NOS1/NOS2/NOS3/NOTCH1/PALM3/PDCD1LG2/PENK/PLSCR3/PRDX2/PRDX3/REN/SCGB1A1/SELE/SELP/SERPINE1/SIRPA/SOD2/SPON2/TAB2/THBD/TLR2/TNF/TNFRSF11A/TNFRSF1B/TREM2/UMOD/VCAM1/VIM	GO:0032496	response to lipopolysaccharide	0.712121	1.23384	3.21586
Figure 3	b-c	F3_enrichment	Protein-set enrichment results for MetScore2-associated proteins.	derived_from_supplementary_data	metscore2_significant_protein_enrichment_all.tsv																											GO_BP	GO:0002456	T cell mediated immunity	t cell mediated immunity	42/1597	53/2767	0.000752703	0.0206704	0.0180134	1.68465	42	AGER/ARG1/B2M/BTN3A2/CD1C/CD274/CD46/CD55/CD7/CD70/CD80/CD8A/CEACAM1/CLC/CLEC4G/CR1/CR2/CTSC/CTSH/ICAM1/IFNG/IL12A/IL12B/IL12RB1/IL18/IL18R1/IL1B/IL1R1/IL6/IL7R/KLRD1/LILRB1/LILRB4/MICA/NECTIN2/PDCD1/PTPRC/PVR/SLAMF1/TNFRSF1B/ULBP2/XCL1	GO:0002456	T cell mediated immunity	0.792453	1.37302	3.20298
Figure 3	b-c	F3_enrichment	Protein-set enrichment results for MetScore2-associated proteins.	derived_from_supplementary_data	metscore2_significant_protein_enrichment_all.tsv																											GO_BP	GO:0031960	response to corticosteroid	response to corticosteroid	42/1597	53/2767	0.000752703	0.0206704	0.0180134	1.68465	42	ADAM9/ADIPOQ/AIFM1/ANXA1/AREG/ASS1/BCHE/BCL2/BCL2L11/BMP6/CEBPA/CRH/EDN1/EPO/FLT3/FOS/FOSB/GHR/GLB1/GOT1/IGFBP2/IGFBP7/IL10/IL1RN/IL22/IL6/LCAT/MAP2K1/MDK/MSTN/NEFL/NTRK3/OXT/PARP1/PTGDS/PTPRC/SCGB1A1/SERPINF1/SLIT2/STC1/TGFB1/TNF	GO:0031960	response to corticosteroid	0.792453	1.37302	3.20298
Figure 3	b-c	F3_enrichment	Protein-set enrichment results for MetScore2-associated proteins.	derived_from_supplementary_data	metscore2_significant_protein_enrichment_all.tsv																											GO_BP	GO:1902622	regulation of neutrophil migration	regulation of neutrophil migration	20/1597	22/2767	0.000761183	0.0207261	0.018062	1.68348	20	ADAM8/C1QBP/CCL19/CCL21/CD74/CD99/CD99L2/CXCL8/DAPK2/DPP4/EDN1/IL1R1/JAM3/LBP/MDK/SLAMF8/SLIT2/THBS4/XCL1/XG	GO:1902622	regulation of neutrophil migration	0.909091	1.57511	3.16358
Figure 3	b-c	F3_enrichment	Protein-set enrichment results for MetScore2-associated proteins.	derived_from_supplementary_data	metscore2_significant_protein_enrichment_all.tsv																											GO_BP	GO:0008285	negative regulation of cell population proliferation	negative regulation of cell population proliferation	153/1597	226/2767	0.000856986	0.0229156	0.0199701	1.63987	153	ACE2/ACVRL1/ADAMTS1/ADAMTS8/ADGRG1/ADIPOQ/AIF1/ANG/APOD/APOH/APP/ARG1/ARG2/ATRAID/B2M/B4GALT1/BAX/BCHE/BCL2/BECN1/CCL23/CCL8/CCN3/CD109/CD200/CD274/CD300A/CD33/CD80/CEACAM1/CEBPA/CEBPB/CGREF1/CLEC4G/COL18A1/CR1/CRTAM/CSF1R/CXCL1/CXCL8/DDAH1/DDR1/DLL1/DPT/EFNB2/EIF2AK2/ENPP7/EPPK1/ERBB4/F2R/FABP3/FABP6/FAP/FGF2/FGFBP1/FGFR2/FLT1/GAL/GDF2/GPNMB/HAVCR2/HPGDS/HSPA1A/HSPG2/IDO1/IFI30/IFIT3/IFNG/IFNL1/IFNLR1/IGFBP3/IGFBP6/IGFBP7/IL10/IL12A/IL12B/IL1B/IL2RA/IL33/IL6/ING1/INPP5D/JUN/KLF4/LGALS9/LIF/LILRB1/LILRB2/LILRB4/LTA/MAD1L1/MAGED1/MAP2K1/MNDA/MSTN/NELL1/NGFR/NMI/NOS3/NOTCH1/NPPC/OGN/OSM/PDCD1LG2/PKD2/PLA2G2A/PLG/PRKRA/PRL/PTGDS/PTH1R/PTN/PTPN1/PTPRK/PTPRM/RARRES1/ROBO1/S100A11/SCG2/SCGB1A1/SCRIB/SDC4/SERPINF1/SFRP1/SFRP4/SFTPD/SLURP1/SOD2/SOX9/SPINT1/SPINT2/SRPX/TAFA5/TFF1/TGFB1/TGFB2/TGFBR1/TGFBR3/TNF/TNFRSF13B/TNFRSF14/TNFRSF21/TNFRSF8/TNFRSF9/TREM2/TRIM24/UMOD/VSIG4/VSIR/VTCN1/WNT9A/XCL1/ZBTB17	GO:0008285	negative regulation of cell population proliferation	0.676991	1.17297	3.16964
Figure 3	b-c	F3_enrichment	Protein-set enrichment results for MetScore2-associated proteins.	derived_from_supplementary_data	metscore2_significant_protein_enrichment_all.tsv																											GO_BP	GO:0050729	positive regulation of inflammatory response	positive regulation of inflammatory response	56/1597	74/2767	0.000862992	0.0229156	0.0199701	1.63987	56	ADAM8/APP/C3/CASP1/CCL15/CCL3/CCL5/CCL7/CCN4/CD28/CEBPA/CEBPB/CTSC/CX3CL1/DDT/FABP4/GBP1/GBP2/GRN/IDO1/IFNG/IL12B/IL15/IL16/IL17RA/IL18/IL1B/IL1RL1/IL33/IL6/IL6ST/LBP/LGALS1/LILRA5/LPL/LTA/MAPK13/MDK/MMP8/NINJ1/NMI/OSM/OSMR/PLA2G2A/PLA2G7/S100A12/SERPINE1/TGFB1/TLR2/TNF/TNFRSF11A/TNFRSF1A/TNFSF11/TREM2/VAMP8/ZBP1	GO:0050729	positive regulation of inflammatory response	0.756757	1.31117	3.16948
Figure 3	b-c	F3_enrichment	Protein-set enrichment results for MetScore2-associated proteins.	derived_from_supplementary_data	metscore2_significant_protein_enrichment_all.tsv																											GO_BP	GO:0071621	granulocyte chemotaxis	granulocyte chemotaxis	50/1597	65/2767	0.000854239	0.0229156	0.0199701	1.63987	50	ADGRE2/ANXA1/BSG/C1QBP/CCL11/CCL16/CCL19/CCL21/CCL22/CCL25/CCL27/CCL28/CCL3/CCL4/CCL5/CCL7/CCL8/CD74/CSF1/CSF1R/CSF3R/CX3CL1/CXADR/CXCL10/CXCL13/CXCL17/CXCL8/CXCL9/DAPK2/DPEP1/DPP4/EDN1/IL17RA/IL1B/IL34/ITGB2/JAM3/LBP/LGALS3/MDK/MSTN/RARRES2/S100A12/SCG2/SLAMF1/SLIT2/TGFB2/THBS4/VEGFA/XCL1	GO:0071621	granulocyte chemotaxis	0.769231	1.33279	3.17151
Figure 3	b-c	F3_enrichment	Protein-set enrichment results for MetScore2-associated proteins.	derived_from_supplementary_data	metscore2_significant_protein_enrichment_all.tsv																											GO_BP	GO:0002695	negative regulation of leukocyte activation	negative regulation of leukocyte activation	67/1597	91/2767	0.00101971	0.0268551	0.0234031	1.57097	67	ADGRF5/ANXA1/ARG1/ARG2/AXL/CD200/CD274/CD300A/CD300LF/CD33/CD69/CD74/CD80/CEBPB/CLEC12A/CLEC4G/CR1/CRTAM/CST7/CX3CL1/FGL1/FGR/GAL/GPNMB/GRN/HAVCR2/IDO1/IFNL1/IL10/IL2RA/IL4R/INPP5D/LAG3/LGALS1/LGALS3/LGALS9/LILRB1/LILRB2/LILRB4/MAD1L1/MDK/MERTK/MICA/MILR1/MNDA/PAG1/PDCD1/PDCD1LG2/PGLYRP1/PLA2G2A/PRDX2/PTPRC/SCGB1A1/SCRIB/SDC4/SFRP1/SFTPD/SRC/TGFB1/TIGIT/TNFRSF13B/TNFRSF14/TNFRSF21/VSIG4/VSIR/VTCN1/XCL1	GO:0002695	negative regulation of leukocyte activation	0.736264	1.27567	3.12356
Figure 3	b-c	F3_enrichment	Protein-set enrichment results for MetScore2-associated proteins.	derived_from_supplementary_data	metscore2_significant_protein_enrichment_all.tsv																											GO_BP	GO:0002237	response to molecule of bacterial origin	response to molecule of bacterial origin	96/1597	136/2767	0.00104351	0.0272586	0.0237547	1.5645	96	ABL1/ACP5/ADAM9/ADAMTS13/AKAP12/ASS1/AXL/B2M/BMP6/C2/CASP1/CCL27/CCL28/CD14/CD200/CD274/CD36/CD40/CD55/CD6/CD80/CEBPB/CSF2/CSF2RB/CSF3/CX3CL1/CXCL10/CXCL13/CXCL8/CXCL9/EDN1/EDNRB/EFNB2/EPO/F2R/FASLG/FCAR/FGFR2/FOS/GBP2/HAVCR2/IDO1/IL10/IL10RA/IL12A/IL12B/IL18/IL18BP/IL1B/IL36G/IL6/KLRK1/LBP/LCN2/LGALS9/LILRA2/LILRB1/LILRB2/LTA/LY96/MMP3/MMP8/MMP9/MPO/MRC1/MTDH/NOS1/NOS2/NOS3/NOTCH1/PALM3/PDCD1LG2/PENK/PLSCR3/PRDX2/PRDX3/REN/SCGB1A1/SELE/SELP/SERPINE1/SIRPA/SOD2/SPON2/SSC5D/TAB2/THBD/TLR1/TLR2/TNF/TNFRSF11A/TNFRSF1B/TREM2/UMOD/VCAM1/VIM	GO:0002237	response to molecule of bacterial origin	0.705882	1.22303	3.1157
Figure 3	b-c	F3_enrichment	Protein-set enrichment results for MetScore2-associated proteins.	derived_from_supplementary_data	metscore2_significant_protein_enrichment_all.tsv																											GO_BP	GO:0002366	leukocyte activation involved in immune response	leukocyte activation involved in immune response	85/1597	119/2767	0.00112536	0.0282792	0.0246442	1.54853	85	ABL1/ADA/ADGRE2/ANXA1/APBB1IP/BRD2/CCL19/CCL3/CD160/CD177/CD1C/CD244/CD28/CD300A/CD40/CD46/CD69/CD74/CD80/CDH17/CEACAM1/CHGA/CLEC12A/CLEC4D/CORO1A/CR1/DLL1/EP300/FCER1A/FGR/GRN/GRP/HAVCR2/ICAM1/ICOSLG/IFNG/IFNL1/IL10/IL12A/IL12B/IL12RB1/IL18/IL18R1/IL27/IL33/IL4R/IL6/IL6R/IL6ST/ITGAL/ITGAM/ITGB2/ITM2A/KIT/LBP/LCP1/LGALS1/LGALS3/LGALS8/LGALS9/LILRA2/LILRB1/LY9/MDK/MILR1/NBN/NMI/PGLYRP1/PTGDS/PTPRC/RAB44/S100A13/SLAMF1/SLAMF6/SRC/ST3GAL1/STX4/SWAP70/TFRC/TGFB1/TNF/TNFSF13/TP53BP1/TREM2/VAMP8	GO:0002366	leukocyte activation involved in immune response	0.714286	1.23759	3.09475
Figure 3	b-c	F3_enrichment	Protein-set enrichment results for MetScore2-associated proteins.	derived_from_supplementary_data	metscore2_significant_protein_enrichment_all.tsv																											GO_BP	GO:0002285	lymphocyte activation involved in immune response	lymphocyte activation involved in immune response	59/1597	79/2767	0.00112257	0.0282792	0.0246442	1.54853	59	ABL1/ADA/ANXA1/APBB1IP/BRD2/CCL19/CD160/CD1C/CD244/CD28/CD40/CD46/CD69/CD74/CD80/CDH17/CEACAM1/CLEC4D/CORO1A/CR1/DLL1/EP300/HAVCR2/ICAM1/ICOSLG/IFNG/IFNL1/IL10/IL12A/IL12B/IL12RB1/IL18/IL18R1/IL27/IL4R/IL6/IL6R/IL6ST/ITGAL/ITM2A/LCP1/LGALS1/LGALS3/LGALS8/LGALS9/LILRB1/LY9/MDK/NBN/PGLYRP1/PTPRC/SLAMF6/ST3GAL1/SWAP70/TFRC/TGFB1/TNFSF13/TP53BP1/TREM2	GO:0002285	lymphocyte activation involved in immune response	0.746835	1.29398	3.09677
Figure 3	b-c	F3_enrichment	Protein-set enrichment results for MetScore2-associated proteins.	derived_from_supplementary_data	metscore2_significant_protein_enrichment_all.tsv																											GO_BP	GO:0060541	respiratory system development	respiratory system development	45/1597	58/2767	0.00112659	0.0282792	0.0246442	1.54853	45	ADA/ADAMTSL2/AGR2/ANXA2/AP3B1/ASS1/CCN2/CEBPA/CHI3L1/COL3A1/CRH/CTSH/CTSZ/DAG1/EP300/FGF2/FGFR2/FLT4/HEG1/HS6ST1/HSD11B1/KDR/LIF/LTA4H/LTBP3/MAN1A2/MAP2K1/MME/MMP12/NOS3/NOTCH1/PDGFA/PDGFRA/PKD1/PPP3R1/PTK7/SFTPD/SMPD3/SOX9/TGFB1/TGFBR2/TNC/TNF/VEGFA/YAP1	GO:0060541	respiratory system development	0.775862	1.34428	3.0953
Figure 3	b-c	F3_enrichment	Protein-set enrichment results for MetScore2-associated proteins.	derived_from_supplementary_data	metscore2_significant_protein_enrichment_all.tsv																											GO_BP	GO:0019731	antibacterial humoral response	antibacterial humoral response	22/1597	25/2767	0.00112138	0.0282792	0.0246442	1.54853	22	ADM/ANG/APP/B2M/CALCA/DEFA1/DEFA1B/FGA/JCHAIN/KLK3/KLK7/LGALS4/MMP7/NPY/PI3/RNASE3/RNASE4/RNASE6/SPINK5/SPON2/WFDC12/WFDC2	GO:0019731	antibacterial humoral response	0.88	1.52471	3.07851
Figure 3	b-c	F3_enrichment	Protein-set enrichment results for MetScore2-associated proteins.	derived_from_supplementary_data	metscore2_significant_protein_enrichment_all.tsv																											GO_BP	GO:0071622	regulation of granulocyte chemotaxis	regulation of granulocyte chemotaxis	22/1597	25/2767	0.00112138	0.0282792	0.0246442	1.54853	22	C1QBP/CCL19/CCL21/CCL5/CD74/CSF1/CSF1R/CXCL17/CXCL8/DAPK2/DPP4/EDN1/IL34/JAM3/LBP/MDK/MSTN/RARRES2/SLAMF1/SLIT2/THBS4/XCL1	GO:0071622	regulation of granulocyte chemotaxis	0.88	1.52471	3.07851
Figure 3	b-c	F3_enrichment	Protein-set enrichment results for MetScore2-associated proteins.	derived_from_supplementary_data	metscore2_significant_protein_enrichment_all.tsv																											GO_BP	GO:0031099	regeneration	regeneration	55/1597	73/2767	0.00115429	0.028311	0.0246719	1.54805	55	ADAM15/ANGPT2/ANXA1/APOA4/APOD/BCL2/CA3/CCN3/CEBPA/CEBPB/CXCL12/DAG1/EPHA4/EPPK1/ERBB4/FLT3/FOLR1/GAS6/GFAP/GRN/HDGFL2/HSPG2/IGF2R/IGFBP1/IL10/IL6/JUN/KIAA0319/KLF4/KLK6/LCP1/MAP2K1/MATN2/MDK/MSTN/MTR/NEFL/NEO1/NINJ1/NOTCH1/NTRK3/OMG/PLG/PTN/PTPRF/RGMA/RTN4R/SCARF1/SPP1/TGFB1/TGFBR3/THY1/TNC/TNF/YAP1	GO:0031099	regeneration	0.753425	1.3054	3.08901
Figure 3	b-c	F3_enrichment	Protein-set enrichment results for MetScore2-associated proteins.	derived_from_supplementary_data	metscore2_significant_protein_enrichment_all.tsv																											GO_BP	GO:0044409	symbiont entry into host	symbiont entry into host	55/1597	73/2767	0.00115429	0.028311	0.0246719	1.54805	55	ACE2/AXL/BSG/CD209/CD4/CD46/CD55/CD74/CD80/CDK1/CLEC4G/CLEC4M/CLEC5A/CR1/CR2/CTSB/CTSL/CXADR/CXCL8/DAG1/DPP4/DYNLT1/EFNB2/EGFR/EPHA2/F11R/FURIN/GAS6/GBP2/HAVCR1/HSPA1A/ICAM1/INSR/ITGA2/ITGA5/ITGAV/ITGB1/LGALS1/LGALS9/MOG/MRC1/NCAM1/NECTIN2/NECTIN4/NRP1/PVR/SCARB2/SIGLEC1/SLAMF1/SMPD1/SRC/TFRC/TNFRSF14/TNFRSF4/VAMP8	GO:0044409	symbiont entry into host	0.753425	1.3054	3.08901
Figure 3	b-c	F3_enrichment	Protein-set enrichment results for MetScore2-associated proteins.	derived_from_supplementary_data	metscore2_significant_protein_enrichment_all.tsv																											GO_BP	GO:2000406	positive regulation of T cell migration	positive regulation of t cell migration	16/1597	17/2767	0.0011461	0.028311	0.0246719	1.54805	16	ABL1/ADAM8/AIF1/APP/CCL20/CCL21/CCL5/CD99L2/CORO1A/CXCL10/CXCL12/CXCL13/LGALS9/TNFRSF14/TNFSF14/XCL1	GO:2000406	positive regulation of T cell migration	0.941176	1.6307	3.04698
Figure 3	b-c	F3_enrichment	Protein-set enrichment results for MetScore2-associated proteins.	derived_from_supplementary_data	metscore2_significant_protein_enrichment_all.tsv																											GO_BP	GO:0002707	negative regulation of lymphocyte mediated immunity	negative regulation of lymphocyte mediated immunity	27/1597	32/2767	0.0012007	0.0288437	0.0251361	1.53995	27	ARG1/C4BPB/CD274/CD46/CD80/CEACAM1/CLEC4G/CR1/CR2/HAVCR2/IL7R/INPP5D/KLRD1/LGALS9/LILRB1/LILRB4/MICA/NECTIN2/NECTIN4/PDCD1/PTPRC/PVR/SLAMF1/SUSD4/TGFB1/TIGIT/XCL1	GO:0002707	negative regulation of lymphocyte mediated immunity	0.84375	1.4619	3.06995
Figure 3	b-c	F3_enrichment	Protein-set enrichment results for MetScore2-associated proteins.	derived_from_supplementary_data	metscore2_significant_protein_enrichment_all.tsv																											GO_BP	GO:0002820	negative regulation of adaptive immune response	negative regulation of adaptive immune response	27/1597	32/2767	0.0012007	0.0288437	0.0251361	1.53995	27	ARG1/C4BPB/CD160/CD274/CD46/CD69/CD80/CEACAM1/CLEC4G/CR1/CR2/HAVCR2/IL1RL1/IL33/IL4R/IL7R/KLRD1/LGALS1/LGALS9/LILRB1/LILRB4/PDCD1/PTPRC/SLAMF1/SUSD4/TNFRSF14/XCL1	GO:0002820	negative regulation of adaptive immune response	0.84375	1.4619	3.06995
Figure 3	b-c	F3_enrichment	Protein-set enrichment results for MetScore2-associated proteins.	derived_from_supplementary_data	metscore2_significant_protein_enrichment_all.tsv																											GO_BP	GO:0030574	collagen catabolic process	collagen catabolic process	19/1597	21/2767	0.00121192	0.0288437	0.0251361	1.53995	19	ADAM15/CST3/CTSB/CTSL/FAP/FURIN/ITGB1/KLK6/MMP1/MMP10/MMP12/MMP3/MMP7/MMP8/MMP9/PEPD/PRSS2/PRTN3/VSIR	GO:0030574	collagen catabolic process	0.904762	1.56761	3.04998
Figure 3	b-c	F3_enrichment	Protein-set enrichment results for MetScore2-associated proteins.	derived_from_supplementary_data	metscore2_significant_protein_enrichment_all.tsv																											GO_BP	GO:0048246	macrophage chemotaxis	macrophage chemotaxis	19/1597	21/2767	0.00121192	0.0288437	0.0251361	1.53995	19	AZU1/C5/CCL3/CCL5/CSF1/CSF1R/CX3CL1/CXCL17/DDT/EDNRB/IL34/LGALS3/MDK/MSTN/MTUS1/RARRES2/SFTPD/SLAMF1/SLAMF8	GO:0048246	macrophage chemotaxis	0.904762	1.56761	3.04998
Figure 3	b-c	F3_enrichment	Protein-set enrichment results for MetScore2-associated proteins.	derived_from_supplementary_data	metscore2_significant_protein_enrichment_all.tsv																											GO_BP	GO:0010876	lipid localization	lipid localization	81/1597	113/2767	0.00123705	0.0292253	0.0254687	1.53424	81	ABCA2/ACE/ADIPOQ/AKR1C4/ANXA1/ANXA2/APOA1/APOA2/APOA4/APOC1/APOD/APOF/APOH/APOL1/APOM/BMP6/C1QTNF1/C2CD2L/C3/CD36/CEACAM1/CES1/CLSTN3/COMMD1/CPTP/CRH/DBI/EDN1/ESYT2/FABP1/FABP2/FABP3/FABP4/FABP5/FABP6/FABP9/FASLG/FURIN/GAL/GM2A/IL1B/IL6/ITGAV/LBP/LCAT/LEP/LPA/LPL/MSR1/NOS2/NPC2/OXT/PCSK9/PLA2G10/PLA2G2A/PLIN3/PLSCR3/PLTP/POMC/PON1/PRAP1/PSAP/RBP1/RBP2/RBP5/RBP7/REN/RETN/SCARB2/SERPINA5/SFTPA1/SLC27A4/SLC4A1/SMPD1/SPP1/TNF/TNFRSF11A/TNFSF11/TREM2/TRIAP1/XRCC4	GO:0010876	lipid localization	0.716814	1.24197	3.06785
Figure 3	b-c	F3_enrichment	Protein-set enrichment results for MetScore2-associated proteins.	derived_from_supplementary_data	metscore2_significant_protein_enrichment_all.tsv																											GO_BP	GO:0002263	cell activation involved in immune response	cell activation involved in immune response	86/1597	121/2767	0.00135433	0.0317626	0.0276798	1.49808	86	ABL1/ADA/ADGRE2/ANXA1/APBB1IP/APP/BRD2/CCL19/CCL3/CD160/CD177/CD1C/CD244/CD28/CD300A/CD40/CD46/CD69/CD74/CD80/CDH17/CEACAM1/CHGA/CLEC12A/CLEC4D/CORO1A/CR1/DLL1/EP300/FCER1A/FGR/GRN/GRP/HAVCR2/ICAM1/ICOSLG/IFNG/IFNL1/IL10/IL12A/IL12B/IL12RB1/IL18/IL18R1/IL27/IL33/IL4R/IL6/IL6R/IL6ST/ITGAL/ITGAM/ITGB2/ITM2A/KIT/LBP/LCP1/LGALS1/LGALS3/LGALS8/LGALS9/LILRA2/LILRB1/LY9/MDK/MILR1/NBN/NMI/PGLYRP1/PTGDS/PTPRC/RAB44/S100A13/SLAMF1/SLAMF6/SRC/ST3GAL1/STX4/SWAP70/TFRC/TGFB1/TNF/TNFSF13/TP53BP1/TREM2/VAMP8	GO:0002263	cell activation involved in immune response	0.710744	1.23145	3.04119
Figure 3	b-c	F3_enrichment	Protein-set enrichment results for MetScore2-associated proteins.	derived_from_supplementary_data	metscore2_significant_protein_enrichment_all.tsv																											GO_BP	GO:0070555	response to interleukin-1	response to interleukin-1	38/1597	48/2767	0.00140057	0.0326089	0.0284174	1.48666	38	AKAP12/APP/CASP1/CCL3/CCL5/CD38/CD40/CEBPB/CHI3L1/CXCL8/EDN1/EPO/GBP1/GBP2/GHR/HIF1A/HYAL1/IL17A/IL1B/IL1R1/IL1RAP/IL1RL2/IL1RN/IL6/INHBB/LCN2/LGALS9/MAPK13/PYDC1/SELE/SFRP1/SIRPA/SMPD1/SOX9/SRC/TAX1BP1/TNFRSF11A/ZBP1	GO:0070555	response to interleukin-1	0.791667	1.37166	3.03423
Figure 3	b-c	F3_enrichment	Protein-set enrichment results for MetScore2-associated proteins.	derived_from_supplementary_data	metscore2_significant_protein_enrichment_all.tsv																											GO_BP	GO:0002521	leukocyte differentiation	leukocyte differentiation	142/1597	210/2767	0.00142838	0.0330171	0.0287731	1.48126	142	ABL1/ADA/ADAM8/ADIPOQ/AGER/ANXA1/ANXA2/AP3B1/APCS/APP/AXL/B2M/BAX/BCL2/BLNK/BRD2/CALCA/CCL19/CCL3/CCN4/CD101/CD109/CD2/CD27/CD28/CD4/CD46/CD69/CD74/CD79B/CD80/CD83/CD8A/CDH17/CEACAM1/CEBPA/CEBPB/CFB/CLEC12A/CLEC4D/CLEC4G/CR1/CR2/CRTAM/CSF1/CSF1R/CSF2/CSF3/CTSL/DLL1/EP300/EPHA2/FAM3C/FLT3/FLT3LG/FOS/FSTL3/FZD8/GAS6/GLO1/HHEX/ICOSLG/IFNG/IFNL1/IL10/IL12A/IL12B/IL12RB1/IL15/IL15RA/IL17A/IL18/IL18R1/IL1B/IL1RL1/IL1RL2/IL27/IL2RA/IL2RG/IL33/IL34/IL4R/IL5RA/IL6/IL6R/IL6ST/IL7R/INPP5D/ITGB1/ITM2A/JUN/KIT/KITLG/LAG3/LBR/LEP/LGALS1/LGALS8/LGALS9/LIF/LILRB1/LILRB2/LILRB4/LTBR/LY6D/LY9/MDK/MERTK/MMP9/NEDD9/NFATC3/OSCAR/PARP1/PGLYRP1/PRDX2/PRTN3/PTPRC/RASSF2/SART1/SFRP1/SLAMF1/SLAMF6/SLAMF8/SPINK5/SRC/ST3GAL1/TFRC/TGFB1/TGFBR2/TLR2/TNF/TNFRSF11A/TNFRSF11B/TNFRSF9/TNFSF11/TNFSF13B/TNFSF8/TOP2B/TREM2/VCAM1/VEGFA/VSIR	GO:0002521	leukocyte differentiation	0.67619	1.17158	3.02138
Figure 3	b-c	F3_enrichment	Protein-set enrichment results for MetScore2-associated proteins.	derived_from_supplementary_data	metscore2_significant_protein_enrichment_all.tsv																											GO_BP	GO:0070374	positive regulation of ERK1 and ERK2 cascade	positive regulation of erk1 and erk2 cascade	60/1597	81/2767	0.00144842	0.0332413	0.0289685	1.47832	60	ABL1/ACTA2/AGER/AKAP12/APP/BMPER/CCL19/CCL21/CCL3/CCN2/CD36/CD4/CD74/CHI3L1/CSF1R/CX3CL1/CXCL17/DDT/EGFR/EPO/ERBB4/F2R/FGA/FGF2/FGF21/FGF23/FGFR2/FLT4/GAS6/GCG/GPNMB/HAVCR2/ICAM1/IL1B/JUN/KDR/LGALS9/MAP2K1/MARCO/NAMPT/NOTCH1/NPY/NRP1/PDGFA/PDGFB/PDGFRA/PLA2G2A/PTPRC/SEMA7A/SERPINF2/SLAMF1/SRC/TEK/TGFB1/TNF/TNFRSF11A/TNFSF11/TREM2/VEGFA/VEGFB	GO:0070374	positive regulation of ERK1 and ERK2 cascade	0.740741	1.28342	3.02422
Figure 3	b-c	F3_enrichment	Protein-set enrichment results for MetScore2-associated proteins.	derived_from_supplementary_data	metscore2_significant_protein_enrichment_all.tsv																											GO_BP	GO:0032103	positive regulation of response to external stimulus	positive regulation of response to external stimulus	163/1597	244/2767	0.00148536	0.0332493	0.0289754	1.47822	163	ADAM8/AGER/AIF1/AP3B1/APOH/APP/ARG1/ARTN/AZU1/BECN1/BMP6/BPIFB1/C1QBP/C3/CASP1/CCDC134/CCL15/CCL19/CCL21/CCL3/CCL4/CCL5/CCL7/CCN4/CD14/CD160/CD274/CD28/CD300A/CD300LF/CD36/CD74/CEBPA/CEBPB/CFP/CLEC6A/CLEC7A/CPTP/CRTAM/CSF1/CSF1R/CTSC/CX3CL1/CXCL10/CXCL12/CXCL13/CXCL17/CXCL8/DAPK2/DDT/DSCAM/EDN1/EIF2AK2/EP300/F2/FABP4/FCN1/FGF2/GAS6/GBP1/GBP2/GRN/HAVCR2/HSPA1A/IDO1/IFNG/IL12A/IL12B/IL15/IL16/IL17A/IL17RA/IL18/IL1B/IL1RL1/IL33/IL34/IL6/IL6R/IL6ST/ITGA2/KDR/KLK3/KLK7/KLRD1/KLRK1/LAG3/LAMP2/LBP/LGALS1/LGALS9/LGMN/LILRA2/LILRA5/LPL/LRCH4/LTA/LY96/MAPK13/MBL2/MDK/MET/MMP12/MMP8/MNDA/MSTN/NECTIN2/NEDD9/NINJ1/NMI/NRP1/NTRK3/OSM/OSMR/PARP1/PDGFB/PDGFRA/PEPD/PGF/PLA2G2A/PLA2G7/PLAT/PLAU/PLG/POMC/PQBP1/PTN/PVR/RALB/RARRES2/REG3G/S100A12/SCARF1/SCG2/SERPINE1/SERPINF2/SH2D1A/SLAMF1/SLAMF6/SLIT2/SMOC2/SRC/STX3/STX4/SWAP70/TAX1BP1/TGFB1/THBD/THBS4/TLR1/TLR2/TNF/TNFRSF11A/TNFRSF1A/TNFSF11/TNFSF14/TREM2/VAMP8/VEGFA/VEGFB/VEGFD/XCL1/ZBP1	GO:0032103	positive regulation of response to external stimulus	0.668033	1.15745	3.00859
Figure 3	b-c	F3_enrichment	Protein-set enrichment results for MetScore2-associated proteins.	derived_from_supplementary_data	metscore2_significant_protein_enrichment_all.tsv																											GO_BP	GO:0006909	phagocytosis	phagocytosis	73/1597	101/2767	0.00147638	0.0332493	0.0289754	1.47822	73	ABL1/ADIPOQ/AGER/AHSG/AIF1/ANXA1/APOA1/APOA2/AXL/AZU1/BECN1/C1R/C1S/C2/C3/C4BPB/CD14/CD300A/CD300LF/CD302/CD36/CD93/CFP/CLEC7A/COLEC12/CORO1A/FCER2/FCGR2A/FCN1/FGR/GAS6/GSN/HAVCR1/ICAM3/ICAM5/IFNG/IL15/IL15RA/IL2RG/ITGA2/ITGAL/ITGAM/ITGAV/ITGB1/ITGB2/LBP/LEP/MARCO/MASP1/MBL2/MEGF10/MERTK/MFGE8/MSR1/NCF2/NOS2/PECAM1/PRTN3/PTPRC/PTX3/SFTPA1/SFTPD/SH3BP1/SIRPA/SIRPB1/SLAMF1/SPON2/SRC/SRPX/TGFB1/TIMD4/TLR2/TREM2	GO:0006909	phagocytosis	0.722772	1.25229	3.01731
Figure 3	b-c	F3_enrichment	Protein-set enrichment results for MetScore2-associated proteins.	derived_from_supplementary_data	metscore2_significant_protein_enrichment_all.tsv																											GO_BP	GO:0046631	alpha-beta T cell activation	alpha-beta t cell activation	54/1597	72/2767	0.00153748	0.0332493	0.0289754	1.47822	54	ABL1/ADA/AGER/ANXA1/AP3B1/ARG2/BCL2/BRD2/CCL19/CD160/CD274/CD28/CD300A/CD55/CD69/CD80/CD83/CEBPB/CLEC4A/CLEC4G/CRTAM/CTSL/EBI3/EP300/ICOSLG/IFNG/IL12A/IL12B/IL12RB1/IL15/IL18/IL18R1/IL27/IL2RA/IL2RG/IL4R/IL6/IL6R/IL6ST/KLRF1/LGALS1/LGALS3/LGALS9/LILRB1/LILRB4/LY9/NCR3LG1/PTPRC/SLAMF6/TGFBR2/TNFRSF14/TNFSF8/VSIR/XCL1	GO:0046631	alpha-beta T cell activation	0.75	1.29947	3.00762
Figure 3	b-c	F3_enrichment	Protein-set enrichment results for MetScore2-associated proteins.	derived_from_supplementary_data	metscore2_significant_protein_enrichment_all.tsv																											GO_BP	GO:0046718	symbiont entry into host cell	symbiont entry into host cell	54/1597	72/2767	0.00153748	0.0332493	0.0289754	1.47822	54	ACE2/AXL/BSG/CD209/CD4/CD46/CD55/CD74/CD80/CDK1/CLEC4G/CLEC4M/CLEC5A/CR1/CR2/CTSB/CTSL/CXADR/DAG1/DPP4/DYNLT1/EFNB2/EGFR/EPHA2/F11R/FURIN/GAS6/GBP2/HAVCR1/HSPA1A/ICAM1/INSR/ITGA2/ITGA5/ITGAV/ITGB1/LGALS1/LGALS9/MOG/MRC1/NCAM1/NECTIN2/NECTIN4/NRP1/PVR/SCARB2/SIGLEC1/SLAMF1/SMPD1/SRC/TFRC/TNFRSF14/TNFRSF4/VAMP8	GO:0046718	symbiont entry into host cell	0.75	1.29947	3.00762
Figure 3	b-c	F3_enrichment	Protein-set enrichment results for MetScore2-associated proteins.	derived_from_supplementary_data	metscore2_significant_protein_enrichment_all.tsv																											GO_BP	GO:0002705	positive regulation of leukocyte mediated immunity	positive regulation of leukocyte mediated immunity	46/1597	60/2767	0.0015626	0.0332493	0.0289754	1.47822	46	ARG1/B2M/C3/CD160/CD177/CD1C/CD28/CD40/CD55/CD7/CLEC7A/CRTAM/FCER2/IFNG/IL12A/IL12B/IL12RB1/IL18/IL18R1/IL1B/IL1R1/IL6/ITGAM/ITGB2/KIT/KLRD1/KLRK1/LAG3/LTA/NECTIN2/NOS2/POMC/PTPRC/PVR/SH2D1A/SLAMF1/SLAMF6/STX4/TFRC/TGFB1/TNF/TNFSF13/TP53BP1/TREM2/ULBP2/XCL1	GO:0002705	positive regulation of leukocyte mediated immunity	0.766667	1.32834	3.00364
Figure 3	b-c	F3_enrichment	Protein-set enrichment results for MetScore2-associated proteins.	derived_from_supplementary_data	metscore2_significant_protein_enrichment_all.tsv																											GO_BP	GO:0050868	negative regulation of T cell activation	negative regulation of t cell activation	46/1597	60/2767	0.0015626	0.0332493	0.0289754	1.47822	46	ANXA1/ARG1/ARG2/CD274/CD300A/CD69/CD74/CD80/CEBPB/CLEC4G/CR1/CRTAM/FGL1/GPNMB/HAVCR2/IDO1/IFNL1/IL10/IL2RA/IL4R/LAG3/LGALS1/LGALS3/LGALS9/LILRB1/LILRB2/LILRB4/MAD1L1/MDK/PAG1/PDCD1/PDCD1LG2/PLA2G2A/PRDX2/SCGB1A1/SCRIB/SDC4/SFTPD/TGFB1/TIGIT/TNFRSF14/TNFRSF21/VSIG4/VSIR/VTCN1/XCL1	GO:0050868	negative regulation of T cell activation	0.766667	1.32834	3.00364
Figure 3	b-c	F3_enrichment	Protein-set enrichment results for MetScore2-associated proteins.	derived_from_supplementary_data	metscore2_significant_protein_enrichment_all.tsv																											GO_BP	GO:0030323	respiratory tube development	respiratory tube development	44/1597	57/2767	0.00154354	0.0332493	0.0289754	1.47822	44	ADA/ADAMTSL2/AGR2/ANXA2/AP3B1/CCN2/CEBPA/CHI3L1/COL3A1/CRH/CTSH/CTSZ/DAG1/EP300/FGF2/FGFR2/FLT4/HEG1/HS6ST1/HSD11B1/KDR/LIF/LTA4H/LTBP3/MAN1A2/MAP2K1/MME/MMP12/NOS3/NOTCH1/PDGFA/PDGFRA/PKD1/PPP3R1/PTK7/SFTPD/SMPD3/SOX9/TGFB1/TGFBR2/TNC/TNF/VEGFA/YAP1	GO:0030323	respiratory tube development	0.77193	1.33746	3.00722
Figure 3	b-c	F3_enrichment	Protein-set enrichment results for MetScore2-associated proteins.	derived_from_supplementary_data	metscore2_significant_protein_enrichment_all.tsv																											GO_BP	GO:0030324	lung development	lung development	44/1597	57/2767	0.00154354	0.0332493	0.0289754	1.47822	44	ADA/ADAMTSL2/AGR2/ANXA2/AP3B1/CCN2/CEBPA/CHI3L1/COL3A1/CRH/CTSH/CTSZ/DAG1/EP300/FGF2/FGFR2/FLT4/HEG1/HS6ST1/HSD11B1/KDR/LIF/LTA4H/LTBP3/MAN1A2/MAP2K1/MME/MMP12/NOS3/NOTCH1/PDGFA/PDGFRA/PKD1/PPP3R1/PTK7/SFTPD/SMPD3/SOX9/TGFB1/TGFBR2/TNC/TNF/VEGFA/YAP1	GO:0030324	lung development	0.77193	1.33746	3.00722
Figure 3	b-c	F3_enrichment	Protein-set enrichment results for MetScore2-associated proteins.	derived_from_supplementary_data	metscore2_significant_protein_enrichment_all.tsv																											GO_BP	GO:0042102	positive regulation of T cell proliferation	positive regulation of t cell proliferation	44/1597	57/2767	0.00154354	0.0332493	0.0289754	1.47822	44	AGER/AIF1/ANXA1/CCL19/CCL5/CD209/CD274/CD276/CD28/CD4/CD46/CD55/CD6/CD70/CD80/CORO1A/DHPS/EBI3/EPO/HAVCR2/ICOSLG/IGFBP2/IL12B/IL12RB1/IL15/IL18/IL1B/IL2RA/IL6/IL6ST/KITLG/LEP/LGALS9/LILRB2/PDCD1LG2/PTPRC/SLAMF1/TFRC/TGFBR2/TNFRSF13C/TNFSF13B/VCAM1/VTCN1/XCL1	GO:0042102	positive regulation of T cell proliferation	0.77193	1.33746	3.00722
Figure 3	b-c	F3_enrichment	Protein-set enrichment results for MetScore2-associated proteins.	derived_from_supplementary_data	metscore2_significant_protein_enrichment_all.tsv																											GO_BP	GO:0002526	acute inflammatory response	acute inflammatory response	42/1597	54/2767	0.00151126	0.0332493	0.0289754	1.47822	42	ADAM8/AHSG/APCS/ASS1/B4GALT1/C3/CD163/CD6/CEBPA/CEBPB/EDNRB/EPO/F2/FCER1A/FCGR2A/FCGR3B/IL1B/IL1RN/IL22/IL6/IL6R/IL6ST/ITIH4/KLKB1/LBP/LCN2/MBL2/NPY/ORM1/OSM/OSMR/PRCP/REG3A/REG3G/SAA4/SERPINA1/SERPINA3/SERPINF2/TFRC/TNF/TNFRSF11A/TNFSF11	GO:0002526	acute inflammatory response	0.777778	1.3476	3.01323
Figure 3	b-c	F3_enrichment	Protein-set enrichment results for MetScore2-associated proteins.	derived_from_supplementary_data	metscore2_significant_protein_enrichment_all.tsv																											GO_BP	GO:0002455	humoral immune response mediated by circulating immunoglobulin	humoral immune response mediated by circulating immunoglobulin	24/1597	28/2767	0.00146801	0.0332493	0.0289754	1.47822	24	C1QA/C1QBP/C1R/C1RL/C1S/C2/C3/C4BPB/C5/C7/C8B/C9/CD46/CD55/CFI/CR1/CR2/FCER2/LTA/MBL2/PTPRC/SUSD4/TNF/TREM2	GO:0002455	humoral immune response mediated by circulating immunoglobulin	0.857143	1.48511	3.01374
Figure 3	b-c	F3_enrichment	Protein-set enrichment results for MetScore2-associated proteins.	derived_from_supplementary_data	metscore2_significant_protein_enrichment_all.tsv																											GO_BP	GO:0045087	innate immune response	innate immune response	210/1597	321/2767	0.00166907	0.0352811	0.0307461	1.45246	210	ADAM15/ADAM8/ADAMTS13/AIF1/ANG/ANXA1/AP3B1/APCS/APOA4/APOL1/APP/ARG1/ARG2/ASS1/ATP1B1/AXL/B2M/BECN1/BPIFB1/BST2/C1QA/C1QBP/C1R/C1RL/C1S/C2/C3/C4BPB/C5/C7/C8B/C9/CALCA/CALCOCO2/CASP1/CCDC134/CCL3/CCL5/CD14/CD160/CD177/CD2/CD200/CD209/CD244/CD274/CD300A/CD300C/CD300E/CD300LF/CD36/CD40/CD46/CD55/CD58/CD6/CD74/CEACAM1/CFB/CFD/CFH/CFHR5/CFI/CFP/CHGA/CLEC10A/CLEC4A/CLEC4D/CLEC4M/CLEC5A/CLEC6A/CLEC7A/COLEC12/CORO1A/CPTP/CR1/CR2/CRTAM/CSF1/CSF1R/CXCL10/CXCL16/DEFA1/DEFA1B/DEFB4A/EDN1/EIF2AK2/EP300/FASLG/FCAR/FCN1/FGA/FGR/GBP1/GBP2/GIGYF2/GRN/GSN/HAVCR2/HSPA1A/IFIT1/IFIT3/IFNG/IFNGR1/IFNGR2/IFNL1/IFNLR1/IL10RB/IL12A/IL12B/IL12RB1/IL17A/IL17RA/IL18/IL1RAP/IL1RL2/IL27/IL33/IL34/IL36G/INPP5D/ITGAM/JCHAIN/KLRB1/KLRD1/KLRF1/KLRK1/KYNU/LAG3/LAMP2/LBP/LCN2/LEP/LGALS3/LGALS9/LILRA2/LILRA5/LILRB1/LRCH4/LY9/LY96/MARCO/MASP1/MBL2/MICA/MMP12/MMP3/MNDA/MRC1/NCF2/NCR1/NECTIN2/NECTIN4/NINJ1/NMI/NOS2/NPY/PADI4/PARP1/PEPD/PGLYRP1/PI3/PQBP1/PRKRA/PTPN1/PTX3/PVR/PYDC1/RALB/RARRES2/REG3G/RNASE3/RNASE6/RNASET2/S100A12/SERPING1/SFTPD/SH2D1A/SIGLEC10/SIRPA/SLAMF1/SLAMF6/SLAMF7/SLAMF8/SMPD1/SPON2/SRC/SRPK2/SSC5D/STAT2/STX4/STX8/SUSD4/TAX1BP1/TGFB1/TIGIT/TLR1/TLR2/TNF/TNFRSF14/TREM2/TRIM58/UBE2L6/ULBP2/UMOD/VIM/VSIG4/WFDC12/WFDC2/ZBP1	GO:0045087	innate immune response	0.654206	1.13349	2.97143
Figure 3	b-c	F3_enrichment	Protein-set enrichment results for MetScore2-associated proteins.	derived_from_supplementary_data	metscore2_significant_protein_enrichment_all.tsv																											GO_BP	GO:0051094	positive regulation of developmental process	positive regulation of developmental process	250/1597	387/2767	0.001754	0.036834	0.0320993	1.43375	250	ABL1/ACVRL1/ADA/ADAM12/ADAM8/ADAM9/ADD1/ADGRB3/ADIPOQ/ADM/AGER/AGR2/AGRN/AMIGO2/AMOT/ANGPT2/ANGPTL3/ANGPTL4/ANXA1/AP3B1/APP/ATRAID/AXL/BAIAP2/BAMBI/BAX/BCL2/BMP6/BMPER/BOC/BRD2/C1QBP/C3/CALCA/CCL11/CCL19/CCL8/CCN1/CCN2/CCN3/CCN4/CCN5/CD101/CD27/CD28/CD34/CD36/CD4/CD40/CD46/CD74/CD80/CD83/CDK1/CDON/CEACAM1/CEBPA/CEBPB/CHI3L1/CLEC7A/CLSTN2/CLSTN3/CR1/CSF1/CSF2/CSF3/CSRP3/CTHRC1/CX3CL1/CXCL12/CXCL8/CXCL9/DAG1/DBN1/DCN/DDAH1/DKK1/DLL1/DMD/DSCAM/EDN1/EFNB2/EIF4G1/ENPP2/EP300/EPHA1/EPHA4/EPO/ERBB3/ERBB4/EZR/F11R/FBN2/FGF2/FGFR2/FLRT2/FLT1/FOS/FST/GAL/GAS6/GDF15/GDF2/GDNF/GFAP/GH1/GHR/GPC1/GRN/HGF/HIF1A/HPSE/HSPA1A/HSPB6/HYAL1/IFNG/IGFBP3/IL10/IL12B/IL12RB1/IL15/IL15RA/IL17A/IL18/IL1B/IL1RAP/IL1RL2/IL2RA/IL2RG/IL34/IL4R/IL6/IL6R/IL6ST/IL7R/ING1/INPP5D/INSR/ITGA5/ITGB1/ITGB2/KDR/KIT/KITLG/KLF4/L1CAM/LAMB1/LCN2/LEP/LGALS9/LIF/LILRB2/LILRB4/LPL/LRG1/LRRN1/LTA/LTBP3/MAGED1/MAP2K1/MAPK9/MAPRE3/MDK/MME/MSR1/MTDH/MYDGF/NBL1/NEDD9/NEFL/NELL1/NFATC3/NGFR/NID1/NINJ1/NMNAT1/NOS3/NOTCH1/NPPC/NRCAM/NRP1/NTRK2/NTRK3/OXT/PARP1/PDGFB/PLA2G10/PLA2G2A/PLXNB2/PRL/PROC/PTH/PTN/PTPRC/RARRES2/RCOR1/RETN/RLN2/ROBO1/ROBO2/SART1/SCARF1/SCGB3A1/SCRIB/SEMA4D/SEMA7A/SERPINE1/SERPINF1/SERPINF2/SFRP1/SFRP4/SLIT2/SLITRK2/SLITRK6/SMOC2/SOD2/SOX9/SPINT1/SRC/SYT1/TACSTD2/TEK/TFRC/TGFB1/TGFB2/TGFBR1/TGFBR2/TGFBR3/THBS2/TIE1/TNF/TNFRSF11A/TNFRSF12A/TNFRSF1A/TNFRSF1B/TNFSF11/TNFSF12/TNFSF13/TNFSF13B/TNFSF14/TNN/TNXB/TP53BP1/TREM2/VEGFA/VEGFB/VSIR/VWC2/VWC2L/YAP1	GO:0051094	positive regulation of developmental process	0.645995	1.11927	2.95508
Figure 3	b-c	F3_enrichment	Protein-set enrichment results for MetScore2-associated proteins.	derived_from_supplementary_data	metscore2_significant_protein_enrichment_all.tsv																											GO_BP	GO:0098773	skin epidermis development	skin epidermis development	26/1597	31/2767	0.00178239	0.037187	0.032407	1.42961	26	AP3B1/BCL2/CD109/CDH3/DKK1/DKK4/DLL1/DSG4/EDAR/EGFR/FGFR2/FST/GAL/HPSE/IL18/KLF4/MET/NGFR/NOTCH1/PDGFA/PLA2G10/SOX9/SPINK5/TGFB2/TNF/TNFRSF19	GO:0098773	skin epidermis development	0.83871	1.45317	2.96393
Figure 3	b-c	F3_enrichment	Protein-set enrichment results for MetScore2-associated proteins.	derived_from_supplementary_data	metscore2_significant_protein_enrichment_all.tsv																											GO_BP	GO:0044403	biological process involved in symbiotic interaction	biological process involved in symbiotic interaction	72/1597	100/2767	0.00188946	0.0386678	0.0336974	1.41265	72	ACE2/APOL1/ARG1/AXL/AZU1/BSG/BST2/CD209/CD4/CD46/CD55/CD74/CD80/CDK1/CFHR2/CFHR5/CLEC4G/CLEC4M/CLEC5A/CR1/CR2/CTSB/CTSL/CXADR/CXCL8/DAG1/DEFA1/DEFA1B/DEFB103A/DEFB103B/DPP4/DYNLT1/EFNB2/EGFR/EPHA2/F11R/F2/FURIN/GAS6/GBP2/HAVCR1/HSPA1A/ICAM1/IFIT1/INHBB/INSR/ITGA2/ITGA5/ITGAV/ITGB1/LGALS1/LGALS9/MBL2/MOG/MRC1/NCAM1/NECTIN2/NECTIN4/NRP1/PGLYRP1/PLG/POMC/PVR/SCARB2/SIGLEC1/SLAMF1/SMPD1/SRC/TFRC/TNFRSF14/TNFRSF4/VAMP8	GO:0044403	biological process involved in symbiotic interaction	0.72	1.24749	2.94463
Figure 3	b-c	F3_enrichment	Protein-set enrichment results for MetScore2-associated proteins.	derived_from_supplementary_data	metscore2_significant_protein_enrichment_all.tsv																											GO_BP	GO:0002719	negative regulation of cytokine production involved in immune response	negative regulation of cytokine production involved in immune response	15/1597	16/2767	0.00188449	0.0386678	0.0336974	1.41265	15	ACP5/APOA1/APOA2/ARG1/AXL/BST2/IL10/LILRB1/LILRB4/PRG2/SLAMF1/TGFB1/TGFB2/TNF/XCL1	GO:0002719	negative regulation of cytokine production involved in immune response	0.9375	1.62433	2.92562
Figure 3	b-c	F3_enrichment	Protein-set enrichment results for MetScore2-associated proteins.	derived_from_supplementary_data	metscore2_significant_protein_enrichment_all.tsv																											GO_BP	GO:0050919	negative chemotaxis	negative chemotaxis	15/1597	16/2767	0.00188449	0.0386678	0.0336974	1.41265	15	APOA1/DPP4/FLRT2/ITGAV/NRP2/PDGFA/ROBO1/ROBO2/SEMA3F/SEMA3G/SEMA4C/SEMA4D/SEMA6C/SEMA7A/SLIT2	GO:0050919	negative chemotaxis	0.9375	1.62433	2.92562
Figure 3	b-c	F3_enrichment	Protein-set enrichment results for MetScore2-associated proteins.	derived_from_supplementary_data	metscore2_significant_protein_enrichment_all.tsv																											GO_BP	GO:0051250	negative regulation of lymphocyte activation	negative regulation of lymphocyte activation	57/1597	77/2767	0.00195011	0.039539	0.0344567	1.40297	57	ANXA1/ARG1/ARG2/AXL/CD274/CD300A/CD69/CD74/CD80/CEBPB/CLEC12A/CLEC4G/CR1/CRTAM/FGL1/FGR/GAL/GPNMB/HAVCR2/IDO1/IFNL1/IL10/IL2RA/IL4R/INPP5D/LAG3/LGALS1/LGALS3/LGALS9/LILRB1/LILRB2/LILRB4/MAD1L1/MDK/MERTK/MICA/MNDA/PAG1/PDCD1/PDCD1LG2/PGLYRP1/PLA2G2A/PRDX2/SCGB1A1/SCRIB/SDC4/SFRP1/SFTPD/TGFB1/TIGIT/TNFRSF13B/TNFRSF14/TNFRSF21/VSIG4/VSIR/VTCN1/XCL1	GO:0051250	negative regulation of lymphocyte activation	0.74026	1.28259	2.93774
Figure 3	b-c	F3_enrichment	Protein-set enrichment results for MetScore2-associated proteins.	derived_from_supplementary_data	metscore2_significant_protein_enrichment_all.tsv																											GO_BP	GO:0002824	positive regulation of adaptive immune response based on somatic recombination of immune receptors built from immunoglobulin superfamily domains	positive regulation of adaptive immune response based on somatic recombination of immune receptors built from immunoglobulin superfamily domains	37/1597	47/2767	0.00195665	0.039539	0.0344567	1.40297	37	ADA/B2M/BRD2/C3/CD1C/CD28/CD4/CD40/CD55/CD7/CLEC6A/CLEC7A/EP300/FCER2/IFNG/IL12A/IL12B/IL12RB1/IL18/IL18R1/IL1B/IL1R1/IL6/LTA/NECTIN2/PTPRC/PVR/SLAMF1/TFRC/TGFB1/TNF/TNFSF13/TNFSF13B/TP53BP1/TREM2/ULBP2/XCL1	GO:0002824	positive regulation of adaptive immune response based on somatic recombination of immune receptors built from immunoglobulin superfamily domains	0.787234	1.36398	2.93987
Figure 3	b-c	F3_enrichment	Protein-set enrichment results for MetScore2-associated proteins.	derived_from_supplementary_data	metscore2_significant_protein_enrichment_all.tsv																											GO_BP	GO:0044703	multi-organism reproductive process	multi-organism reproductive process	55/1597	74/2767	0.00199753	0.0399607	0.0348241	1.39837	55	ACE2/AGRP/AMBP/ANGPT2/BCL2/BSG/C1QBP/CALCA/CBS/CD38/CLIC5/CRH/CRHBP/CTSB/DDR1/EDN1/EPO/FBN2/FKBP4/FOS/FOSB/GRN/HAVCR2/HSPG2/IDO1/IGFBP2/IGFBP7/IL1B/ITGA2/ITGA5/KLK14/LAMB1/LEP/LGALS9/LIF/MMP9/MSTN/OXT/PARP1/PRDX3/PRL/PSG1/PTN/PZP/RLN2/SCGB1A1/SERPINA5/SPP1/STC1/STC2/TGFB1/TGFBR1/THBD/TIMP1/VEGFA	GO:0044703	multi-organism reproductive process	0.743243	1.28776	2.93099
Figure 3	b-c	F3_enrichment	Protein-set enrichment results for MetScore2-associated proteins.	derived_from_supplementary_data	metscore2_significant_protein_enrichment_all.tsv																											GO_BP	GO:0002821	positive regulation of adaptive immune response	positive regulation of adaptive immune response	39/1597	50/2767	0.00202726	0.0399607	0.0348241	1.39837	39	ADA/B2M/BRD2/C3/CD1C/CD28/CD4/CD40/CD55/CD7/CLEC6A/CLEC7A/EP300/FCER2/IFNG/IL12A/IL12B/IL12RB1/IL18/IL18R1/IL1B/IL1R1/IL6/IL6ST/LTA/NECTIN2/PTPRC/PVR/SKAP1/SLAMF1/TFRC/TGFB1/TNF/TNFSF13/TNFSF13B/TP53BP1/TREM2/ULBP2/XCL1	GO:0002821	positive regulation of adaptive immune response	0.78	1.35145	2.92944
Figure 3	b-c	F3_enrichment	Protein-set enrichment results for MetScore2-associated proteins.	derived_from_supplementary_data	metscore2_significant_protein_enrichment_all.tsv																											GO_BP	GO:0051384	response to glucocorticoid	response to glucocorticoid	39/1597	50/2767	0.00202726	0.0399607	0.0348241	1.39837	39	ADAM9/ADIPOQ/ANXA1/AREG/ASS1/BCHE/BCL2/BCL2L11/BMP6/CEBPA/CRH/EDN1/EPO/FLT3/FOS/FOSB/GHR/GLB1/GOT1/IGFBP2/IGFBP7/IL10/IL1RN/IL22/IL6/LCAT/MAP2K1/MDK/MSTN/NEFL/NTRK3/OXT/PTGDS/SCGB1A1/SERPINF1/SLIT2/STC1/TGFB1/TNF	GO:0051384	response to glucocorticoid	0.78	1.35145	2.92944
Figure 3	b-c	F3_enrichment	Protein-set enrichment results for MetScore2-associated proteins.	derived_from_supplementary_data	metscore2_significant_protein_enrichment_all.tsv																											GO_BP	GO:0072676	lymphocyte migration	lymphocyte migration	39/1597	50/2767	0.00202726	0.0399607	0.0348241	1.39837	39	ABL1/ADAM8/AIF1/APOD/APP/ARTN/CCL20/CCL21/CCL3/CCL4/CCL5/CCL7/CD200/CD69/CD99/CD99L2/CORO1A/CRTAM/CX3CL1/CXCL10/CXCL11/CXCL12/CXCL13/CXCL16/DEFA1/DEFA1B/F11R/GAS6/ICAM1/ITGAL/JAM2/KLRK1/LGALS9/NEDD9/PADI2/TNFRSF14/TNFSF14/XCL1/XG	GO:0072676	lymphocyte migration	0.78	1.35145	2.92944
Figure 3	b-c	F3_enrichment	Protein-set enrichment results for MetScore2-associated proteins.	derived_from_supplementary_data	metscore2_significant_protein_enrichment_all.tsv																											GO_BP	GO:0050832	defense response to fungus	defense response to fungus	23/1597	27/2767	0.00221213	0.0433389	0.0377681	1.36312	23	ANG/APP/ARG1/CALCA/CHGA/CLEC4A/CLEC4D/CLEC6A/CLEC7A/DEFA1/DEFA1B/DEFB4A/GNLY/IL17A/IL17RA/MPO/NPY/POMC/RARRES2/S100A12/SPON2/TGFB1/ZBP1	GO:0050832	defense response to fungus	0.851852	1.47594	2.90297
Figure 3	b-c	F3_enrichment	Protein-set enrichment results for MetScore2-associated proteins.	derived_from_supplementary_data	metscore2_significant_protein_enrichment_all.tsv																											GO_BP	GO:0002523	leukocyte migration involved in inflammatory response	leukocyte migration involved in inflammatory response	11/1597	11/2767	0.00233296	0.044885	0.0391155	1.3479	11	ADAM8/CX3CL1/ITGB2/JAM3/LBP/MDK/NINJ1/PTN/SELE/SLAMF1/SLAMF8	GO:0002523	leukocyte migration involved in inflammatory response	1	1.73262	2.84396
Figure 3	b-c	F3_enrichment	Protein-set enrichment results for MetScore2-associated proteins.	derived_from_supplementary_data	metscore2_significant_protein_enrichment_all.tsv																											GO_BP	GO:0034114	regulation of heterotypic cell-cell adhesion	regulation of heterotypic cell-cell adhesion	11/1597	11/2767	0.00233296	0.044885	0.0391155	1.3479	11	ADIPOQ/AGER/APOA1/CEACAM6/FGA/IL10/IL1B/IL1RN/KLF4/SKAP1/TNF	GO:0034114	regulation of heterotypic cell-cell adhesion	1	1.73262	2.84396
Figure 3	b-c	F3_enrichment	Protein-set enrichment results for MetScore2-associated proteins.	derived_from_supplementary_data	metscore2_significant_protein_enrichment_all.tsv																											GO_BP	GO:0090023	positive regulation of neutrophil chemotaxis	positive regulation of neutrophil chemotaxis	11/1597	11/2767	0.00233296	0.044885	0.0391155	1.3479	11	C1QBP/CCL19/CCL21/CD74/CXCL8/DAPK2/EDN1/LBP/MDK/THBS4/XCL1	GO:0090023	positive regulation of neutrophil chemotaxis	1	1.73262	2.84396
Figure 3	b-c	F3_enrichment	Protein-set enrichment results for MetScore2-associated proteins.	derived_from_supplementary_data	metscore2_significant_protein_enrichment_all.tsv																											GO_BP	GO:0001817	regulation of cytokine production	regulation of cytokine production	193/1597	295/2767	0.00259834	0.0496933	0.0433057	1.3037	193	ABL1/ACE2/ACP5/ADAM8/ADIPOQ/AGER/AIF1/AKAP12/ANXA1/APOA1/APOA2/APOD/APP/ARG1/ARG2/ATP6AP2/AXL/AZU1/B2M/BSG/BST2/BTN2A1/BTN3A2/C1QBP/C3/C5/CALCA/CASP1/CCL19/CCL3/CCL7/CCN4/CD14/CD160/CD2/CD200/CD244/CD274/CD276/CD28/CD33/CD34/CD36/CD4/CD40/CD46/CD55/CD58/CD6/CD7/CD74/CD80/CD83/CEACAM1/CEACAM20/CEBPB/CHI3L1/CLC/CLEC12A/CLEC4A/CLEC5A/CLEC6A/CLEC7A/CPTP/CR1/CRTAM/CSF1R/CSF2/CX3CL1/CXCL17/DDT/DLL1/EBI3/EIF2AK2/EPHA2/ERMAP/EZR/F11R/F2/F2R/FCGR2A/FCN1/FGR/FLT4/FURIN/GAS6/GBP1/GDF2/GPNMB/HAVCR2/HEG1/HGF/HIF1A/HPSE/HSPA1A/ICOSLG/IDO1/IFNG/IFNGR1/IFNL1/IL10/IL12A/IL12B/IL12RB1/IL15/IL16/IL17A/IL17RA/IL18/IL18R1/IL1B/IL1R1/IL1RAP/IL1RL1/IL1RL2/IL27/IL32/IL33/IL4R/IL5RA/IL6/IL6R/IL6ST/INHBB/INPP5D/KIT/KLF4/KLRK1/LAG3/LBP/LEP/LGALS9/LILRA2/LILRA5/LILRB1/LILRB2/LILRB4/LPL/LTA/LY9/LY96/MAPK13/MAPK9/MDK/MERTK/MMP12/MMP8/MOG/NMI/NOS2/ORM1/OSM/OTUD7B/PAEP/PDCD1LG2/PGLYRP1/PLA2G10/POMC/PQBP1/PRG2/PRG3/PTPRC/PYDC1/REG3A/S100A13/SCGB1A1/SCRIB/SEMA7A/SERPINE1/SERPINF2/SFTPD/SIGLEC1/SIRPA/SLAMF1/SLAMF6/SPON2/SSC5D/TGFB1/TGFB2/TIGIT/TLR1/TLR2/TNF/TNFRSF14/TNFRSF1B/TNFRSF21/TNFRSF8/TREM2/VSIG4/VSIR/VTCN1/XCL1/ZBTB17	GO:0001817	regulation of cytokine production	0.654237	1.13355	2.8347
Figure 3	b-c	F3_enrichment	Protein-set enrichment results for MetScore2-associated proteins.	derived_from_supplementary_data	metscore2_significant_protein_enrichment_all.tsv																											GO_BP	GO:0002823	negative regulation of adaptive immune response based on somatic recombination of immune receptors built from immunoglobulin superfamily domains	negative regulation of adaptive immune response based on somatic recombination of immune receptors built from immunoglobulin superfamily domains	25/1597	30/2767	0.00263149	0.0500294	0.0435986	1.30077	25	ARG1/C4BPB/CD274/CD46/CD69/CD80/CEACAM1/CLEC4G/CR1/CR2/HAVCR2/IL1RL1/IL33/IL4R/IL7R/KLRD1/LGALS1/LGALS9/LILRB1/LILRB4/PDCD1/PTPRC/SLAMF1/SUSD4/XCL1	GO:0002823	negative regulation of adaptive immune response based on somatic recombination of immune receptors built from immunoglobulin superfamily domains	0.833333	1.44385	2.85528
Figure 3	b-c	F3_enrichment	Protein-set enrichment results for MetScore2-associated proteins.	derived_from_supplementary_data	metscore2_significant_protein_enrichment_all.tsv																											GO_BP	GO:0048247	lymphocyte chemotaxis	lymphocyte chemotaxis	20/1597	23/2767	0.00266133	0.0502992	0.0438338	1.29844	20	ADAM8/CCL21/CCL3/CCL4/CCL5/CCL7/CX3CL1/CXCL10/CXCL11/CXCL12/CXCL13/CXCL16/DEFA1/DEFA1B/GAS6/KLRK1/NEDD9/PADI2/TNFSF14/XCL1	GO:0048247	lymphocyte chemotaxis	0.869565	1.50663	2.85002
Figure 3	b-c	F3_enrichment	Protein-set enrichment results for MetScore2-associated proteins.	derived_from_supplementary_data	metscore2_significant_protein_enrichment_all.tsv																											GO_BP	GO:0007565	female pregnancy	female pregnancy	52/1597	70/2767	0.00269253	0.0505912	0.0440882	1.29593	52	ACE2/AGRP/AMBP/ANGPT2/BCL2/BSG/C1QBP/CALCA/CBS/CD38/CLIC5/CRH/CRHBP/CTSB/DDR1/EPO/FBN2/FKBP4/FOS/FOSB/GRN/HAVCR2/HSPG2/IDO1/IGFBP2/IGFBP7/IL1B/ITGA2/ITGA5/LAMB1/LEP/LGALS9/LIF/MMP9/MSTN/OXT/PARP1/PRDX3/PRL/PSG1/PTN/PZP/RLN2/SCGB1A1/SPP1/STC1/STC2/TGFB1/TGFBR1/THBD/TIMP1/VEGFA	GO:0007565	female pregnancy	0.742857	1.28709	2.84194
Figure 3	b-c	F3_enrichment	Protein-set enrichment results for MetScore2-associated proteins.	derived_from_supplementary_data	metscore2_significant_protein_enrichment_all.tsv																											GO_BP	GO:0001910	regulation of leukocyte mediated cytotoxicity	regulation of leukocyte mediated cytotoxicity	36/1597	46/2767	0.00271944	0.0507997	0.0442699	1.29414	36	AGER/ARG1/B2M/CD160/CD1C/CEACAM1/CRTAM/HAVCR2/ICAM1/IL12A/IL12B/IL12RB1/IL7R/INPP5D/ITGAM/KLRB1/KLRD1/KLRK1/LAG3/LEP/LGALS9/LILRB1/MICA/NCR1/NECTIN2/NECTIN4/NOS2/POMC/PTPRC/PVR/SH2D1A/SLAMF6/TGFB1/TIGIT/ULBP2/XCL1	GO:0001910	regulation of leukocyte mediated cytotoxicity	0.782609	1.35597	2.84387
Figure 3	b-c	F3_enrichment	Protein-set enrichment results for MetScore2-associated proteins.	derived_from_supplementary_data	metscore2_significant_protein_enrichment_all.tsv																											GO_BP	GO:0070665	positive regulation of leukocyte proliferation	positive regulation of leukocyte proliferation	63/1597	87/2767	0.0028697	0.0517997	0.0451414	1.28567	63	ADA/AGER/AIF1/ANXA1/BCL2/BST2/CCL19/CCL5/CD209/CD274/CD276/CD28/CD38/CD4/CD40/CD46/CD55/CD6/CD70/CD74/CD80/CORO1A/CSF1/CSF1R/CSF2/CSF2RA/CSF2RB/DHPS/EBI3/EPO/FLT3LG/HAVCR2/ICOSLG/IGFBP2/IL12A/IL12B/IL12RB1/IL15/IL18/IL1B/IL2RA/IL34/IL5RA/IL6/IL6ST/KIT/KITLG/LEP/LGALS9/LILRB2/PDCD1LG2/PTH/PTPRC/SLAMF1/TFRC/TGFBR2/TNFRSF13C/TNFRSF4/TNFSF13/TNFSF13B/VCAM1/VTCN1/XCL1	GO:0070665	positive regulation of leukocyte proliferation	0.724138	1.25466	2.81927
Figure 3	b-c	F3_enrichment	Protein-set enrichment results for MetScore2-associated proteins.	derived_from_supplementary_data	metscore2_significant_protein_enrichment_all.tsv																											GO_BP	GO:0001763	morphogenesis of a branching structure	morphogenesis of a branching structure	46/1597	61/2767	0.00283362	0.0517997	0.0451414	1.28567	46	ABL1/ADAMTS16/ADM/AREG/BCL2/CCL11/COL4A1/CSF1/CTSH/CTSZ/DAG1/DDR1/EDN1/EPHA2/FGF2/FGFR2/GDF2/GDNF/HGF/HS3ST3B1/IL10/KDR/MAGED1/MDK/MET/NOTCH1/NRP1/PDGFA/PKD1/PKD2/PPP3R1/RSPO3/SFRP1/SLIT2/SOX9/SPINT1/SPINT2/SRC/TACSTD2/TGFB1/TGFBR2/TIE1/TNC/TNF/VEGFA/YAP1	GO:0001763	morphogenesis of a branching structure	0.754098	1.30657	2.82823
Figure 3	b-c	F3_enrichment	Protein-set enrichment results for MetScore2-associated proteins.	derived_from_supplementary_data	metscore2_significant_protein_enrichment_all.tsv																											GO_BP	GO:0001909	leukocyte mediated cytotoxicity	leukocyte mediated cytotoxicity	46/1597	61/2767	0.00283362	0.0517997	0.0451414	1.28567	46	AGER/ARG1/AZU1/B2M/CD160/CD1C/CD2/CEACAM1/CORO1A/CRTAM/CTSC/CTSH/F2/FCGR2A/FCGR3B/HAVCR2/ICAM1/IL12A/IL12B/IL12RB1/IL18/IL7R/INPP5D/ITGAM/KLRB1/KLRD1/KLRK1/LAG3/LEP/LGALS9/LILRB1/MICA/NCR1/NECTIN2/NECTIN4/NOS2/POMC/PTPRC/PVR/SH2D1A/SLAMF6/SLAMF7/TGFB1/TIGIT/ULBP2/XCL1	GO:0001909	leukocyte mediated cytotoxicity	0.754098	1.30657	2.82823
Figure 3	b-c	F3_enrichment	Protein-set enrichment results for MetScore2-associated proteins.	derived_from_supplementary_data	metscore2_significant_protein_enrichment_all.tsv																											GO_BP	GO:0061138	morphogenesis of a branching epithelium	morphogenesis of a branching epithelium	46/1597	61/2767	0.00283362	0.0517997	0.0451414	1.28567	46	ABL1/ADAMTS16/ADM/AREG/BCL2/CCL11/COL4A1/CSF1/CTSH/CTSZ/DAG1/DDR1/EDN1/EPHA2/FGF2/FGFR2/GDF2/GDNF/HGF/HS3ST3B1/IL10/KDR/MAGED1/MDK/MET/NOTCH1/NRP1/PDGFA/PKD1/PKD2/PPP3R1/RSPO3/SFRP1/SLIT2/SOX9/SPINT1/SPINT2/SRC/TACSTD2/TGFB1/TGFBR2/TIE1/TNC/TNF/VEGFA/YAP1	GO:0061138	morphogenesis of a branching epithelium	0.754098	1.30657	2.82823
Figure 3	b-c	F3_enrichment	Protein-set enrichment results for MetScore2-associated proteins.	derived_from_supplementary_data	metscore2_significant_protein_enrichment_all.tsv																											GO_BP	GO:0032609	type II interferon production	type ii interferon production	44/1597	58/2767	0.00285393	0.0517997	0.0451414	1.28567	44	ABL1/APP/AXL/BTN3A2/C1QBP/CD14/CD160/CD2/CD244/CD274/CD276/CLEC7A/CR1/CRTAM/EBI3/GAS6/HAVCR2/IFNL1/IL10/IL12A/IL12B/IL12RB1/IL18/IL18R1/IL1B/IL1R1/IL1RL1/IL27/IL33/KLRK1/LGALS9/LILRB1/LILRB4/LTA/PDCD1LG2/PGLYRP1/SCGB1A1/SCRIB/SIRPA/SLAMF1/SLAMF6/TNF/VSIR/XCL1	GO:0032609	type II interferon production	0.758621	1.3144	2.82672
Figure 3	b-c	F3_enrichment	Protein-set enrichment results for MetScore2-associated proteins.	derived_from_supplementary_data	metscore2_significant_protein_enrichment_all.tsv																											GO_BP	GO:0032649	regulation of type II interferon production	regulation of type ii interferon production	44/1597	58/2767	0.00285393	0.0517997	0.0451414	1.28567	44	ABL1/APP/AXL/BTN3A2/C1QBP/CD14/CD160/CD2/CD244/CD274/CD276/CLEC7A/CR1/CRTAM/EBI3/GAS6/HAVCR2/IFNL1/IL10/IL12A/IL12B/IL12RB1/IL18/IL18R1/IL1B/IL1R1/IL1RL1/IL27/IL33/KLRK1/LGALS9/LILRB1/LILRB4/LTA/PDCD1LG2/PGLYRP1/SCGB1A1/SCRIB/SIRPA/SLAMF1/SLAMF6/TNF/VSIR/XCL1	GO:0032649	regulation of type II interferon production	0.758621	1.3144	2.82672
Figure 3	b-c	F3_enrichment	Protein-set enrichment results for MetScore2-associated proteins.	derived_from_supplementary_data	metscore2_significant_protein_enrichment_all.tsv																											GO_BP	GO:0001816	cytokine production	cytokine production	195/1597	299/2767	0.00308464	0.0548074	0.0477624	1.26116	195	ABL1/ACE2/ACP5/ADAM8/ADIPOQ/AGER/AIF1/AKAP12/ANXA1/APOA1/APOA2/APOD/APP/ARG1/ARG2/ATP6AP2/AXL/AZU1/B2M/BSG/BST2/BTN2A1/BTN3A2/C1QBP/C3/C5/CALCA/CASP1/CCL19/CCL3/CCL7/CCN4/CD14/CD160/CD2/CD200/CD244/CD274/CD276/CD28/CD33/CD34/CD36/CD4/CD40/CD46/CD55/CD58/CD6/CD7/CD74/CD80/CD83/CEACAM1/CEACAM20/CEBPB/CHI3L1/CLC/CLEC12A/CLEC4A/CLEC5A/CLEC6A/CLEC7A/COL3A1/CPTP/CR1/CRTAM/CSF1R/CSF2/CX3CL1/CXCL17/DDT/DLL1/EBI3/EIF2AK2/EPHA2/ERMAP/EZR/F11R/F2/F2R/FCGR2A/FCN1/FGR/FLT4/FURIN/GAS6/GBP1/GDF2/GPNMB/HAVCR2/HEG1/HGF/HIF1A/HPSE/HSPA1A/ICOSLG/IDO1/IFNG/IFNGR1/IFNL1/IL10/IL12A/IL12B/IL12RB1/IL15/IL16/IL17A/IL17RA/IL18/IL18R1/IL1B/IL1R1/IL1RAP/IL1RL1/IL1RL2/IL27/IL32/IL33/IL4R/IL5RA/IL6/IL6R/IL6ST/INHBB/INPP5D/ITGAV/KIT/KLF4/KLRK1/LAG3/LBP/LEP/LGALS9/LILRA2/LILRA5/LILRB1/LILRB2/LILRB4/LPL/LTA/LY9/LY96/MAPK13/MAPK9/MDK/MERTK/MMP12/MMP8/MOG/NMI/NOS2/ORM1/OSM/OTUD7B/PAEP/PDCD1LG2/PGLYRP1/PLA2G10/POMC/PQBP1/PRG2/PRG3/PTPRC/PYDC1/REG3A/S100A13/SCGB1A1/SCRIB/SEMA7A/SERPINE1/SERPINF2/SFTPD/SIGLEC1/SIRPA/SLAMF1/SLAMF6/SPON2/SSC5D/TGFB1/TGFB2/TIGIT/TLR1/TLR2/TNF/TNFRSF14/TNFRSF1B/TNFRSF21/TNFRSF8/TREM2/VSIG4/VSIR/VTCN1/XCL1/ZBTB17	GO:0001816	cytokine production	0.652174	1.12997	2.7797
Figure 3	b-c	F3_enrichment	Protein-set enrichment results for MetScore2-associated proteins.	derived_from_supplementary_data	metscore2_significant_protein_enrichment_all.tsv																											GO_BP	GO:0060055	angiogenesis involved in wound healing	angiogenesis involved in wound healing	14/1597	15/2767	0.0030875	0.0548074	0.0477624	1.26116	14	B4GALT1/CD34/CX3CL1/DAG1/HPSE/KDR/MCAM/PRCP/SERPINE1/SMOC2/TAFA5/TNF/VEGFA/VEGFB	GO:0060055	angiogenesis involved in wound healing	0.933333	1.61712	2.79945
Figure 3	b-c	F3_enrichment	Protein-set enrichment results for MetScore2-associated proteins.	derived_from_supplementary_data	metscore2_significant_protein_enrichment_all.tsv																											GO_BP	GO:0090022	regulation of neutrophil chemotaxis	regulation of neutrophil chemotaxis	14/1597	15/2767	0.0030875	0.0548074	0.0477624	1.26116	14	C1QBP/CCL19/CCL21/CD74/CXCL8/DAPK2/DPP4/EDN1/JAM3/LBP/MDK/SLIT2/THBS4/XCL1	GO:0090022	regulation of neutrophil chemotaxis	0.933333	1.61712	2.79945
Figure 3	b-c	F3_enrichment	Protein-set enrichment results for MetScore2-associated proteins.	derived_from_supplementary_data	metscore2_significant_protein_enrichment_all.tsv																											GO_BP	GO:0006869	lipid transport	lipid transport	75/1597	106/2767	0.00331957	0.0582829	0.0507912	1.23446	75	ABCA2/ACE/ADIPOQ/AKR1C4/ANXA1/ANXA2/APOA1/APOA2/APOA4/APOC1/APOD/APOF/APOH/APOL1/APOM/BMP6/C1QTNF1/C2CD2L/CD36/CEACAM1/CES1/COMMD1/CPTP/CRH/DBI/EDN1/ESYT2/FABP1/FABP2/FABP3/FABP4/FABP5/FABP6/FABP9/FASLG/FURIN/GAL/GM2A/IL1B/ITGAV/LBP/LCAT/LEP/LPA/MSR1/NOS2/NPC2/OXT/PCSK9/PLA2G10/PLA2G2A/PLSCR3/PLTP/POMC/PON1/PRAP1/PSAP/RBP1/RBP2/RBP5/RBP7/REN/RETN/SCARB2/SERPINA5/SFTPA1/SLC27A4/SLC4A1/SMPD1/SPP1/TNFRSF11A/TNFSF11/TREM2/TRIAP1/XRCC4	GO:0006869	lipid transport	0.707547	1.22591	2.77049
Figure 3	b-c	F3_enrichment	Protein-set enrichment results for MetScore2-associated proteins.	derived_from_supplementary_data	metscore2_significant_protein_enrichment_all.tsv																											GO_BP	GO:1905517	macrophage migration	macrophage migration	22/1597	26/2767	0.00331489	0.0582829	0.0507912	1.23446	22	AZU1/B4GALT1/C5/CCL3/CCL5/CD200/CSF1/CSF1R/CX3CL1/CXCL17/DDT/EDNRB/IL34/LGALS3/MDK/MSTN/MTUS1/RARRES2/SFTPD/SLAMF1/SLAMF8/TREM2	GO:1905517	macrophage migration	0.846154	1.46607	2.78911
Figure 3	b-c	F3_enrichment	Protein-set enrichment results for MetScore2-associated proteins.	derived_from_supplementary_data	metscore2_significant_protein_enrichment_all.tsv																											GO_BP	GO:0032640	tumor necrosis factor production	tumor necrosis factor production	51/1597	69/2767	0.0035393	0.0614691	0.0535679	1.21134	51	ACP5/ADIPOQ/AGER/AKAP12/APP/ARG2/AXL/AZU1/CCL19/CCL3/CD14/CD2/CD33/CD36/CLEC4A/CLEC7A/CX3CL1/DDT/FCGR2A/GAS6/GPNMB/HAVCR2/IFNG/IFNGR1/IL10/IL12B/IL17A/IL33/IL6/LBP/LEP/LGALS9/LILRA2/LILRA5/LILRB1/LILRB4/LPL/LY96/MMP8/ORM1/POMC/PTPRC/SIRPA/SLAMF1/SPON2/TGFB1/TLR1/TLR2/TNFRSF8/TREM2/VSIR	GO:0032640	tumor necrosis factor production	0.73913	1.28063	2.7576
Figure 3	b-c	F3_enrichment	Protein-set enrichment results for MetScore2-associated proteins.	derived_from_supplementary_data	metscore2_significant_protein_enrichment_all.tsv																											GO_BP	GO:0032680	regulation of tumor necrosis factor production	regulation of tumor necrosis factor production	51/1597	69/2767	0.0035393	0.0614691	0.0535679	1.21134	51	ACP5/ADIPOQ/AGER/AKAP12/APP/ARG2/AXL/AZU1/CCL19/CCL3/CD14/CD2/CD33/CD36/CLEC4A/CLEC7A/CX3CL1/DDT/FCGR2A/GAS6/GPNMB/HAVCR2/IFNG/IFNGR1/IL10/IL12B/IL17A/IL33/IL6/LBP/LEP/LGALS9/LILRA2/LILRA5/LILRB1/LILRB4/LPL/LY96/MMP8/ORM1/POMC/PTPRC/SIRPA/SLAMF1/SPON2/TGFB1/TLR1/TLR2/TNFRSF8/TREM2/VSIR	GO:0032680	regulation of tumor necrosis factor production	0.73913	1.28063	2.7576
Figure 3	b-c	F3_enrichment	Protein-set enrichment results for MetScore2-associated proteins.	derived_from_supplementary_data	metscore2_significant_protein_enrichment_all.tsv																											GO_BP	GO:0001819	positive regulation of cytokine production	positive regulation of cytokine production	140/1597	210/2767	0.00363424	0.0626757	0.0546193	1.2029	140	ABL1/ADAM8/ADIPOQ/AGER/AIF1/AKAP12/ANXA1/APOA2/APP/ATP6AP2/AZU1/B2M/BSG/BTN3A2/C3/C5/CALCA/CASP1/CCL19/CCL3/CD14/CD160/CD2/CD200/CD244/CD274/CD276/CD28/CD34/CD36/CD4/CD40/CD46/CD55/CD58/CD6/CD7/CD74/CD80/CD83/CEACAM20/CEBPB/CHI3L1/CLEC12A/CLEC5A/CLEC6A/CLEC7A/CRTAM/CSF1R/CSF2/CX3CL1/CXCL17/DDT/EBI3/EIF2AK2/F2R/FCGR2A/FCN1/FGR/FLT4/GDF2/HAVCR2/HEG1/HGF/HIF1A/HPSE/HSPA1A/IDO1/IFNG/IFNGR1/IFNL1/IL10/IL12A/IL12B/IL12RB1/IL15/IL16/IL17A/IL17RA/IL18/IL18R1/IL1B/IL1R1/IL1RAP/IL1RL1/IL1RL2/IL27/IL32/IL33/IL4R/IL6/IL6R/IL6ST/KIT/KLRK1/LBP/LEP/LGALS9/LILRA2/LILRA5/LILRB1/LILRB2/LPL/LTA/LY9/LY96/MAPK13/MAPK9/MDK/MMP12/MMP8/NOS2/ORM1/OSM/PAEP/PQBP1/PRG2/PRG3/PTPRC/PYDC1/REG3A/S100A13/SCRIB/SEMA7A/SERPINE1/SERPINF2/SIGLEC1/SLAMF1/SLAMF6/SPON2/TGFB1/TIGIT/TLR1/TLR2/TNF/TNFRSF14/TNFRSF8/TREM2/VTCN1/XCL1	GO:0001819	positive regulation of cytokine production	0.666667	1.15508	2.73082
Figure 3	b-c	F3_enrichment	Protein-set enrichment results for MetScore2-associated proteins.	derived_from_supplementary_data	metscore2_significant_protein_enrichment_all.tsv																											GO_BP	GO:0045123	cellular extravasation	cellular extravasation	33/1597	42/2767	0.00364779	0.0626757	0.0546193	1.2029	33	ADAM8/AGER/AZU1/CCL21/CCL25/CCL28/CD177/CD99/CD99L2/CX3CL1/CXCL12/F11R/GCNT1/ICAM1/IL1R1/ITGAL/ITGB1/ITGB2/JAM2/JAM3/LEP/LYVE1/MDK/PECAM1/PODXL2/PRTN3/SELE/SELP/SIRPA/THY1/TNF/VCAM1/XG	GO:0045123	cellular extravasation	0.785714	1.36135	2.75646
Figure 3	b-c	F3_enrichment	Protein-set enrichment results for MetScore2-associated proteins.	derived_from_supplementary_data	metscore2_significant_protein_enrichment_all.tsv																											GO_BP	GO:0032635	interleukin-6 production	interleukin-6 production	45/1597	60/2767	0.00377952	0.0642518	0.0559928	1.19211	45	AGER/AIF1/APP/BSG/CD200/CD36/CD74/CEBPB/CLEC7A/CX3CL1/F2R/GAS6/HAVCR2/HGF/IFNG/IL10/IL16/IL17A/IL17RA/IL1B/IL1RAP/IL1RL2/IL33/IL6/IL6R/INPP5D/LBP/LEP/LGALS9/LILRA2/LILRA5/LILRB2/LILRB4/LPL/MAPK13/NOS2/ORM1/SIRPA/SLAMF1/SPON2/TGFB1/TLR1/TLR2/TNF/TREM2	GO:0032635	interleukin-6 production	0.75	1.29947	2.73947
Figure 3	b-c	F3_enrichment	Protein-set enrichment results for MetScore2-associated proteins.	derived_from_supplementary_data	metscore2_significant_protein_enrichment_all.tsv																											GO_BP	GO:0032675	regulation of interleukin-6 production	regulation of interleukin-6 production	45/1597	60/2767	0.00377952	0.0642518	0.0559928	1.19211	45	AGER/AIF1/APP/BSG/CD200/CD36/CD74/CEBPB/CLEC7A/CX3CL1/F2R/GAS6/HAVCR2/HGF/IFNG/IL10/IL16/IL17A/IL17RA/IL1B/IL1RAP/IL1RL2/IL33/IL6/IL6R/INPP5D/LBP/LEP/LGALS9/LILRA2/LILRA5/LILRB2/LILRB4/LPL/MAPK13/NOS2/ORM1/SIRPA/SLAMF1/SPON2/TGFB1/TLR1/TLR2/TNF/TREM2	GO:0032675	regulation of interleukin-6 production	0.75	1.29947	2.73947
Figure 3	b-c	F3_enrichment	Protein-set enrichment results for MetScore2-associated proteins.	derived_from_supplementary_data	metscore2_significant_protein_enrichment_all.tsv																											GO_BP	GO:0031341	regulation of cell killing	regulation of cell killing	41/1597	54/2767	0.00385622	0.0643046	0.0560389	1.19176	41	AGER/ARG1/B2M/CD160/CD1C/CD55/CD59/CD5L/CEACAM1/CFH/CR1/CRTAM/HAVCR2/ICAM1/IL12A/IL12B/IL12RB1/IL7R/INPP5D/ITGAM/KLRB1/KLRD1/KLRK1/LAG3/LEP/LGALS9/LILRB1/MICA/NCR1/NECTIN2/NECTIN4/NOS2/POMC/PTPRC/PVR/SH2D1A/SLAMF6/TGFB1/TIGIT/ULBP2/XCL1	GO:0031341	regulation of cell killing	0.759259	1.31551	2.73509
Figure 3	b-c	F3_enrichment	Protein-set enrichment results for MetScore2-associated proteins.	derived_from_supplementary_data	metscore2_significant_protein_enrichment_all.tsv																											GO_BP	GO:1990266	neutrophil migration	neutrophil migration	41/1597	54/2767	0.00385622	0.0643046	0.0560389	1.19176	41	ADAM8/BSG/C1QBP/CCL19/CCL21/CCL27/CCL28/CCL3/CD177/CD74/CD99/CD99L2/CSF3R/CX3CL1/CXADR/CXCL10/CXCL13/CXCL8/CXCL9/DAPK2/DPEP1/DPP4/EDN1/FAM3D/IL1B/IL1R1/ITGB2/JAM3/LBP/LGALS3/MDK/PECAM1/PRTN3/S100A12/SLAMF8/SLIT2/TGFB2/THBS4/UMOD/XCL1/XG	GO:1990266	neutrophil migration	0.759259	1.31551	2.73509
Figure 3	b-c	F3_enrichment	Protein-set enrichment results for MetScore2-associated proteins.	derived_from_supplementary_data	metscore2_significant_protein_enrichment_all.tsv																											GO_BP	GO:0002286	T cell activation involved in immune response	t cell activation involved in immune response	37/1597	48/2767	0.00382708	0.0643046	0.0560389	1.19176	37	ANXA1/APBB1IP/BRD2/CCL19/CD1C/CD46/CD69/CD74/CD80/CEACAM1/CLEC4D/EP300/HAVCR2/ICAM1/ICOSLG/IFNG/IFNL1/IL12A/IL12B/IL12RB1/IL18/IL18R1/IL27/IL4R/IL6/IL6R/IL6ST/ITGAL/LCP1/LGALS1/LGALS3/LGALS9/LILRB1/LY9/MDK/SLAMF6/TREM2	GO:0002286	T cell activation involved in immune response	0.770833	1.33556	2.73954
Figure 3	b-c	F3_enrichment	Protein-set enrichment results for MetScore2-associated proteins.	derived_from_supplementary_data	metscore2_significant_protein_enrichment_all.tsv																											GO_BP	GO:0046635	positive regulation of alpha-beta T cell activation	positive regulation of alpha-beta t cell activation	24/1597	29/2767	0.00386268	0.0643046	0.0560389	1.19176	24	ADA/ANXA1/AP3B1/BRD2/CCL19/CD160/CD28/CD55/CD80/CD83/EBI3/EP300/IFNG/IL12A/IL12B/IL12RB1/IL18/IL2RG/IL4R/LGALS9/LILRB4/PTPRC/TGFBR2/XCL1	GO:0046635	positive regulation of alpha-beta T cell activation	0.827586	1.4339	2.7438
Figure 3	b-c	F3_enrichment	Protein-set enrichment results for MetScore2-associated proteins.	derived_from_supplementary_data	metscore2_significant_protein_enrichment_all.tsv																											GO_BP	GO:0051701	biological process involved in interaction with host	biological process involved in interaction with host	58/1597	80/2767	0.00400348	0.0659895	0.0575072	1.18053	58	ACE2/AXL/BSG/CD209/CD4/CD46/CD55/CD74/CD80/CDK1/CLEC4G/CLEC4M/CLEC5A/CR1/CR2/CTSB/CTSL/CXADR/CXCL8/DAG1/DPP4/DYNLT1/EFNB2/EGFR/EPHA2/F11R/FURIN/GAS6/GBP2/HAVCR1/HSPA1A/ICAM1/IFIT1/INHBB/INSR/ITGA2/ITGA5/ITGAV/ITGB1/LGALS1/LGALS9/MOG/MRC1/NCAM1/NECTIN2/NECTIN4/NRP1/PGLYRP1/PVR/SCARB2/SIGLEC1/SLAMF1/SMPD1/SRC/TFRC/TNFRSF14/TNFRSF4/VAMP8	GO:0051701	biological process involved in interaction with host	0.725	1.25615	2.71578
Figure 3	b-c	F3_enrichment	Protein-set enrichment results for MetScore2-associated proteins.	derived_from_supplementary_data	metscore2_significant_protein_enrichment_all.tsv																											GO_BP	GO:0006672	ceramide metabolic process	ceramide metabolic process	19/1597	22/2767	0.00406658	0.0659895	0.0575072	1.18053	19	ABCA2/ACE2/ASAH1/CASP1/CCN1/ENPP7/FUT3/FUT5/GLA/GLB1/GM2A/HTRA2/MECR/PLA2G15/SCARB2/SMPD1/SMPD3/SPTLC1/ST3GAL1	GO:0006672	ceramide metabolic process	0.863636	1.49636	2.73036
Figure 3	b-c	F3_enrichment	Protein-set enrichment results for MetScore2-associated proteins.	derived_from_supplementary_data	metscore2_significant_protein_enrichment_all.tsv																											GO_BP	GO:0002407	dendritic cell chemotaxis	dendritic cell chemotaxis	10/1597	10/2767	0.00405291	0.0659895	0.0575072	1.18053	10	ARHGEF5/C1QBP/CCL19/CCL21/CCL5/GAS6/IL12A/LGALS9/SLAMF1/SLAMF8	GO:0002407	dendritic cell chemotaxis	1	1.73262	2.71112
Figure 3	b-c	F3_enrichment	Protein-set enrichment results for MetScore2-associated proteins.	derived_from_supplementary_data	metscore2_significant_protein_enrichment_all.tsv																											GO_BP	GO:0036336	dendritic cell migration	dendritic cell migration	10/1597	10/2767	0.00405291	0.0659895	0.0575072	1.18053	10	ARHGEF5/C1QBP/CCL19/CCL21/CCL5/GAS6/IL12A/LGALS9/SLAMF1/SLAMF8	GO:0036336	dendritic cell migration	1	1.73262	2.71112
Figure 3	b-c	F3_enrichment	Protein-set enrichment results for MetScore2-associated proteins.	derived_from_supplementary_data	metscore2_significant_protein_enrichment_all.tsv																											GO_BP	GO:0150078	positive regulation of neuroinflammatory response	positive regulation of neuroinflammatory response	10/1597	10/2767	0.00405291	0.0659895	0.0575072	1.18053	10	CCL3/CCL5/CTSC/IL18/IL1B/IL33/IL6/MMP8/TNF/TREM2	GO:0150078	positive regulation of neuroinflammatory response	1	1.73262	2.71112
Figure 3	b-c	F3_enrichment	Protein-set enrichment results for MetScore2-associated proteins.	derived_from_supplementary_data	metscore2_significant_protein_enrichment_all.tsv																											GO_BP	GO:0001667	ameboidal-type cell migration	ameboidal-type cell migration	56/1597	77/2767	0.00416514	0.0669129	0.0583119	1.17449	56	ACTA2/ADAM9/AKAP12/AMOT/AMOTL2/ARHGAP5/ARSB/BAG4/C1QBP/CCN3/CD248/CD63/CDH2/CORO1A/CTSH/EDN1/EDNRB/ENPP2/EPB41L5/EPPK1/ERBB4/FBN2/FGF2/FOLR1/GDNF/HIF1A/IFNG/ITGA2/ITGB1/JUN/KIT/KITLG/LRG1/MMP9/MSTN/NRP1/NRP2/NRTN/OCLN/PTPRR/SDC4/SEMA3F/SEMA3G/SEMA4C/SEMA4D/SEMA6C/SEMA7A/SOX9/SRC/TACSTD2/TGFB1/TGFB2/TGFBR1/TGFBR2/TIMP1/VEGFA	GO:0001667	ameboidal-type cell migration	0.727273	1.26009	2.70382
Figure 3	b-c	F3_enrichment	Protein-set enrichment results for MetScore2-associated proteins.	derived_from_supplementary_data	metscore2_significant_protein_enrichment_all.tsv																											GO_BP	GO:0044706	multi-multicellular organism process	multi-multicellular organism process	56/1597	77/2767	0.00416514	0.0669129	0.0583119	1.17449	56	ACE2/AGRP/AMBP/ANGPT2/B4GALT1/BCL2/BSG/C1QBP/CALCA/CBS/CD38/CLIC5/CRH/CRHBP/CTSB/DDR1/EDN1/EPO/FBN2/FKBP4/FOS/FOSB/GRN/HAVCR2/HSPG2/IDO1/IGFBP2/IGFBP7/IL1B/ITGA2/ITGA5/KLK14/LAMB1/LEP/LGALS9/LIF/MMP9/MSTN/OXT/PARP1/PRDX3/PRL/PSG1/PTN/PZP/RLN2/SCGB1A1/SERPINA5/SPP1/STC1/STC2/TGFB1/TGFBR1/THBD/TIMP1/VEGFA	GO:0044706	multi-multicellular organism process	0.727273	1.26009	2.70382
Figure 3	b-c	F3_enrichment	Protein-set enrichment results for MetScore2-associated proteins.	derived_from_supplementary_data	metscore2_significant_protein_enrichment_all.tsv																											GO_BP	GO:1903131	mononuclear cell differentiation	mononuclear cell differentiation	118/1597	175/2767	0.00419141	0.067	0.0583878	1.17393	118	ABL1/ADA/ADAM8/ADIPOQ/AGER/ANXA1/AP3B1/APCS/APP/AXL/B2M/BAX/BCL2/BLNK/BRD2/CALCA/CCL19/CD2/CD27/CD28/CD4/CD46/CD69/CD74/CD79B/CD80/CD83/CD8A/CDH17/CEBPA/CEBPB/CFB/CLEC12A/CLEC4D/CLEC4G/CR1/CR2/CRTAM/CSF1/CSF1R/CSF2/CTSL/DLL1/EP300/FLT3/FLT3LG/FOS/FZD8/GAS6/HHEX/ICOSLG/IFNG/IFNL1/IL10/IL12A/IL12B/IL12RB1/IL15/IL15RA/IL18/IL18R1/IL1B/IL1RL1/IL1RL2/IL27/IL2RA/IL2RG/IL33/IL34/IL4R/IL6/IL6R/IL6ST/IL7R/INPP5D/ITGB1/ITM2A/JUN/KIT/LAG3/LEP/LGALS1/LGALS8/LGALS9/LIF/LILRB1/LILRB2/LILRB4/LTBR/LY6D/LY9/MDK/MERTK/MMP9/NFATC3/PARP1/PGLYRP1/PRDX2/PRTN3/PTPRC/SART1/SFRP1/SLAMF1/SLAMF6/SLAMF8/SPINK5/ST3GAL1/TGFB1/TGFBR2/TLR2/TNFRSF9/TNFSF13B/TNFSF8/TOP2B/TREM2/VCAM1/VEGFA/VSIR	GO:1903131	mononuclear cell differentiation	0.674286	1.16828	2.68676
Figure 3	b-c	F3_enrichment	Protein-set enrichment results for MetScore2-associated proteins.	derived_from_supplementary_data	metscore2_significant_protein_enrichment_all.tsv																											GO_BP	GO:0006809	nitric oxide biosynthetic process	nitric oxide biosynthetic process	26/1597	32/2767	0.00430301	0.0677724	0.0590609	1.16895	26	ACP5/APP/ARG2/ASS1/CD36/CLEC7A/DDAH1/EDN1/GCHFR/GLA/IFNG/IL10/IL1B/INSR/ITGB2/KLF4/KLRK1/NFATC3/NOS1/NOS2/NOS3/PKD2/PTX3/SIRPA/SOD2/TNF	GO:0006809	nitric oxide biosynthetic process	0.8125	1.40776	2.71009
Figure 3	b-c	F3_enrichment	Protein-set enrichment results for MetScore2-associated proteins.	derived_from_supplementary_data	metscore2_significant_protein_enrichment_all.tsv																											GO_BP	GO:0031102	neuron projection regeneration	neuron projection regeneration	26/1597	32/2767	0.00430301	0.0677724	0.0590609	1.16895	26	APOA4/APOD/BCL2/DAG1/EPHA4/FOLR1/GFAP/GRN/JUN/KIAA0319/KLF4/MAP2K1/MATN2/MTR/NEFL/NEO1/NTRK3/OMG/PTN/PTPRF/RGMA/RTN4R/SCARF1/SPP1/THY1/TNC	GO:0031102	neuron projection regeneration	0.8125	1.40776	2.71009
Figure 3	b-c	F3_enrichment	Protein-set enrichment results for MetScore2-associated proteins.	derived_from_supplementary_data	metscore2_significant_protein_enrichment_all.tsv																											GO_BP	GO:2000401	regulation of lymphocyte migration	regulation of lymphocyte migration	26/1597	32/2767	0.00430301	0.0677724	0.0590609	1.16895	26	ABL1/ADAM8/AIF1/APOD/APP/CCL20/CCL21/CCL3/CCL4/CCL5/CCL7/CD200/CD69/CD99L2/CORO1A/CXCL10/CXCL12/CXCL13/JAM2/KLRK1/LGALS9/NEDD9/PADI2/TNFRSF14/TNFSF14/XCL1	GO:2000401	regulation of lymphocyte migration	0.8125	1.40776	2.71009
Figure 3	b-c	F3_enrichment	Protein-set enrichment results for MetScore2-associated proteins.	derived_from_supplementary_data	metscore2_significant_protein_enrichment_all.tsv																											GO_BP	GO:0031638	zymogen activation	zymogen activation	28/1597	35/2767	0.00464272	0.072413	0.063105	1.14018	28	ANXA2/APOH/C1R/C1RL/C1S/CFD/CLEC3B/CTSH/CTSL/CTSZ/CUZD1/F9/FCN1/FGA/FURIN/GGT1/HGFAC/KLK3/KLKB1/MASP1/MBL2/PLAT/PLAU/PLAUR/SERPINE1/SERPINF2/THBD/VSIR	GO:0031638	zymogen activation	0.8	1.3861	2.68521
Figure 3	b-c	F3_enrichment	Protein-set enrichment results for MetScore2-associated proteins.	derived_from_supplementary_data	metscore2_significant_protein_enrichment_all.tsv																											GO_BP	GO:0046209	nitric oxide metabolic process	nitric oxide metabolic process	28/1597	35/2767	0.00464272	0.072413	0.063105	1.14018	28	ACP5/APP/ARG2/ASS1/CD36/CLEC7A/DDAH1/EDN1/GCHFR/GLA/HIF1A/IFNG/IL10/IL1B/INSR/ITGB2/KLF4/KLRK1/NFATC3/NOS1/NOS2/NOS3/NPY/PKD2/PTX3/SIRPA/SOD2/TNF	GO:0046209	nitric oxide metabolic process	0.8	1.3861	2.68521
Figure 3	b-c	F3_enrichment	Protein-set enrichment results for MetScore2-associated proteins.	derived_from_supplementary_data	metscore2_significant_protein_enrichment_all.tsv																											GO_BP	GO:0015711	organic anion transport	organic anion transport	48/1597	65/2767	0.00477227	0.0740739	0.0645524	1.13033	48	ACE/ACE2/AGXT/AKR1C4/ANXA1/CA4/CD36/CEACAM1/CES1/CPTP/CR1/CYB5R2/EDN1/F2R/FABP1/FABP2/FABP3/FABP4/FABP5/FABP6/FABP9/FOLR1/FOLR2/FOLR3/GFAP/IL1B/ITGB1/LEP/NOS2/NTRK2/OXT/PLA2G10/PLA2G2A/PSAP/RBP1/RBP2/RBP5/RBP7/RTBDN/SLC16A1/SLC27A4/SLC39A14/SLC39A5/SLC4A1/TNF/TNFRSF11A/TNFSF11/UMOD	GO:0015711	organic anion transport	0.738462	1.27948	2.66345
Figure 3	b-c	F3_enrichment	Protein-set enrichment results for MetScore2-associated proteins.	derived_from_supplementary_data	metscore2_significant_protein_enrichment_all.tsv																											GO_BP	GO:1901224	positive regulation of non-canonical NF-kappaB signal transduction	positive regulation of non-canonical nf-kappab signal transduction	21/1597	25/2767	0.00493775	0.076274	0.0664697	1.11762	21	ACTN4/AGER/APP/CCL19/CD27/EDAR/EDN1/EIF2AK2/HAVCR2/IL12B/IL18/IL18R1/IL1B/LGALS9/NMI/PTP4A3/TNF/TNFRSF11A/TNFSF11/TNFSF14/TREM2	GO:1901224	positive regulation of non-canonical NF-kappaB signal transduction	0.84	1.4554	2.67189
Figure 3	b-c	F3_enrichment	Protein-set enrichment results for MetScore2-associated proteins.	derived_from_supplementary_data	metscore2_significant_protein_enrichment_all.tsv																											GO_BP	GO:1901700	response to oxygen-containing compound	response to oxygen-containing compound	295/1597	467/2767	0.00498465	0.0763577	0.0665426	1.11715	295	ABCA2/ABL1/ACE/ACP5/ACTN2/ADAM15/ADAM9/ADAMTS13/ADH4/ADIPOQ/AGER/AGRN/AGRP/AHSG/AIFM1/AKAP12/AKR1B10/AKR1C4/ALDH1A1/ALDH2/AMBP/ANGPT2/APLP1/APOA1/APOA2/APOA4/APOD/APP/AREG/ASS1/AXL/B2M/BAIAP2/BCHE/BCL2/BECN1/BMP6/BSG/C2/C2CD2L/CA3/CA9/CASP1/CBS/CCL19/CCL21/CCL27/CCL28/CCL3/CCL7/CCS/CD14/CD200/CD27/CD274/CD36/CD38/CD4/CD40/CD55/CD6/CD80/CDA/CDH1/CDK1/CDON/CEACAM1/CEBPA/CEBPB/CELA2A/CES1/CLEC7A/COL18A1/COL3A1/COL6A3/COLEC12/CRH/CRHBP/CSF2/CSF2RA/CSF2RB/CSF3/CSRP3/CTSD/CTSH/CX3CL1/CXCL10/CXCL12/CXCL13/CXCL8/CXCL9/DAG1/DBH/DKK1/DPEP1/ECHDC3/EDN1/EDNRB/EFNB2/EGFR/EGLN1/EP300/EPHA4/EPO/EZR/F2R/FABP1/FABP3/FASLG/FBP1/FCAR/FDX1/FGF2/FGF23/FGFR2/FKBP5/FOLR1/FOLR2/FOS/FOSB/FXN/GAL/GAS6/GBP2/GCG/GCNT1/GDF15/GH1/GHR/GIP/GLB1/GOT1/GPD1/GPI/GPIHBP1/GPR37/HADH/HAGH/HAVCR2/HGF/HIF1A/HTRA2/HYAL1/ICAM1/IDO1/IGF1R/IGF2R/IGFBP1/IGFBP2/IGFBP7/IL10/IL10RA/IL12A/IL12B/IL18/IL18BP/IL1B/IL36G/IL6/INHBB/INSR/ITGA2/ITGAM/ITPR1/KHK/KLF4/KLRK1/KYNU/LBP/LCN2/LEP/LGALS9/LGMN/LILRA2/LILRB1/LILRB2/LONP1/LPL/LRP11/LTA/LTA4H/LY96/MAPK13/MAPK9/MAPRE3/MB/MET/MICB/MMP12/MMP3/MMP8/MMP9/MPO/MRC1/MSTN/MTDH/MTR/MZB1/NADK/NEFL/NGFR/NOS1/NOS2/NOS3/NOTCH1/NPPC/NPTX1/NT5E/NTRK3/NUDC/OXCT1/OXT/PALM/PALM3/PARP1/PCSK9/PDCD1LG2/PDGFB/PDGFRA/PENK/PKD2/PLA2G2A/PLSCR3/POMC/PPP1R9B/PRDX2/PRDX3/PTH/PTK7/PTPN1/PTPRC/PTPRK/PTPRN2/PXN/RAD51/RARRES2/REG1A/REG1B/REG3A/REG3G/REN/RETN/SCGB1A1/SELE/SELP/SERPINE1/SERPINF1/SFRP1/SHMT1/SIRPA/SLC27A4/SLC39A14/SLIT2/SMPD1/SMPD3/SOD2/SOD3/SORBS1/SORT1/SOX9/SPON2/SPP1/SRC/STAT2/STC1/STC2/STX4/TAB2/TDO2/TFF1/TFRC/TGFB1/TGFB2/TGFBR1/TGFBR2/TGFBR3/THBD/TIE1/TIMP1/TLR2/TNC/TNF/TNFRSF11A/TNFRSF1B/TOP2B/TREM2/TRIM24/TXN/UMOD/VCAM1/VGF/VIM/VSNL1/WNT9A/YAP1	GO:1901700	response to oxygen-containing compound	0.631692	1.09448	2.616
Figure 3	b-c	F3_enrichment	Protein-set enrichment results for MetScore2-associated proteins.	derived_from_supplementary_data	metscore2_significant_protein_enrichment_all.tsv																											GO_BP	GO:0002363	alpha-beta T cell lineage commitment	alpha-beta t cell lineage commitment	13/1597	14/2767	0.00503823	0.0763577	0.0665426	1.11715	13	BCL2/BRD2/CD69/CTSL/EP300/IL12B/IL12RB1/IL6/IL6R/IL6ST/LGALS1/LY9/SLAMF6	GO:0002363	alpha-beta T cell lineage commitment	0.928571	1.60886	2.66789
Figure 3	b-c	F3_enrichment	Protein-set enrichment results for MetScore2-associated proteins.	derived_from_supplementary_data	metscore2_significant_protein_enrichment_all.tsv																											GO_BP	GO:0008228	opsonization	opsonization	13/1597	14/2767	0.00503823	0.0763577	0.0665426	1.11715	13	C1R/C1S/C2/C3/C4BPB/CFP/FCN1/LBP/MASP1/MBL2/PTX3/SFTPA1/SPON2	GO:0008228	opsonization	0.928571	1.60886	2.66789
Figure 3	b-c	F3_enrichment	Protein-set enrichment results for MetScore2-associated proteins.	derived_from_supplementary_data	metscore2_significant_protein_enrichment_all.tsv																											GO_BP	GO:0043372	positive regulation of CD4-positive, alpha-beta T cell differentiation	positive regulation of cd4-positive, alpha-beta t cell differentiation	13/1597	14/2767	0.00503823	0.0763577	0.0665426	1.11715	13	ANXA1/BRD2/CCL19/CD80/CD83/EP300/IFNG/IL12B/IL12RB1/IL18/IL2RG/IL4R/LGALS9	GO:0043372	positive regulation of CD4-positive, alpha-beta T cell differentiation	0.928571	1.60886	2.66789
Figure 3	b-c	F3_enrichment	Protein-set enrichment results for MetScore2-associated proteins.	derived_from_supplementary_data	metscore2_significant_protein_enrichment_all.tsv																											GO_BP	GO:0050829	defense response to Gram-negative bacterium	defense response to gram-negative bacterium	32/1597	41/2767	0.00506363	0.0763824	0.0665642	1.11701	32	ADM/APP/AZU1/B2M/CALCA/CD160/CD4/CHGA/DEFA1/DEFA1B/DEFB103A/DEFB103B/DEFB4A/F2/IL12B/IL17A/IL6/IL6R/LBP/LYPD8/MMP7/NOS2/NPY/RARRES2/RNASE3/RNASE6/SELP/SERPINE1/SSC5D/TNFRSF14/TREM2/UMOD	GO:0050829	defense response to Gram-negative bacterium	0.780488	1.35229	2.65471
Figure 3	b-c	F3_enrichment	Protein-set enrichment results for MetScore2-associated proteins.	derived_from_supplementary_data	metscore2_significant_protein_enrichment_all.tsv																											GO_BP	GO:0001890	placenta development	placenta development	36/1597	47/2767	0.00521583	0.0779464	0.0679271	1.1082	36	ADA/ADM/ANG/BSG/CCDC134/CCN1/CEBPA/CEBPB/CSF2/CTSB/EGFR/EGLN1/FBN2/FGFR2/HIF1A/HS6ST1/IL10/KRT19/KRT8/LEP/LIF/MAP2K1/MME/PARP1/PDGFB/PKD1/PKD2/PLG/PRDX3/PTN/RSPO3/SPINT1/SPINT2/SPP1/STC1/STC2	GO:0001890	placenta development	0.765957	1.32712	2.64212
Figure 3	b-c	F3_enrichment	Protein-set enrichment results for MetScore2-associated proteins.	derived_from_supplementary_data	metscore2_significant_protein_enrichment_all.tsv																											GO_BP	GO:0035710	CD4-positive, alpha-beta T cell activation	cd4-positive, alpha-beta t cell activation	36/1597	47/2767	0.00521583	0.0779464	0.0679271	1.1082	36	AGER/ANXA1/ARG2/BRD2/CCL19/CD160/CD274/CD28/CD55/CD69/CD80/CD83/CEBPB/CTSL/EP300/ICOSLG/IFNG/IL12A/IL12B/IL12RB1/IL18/IL18R1/IL27/IL2RA/IL2RG/IL4R/IL6/IL6R/IL6ST/LGALS1/LGALS9/LY9/SLAMF6/TGFBR2/VSIR/XCL1	GO:0035710	CD4-positive, alpha-beta T cell activation	0.765957	1.32712	2.64212
Figure 3	b-c	F3_enrichment	Protein-set enrichment results for MetScore2-associated proteins.	derived_from_supplementary_data	metscore2_significant_protein_enrichment_all.tsv																											GO_BP	GO:0060429	epithelium development	epithelium development	185/1597	285/2767	0.00537056	0.0798871	0.0696184	1.09752	185	ABL1/ACTA2/ACVRL1/ADAM9/ADAMTS16/ADAMTSL2/ADAMTSL4/ADD1/ADIPOQ/ADM/AGR2/AMOTL2/ANXA1/AP3B1/AREG/ARG2/ASAH1/ATP6AP2/B4GALT1/BAX/BCL2/BMP6/BMPER/BRD2/BSG/C3/CA9/CALB1/CCL11/CD109/CD34/CD63/CDH2/CDH3/CDHR2/CDK1/CDSN/CEACAM1/CEBPA/CEBPB/CES1/COL18A1/COL4A1/COL5A1/CRLF1/CSF1/CSF1R/CTHRC1/CTSB/CTSH/CTSZ/CXCL10/DAG1/DDR1/DKK1/DKK4/DLL1/DSG4/EDAR/EDF1/EDN1/EDNRB/EFNB2/EGFR/EP300/EPB41L5/EPCAM/EPHA2/EPHA4/EPPK1/ERBB4/EZR/F11R/FAM3C/FGF2/FGFR2/FOLR1/FST/FSTL1/GAL/GDF2/GDNF/GRSF1/GSTA1/HEG1/HGF/HIF1A/HPSE/HS3ST3B1/ICAM1/IFNG/IFT20/IL10/IL17A/IL18/IL1B/IL6ST/ITGA2/ITGA5/ITGAV/ITGB1/JUN/KDR/KLF4/KLK14/KRT19/KRT5/LCN2/LGALS3/LIF/LRG1/LTA4H/MAGED1/MANSC4/MAP2K1/MDK/MET/MMP12/MMP9/MYO6/NGFR/NOTCH1/NPHS1/NPPC/NPY/NRP1/NTF4/NTRK3/PALLD/PDGFA/PDGFB/PECAM1/PKD1/PKD2/PLA2G10/PLXNB2/PODXL/POF1B/PPL/PPP3R1/PROC/PSAP/PSAPL1/PTK7/PYY/REG3A/REG3G/RGMA/ROBO1/ROBO2/ROBO4/RSPO3/SAFB2/SCRIB/SDC4/SEMA4C/SERPINE1/SFRP1/SFRP4/SH3BP1/SLIT2/SLITRK6/SOX9/SPINK5/SPINT1/SPINT2/SPRR3/SRC/STC1/TACSTD2/TGFB1/TGFB2/TGFBR2/TIE1/TIGAR/TNC/TNF/TNFRSF19/TNFRSF1A/TNFSF11/TPP1/UMOD/VEGFA/VIM/YAP1	GO:0060429	epithelium development	0.649123	1.12469	2.59611
Figure 3	b-c	F3_enrichment	Protein-set enrichment results for MetScore2-associated proteins.	derived_from_supplementary_data	metscore2_significant_protein_enrichment_all.tsv																											GO_BP	GO:0070371	ERK1 and ERK2 cascade	erk1 and erk2 cascade	83/1597	120/2767	0.00562341	0.0822981	0.0717195	1.08461	83	ABL1/ACE2/ACTA2/ADIPOQ/AGER/AKAP12/APP/BMPER/CCL11/CCL19/CCL21/CCL3/CCL5/CCN1/CCN2/CD36/CD4/CD74/CDK1/CEACAM1/CHI3L1/CSDE1/CSF1R/CTSH/CX3CL1/CXCL17/DDT/DUSP29/EDN1/EGFR/EPHA2/EPHA4/EPO/ERBB4/EZR/F2R/FAM3C/FGA/FGF2/FGF21/FGF23/FGFR2/FLT4/GAS6/GBP1/GCG/GPNMB/HAVCR2/ICAM1/IL1B/ITGAV/JUN/KDR/KLF4/LGALS9/LIF/MAP2K1/MARCO/NAMPT/NOTCH1/NPY/NRP1/PDGFA/PDGFB/PDGFRA/PLA2G2A/PTPN1/PTPRC/PTPRR/SEMA7A/SERPINF2/SIRPA/SLAMF1/SOX9/SRC/TEK/TGFB1/TNF/TNFRSF11A/TNFSF11/TREM2/VEGFA/VEGFB	GO:0070371	ERK1 and ERK2 cascade	0.691667	1.1984	2.59559
Figure 3	b-c	F3_enrichment	Protein-set enrichment results for MetScore2-associated proteins.	derived_from_supplementary_data	metscore2_significant_protein_enrichment_all.tsv																											GO_BP	GO:0071706	tumor necrosis factor superfamily cytokine production	tumor necrosis factor superfamily cytokine production	53/1597	73/2767	0.00558981	0.0822981	0.0717195	1.08461	53	ACP5/ADAM8/ADIPOQ/AGER/AKAP12/APP/ARG2/AXL/AZU1/CCL19/CCL3/CD14/CD2/CD274/CD33/CD36/CLEC4A/CLEC7A/CX3CL1/DDT/FCGR2A/GAS6/GPNMB/HAVCR2/IFNG/IFNGR1/IL10/IL12B/IL17A/IL33/IL6/LBP/LEP/LGALS9/LILRA2/LILRA5/LILRB1/LILRB4/LPL/LY96/MMP8/ORM1/POMC/PTPRC/SIRPA/SLAMF1/SPON2/TGFB1/TLR1/TLR2/TNFRSF8/TREM2/VSIR	GO:0071706	tumor necrosis factor superfamily cytokine production	0.726027	1.25793	2.60888
Figure 3	b-c	F3_enrichment	Protein-set enrichment results for MetScore2-associated proteins.	derived_from_supplementary_data	metscore2_significant_protein_enrichment_all.tsv																											GO_BP	GO:1903555	regulation of tumor necrosis factor superfamily cytokine production	regulation of tumor necrosis factor superfamily cytokine production	53/1597	73/2767	0.00558981	0.0822981	0.0717195	1.08461	53	ACP5/ADAM8/ADIPOQ/AGER/AKAP12/APP/ARG2/AXL/AZU1/CCL19/CCL3/CD14/CD2/CD274/CD33/CD36/CLEC4A/CLEC7A/CX3CL1/DDT/FCGR2A/GAS6/GPNMB/HAVCR2/IFNG/IFNGR1/IL10/IL12B/IL17A/IL33/IL6/LBP/LEP/LGALS9/LILRA2/LILRA5/LILRB1/LILRB4/LPL/LY96/MMP8/ORM1/POMC/PTPRC/SIRPA/SLAMF1/SPON2/TGFB1/TLR1/TLR2/TNFRSF8/TREM2/VSIR	GO:1903555	regulation of tumor necrosis factor superfamily cytokine production	0.726027	1.25793	2.60888
Figure 3	b-c	F3_enrichment	Protein-set enrichment results for MetScore2-associated proteins.	derived_from_supplementary_data	metscore2_significant_protein_enrichment_all.tsv																											GO_BP	GO:0038084	vascular endothelial growth factor signaling pathway	vascular endothelial growth factor signaling pathway	23/1597	28/2767	0.0056351	0.0822981	0.0717195	1.08461	23	ADGRG1/CD63/DCN/DLL1/FLT1/FLT3/FLT4/IL12A/IL12B/ITGA5/ITGB1/KDR/NRP1/NRP2/PDGFRA/PGF/PTP4A3/ROBO1/SMOC2/TNXB/VEGFA/VEGFB/VEGFD	GO:0038084	vascular endothelial growth factor signaling pathway	0.821429	1.42323	2.62931
Figure 3	b-c	F3_enrichment	Protein-set enrichment results for MetScore2-associated proteins.	derived_from_supplementary_data	metscore2_significant_protein_enrichment_all.tsv																											GO_BP	GO:1901652	response to peptide	response to peptide	223/1597	348/2767	0.00575086	0.0836086	0.0728615	1.07775	223	ACP5/ACTN4/ADAM9/ADAMTS13/ADIPOQ/AIF1/AKAP12/APOA1/APP/ARG1/ASAH1/ASS1/AXL/BAG4/BCL2/BST2/CALCA/CALCOCO2/CASP1/CCL11/CCL14/CCL15/CCL16/CCL18/CCL19/CCL21/CCL22/CCL23/CCL25/CCL3/CCL4/CCL5/CCL7/CCL8/CD200/CD274/CD300LF/CD38/CD4/CD40/CD58/CD7/CD70/CD74/CEACAM1/CEBPA/CEBPB/CHI3L1/COL3A1/CORO1A/CR2/CRHBP/CRLF1/CSF1/CSF1R/CSF2/CSF2RA/CSF2RB/CSF3/CSF3R/CX3CL1/CXCL10/CXCL11/CXCL12/CXCL13/CXCL16/CXCL8/CXCL9/EBI3/EDA2R/EDAR/EDN1/EIF2AK2/EPO/FABP4/FAS/FASLG/FCAR/FGF23/FLT3/FOS/GAS6/GBP1/GBP2/GH1/GHR/GIGYF2/GPD1/GSN/HIF1A/HSPA1A/HTRA2/HYAL1/ICAM1/IFIT1/IFNG/IFNGR1/IFNGR2/IFNL1/IFNLR1/IL10/IL10RA/IL10RB/IL12A/IL12B/IL12RB1/IL13RA1/IL15/IL15RA/IL16/IL17A/IL17RA/IL18/IL18BP/IL18R1/IL1B/IL1R1/IL1RAP/IL1RL1/IL1RL2/IL1RN/IL20RA/IL2RA/IL2RG/IL33/IL34/IL36G/IL3RA/IL4R/IL5RA/IL6/IL6R/IL6ST/IL7R/INHBB/ITIH4/KIT/KLF4/KRT18/KRT8/KYNU/LAMP3/LCN2/LEP/LGALS9/LIFR/LILRA2/LILRA3/LILRA5/LILRA6/LILRB1/LILRB2/LILRB4/LSP1/MAPK13/MME/MMP12/MMP8/MNDA/MRC1/NOS2/NOTCH1/NRP2/OSM/OSMR/PADI2/PALM3/PDGFB/PDIA3/PLA2G10/PPP1R9B/PRL/PTP4A3/PTPN1/PTPRC/PYDC1/ROBO1/SCGB1A1/SELE/SELP/SERPINA3/SERPINF1/SFRP1/SHMT1/SIRPA/SLIT2/SMPD1/SMPD3/SOX9/SPP1/SRC/STAT2/STX4/STX8/TAX1BP1/TFF2/TFRC/TIMP1/TIMP2/TIMP3/TIMP4/TLR2/TNF/TNFRSF11A/TNFRSF11B/TNFRSF13C/TNFRSF14/TNFRSF17/TNFRSF19/TNFRSF1A/TNFRSF1B/TNFRSF21/TNFRSF4/TNFSF11/TNFSF13B/TPR/TREM2/UMOD/VCAM1/VIM/XCL1/YAP1/ZBP1	GO:1901652	response to peptide	0.640805	1.11027	2.56997
Figure 3	b-c	F3_enrichment	Protein-set enrichment results for MetScore2-associated proteins.	derived_from_supplementary_data	metscore2_significant_protein_enrichment_all.tsv																											GO_BP	GO:0034097	response to cytokine	response to cytokine	221/1597	345/2767	0.00612409	0.0878086	0.0765216	1.05646	221	ACP5/ACTN4/ADAM9/ADAMTS13/ADIPOQ/AIF1/AKAP12/APOA1/APP/ARG1/ASAH1/ASS1/AXL/BAG4/BCL2/BST2/CALCA/CALCOCO2/CASP1/CCL11/CCL14/CCL15/CCL16/CCL18/CCL19/CCL21/CCL22/CCL23/CCL25/CCL3/CCL4/CCL5/CCL7/CCL8/CD200/CD274/CD300LF/CD38/CD4/CD40/CD58/CD7/CD70/CD74/CEACAM1/CEBPA/CEBPB/CHI3L1/COL3A1/CORO1A/CR2/CRHBP/CRLF1/CSF1/CSF1R/CSF2/CSF2RA/CSF2RB/CSF3/CSF3R/CX3CL1/CXCL10/CXCL11/CXCL12/CXCL13/CXCL16/CXCL8/CXCL9/EBI3/EDA2R/EDAR/EDN1/EIF2AK2/EPO/FABP4/FAS/FASLG/FCAR/FGF23/FLT3/FOS/GAS6/GBP1/GBP2/GH1/GHR/GIGYF2/GPD1/GSN/HIF1A/HSPA1A/HTRA2/HYAL1/ICAM1/IFIT1/IFNG/IFNGR1/IFNGR2/IFNL1/IFNLR1/IL10/IL10RA/IL10RB/IL12A/IL12B/IL12RB1/IL13RA1/IL15/IL15RA/IL16/IL17A/IL17RA/IL18/IL18BP/IL18R1/IL1B/IL1R1/IL1RAP/IL1RL1/IL1RL2/IL1RN/IL20RA/IL2RA/IL2RG/IL33/IL34/IL36G/IL3RA/IL4R/IL5RA/IL6/IL6R/IL6ST/IL7R/INHBB/ITIH4/KIT/KLF4/KRT18/KRT8/KYNU/LAMP3/LCN2/LEP/LGALS9/LIFR/LILRA2/LILRA3/LILRA5/LILRA6/LILRB1/LILRB2/LILRB4/LSP1/MAPK13/MME/MMP12/MMP8/MNDA/MRC1/NOS2/NOTCH1/NRP2/OSM/OSMR/PADI2/PALM3/PDGFB/PDIA3/PLA2G10/PRL/PTP4A3/PTPN1/PTPRC/PYDC1/ROBO1/SCGB1A1/SELE/SELP/SERPINA3/SFRP1/SHMT1/SIRPA/SLIT2/SMPD1/SMPD3/SOX9/SPP1/SRC/STAT2/STX4/STX8/TAX1BP1/TFF2/TFRC/TIMP1/TIMP2/TIMP3/TIMP4/TLR2/TNF/TNFRSF11A/TNFRSF11B/TNFRSF13C/TNFRSF14/TNFRSF17/TNFRSF19/TNFRSF1A/TNFRSF1B/TNFRSF21/TNFRSF4/TNFSF11/TNFSF13B/TPR/TREM2/UMOD/VCAM1/VIM/XCL1/YAP1/ZBP1	GO:0034097	response to cytokine	0.64058	1.10988	2.54824
Figure 3	b-c	F3_enrichment	Protein-set enrichment results for MetScore2-associated proteins.	derived_from_supplementary_data	metscore2_significant_protein_enrichment_all.tsv																											GO_BP	GO:0007160	cell-matrix adhesion	cell-matrix adhesion	67/1597	95/2767	0.006131	0.0878086	0.0765216	1.05646	67	ABL1/ACTN2/ACVRL1/ADAM15/ADAM9/ADAMTS13/ANGPTL3/ANXA2/APOD/BCAM/BCL2/BCL2L11/CCL21/CCL25/CCL28/CCN2/CD34/CD36/CD63/CEACAM6/COL3A1/CSF1/CX3CL1/DAG1/DDR1/EPB41L5/EPHA1/FGA/HPSE/ITGA11/ITGA2/ITGA5/ITGA6/ITGAL/ITGAM/ITGAV/ITGB1/ITGB2/ITGBL1/JAM3/KDR/L1CAM/LYVE1/MMP12/MSLN/NID1/NID2/NRP1/OTOA/PECAM1/PKD1/PLAU/PTPRK/SDC4/SERPINE1/SFRP1/SIGLEC1/SKAP1/SNED1/SORBS1/SRC/TEK/THY1/TNN/TNXB/VCAM1/VEGFA	GO:0007160	cell-matrix adhesion	0.705263	1.22196	2.57155
Figure 3	b-c	F3_enrichment	Protein-set enrichment results for MetScore2-associated proteins.	derived_from_supplementary_data	metscore2_significant_protein_enrichment_all.tsv																											GO_BP	GO:0006910	phagocytosis, recognition	phagocytosis, recognition	18/1597	21/2767	0.00617639	0.0878086	0.0765216	1.05646	18	C1R/C1S/C2/C3/C4BPB/CD36/CFP/CLEC7A/COLEC12/FCN1/LBP/MASP1/MBL2/MEGF10/PTX3/SFTPA1/SPON2/TREM2	GO:0006910	phagocytosis, recognition	0.857143	1.48511	2.60664
Figure 3	b-c	F3_enrichment	Protein-set enrichment results for MetScore2-associated proteins.	derived_from_supplementary_data	metscore2_significant_protein_enrichment_all.tsv																											GO_BP	GO:0150077	regulation of neuroinflammatory response	regulation of neuroinflammatory response	18/1597	21/2767	0.00617639	0.0878086	0.0765216	1.05646	18	CCL3/CCL5/CD200/CST7/CTSC/CX3CL1/GRN/IL18/IL1B/IL33/IL6/MMP3/MMP8/MMP9/PTPRC/TNF/TNFRSF1B/TREM2	GO:0150077	regulation of neuroinflammatory response	0.857143	1.48511	2.60664
Figure 3	b-c	F3_enrichment	Protein-set enrichment results for MetScore2-associated proteins.	derived_from_supplementary_data	metscore2_significant_protein_enrichment_all.tsv																											GO_BP	GO:2000516	positive regulation of CD4-positive, alpha-beta T cell activation	positive regulation of cd4-positive, alpha-beta t cell activation	18/1597	21/2767	0.00617639	0.0878086	0.0765216	1.05646	18	ANXA1/BRD2/CCL19/CD160/CD28/CD55/CD80/CD83/EP300/IFNG/IL12B/IL12RB1/IL18/IL2RG/IL4R/LGALS9/TGFBR2/XCL1	GO:2000516	positive regulation of CD4-positive, alpha-beta T cell activation	0.857143	1.48511	2.60664
Figure 3	b-c	F3_enrichment	Protein-set enrichment results for MetScore2-associated proteins.	derived_from_supplementary_data	metscore2_significant_protein_enrichment_all.tsv																											GO_BP	GO:2000026	regulation of multicellular organismal development	regulation of multicellular organismal development	269/1597	425/2767	0.0064108	0.0907397	0.079076	1.0422	269	ABL1/ACVRL1/ADA/ADAM12/ADAM8/ADAMTS1/ADD1/ADGRB3/ADIPOQ/ADM/AGER/AGRN/AHSG/AMIGO2/AMOT/ANGPT2/ANGPTL3/ANGPTL4/ANGPTL7/ANXA1/ANXA2/AP3B1/APCS/APOH/ATRAID/AXL/B2M/BAIAP2/BMP6/BMPER/BRD2/C3/CALCA/CCL11/CCL19/CCL3/CCN1/CCN2/CCN4/CD101/CD109/CD160/CD2/CD27/CD28/CD34/CD36/CD4/CD40/CD46/CD69/CD74/CD80/CD83/CDH1/CDH3/CDK1/CDON/CEACAM1/CEBPA/CEBPB/CEMIP2/CHI3L1/CLEC12A/CLEC4G/CLSTN2/CLSTN3/COMP/CR1/CRTAM/CSF1/CSF3/CSF3R/CST7/CTSC/CX3CL1/CXCL10/CXCL12/CXCL13/CXCL8/DAG1/DBN1/DCC/DCN/DDAH1/DKK1/DKK4/DLL1/DMP1/DRAXIN/DSCAM/DYNLT1/EDN1/EFEMP1/EFNA1/EGLN1/EP300/EPHA1/EPHA2/EPHA4/ERBB4/F11R/F2/FASLG/FBN2/FGF2/FGF23/FGFR2/FLRT2/FLT1/FOS/FST/FSTL3/GAL/GAS6/GDF2/GDNF/GFAP/GPNMB/GRN/HHEX/HIF1A/HPSE/HSPA1A/HSPB6/HSPG2/HYAL1/IFNG/IFNL1/IGDCC4/IL10/IL12B/IL12RB1/IL15/IL15RA/IL17A/IL18/IL1B/IL1RAP/IL1RL2/IL27/IL2RA/IL2RG/IL34/IL4R/IL6/IL6ST/IL7R/INPP5D/INSR/ISM1/ITGA5/ITGB1/ITGB2/JAM2/KDR/KIAA0319/KIT/KITLG/KLF4/KLK3/L1CAM/LAG3/LAMA4/LEO1/LEP/LGALS1/LGALS9/LIF/LILRB1/LILRB2/LILRB4/LRG1/LRRN1/LTA/LTBP3/MAP2/MAP2K1/MAPRE3/MDK/MME/MMP9/MTDH/MYDGF/NEDD9/NEFL/NELL1/NGFR/NINJ1/NOS1/NOS3/NOTCH1/NPPB/NRP1/NTRK2/NTRK3/OPTC/OXT/PGLYRP1/PHOSPHO1/PI16/PLXNB2/PRDX2/PRL/PROC/PROK1/PTH/PTN/PTPRC/PTPRM/RASSF2/RCOR1/REG3A/REG3G/RETN/RGMA/RLN2/ROBO1/ROBO2/RTN4R/SART1/SEMA3F/SEMA3G/SEMA4D/SEMA6C/SEMA7A/SERPINE1/SERPINF1/SFRP1/SFRP4/SLAMF8/SLIT2/SLITRK2/SLITRK6/SMOC2/SMPD3/SOX9/SPINK5/SPINT1/SPP1/TAFA5/TEK/TGFB1/TGFB2/TGFBR1/TGFBR2/TGFBR3/THBS2/THBS4/THY1/TIE1/TLR2/TNF/TNFRSF11A/TNFRSF11B/TNFRSF12A/TNFRSF1A/TNFRSF1B/TNFRSF21/TNFSF11/TNFSF12/TNN/TREM2/TYMP/VEGFA/VEGFB/VSIR/WNT9A/YAP1	GO:2000026	regulation of multicellular organismal development	0.632941	1.09665	2.52978
Figure 3	b-c	F3_enrichment	Protein-set enrichment results for MetScore2-associated proteins.	derived_from_supplementary_data	metscore2_significant_protein_enrichment_all.tsv																											GO_BP	GO:0016064	immunoglobulin mediated immune response	immunoglobulin mediated immune response	45/1597	61/2767	0.00643984	0.0907509	0.0790858	1.04215	45	C1QA/C1QBP/C1R/C1RL/C1S/C2/C3/C4BPB/C5/C7/C8B/C9/CD27/CD28/CD40/CD46/CD55/CD74/CFI/CR1/CR2/CSF2RB/FCER1A/FCER2/FCGR2A/FCGR3B/FCRLB/IGLC2/IL10/IL4R/INPP5D/LTA/MBL2/NBN/NECTIN2/PTPRC/SUSD4/SWAP70/TFRC/TGFB1/TNF/TNFSF13/TP53BP1/TREM2/XCL1	GO:0016064	immunoglobulin mediated immune response	0.737705	1.27817	2.56619
Figure 3	b-c	F3_enrichment	Protein-set enrichment results for MetScore2-associated proteins.	derived_from_supplementary_data	metscore2_significant_protein_enrichment_all.tsv																											GO_BP	GO:0002700	regulation of production of molecular mediator of immune response	regulation of production of molecular mediator of immune response	56/1597	78/2767	0.00657344	0.0922291	0.0803739	1.03513	56	ACP5/APOA1/APOA2/ARG1/AXL/B2M/BST2/CD160/CD22/CD244/CD28/CD36/CD40/CD55/CD7/CD74/CLC/CLEC7A/CR1/GALNT2/GPI/IFNG/IL10/IL13RA1/IL17A/IL18/IL18R1/IL1B/IL1R1/IL2RG/IL33/IL4R/IL6/KIT/KLK3/KLK7/LILRB1/LILRB4/MZB1/PRG2/PTPRC/SEMA7A/SLAMF1/SPINK5/SPON2/STX4/TFRC/TGFB1/TGFB2/TNF/TNFRSF14/TNFRSF1B/TNFRSF4/TNFSF13/TP53BP1/XCL1	GO:0002700	regulation of production of molecular mediator of immune response	0.717949	1.24393	2.55277
Figure 3	b-c	F3_enrichment	Protein-set enrichment results for MetScore2-associated proteins.	derived_from_supplementary_data	metscore2_significant_protein_enrichment_all.tsv																											GO_BP	GO:0002704	negative regulation of leukocyte mediated immunity	negative regulation of leukocyte mediated immunity	29/1597	37/2767	0.00682532	0.0945248	0.0823746	1.02445	29	ARG1/BST2/C4BPB/CD274/CD300A/CD46/CD80/CEACAM1/CLEC4G/CR1/CR2/HAVCR2/IL7R/INPP5D/KLRD1/LGALS9/LILRB1/LILRB4/MICA/NECTIN2/NECTIN4/PDCD1/PTPRC/PVR/SLAMF1/SUSD4/TGFB1/TIGIT/XCL1	GO:0002704	negative regulation of leukocyte mediated immunity	0.783784	1.358	2.56089
Figure 3	b-c	F3_enrichment	Protein-set enrichment results for MetScore2-associated proteins.	derived_from_supplementary_data	metscore2_significant_protein_enrichment_all.tsv																											GO_BP	GO:0070098	chemokine-mediated signaling pathway	chemokine-mediated signaling pathway	29/1597	37/2767	0.00682532	0.0945248	0.0823746	1.02445	29	CCL11/CCL14/CCL15/CCL16/CCL18/CCL19/CCL21/CCL22/CCL23/CCL25/CCL3/CCL4/CCL5/CCL7/CCL8/CX3CL1/CXCL10/CXCL11/CXCL12/CXCL13/CXCL9/EDN1/HIF1A/PADI2/ROBO1/SLIT2/TFF2/TREM2/XCL1	GO:0070098	chemokine-mediated signaling pathway	0.783784	1.358	2.56089
Figure 3	b-c	F3_enrichment	Protein-set enrichment results for MetScore2-associated proteins.	derived_from_supplementary_data	metscore2_significant_protein_enrichment_all.tsv																											GO_BP	GO:0072678	T cell migration	t cell migration	29/1597	37/2767	0.00682532	0.0945248	0.0823746	1.02445	29	ABL1/ADAM8/AIF1/APOD/APP/CCL20/CCL21/CCL3/CCL5/CD200/CD69/CD99/CD99L2/CORO1A/CXCL10/CXCL11/CXCL12/CXCL13/CXCL16/DEFA1/DEFA1B/F11R/ICAM1/ITGAL/LGALS9/TNFRSF14/TNFSF14/XCL1/XG	GO:0072678	T cell migration	0.783784	1.358	2.56089
Figure 3	b-c	F3_enrichment	Protein-set enrichment results for MetScore2-associated proteins.	derived_from_supplementary_data	metscore2_significant_protein_enrichment_all.tsv																											GO_BP	GO:0009887	animal organ morphogenesis	animal organ morphogenesis	144/1597	219/2767	0.0069943	0.0955221	0.0832437	1.0199	144	ACP5/ACTA2/ACVRL1/ADAM15/ADAMTS1/ADAMTS16/AP3B1/APLP1/AREG/BAX/BCL2/BCL2L11/BMP6/BSG/CALB1/CBS/CCL11/CCN1/CCN2/CD34/CDH2/CDON/CDSN/CEACAM1/CEBPB/CHAD/COL18A1/COL3A1/COL5A1/COMP/CPE/CSF1/CSF1R/CSF3R/CTHRC1/CTSH/CTSZ/DAG1/DCN/DDR1/DGCR6/DKK1/DLL1/DMP1/DSCAM/EDAR/EDN1/EFEMP1/EFNA1/EFNB2/EGFR/EGLN1/ELN/EP300/EPHA2/EPHB4/ERBB4/FAM20A/FASLG/FBN2/FGF2/FGFR2/FGL1/FGR/FLRT2/FOLR1/FST/GALNT3/GCNT1/GDNF/GHR/HEG1/HGF/HIF1A/HS3ST3B1/HYAL1/IL6/INSR/ITGA2/ITGA6/JUN/KDR/KLK4/LAMB1/LIF/LRIG1/LRIG3/LTBP3/MAGED1/MAP2K1/MDK/MFAP5/MYL3/MYO6/NGFR/NOS3/NOTCH1/NPPC/NRP1/NRP2/NTF4/NTRK2/PDGFA/PDGFRA/PHOSPHO1/PKD1/PKD2/PRKRA/PTK7/PTN/PTPRM/RELT/ROBO1/ROBO2/SCRIB/SDK2/SERPINE1/SERPINH1/SFRP1/SFRP4/SLIT2/SLITRK6/SMPD3/SOX9/SRC/STC1/TACSTD2/TEK/TGFA/TGFB1/TGFB2/TGFBR1/TGFBR2/TGFBR3/THY1/TNC/TNF/TNFRSF11B/TNFSF11/TTN/VEGFA/WNT9A/YAP1/ZHX2	GO:0009887	animal organ morphogenesis	0.657534	1.13926	2.50861
Figure 3	b-c	F3_enrichment	Protein-set enrichment results for MetScore2-associated proteins.	derived_from_supplementary_data	metscore2_significant_protein_enrichment_all.tsv																											GO_BP	GO:0002708	positive regulation of lymphocyte mediated immunity	positive regulation of lymphocyte mediated immunity	37/1597	49/2767	0.00701625	0.0955221	0.0832437	1.0199	37	B2M/C3/CD160/CD1C/CD28/CD40/CD55/CD7/CRTAM/FCER2/IFNG/IL12A/IL12B/IL12RB1/IL18/IL18R1/IL1B/IL1R1/IL6/KLRD1/KLRK1/LAG3/LTA/NECTIN2/PTPRC/PVR/SH2D1A/SLAMF1/SLAMF6/TFRC/TGFB1/TNF/TNFSF13/TP53BP1/TREM2/ULBP2/XCL1	GO:0002708	positive regulation of lymphocyte mediated immunity	0.755102	1.30831	2.54357
Figure 3	b-c	F3_enrichment	Protein-set enrichment results for MetScore2-associated proteins.	derived_from_supplementary_data	metscore2_significant_protein_enrichment_all.tsv																											GO_BP	GO:0045621	positive regulation of lymphocyte differentiation	positive regulation of lymphocyte differentiation	37/1597	49/2767	0.00701625	0.0955221	0.0832437	1.0199	37	ADA/ADAM8/ANXA1/AP3B1/AXL/BRD2/CCL19/CD27/CD46/CD74/CD80/CD83/CR1/EP300/GAS6/IFNG/IL10/IL12B/IL12RB1/IL15/IL15RA/IL18/IL1RL2/IL2RA/IL2RG/IL4R/IL7R/INPP5D/LGALS9/LILRB2/LILRB4/MDK/PTPRC/SART1/TGFB1/TGFBR2/VSIR	GO:0045621	positive regulation of lymphocyte differentiation	0.755102	1.30831	2.54357
Figure 3	b-c	F3_enrichment	Protein-set enrichment results for MetScore2-associated proteins.	derived_from_supplementary_data	metscore2_significant_protein_enrichment_all.tsv																											GO_BP	GO:0045667	regulation of osteoblast differentiation	regulation of osteoblast differentiation	31/1597	40/2767	0.00698724	0.0955221	0.0832437	1.0199	31	AREG/ATRAID/BAMBI/BMP6/CCN1/CCN4/CEBPA/CEBPB/CRIM1/CTHRC1/FBN2/FGF2/FGF23/FGFR2/HGF/IGFBP2/IL6/IL6R/IL6ST/NELL1/NOTCH1/NPPC/PTPRB/RASSF2/SEMA4D/SFRP1/SMOC1/SOX9/TNF/VEGFA/YAP1	GO:0045667	regulation of osteoblast differentiation	0.775	1.34278	2.5509
Figure 3	b-c	F3_enrichment	Protein-set enrichment results for MetScore2-associated proteins.	derived_from_supplementary_data	metscore2_significant_protein_enrichment_all.tsv																											GO_BP	GO:0045745	positive regulation of G protein-coupled receptor signaling pathway	positive regulation of g protein-coupled receptor signaling pathway	15/1597	17/2767	0.00742242	0.100625	0.0876911	0.997292	15	APP/C3/CCL5/CHGA/EDN1/F2/GRP/HIF1A/KLK14/KLK6/NOS1/PKD2/POMC/SLC39A14/TREM2	GO:0045745	positive regulation of G protein-coupled receptor signaling pathway	0.882353	1.52879	2.5546
Figure 3	b-c	F3_enrichment	Protein-set enrichment results for MetScore2-associated proteins.	derived_from_supplementary_data	metscore2_significant_protein_enrichment_all.tsv																											GO_BP	GO:0019724	B cell mediated immunity	b cell mediated immunity	46/1597	63/2767	0.00812002	0.108217	0.0943064	0.965706	46	C1QA/C1QBP/C1R/C1RL/C1S/C2/C3/C4BPB/C5/C7/C8B/C9/CD27/CD28/CD40/CD46/CD55/CD70/CD74/CFI/CR1/CR2/CSF2RB/FCER1A/FCER2/FCGR2A/FCGR3B/FCRLB/IGLC2/IL10/IL4R/INPP5D/LTA/MBL2/NBN/NECTIN2/PTPRC/SUSD4/SWAP70/TFRC/TGFB1/TNF/TNFSF13/TP53BP1/TREM2/XCL1	GO:0019724	B cell mediated immunity	0.730159	1.26509	2.48626
Figure 3	b-c	F3_enrichment	Protein-set enrichment results for MetScore2-associated proteins.	derived_from_supplementary_data	metscore2_significant_protein_enrichment_all.tsv																											GO_BP	GO:0022404	molting cycle process	molting cycle process	22/1597	27/2767	0.00816702	0.108217	0.0943064	0.965706	22	BCL2/CD109/CDH3/DKK1/DKK4/DSG4/EDAR/EGFR/FGFR2/FST/GAL/HPSE/LRIG1/NGFR/NOTCH1/PDGFA/PLA2G10/SOX9/SPINK5/TGFB2/TNF/TNFRSF19	GO:0022404	molting cycle process	0.814815	1.41177	2.51156
Figure 3	b-c	F3_enrichment	Protein-set enrichment results for MetScore2-associated proteins.	derived_from_supplementary_data	metscore2_significant_protein_enrichment_all.tsv																											GO_BP	GO:0022405	hair cycle process	hair cycle process	22/1597	27/2767	0.00816702	0.108217	0.0943064	0.965706	22	BCL2/CD109/CDH3/DKK1/DKK4/DSG4/EDAR/EGFR/FGFR2/FST/GAL/HPSE/LRIG1/NGFR/NOTCH1/PDGFA/PLA2G10/SOX9/SPINK5/TGFB2/TNF/TNFRSF19	GO:0022405	hair cycle process	0.814815	1.41177	2.51156
Figure 3	b-c	F3_enrichment	Protein-set enrichment results for MetScore2-associated proteins.	derived_from_supplementary_data	metscore2_significant_protein_enrichment_all.tsv																											GO_BP	GO:0043373	CD4-positive, alpha-beta T cell lineage commitment	cd4-positive, alpha-beta t cell lineage commitment	12/1597	13/2767	0.00818445	0.108217	0.0943064	0.965706	12	BRD2/CD69/CTSL/EP300/IL12B/IL12RB1/IL6/IL6R/IL6ST/LGALS1/LY9/SLAMF6	GO:0043373	CD4-positive, alpha-beta T cell lineage commitment	0.923077	1.59934	2.53018
Figure 3	b-c	F3_enrichment	Protein-set enrichment results for MetScore2-associated proteins.	derived_from_supplementary_data	metscore2_significant_protein_enrichment_all.tsv																											GO_BP	GO:1901623	regulation of lymphocyte chemotaxis	regulation of lymphocyte chemotaxis	12/1597	13/2767	0.00818445	0.108217	0.0943064	0.965706	12	CCL21/CCL3/CCL4/CCL5/CCL7/CXCL10/CXCL13/KLRK1/NEDD9/PADI2/TNFSF14/XCL1	GO:1901623	regulation of lymphocyte chemotaxis	0.923077	1.59934	2.53018
Figure 3	b-c	F3_enrichment	Protein-set enrichment results for MetScore2-associated proteins.	derived_from_supplementary_data	metscore2_significant_protein_enrichment_all.tsv																											GO_BP	GO:1905523	positive regulation of macrophage migration	positive regulation of macrophage migration	12/1597	13/2767	0.00818445	0.108217	0.0943064	0.965706	12	CCL3/CCL5/CSF1/CSF1R/CX3CL1/CXCL17/IL34/MDK/MSTN/RARRES2/SLAMF1/TREM2	GO:1905523	positive regulation of macrophage migration	0.923077	1.59934	2.53018
Figure 3	b-c	F3_enrichment	Protein-set enrichment results for MetScore2-associated proteins.	derived_from_supplementary_data	metscore2_significant_protein_enrichment_all.tsv																											GO_BP	GO:0071356	cellular response to tumor necrosis factor	cellular response to tumor necrosis factor	55/1597	77/2767	0.00836639	0.110169	0.0960077	0.957941	55	ACTN4/ADAMTS13/ADIPOQ/AKAP12/APOA1/ASAH1/ASS1/BAG4/CALCA/CASP1/CCL3/CCL5/CD40/CD58/CD70/CEBPA/CHI3L1/CRHBP/CXCL8/EDA2R/EDN1/FABP4/FAS/FCAR/FOS/GAS6/GBP1/GBP2/GPD1/HSPA1A/HYAL1/IL18BP/KRT18/KRT8/LCN2/MMP8/PYDC1/SFRP1/SMPD3/TAX1BP1/TNF/TNFRSF11A/TNFRSF11B/TNFRSF13C/TNFRSF14/TNFRSF17/TNFRSF19/TNFRSF1A/TNFRSF1B/TNFRSF21/TNFRSF4/TNFSF11/TNFSF13B/UMOD/VCAM1	GO:0071356	cellular response to tumor necrosis factor	0.714286	1.23759	2.4699
Figure 3	b-c	F3_enrichment	Protein-set enrichment results for MetScore2-associated proteins.	derived_from_supplementary_data	metscore2_significant_protein_enrichment_all.tsv																											GO_BP	GO:0007157	heterophilic cell-cell adhesion via plasma membrane cell adhesion molecules	heterophilic cell-cell adhesion via plasma membrane cell adhesion molecules	24/1597	30/2767	0.00878745	0.114773	0.10002	0.940162	24	ALCAM/AMIGO2/CD164/CD209/CD6/CDH2/CEACAM5/CEACAM6/CEACAM8/CRTAM/CXADR/ICAM1/ITGA5/ITGAL/LGALS7B/NECTIN4/PVR/REG3A/SCARF1/SCARF2/SELE/SELP/UMOD/VCAM1	GO:0007157	heterophilic cell-cell adhesion via plasma membrane cell adhesion molecules	0.8	1.3861	2.48375
Figure 3	b-c	F3_enrichment	Protein-set enrichment results for MetScore2-associated proteins.	derived_from_supplementary_data	metscore2_significant_protein_enrichment_all.tsv																											GO_BP	GO:0009620	response to fungus	response to fungus	24/1597	30/2767	0.00878745	0.114773	0.10002	0.940162	24	ANG/APP/ARG1/CALCA/CHGA/CLEC4A/CLEC4D/CLEC6A/CLEC7A/DEFA1/DEFA1B/DEFB4A/GNLY/IL17A/IL17RA/MPO/NPY/POMC/PTX3/RARRES2/S100A12/SPON2/TGFB1/ZBP1	GO:0009620	response to fungus	0.8	1.3861	2.48375
Figure 3	b-c	F3_enrichment	Protein-set enrichment results for MetScore2-associated proteins.	derived_from_supplementary_data	metscore2_significant_protein_enrichment_all.tsv																											GO_BP	GO:0031347	regulation of defense response	regulation of defense response	183/1597	284/2767	0.00885734	0.115217	0.100407	0.938483	183	ACE2/ACP5/ADA/ADAM8/ADIPOQ/AGER/AHSG/ANXA1/AP3B1/APCS/APOA1/APP/ARG1/ARG2/BECN1/BPIFB1/C1QBP/C3/CASP1/CCDC134/CCL15/CCL3/CCL5/CCL7/CCN3/CCN4/CD14/CD160/CD200/CD274/CD28/CD300A/CD300C/CD300E/CD300LF/CD36/CEACAM1/CEBPA/CEBPB/CFH/CFP/CLEC12A/CLEC6A/CLEC7A/CPTP/CR1/CRH/CRTAM/CST7/CTSC/CX3CL1/CXCL17/DDT/EDNRB/EIF2AK2/EP300/FABP4/FCN1/FGR/FURIN/GBP1/GBP2/GGT1/GIGYF2/GRN/GRP/HAVCR2/HGF/HSPA1A/IDO1/IFNG/IFNLR1/IL10/IL10RA/IL12A/IL12B/IL12RB1/IL15/IL16/IL17A/IL17RA/IL18/IL1B/IL1R1/IL1RL1/IL1RL2/IL22/IL27/IL2RA/IL33/IL6/IL6ST/INPP5D/KLF4/KLK3/KLK7/KLKB1/KLRB1/KLRD1/KLRK1/LAG3/LAMP2/LBP/LEP/LGALS1/LGALS9/LILRA2/LILRA5/LILRB1/LPL/LRCH4/LTA/LY96/MAPK13/MBL2/MDK/MGLL/MICA/MICB/MMP12/MMP3/MMP8/MMP9/MNDA/MVK/NCR1/NECTIN2/NECTIN4/NINJ1/NMI/NPY/NT5E/OSM/OSMR/PARP1/PENK/PEPD/PGLYRP1/PLA2G10/PLA2G2A/PLA2G7/POMC/PQBP1/PROC/PTPN1/PTPRC/PVR/RALB/REG3A/REG3G/S100A12/SCGB1A1/SELE/SEMA7A/SERPINE1/SERPING1/SH2D1A/SIGLEC10/SIRPA/SLAMF6/SLAMF8/SPINK5/SRC/STAT2/SUSD4/TAX1BP1/TEK/TGFB1/TIGIT/TLR1/TLR2/TNC/TNF/TNFRSF11A/TNFRSF1A/TNFRSF1B/TNFSF11/TREM2/VAMP8/VSIG4/WFDC1/XCL1/ZBP1	GO:0031347	regulation of defense response	0.644366	1.11644	2.41977
Figure 3	b-c	F3_enrichment	Protein-set enrichment results for MetScore2-associated proteins.	derived_from_supplementary_data	metscore2_significant_protein_enrichment_all.tsv																											GO_BP	GO:0048754	branching morphogenesis of an epithelial tube	branching morphogenesis of an epithelial tube	38/1597	51/2767	0.00919052	0.116767	0.101758	0.932678	38	ABL1/ADAMTS16/AREG/BCL2/CCL11/COL4A1/CSF1/CTSH/CTSZ/DAG1/DDR1/EDN1/EPHA2/FGF2/FGFR2/GDF2/GDNF/HS3ST3B1/KDR/MAGED1/MDK/MET/NOTCH1/NRP1/PKD1/PKD2/PPP3R1/SLIT2/SOX9/SRC/TACSTD2/TGFB1/TGFBR2/TIE1/TNC/TNF/VEGFA/YAP1	GO:0048754	branching morphogenesis of an epithelial tube	0.745098	1.29097	2.44997
Figure 3	b-c	F3_enrichment	Protein-set enrichment results for MetScore2-associated proteins.	derived_from_supplementary_data	metscore2_significant_protein_enrichment_all.tsv																											GO_BP	GO:0032602	chemokine production	chemokine production	36/1597	48/2767	0.00938208	0.116767	0.101758	0.932678	36	ADIPOQ/AGER/AIF1/APOD/APP/ARG2/AZU1/C5/CD74/CLEC7A/CSF1R/EIF2AK2/EPHA2/HAVCR2/HIF1A/IFNG/IL10/IL17A/IL17RA/IL18/IL1B/IL1RL1/IL33/IL4R/IL6/IL6R/KLF4/LBP/LGALS9/LILRB4/LPL/SIRPA/TGFB1/TLR2/TNF/TREM2	GO:0032602	chemokine production	0.75	1.29947	2.44485
Figure 3	b-c	F3_enrichment	Protein-set enrichment results for MetScore2-associated proteins.	derived_from_supplementary_data	metscore2_significant_protein_enrichment_all.tsv																											GO_BP	GO:0032612	interleukin-1 production	interleukin-1 production	36/1597	48/2767	0.00938208	0.116767	0.101758	0.932678	36	ACP5/AGER/ANXA1/APOA1/APP/ARG2/AZU1/CALCA/CASP1/CCL19/CCL3/CD33/CD36/CEACAM1/CLEC7A/CPTP/CX3CL1/F2R/GAS6/HAVCR2/IFNG/IL10/IL16/IL17A/IL6/LGALS9/LILRA2/LILRA5/LILRB4/LPL/ORM1/PYDC1/S100A13/SIRPA/TNF/TREM2	GO:0032612	interleukin-1 production	0.75	1.29947	2.44485
Figure 3	b-c	F3_enrichment	Protein-set enrichment results for MetScore2-associated proteins.	derived_from_supplementary_data	metscore2_significant_protein_enrichment_all.tsv																											GO_BP	GO:0032642	regulation of chemokine production	regulation of chemokine production	36/1597	48/2767	0.00938208	0.116767	0.101758	0.932678	36	ADIPOQ/AGER/AIF1/APOD/APP/ARG2/AZU1/C5/CD74/CLEC7A/CSF1R/EIF2AK2/EPHA2/HAVCR2/HIF1A/IFNG/IL10/IL17A/IL17RA/IL18/IL1B/IL1RL1/IL33/IL4R/IL6/IL6R/KLF4/LBP/LGALS9/LILRB4/LPL/SIRPA/TGFB1/TLR2/TNF/TREM2	GO:0032642	regulation of chemokine production	0.75	1.29947	2.44485
Figure 3	b-c	F3_enrichment	Protein-set enrichment results for MetScore2-associated proteins.	derived_from_supplementary_data	metscore2_significant_protein_enrichment_all.tsv																											GO_BP	GO:0032652	regulation of interleukin-1 production	regulation of interleukin-1 production	36/1597	48/2767	0.00938208	0.116767	0.101758	0.932678	36	ACP5/AGER/ANXA1/APOA1/APP/ARG2/AZU1/CALCA/CASP1/CCL19/CCL3/CD33/CD36/CEACAM1/CLEC7A/CPTP/CX3CL1/F2R/GAS6/HAVCR2/IFNG/IL10/IL16/IL17A/IL6/LGALS9/LILRA2/LILRA5/LILRB4/LPL/ORM1/PYDC1/S100A13/SIRPA/TNF/TREM2	GO:0032652	regulation of interleukin-1 production	0.75	1.29947	2.44485
Figure 3	b-c	F3_enrichment	Protein-set enrichment results for MetScore2-associated proteins.	derived_from_supplementary_data	metscore2_significant_protein_enrichment_all.tsv																											GO_BP	GO:0007219	Notch signaling pathway	notch signaling pathway	34/1597	45/2767	0.00952171	0.116767	0.101758	0.932678	34	ACVRL1/AGXT/APP/CCN3/CD46/CDH6/CEBPA/CNTN1/DLL1/DNER/DTX3/EGFL7/GAS2/GDF2/GOT1/IL17A/IL2RA/IL6ST/KIT/KRT19/NOS3/NOTCH1/PTP4A3/ROBO1/ROBO2/SEL1L/SOX9/SRC/SUSD5/TGFB1/TGFB2/TGFBR2/TIMP4/YAP1	GO:0007219	Notch signaling pathway	0.755556	1.30909	2.44195
Figure 3	b-c	F3_enrichment	Protein-set enrichment results for MetScore2-associated proteins.	derived_from_supplementary_data	metscore2_significant_protein_enrichment_all.tsv																											GO_BP	GO:0002709	regulation of T cell mediated immunity	regulation of t cell mediated immunity	32/1597	42/2767	0.00959434	0.116767	0.101758	0.932678	32	AGER/ARG1/B2M/CD1C/CD274/CD55/CD7/CD80/CEACAM1/CLC/CLEC4G/IFNG/IL12A/IL12B/IL12RB1/IL18/IL18R1/IL1B/IL1R1/IL6/IL7R/KLRD1/LILRB1/LILRB4/NECTIN2/PDCD1/PTPRC/PVR/SLAMF1/TNFRSF1B/ULBP2/XCL1	GO:0002709	regulation of T cell mediated immunity	0.761905	1.32009	2.44177
Figure 3	b-c	F3_enrichment	Protein-set enrichment results for MetScore2-associated proteins.	derived_from_supplementary_data	metscore2_significant_protein_enrichment_all.tsv																											GO_BP	GO:0032755	positive regulation of interleukin-6 production	positive regulation of interleukin-6 production	32/1597	42/2767	0.00959434	0.116767	0.101758	0.932678	32	AGER/AIF1/APP/BSG/CD36/CD74/CLEC7A/F2R/IFNG/IL16/IL17A/IL17RA/IL1B/IL1RAP/IL1RL2/IL33/IL6/IL6R/LBP/LEP/LGALS9/LILRA2/LILRA5/LILRB2/LPL/MAPK13/NOS2/SPON2/TGFB1/TLR1/TLR2/TNF	GO:0032755	positive regulation of interleukin-6 production	0.761905	1.32009	2.44177
Figure 3	b-c	F3_enrichment	Protein-set enrichment results for MetScore2-associated proteins.	derived_from_supplementary_data	metscore2_significant_protein_enrichment_all.tsv																											GO_BP	GO:0046632	alpha-beta T cell differentiation	alpha-beta t cell differentiation	32/1597	42/2767	0.00959434	0.116767	0.101758	0.932678	32	ABL1/ADA/ANXA1/AP3B1/BCL2/BRD2/CCL19/CD69/CD80/CD83/CTSL/EP300/ICOSLG/IFNG/IL12A/IL12B/IL12RB1/IL18/IL18R1/IL27/IL2RG/IL4R/IL6/IL6R/IL6ST/LGALS1/LGALS9/LILRB4/LY9/SLAMF6/TGFBR2/TNFSF8	GO:0046632	alpha-beta T cell differentiation	0.761905	1.32009	2.44177
Figure 3	b-c	F3_enrichment	Protein-set enrichment results for MetScore2-associated proteins.	derived_from_supplementary_data	metscore2_significant_protein_enrichment_all.tsv																											GO_BP	GO:0030316	osteoclast differentiation	osteoclast differentiation	30/1597	39/2767	0.00958162	0.116767	0.101758	0.932678	30	ANXA2/CALCA/CCL3/CCN4/CD109/CEBPB/CSF1/CSF1R/EPHA2/FOS/FSTL3/GLO1/IFNG/IL12B/IL17A/INPP5D/LILRB1/LILRB4/NEDD9/OSCAR/RASSF2/SFRP1/SRC/TFRC/TGFB1/TNF/TNFRSF11A/TNFRSF11B/TNFSF11/TREM2	GO:0030316	osteoclast differentiation	0.769231	1.33279	2.44491
Figure 3	b-c	F3_enrichment	Protein-set enrichment results for MetScore2-associated proteins.	derived_from_supplementary_data	metscore2_significant_protein_enrichment_all.tsv																											GO_BP	GO:0022617	extracellular matrix disassembly	extracellular matrix disassembly	28/1597	36/2767	0.00946138	0.116767	0.101758	0.932678	28	ADAM15/ADAM8/ADAMTS15/ADAMTS4/CST3/CTSV/DDR1/DPP4/FAP/FURIN/IL6/KLK4/KLK7/LCP1/MMP1/MMP10/MMP12/MMP3/MMP7/MMP8/MMP9/PBXIP1/PLG/PRSS2/TGFB1/TGFB2/TIMP3/TPSAB1	GO:0022617	extracellular matrix disassembly	0.777778	1.3476	2.45217
Figure 3	b-c	F3_enrichment	Protein-set enrichment results for MetScore2-associated proteins.	derived_from_supplementary_data	metscore2_significant_protein_enrichment_all.tsv																											GO_BP	GO:0071347	cellular response to interleukin-1	cellular response to interleukin-1	28/1597	36/2767	0.00946138	0.116767	0.101758	0.932678	28	AKAP12/CASP1/CCL3/CCL5/CD40/CEBPB/CXCL8/EDN1/GBP1/GBP2/HIF1A/HYAL1/IL17A/IL1B/IL1R1/IL1RAP/IL1RL2/IL1RN/IL6/INHBB/LCN2/MAPK13/PYDC1/SFRP1/SIRPA/SOX9/TAX1BP1/ZBP1	GO:0071347	cellular response to interleukin-1	0.777778	1.3476	2.45217
Figure 3	b-c	F3_enrichment	Protein-set enrichment results for MetScore2-associated proteins.	derived_from_supplementary_data	metscore2_significant_protein_enrichment_all.tsv																											GO_BP	GO:2001057	reactive nitrogen species metabolic process	reactive nitrogen species metabolic process	28/1597	36/2767	0.00946138	0.116767	0.101758	0.932678	28	ACP5/APP/ARG2/ASS1/CD36/CLEC7A/DDAH1/EDN1/GCHFR/GLA/HIF1A/IFNG/IL10/IL1B/INSR/ITGB2/KLF4/KLRK1/NFATC3/NOS1/NOS2/NOS3/NPY/PKD2/PTX3/SIRPA/SOD2/TNF	GO:2001057	reactive nitrogen species metabolic process	0.777778	1.3476	2.45217
Figure 3	b-c	F3_enrichment	Protein-set enrichment results for MetScore2-associated proteins.	derived_from_supplementary_data	metscore2_significant_protein_enrichment_all.tsv																											GO_BP	GO:0002920	regulation of humoral immune response	regulation of humoral immune response	26/1597	33/2767	0.00920706	0.116767	0.101758	0.932678	26	C1QBP/C3/C4BPB/CD46/CD55/CD59/CD5L/CFH/CFP/CR1/CR2/CXCL13/FCER2/IL17A/IL1B/KLK3/KLK7/LTA/MASP1/PTPRC/SERPING1/SPINK5/SUSD4/TNF/TREM2/VSIG4	GO:0002920	regulation of humoral immune response	0.787879	1.3651	2.46463
Figure 3	b-c	F3_enrichment	Protein-set enrichment results for MetScore2-associated proteins.	derived_from_supplementary_data	metscore2_significant_protein_enrichment_all.tsv																											GO_BP	GO:2000514	regulation of CD4-positive, alpha-beta T cell activation	regulation of cd4-positive, alpha-beta t cell activation	26/1597	33/2767	0.00920706	0.116767	0.101758	0.932678	26	AGER/ANXA1/ARG2/BRD2/CCL19/CD160/CD274/CD28/CD55/CD69/CD80/CD83/EP300/IFNG/IL12B/IL12RB1/IL18/IL27/IL2RA/IL2RG/IL4R/LGALS1/LGALS9/TGFBR2/VSIR/XCL1	GO:2000514	regulation of CD4-positive, alpha-beta T cell activation	0.787879	1.3651	2.46463
Figure 3	b-c	F3_enrichment	Protein-set enrichment results for MetScore2-associated proteins.	derived_from_supplementary_data	metscore2_significant_protein_enrichment_all.tsv																											GO_BP	GO:0045669	positive regulation of osteoblast differentiation	positive regulation of osteoblast differentiation	17/1597	20/2767	0.00931936	0.116767	0.101758	0.932678	17	ATRAID/BMP6/CCN1/CCN4/CEBPA/CEBPB/CTHRC1/FBN2/FGF2/HGF/IL6/IL6R/IL6ST/NELL1/NPPC/VEGFA/YAP1	GO:0045669	positive regulation of osteoblast differentiation	0.85	1.47273	2.47848
Figure 3	b-c	F3_enrichment	Protein-set enrichment results for MetScore2-associated proteins.	derived_from_supplementary_data	metscore2_significant_protein_enrichment_all.tsv																											GO_BP	GO:0046638	positive regulation of alpha-beta T cell differentiation	positive regulation of alpha-beta t cell differentiation	17/1597	20/2767	0.00931936	0.116767	0.101758	0.932678	17	ADA/ANXA1/AP3B1/BRD2/CCL19/CD80/CD83/EP300/IFNG/IL12B/IL12RB1/IL18/IL2RG/IL4R/LGALS9/LILRB4/TGFBR2	GO:0046638	positive regulation of alpha-beta T cell differentiation	0.85	1.47273	2.47848
Figure 3	b-c	F3_enrichment	Protein-set enrichment results for MetScore2-associated proteins.	derived_from_supplementary_data	metscore2_significant_protein_enrichment_all.tsv																											GO_BP	GO:0050776	regulation of immune response	regulation of immune response	219/1597	344/2767	0.00964805	0.116978	0.101942	0.931896	219	A1BG/ABL1/ADA/ADAM8/AGER/AMBP/ANXA1/AP3B1/APP/ARG1/ARG2/B2M/BAX/BCL2/BECN1/BLNK/BPIFB1/BRD2/BTN2A1/BTN3A2/C1QA/C1QBP/C1R/C1RL/C1S/C2/C3/C4BPB/C5/C7/C8B/C9/CASP1/CCDC134/CCL19/CCL5/CD14/CD160/CD177/CD1C/CD200/CD22/CD274/CD276/CD28/CD300A/CD300C/CD300E/CD300LF/CD33/CD36/CD38/CD4/CD40/CD46/CD55/CD59/CD5L/CD69/CD7/CD72/CD74/CD79B/CD80/CD8A/CEACAM1/CFB/CFD/CFH/CFHR2/CFHR5/CFI/CFP/CLC/CLEC12A/CLEC4D/CLEC4G/CLEC6A/CLEC7A/COL3A1/CPTP/CR1/CR2/CRTAM/CTSH/CXCL13/EIF2AK2/EP300/ERMAP/EZR/FCAR/FCER1A/FCER2/FCGR2A/FCGR3B/FCN1/FCRLB/FGL1/FGR/FURIN/GBP1/GBP2/GIGYF2/GRN/HAVCR2/HSPA1A/ICOSLG/IDO1/IFNG/IFNL1/IL10/IL12A/IL12B/IL12RB1/IL15/IL17A/IL18/IL18R1/IL1B/IL1R1/IL1RL1/IL27/IL33/IL4R/IL6/IL6ST/IL7R/INPP5D/ITGAM/ITGB2/KIR2DL2/KIR2DL3/KIT/KLK3/KLK7/KLRB1/KLRD1/KLRK1/LAG3/LAIR1/LAIR2/LAMP2/LBP/LEP/LGALS1/LGALS3/LGALS9/LILRA2/LILRA3/LILRA5/LILRA6/LILRB1/LILRB2/LILRB4/LRCH4/LTA/LY96/MAPK9/MASP1/MBL2/MICA/MICB/MMP12/MNDA/MOG/NCR1/NECTIN2/NECTIN4/NINJ1/NMI/NOS2/NPY/OLFM4/OSCAR/PARP1/PDCD1/PEPD/PGLYRP1/PIGR/PQBP1/PTPN1/PTPRC/PVR/RALB/REG3G/SERPING1/SH2D1A/SKAP1/SLAMF1/SLAMF6/SLAMF8/SPINK5/SRC/STAT2/STX4/SUSD4/TAX1BP1/TFRC/TGFB1/TGFB2/THY1/TIGIT/TLR1/TLR2/TNF/TNFRSF14/TNFRSF1B/TNFRSF21/TNFSF13/TNFSF13B/TP53BP1/TREM2/ULBP2/VSIG4/VSIR/VSTM1/VTCN1/XCL1/ZBP1	GO:0050776	regulation of immune response	0.636628	1.10304	2.3855
Figure 3	b-c	F3_enrichment	Protein-set enrichment results for MetScore2-associated proteins.	derived_from_supplementary_data	metscore2_significant_protein_enrichment_all.tsv																											GO_BP	GO:0002064	epithelial cell development	epithelial cell development	45/1597	62/2767	0.0105108	0.126959	0.11064	0.896336	45	ACTA2/ADAMTSL4/ADD1/ADIPOQ/AMOTL2/B4GALT1/BMP6/CDH2/CDSN/CEBPA/COL18A1/DLL1/EDNRB/EPB41L5/EPHA2/EZR/F11R/HEG1/HIF1A/HPSE/ICAM1/IL1B/IL6ST/KDR/MET/NOTCH1/NPHS1/PALLD/PDGFB/PECAM1/PODXL/POF1B/PROC/ROBO4/SOX9/SPINT2/SRC/STC1/TGFB1/TIGAR/TNF/TNFRSF1A/VEGFA/VIM/YAP1	GO:0002064	epithelial cell development	0.725806	1.25755	2.39584
Figure 3	b-c	F3_enrichment	Protein-set enrichment results for MetScore2-associated proteins.	derived_from_supplementary_data	metscore2_significant_protein_enrichment_all.tsv																											GO_BP	GO:0071222	cellular response to lipopolysaccharide	cellular response to lipopolysaccharide	61/1597	87/2767	0.0107034	0.128299	0.111807	0.891777	61	ABL1/ADAM9/ADAMTS13/ASS1/AXL/B2M/BMP6/CASP1/CCL27/CCL28/CD14/CD200/CD274/CD36/CD40/CD55/CD6/CD80/CEBPB/CSF2/CSF3/CX3CL1/CXCL10/CXCL13/CXCL8/CXCL9/EDNRB/EFNB2/FCAR/GBP2/HAVCR2/IL10/IL12B/IL18/IL1B/IL36G/IL6/KLRK1/LBP/LCN2/LILRA2/LILRB1/LILRB2/LY96/MMP3/MMP8/MMP9/MRC1/MTDH/NOS2/NOS3/PDCD1LG2/PLSCR3/PRDX2/SERPINE1/SIRPA/SPON2/TLR2/TNF/TNFRSF1B/VIM	GO:0071222	cellular response to lipopolysaccharide	0.701149	1.21483	2.37831
Figure 3	b-c	F3_enrichment	Protein-set enrichment results for MetScore2-associated proteins.	derived_from_supplementary_data	metscore2_significant_protein_enrichment_all.tsv																											GO_BP	GO:0002701	negative regulation of production of molecular mediator of immune response	negative regulation of production of molecular mediator of immune response	19/1597	23/2767	0.0107415	0.128299	0.111807	0.891777	19	ACP5/APOA1/APOA2/ARG1/AXL/BST2/CD22/CR1/IL10/IL33/LILRB1/LILRB4/PRG2/SLAMF1/SPINK5/TGFB1/TGFB2/TNF/XCL1	GO:0002701	negative regulation of production of molecular mediator of immune response	0.826087	1.4313	2.42625
Figure 3	b-c	F3_enrichment	Protein-set enrichment results for MetScore2-associated proteins.	derived_from_supplementary_data	metscore2_significant_protein_enrichment_all.tsv																											GO_BP	GO:2000404	regulation of T cell migration	regulation of t cell migration	19/1597	23/2767	0.0107415	0.128299	0.111807	0.891777	19	ABL1/ADAM8/AIF1/APOD/APP/CCL20/CCL21/CCL5/CD200/CD69/CD99L2/CORO1A/CXCL10/CXCL12/CXCL13/LGALS9/TNFRSF14/TNFSF14/XCL1	GO:2000404	regulation of T cell migration	0.826087	1.4313	2.42625
Figure 3	b-c	F3_enrichment	Protein-set enrichment results for MetScore2-associated proteins.	derived_from_supplementary_data	metscore2_significant_protein_enrichment_all.tsv																											GO_BP	GO:0045597	positive regulation of cell differentiation	positive regulation of cell differentiation	166/1597	257/2767	0.0109854	0.130727	0.113923	0.883636	166	ACVRL1/ADA/ADAM8/ADD1/ADIPOQ/ADM/AGER/ANXA1/AP3B1/APP/ATRAID/AXL/BAIAP2/BAMBI/BCL2/BMP6/BOC/BRD2/CALCA/CCL19/CCL8/CCN1/CCN2/CCN3/CCN4/CCN5/CD101/CD27/CD34/CD36/CD4/CD46/CD74/CD80/CD83/CDON/CEACAM1/CEBPA/CEBPB/CLEC7A/CR1/CSF1/CSF2/CSF3/CSRP3/CTHRC1/CX3CL1/CXCL12/CXCL9/DAG1/DBN1/DKK1/DMD/DSCAM/EDN1/EFNB2/EIF4G1/EP300/EPHA4/EPO/F11R/FBN2/FGF2/FOS/GAS6/GDF2/GDNF/GFAP/GHR/GPC1/HGF/HIF1A/HSPA1A/IFNG/IGFBP3/IL10/IL12B/IL12RB1/IL15/IL15RA/IL17A/IL18/IL1B/IL1RL2/IL2RA/IL2RG/IL34/IL4R/IL6/IL6R/IL6ST/IL7R/INPP5D/ITGB1/KDR/KIT/KITLG/L1CAM/LAMB1/LGALS9/LIF/LILRB2/LILRB4/LPL/LRG1/LTA/LTBP3/MAP2K1/MAPK9/MAPRE3/MDK/MME/MSR1/NBL1/NEDD9/NEFL/NELL1/NID1/NOTCH1/NPPC/NRCAM/NRP1/NTRK2/NTRK3/PARP1/PLA2G10/PLA2G2A/PLXNB2/PROC/PTN/PTPRC/RARRES2/RCOR1/ROBO1/ROBO2/SART1/SCRIB/SEMA4D/SEMA7A/SERPINE1/SERPINF1/SERPINF2/SFRP1/SFRP4/SLIT2/SOD2/SOX9/SPINT1/TACSTD2/TGFB1/TGFB2/TGFBR1/TGFBR2/TNF/TNFRSF11A/TNFRSF12A/TNFRSF1B/TNFSF11/TNFSF14/TNXB/TREM2/VEGFA/VSIR/VWC2/VWC2L/YAP1	GO:0045597	positive regulation of cell differentiation	0.645914	1.11913	2.3422
Figure 3	b-c	F3_enrichment	Protein-set enrichment results for MetScore2-associated proteins.	derived_from_supplementary_data	metscore2_significant_protein_enrichment_all.tsv																											GO_BP	GO:0045619	regulation of lymphocyte differentiation	regulation of lymphocyte differentiation	52/1597	73/2767	0.0111565	0.131303	0.114426	0.881724	52	ABL1/ADA/ADAM8/ANXA1/AP3B1/AXL/BRD2/CCL19/CD2/CD27/CD28/CD46/CD69/CD74/CD80/CD83/CLEC4G/CR1/CRTAM/EP300/GAS6/IFNG/IFNL1/IL10/IL12B/IL12RB1/IL15/IL15RA/IL18/IL1RL2/IL27/IL2RA/IL2RG/IL4R/IL7R/INPP5D/LAG3/LGALS1/LGALS9/LILRB2/LILRB4/MDK/PGLYRP1/PRDX2/PTPRC/SART1/SFRP1/SLAMF8/SPINK5/TGFB1/TGFBR2/VSIR	GO:0045619	regulation of lymphocyte differentiation	0.712329	1.2342	2.36881
Figure 3	b-c	F3_enrichment	Protein-set enrichment results for MetScore2-associated proteins.	derived_from_supplementary_data	metscore2_significant_protein_enrichment_all.tsv																											GO_BP	GO:1902107	positive regulation of leukocyte differentiation	positive regulation of leukocyte differentiation	52/1597	73/2767	0.0111565	0.131303	0.114426	0.881724	52	ADA/ADAM8/AGER/ANXA1/AP3B1/AXL/BRD2/CALCA/CCL19/CD101/CD27/CD4/CD46/CD74/CD80/CD83/CR1/CSF1/EP300/FOS/GAS6/IFNG/IL10/IL12B/IL12RB1/IL15/IL15RA/IL17A/IL18/IL1RL2/IL2RA/IL2RG/IL34/IL4R/IL7R/INPP5D/KITLG/LGALS9/LIF/LILRB2/LILRB4/MDK/NEDD9/PTPRC/SART1/TGFB1/TGFBR2/TNF/TNFRSF11A/TNFSF11/TREM2/VSIR	GO:1902107	positive regulation of leukocyte differentiation	0.712329	1.2342	2.36881
Figure 3	b-c	F3_enrichment	Protein-set enrichment results for MetScore2-associated proteins.	derived_from_supplementary_data	metscore2_significant_protein_enrichment_all.tsv																											GO_BP	GO:1903708	positive regulation of hemopoiesis	positive regulation of hemopoiesis	52/1597	73/2767	0.0111565	0.131303	0.114426	0.881724	52	ADA/ADAM8/AGER/ANXA1/AP3B1/AXL/BRD2/CALCA/CCL19/CD101/CD27/CD4/CD46/CD74/CD80/CD83/CR1/CSF1/EP300/FOS/GAS6/IFNG/IL10/IL12B/IL12RB1/IL15/IL15RA/IL17A/IL18/IL1RL2/IL2RA/IL2RG/IL34/IL4R/IL7R/INPP5D/KITLG/LGALS9/LIF/LILRB2/LILRB4/MDK/NEDD9/PTPRC/SART1/TGFB1/TGFBR2/TNF/TNFRSF11A/TNFSF11/TREM2/VSIR	GO:1903708	positive regulation of hemopoiesis	0.712329	1.2342	2.36881
Figure 3	b-c	F3_enrichment	Protein-set enrichment results for MetScore2-associated proteins.	derived_from_supplementary_data	metscore2_significant_protein_enrichment_all.tsv																											GO_BP	GO:0034612	response to tumor necrosis factor	response to tumor necrosis factor	59/1597	84/2767	0.0113237	0.132785	0.115717	0.87685	59	ACTN4/ADAM9/ADAMTS13/ADIPOQ/AKAP12/APOA1/ASAH1/ASS1/BAG4/CALCA/CASP1/CCL3/CCL5/CD40/CD58/CD70/CEBPA/CHI3L1/CRHBP/CXCL16/CXCL8/EDA2R/EDN1/FABP4/FAS/FCAR/FOS/GAS6/GBP1/GBP2/GPD1/HSPA1A/HYAL1/IL18BP/KRT18/KRT8/LCN2/MMP8/PYDC1/SELE/SFRP1/SMPD1/SMPD3/TAX1BP1/TNF/TNFRSF11A/TNFRSF11B/TNFRSF13C/TNFRSF14/TNFRSF17/TNFRSF19/TNFRSF1A/TNFRSF1B/TNFRSF21/TNFRSF4/TNFSF11/TNFSF13B/UMOD/VCAM1	GO:0034612	response to tumor necrosis factor	0.702381	1.21696	2.35884
Figure 3	b-c	F3_enrichment	Protein-set enrichment results for MetScore2-associated proteins.	derived_from_supplementary_data	metscore2_significant_protein_enrichment_all.tsv																											GO_BP	GO:2000736	regulation of stem cell differentiation	regulation of stem cell differentiation	14/1597	16/2767	0.0115085	0.134461	0.117178	0.871402	14	ABL1/EIF2AK2/FGF2/GDNF/LTBP3/NOTCH1/OSM/PDGFRA/PTN/SOX9/TACSTD2/TGFB2/TGFBR2/YAP1	GO:2000736	regulation of stem cell differentiation	0.875	1.51605	2.41818
Figure 3	b-c	F3_enrichment	Protein-set enrichment results for MetScore2-associated proteins.	derived_from_supplementary_data	metscore2_significant_protein_enrichment_all.tsv																											GO_BP	GO:0030097	hemopoiesis	hemopoiesis	184/1597	287/2767	0.0117102	0.135964	0.118487	0.866575	184	ABL1/ACE/ACP6/ADA/ADAM8/ADGRF5/ADIPOQ/AGER/ANG/ANXA1/ANXA2/AP3B1/APCS/APP/AXL/B2M/BAX/BCL2/BLNK/BRD2/CALCA/CCDC134/CCL19/CCL3/CCN4/CD101/CD109/CD164/CD2/CD27/CD28/CD34/CD4/CD46/CD69/CD74/CD79B/CD80/CD83/CD8A/CDH17/CEACAM1/CEBPA/CEBPB/CFB/CLEC12A/CLEC1B/CLEC4D/CLEC4G/CLEC5A/CR1/CR2/CRIP2/CRTAM/CSF1/CSF1R/CSF2/CSF3/CSF3R/CTSL/DLL1/EIF2AK2/EP300/EPHA2/EPO/FAM3C/FGFR2/FLT3/FLT3LG/FOS/FST/FSTL3/FZD8/GAS6/GLO1/GLRX5/HBQ1/HBZ/HHEX/HIF1A/HSPA1A/ICOSLG/IFNG/IFNL1/IL10/IL12A/IL12B/IL12RB1/IL15/IL15RA/IL17A/IL18/IL18R1/IL1B/IL1RL1/IL1RL2/IL27/IL2RA/IL2RG/IL33/IL34/IL4R/IL5RA/IL6/IL6R/IL6ST/IL7R/INPP5D/ITGB1/ITM2A/JAM3/JUN/KDR/KIT/KITLG/KLF4/LAG3/LBR/LEO1/LEP/LGALS1/LGALS8/LGALS9/LIF/LILRB1/LILRB2/LILRB4/LTBR/LY6D/LY9/MB/MDK/MERTK/MFAP5/MMP9/NEDD9/NFATC3/NOTCH1/OSCAR/OSM/PARP1/PBXIP1/PDGFRA/PGLYRP1/PLA2G10/PRDX2/PRDX3/PRTN3/PTN/PTPRC/RASSF2/RCOR1/SART1/SFRP1/SLAMF1/SLAMF6/SLAMF8/SLC4A1/SMPD3/SOD2/SPINK5/SRC/ST3GAL1/TEK/TFRC/TGFB1/TGFB2/TGFBR2/TGFBR3/TLR2/TNF/TNFRSF11A/TNFRSF11B/TNFRSF13B/TNFRSF9/TNFSF11/TNFSF13B/TNFSF8/TOP2B/TREM2/TRIM58/VCAM1/VEGFA/VSIR	GO:0030097	hemopoiesis	0.641115	1.11081	2.31624
Figure 3	b-c	F3_enrichment	Protein-set enrichment results for MetScore2-associated proteins.	derived_from_supplementary_data	metscore2_significant_protein_enrichment_all.tsv																											GO_BP	GO:0010811	positive regulation of cell-substrate adhesion	positive regulation of cell-substrate adhesion	39/1597	53/2767	0.0117641	0.135964	0.118487	0.866575	39	ABL1/AGR2/APOA1/C1QBP/CCDC80/CCL21/CCL25/CCL28/CCN1/CD36/CEACAM6/CSF1/CSPG5/CX3CL1/DAG1/DMP1/EDIL3/EGFLAM/EPB41L5/EPHA1/FBLN2/FGA/ITGA5/KDR/MDK/NEDD9/NID1/NPY/NRP1/OLFM4/PDGFB/SDC4/SFRP1/SKAP1/TEK/THY1/VEGFA/VIT/VWC2	GO:0010811	positive regulation of cell-substrate adhesion	0.735849	1.27495	2.36087
Figure 3	b-c	F3_enrichment	Protein-set enrichment results for MetScore2-associated proteins.	derived_from_supplementary_data	metscore2_significant_protein_enrichment_all.tsv																											GO_BP	GO:0001942	hair follicle development	hair follicle development	21/1597	26/2767	0.0117538	0.135964	0.118487	0.866575	21	BCL2/CD109/CDH3/DKK1/DKK4/DSG4/EDAR/EGFR/FGFR2/FST/GAL/HPSE/NGFR/NOTCH1/PDGFA/PLA2G10/SOX9/SPINK5/TGFB2/TNF/TNFRSF19	GO:0001942	hair follicle development	0.807692	1.39943	2.39031
Figure 3	b-c	F3_enrichment	Protein-set enrichment results for MetScore2-associated proteins.	derived_from_supplementary_data	metscore2_significant_protein_enrichment_all.tsv																											GO_BP	GO:0008544	epidermis development	epidermis development	57/1597	81/2767	0.0119738	0.137399	0.119738	0.862015	57	ADAM9/ANXA1/AP3B1/ASAH1/BCL2/CCN2/CD109/CDH3/CDSN/CST6/DKK1/DKK4/DLL1/DSG4/EDA2R/EDAR/EGFR/EPHA2/FABP5/FAM3C/FGF2/FGFR2/FST/GAL/HPSE/IL17A/IL18/INSR/KLF4/KLK14/KLK7/KRT5/MANSC4/MAP2K1/MET/MYO6/NGFR/NOTCH1/NTF4/PALLD/PDGFA/PLA2G10/PPL/RBP2/REG3A/REG3G/SCRIB/SFRP4/SLITRK6/SOX9/SPINK5/SPINT1/SPRR3/TGFB2/TNF/TNFRSF19/YAP1	GO:0008544	epidermis development	0.703704	1.21925	2.33949
Figure 3	b-c	F3_enrichment	Protein-set enrichment results for MetScore2-associated proteins.	derived_from_supplementary_data	metscore2_significant_protein_enrichment_all.tsv																											GO_BP	GO:0060485	mesenchyme development	mesenchyme development	57/1597	81/2767	0.0119738	0.137399	0.119738	0.862015	57	ACTA2/ACVRL1/ADAM15/ADAM8/BAMBI/BCL2/CDH2/CRELD1/DKK1/EDN1/EDNRB/EFNA1/EPB41L5/EPHA4/ERBB3/ERBB4/FGFR2/FOLR1/GDNF/HGF/HIF1A/IL1B/IL6/KITLG/LRG1/MDK/NCAM1/NOMO1/NOS3/NOTCH1/NRP1/NRP2/NRTN/PKD2/PPP3R1/PTK7/ROBO1/ROBO2/S100A4/SCRIB/SEMA3F/SEMA3G/SEMA4C/SEMA4D/SEMA6C/SEMA7A/SFRP1/SOX9/TCOF1/TGFB1/TGFB2/TGFBR1/TGFBR2/TGFBR3/TNXB/VEGFA/YAP1	GO:0060485	mesenchyme development	0.703704	1.21925	2.33949
Figure 3	b-c	F3_enrichment	Protein-set enrichment results for MetScore2-associated proteins.	derived_from_supplementary_data	metscore2_significant_protein_enrichment_all.tsv																											GO_BP	GO:0072359	circulatory system development	circulatory system development	220/1597	347/2767	0.0123911	0.138665	0.120841	0.858032	220	ABL1/ACTA2/ACTN2/ACVRL1/ADAM12/ADAM15/ADAM8/ADAMTS1/ADGRB3/ADGRF5/ADGRG1/ADM/AMOT/AMOTL2/ANG/ANGPT2/ANGPTL3/ANGPTL4/ANGPTL7/ANXA1/ANXA2/AP2B1/APOD/APOH/B4GALT1/BAX/BCAM/BMP6/BMPER/BSG/C3/CALCA/CCDC134/CCL11/CCN1/CCN2/CCN3/CD160/CD34/CD36/CD40/CD93/CDH2/CDK1/CEACAM1/CEMIP2/CFC1/CHI3L1/CLEC14A/COL15A1/COL18A1/COL3A1/COL4A1/COL5A1/COMP/CPE/CRELD1/CSPG4/CSRP3/CX3CL1/CXADR/CXCL10/CXCL12/CXCL13/CXCL17/CXCL8/DAG1/DCN/DDAH1/DKK1/DLL1/EDN1/EFNA1/EFNB2/EGFL7/EGFR/EGLN1/ELN/EP300/EPHA1/EPHA2/EPHB4/ERBB3/ERBB4/ESM1/FAM3D/FAP/FASLG/FGF2/FGFBP1/FGFR2/FLRT2/FLT1/FLT4/FOLR1/FZD8/GDF2/GPNMB/GRN/HEG1/HHEX/HIF1A/HPSE/HS6ST1/HSPB6/HSPG2/HYAL1/IFT20/IGFBP7/IL10/IL12A/IL12B/IL18/IL1B/IL6/IL6R/INSR/ISM1/ITGA5/ITGAV/ITGB1/ITGB2/JAM3/JUN/KDR/KIT/KLF4/KLK3/LEP/LGALS8/LIF/LRG1/MAP2K1/MB/MCAM/MDK/MFGE8/MTDH/MYDGF/MYL3/NDUFS6/NEB/NFATC3/NGFR/NINJ1/NOS3/NOTCH1/NPPB/NPPC/NRCAM/NRP1/NRP2/NTRK2/NTRK3/OPTC/OXCT1/OXT/PDGFA/PDGFB/PDGFRA/PECAM1/PGF/PI16/PKD1/PKD2/PLG/PLXDC1/PPP3R1/PRCP/PRL/PROK1/PTK7/PTPRB/PTPRM/RLN2/ROBO1/ROBO2/ROBO4/RSPO3/SCG2/SERPINE1/SERPINF1/SERPINF2/SFRP1/SLIT2/SMOC2/SOD2/SOX9/SPINK5/SPINT1/SRPK2/STAB2/TAB2/TAFA5/TEK/TGFA/TGFB1/TGFB2/TGFBI/TGFBR1/TGFBR2/TGFBR3/THBS2/THBS4/THY1/TIE1/TNF/TNFAIP2/TNFRSF12A/TNFRSF1A/TNFRSF1B/TNFSF12/TNN/TTN/TYMP/VCAM1/VEGFA/VEGFB/VEGFD/YAP1	GO:0072359	circulatory system development	0.634006	1.09849	2.29166
Figure 3	b-c	F3_enrichment	Protein-set enrichment results for MetScore2-associated proteins.	derived_from_supplementary_data	metscore2_significant_protein_enrichment_all.tsv																											GO_BP	GO:0050727	regulation of inflammatory response	regulation of inflammatory response	107/1597	161/2767	0.0121741	0.138665	0.120841	0.858032	107	ACE2/ACP5/ADA/ADAM8/ADIPOQ/AGER/AHSG/ANXA1/APCS/APOA1/APP/C3/CASP1/CCL15/CCL3/CCL5/CCL7/CCN3/CCN4/CD200/CD28/CEBPA/CEBPB/CLEC12A/CST7/CTSC/CX3CL1/CXCL17/DDT/EDNRB/FABP4/FGR/FURIN/GBP1/GBP2/GGT1/GRN/HGF/IDO1/IFNG/IL10/IL10RA/IL12B/IL15/IL16/IL17A/IL17RA/IL18/IL1B/IL1R1/IL1RL1/IL1RL2/IL22/IL2RA/IL33/IL6/IL6ST/KLF4/KLKB1/LBP/LGALS1/LILRA5/LPL/LTA/MAPK13/MDK/MGLL/MMP3/MMP8/MMP9/MVK/NINJ1/NMI/NPY/NT5E/OSM/OSMR/PGLYRP1/PLA2G10/PLA2G2A/PLA2G7/PROC/PTPRC/REG3A/S100A12/SCGB1A1/SELE/SEMA7A/SERPINE1/SIGLEC10/SIRPA/SLAMF8/SRC/TEK/TGFB1/TLR2/TNC/TNF/TNFRSF11A/TNFRSF1A/TNFRSF1B/TNFSF11/TREM2/VAMP8/WFDC1/XCL1/ZBP1	GO:0050727	regulation of inflammatory response	0.664596	1.1515	2.31372
Figure 3	b-c	F3_enrichment	Protein-set enrichment results for MetScore2-associated proteins.	derived_from_supplementary_data	metscore2_significant_protein_enrichment_all.tsv																											GO_BP	GO:1901342	regulation of vasculature development	regulation of vasculature development	89/1597	132/2767	0.0123546	0.138665	0.120841	0.858032	89	ABL1/ACVRL1/ADAM12/ADAMTS1/ADGRB3/ADM/AMOT/ANGPT2/ANGPTL3/ANGPTL4/ANGPTL7/APOH/BMPER/C3/CCL11/CD160/CD34/CD36/CD40/CEACAM1/CEMIP2/CHI3L1/CX3CL1/CXCL10/CXCL12/CXCL13/CXCL8/DCN/DDAH1/DLL1/EFNA1/EGLN1/EPHA1/EPHA2/FASLG/FGF2/FLT1/GDF2/GPNMB/GRN/HHEX/HIF1A/HSPB6/HSPG2/HYAL1/IL10/IL1B/IL6/ISM1/ITGA5/ITGB1/ITGB2/KDR/KLF4/KLK3/LEP/LRG1/MDK/MTDH/MYDGF/NINJ1/NOS3/NPPB/NRP1/OPTC/PRL/PROK1/PTPRM/RLN2/SERPINE1/SERPINF1/SFRP1/SMOC2/SPINK5/TAFA5/TEK/TGFB1/TGFB2/TGFBR1/TGFBR2/THBS2/THBS4/TIE1/TNF/TNFRSF12A/TNFSF12/TNN/VEGFA/VEGFB	GO:1901342	regulation of vasculature development	0.674242	1.16821	2.31329
Figure 3	b-c	F3_enrichment	Protein-set enrichment results for MetScore2-associated proteins.	derived_from_supplementary_data	metscore2_significant_protein_enrichment_all.tsv																											GO_BP	GO:0070372	regulation of ERK1 and ERK2 cascade	regulation of erk1 and erk2 cascade	74/1597	108/2767	0.0123934	0.138665	0.120841	0.858032	74	ABL1/ACE2/ACTA2/ADIPOQ/AGER/AKAP12/APP/BMPER/CCL19/CCL21/CCL3/CCN1/CCN2/CD36/CD4/CD74/CEACAM1/CHI3L1/CSF1R/CX3CL1/CXCL17/DDT/DUSP29/EGFR/EPHA2/EPHA4/EPO/ERBB4/EZR/F2R/FGA/FGF2/FGF21/FGF23/FGFR2/FLT4/GAS6/GBP1/GCG/GPNMB/HAVCR2/ICAM1/IL1B/JUN/KDR/KLF4/LGALS9/LIF/MAP2K1/MARCO/NAMPT/NOTCH1/NPY/NRP1/PDGFA/PDGFB/PDGFRA/PLA2G2A/PTPN1/PTPRC/PTPRR/SEMA7A/SERPINF2/SIRPA/SLAMF1/SRC/TEK/TGFB1/TNF/TNFRSF11A/TNFSF11/TREM2/VEGFA/VEGFB	GO:0070372	regulation of ERK1 and ERK2 cascade	0.685185	1.18717	2.31777
Figure 3	b-c	F3_enrichment	Protein-set enrichment results for MetScore2-associated proteins.	derived_from_supplementary_data	metscore2_significant_protein_enrichment_all.tsv																											GO_BP	GO:0051897	positive regulation of phosphatidylinositol 3-kinase/protein kinase B signal transduction	positive regulation of phosphatidylinositol 3-kinase/protein kinase b signal transduction	69/1597	100/2767	0.0121917	0.138665	0.120841	0.858032	69	ADAM8/APP/AXL/BAG4/BECN1/C1QBP/C1QTNF1/CCL19/CCL21/CCL3/CCL5/CD28/CHI3L1/CSF1R/CSF3/CX3CL1/DCN/DDR1/EGFR/EP300/ERBB3/ERBB4/F2/F2R/FGF2/FGR/FLT1/FLT3/GAS6/GDF15/GFRAL/GH1/HGF/HPSE/IGF1R/IL17A/IL18/IL1B/IL1R1/IL33/INSR/ITGB1/KDR/KIT/LEP/MERTK/MTDH/MYDGF/NTRK2/NTRK3/OSM/PDGFA/PDGFB/PDGFRA/PECAM1/REG3A/SELP/SEMA4D/SRC/TEK/TGFB1/TGFB2/TGFBR1/TNF/TNFSF11/TREM2/TXN/VEGFA/VEGFB	GO:0051897	positive regulation of phosphatidylinositol 3-kinase/protein kinase B signal transduction	0.69	1.19551	2.32618
Figure 3	b-c	F3_enrichment	Protein-set enrichment results for MetScore2-associated proteins.	derived_from_supplementary_data	metscore2_significant_protein_enrichment_all.tsv																											GO_BP	GO:0001774	microglial cell activation	microglial cell activation	23/1597	29/2767	0.0124294	0.138665	0.120841	0.858032	23	AGER/AIF1/APP/AZU1/C1QA/CCL3/CST7/CTSC/CX3CL1/GRN/IFNG/IFNGR1/IFNGR2/IL33/IL6/ITGAM/ITGB2/JUN/MMP8/PTPRC/TLR1/TNF/TREM2	GO:0001774	microglial cell activation	0.793103	1.37415	2.36599
Figure 3	b-c	F3_enrichment	Protein-set enrichment results for MetScore2-associated proteins.	derived_from_supplementary_data	metscore2_significant_protein_enrichment_all.tsv																											GO_BP	GO:0002715	regulation of natural killer cell mediated immunity	regulation of natural killer cell mediated immunity	23/1597	29/2767	0.0124294	0.138665	0.120841	0.858032	23	CD160/CEACAM1/CRTAM/HAVCR2/IL12A/IL12B/INPP5D/KLRB1/KLRD1/KLRK1/LAG3/LEP/LGALS9/LILRB1/MICA/NCR1/NECTIN2/NECTIN4/PVR/SH2D1A/SLAMF6/TGFB1/TIGIT	GO:0002715	regulation of natural killer cell mediated immunity	0.793103	1.37415	2.36599
Figure 3	b-c	F3_enrichment	Protein-set enrichment results for MetScore2-associated proteins.	derived_from_supplementary_data	metscore2_significant_protein_enrichment_all.tsv																											GO_BP	GO:0042269	regulation of natural killer cell mediated cytotoxicity	regulation of natural killer cell mediated cytotoxicity	23/1597	29/2767	0.0124294	0.138665	0.120841	0.858032	23	CD160/CEACAM1/CRTAM/HAVCR2/IL12A/IL12B/INPP5D/KLRB1/KLRD1/KLRK1/LAG3/LEP/LGALS9/LILRB1/MICA/NCR1/NECTIN2/NECTIN4/PVR/SH2D1A/SLAMF6/TGFB1/TIGIT	GO:0042269	regulation of natural killer cell mediated cytotoxicity	0.793103	1.37415	2.36599
Figure 3	b-c	F3_enrichment	Protein-set enrichment results for MetScore2-associated proteins.	derived_from_supplementary_data	metscore2_significant_protein_enrichment_all.tsv																											GO_BP	GO:0042592	homeostatic process	homeostatic process	272/1597	434/2767	0.0127975	0.138949	0.121088	0.857145	272	ABCA2/ABL1/ACOT13/ACOX1/ACP5/ADA/ADAM8/ADGRF5/ADGRG1/ADIPOQ/AFP/AGER/ALDH1A1/ANG/ANGPTL3/ANGPTL4/ANXA1/AP3B1/APEX1/APOA1/APOA2/APOA4/APOC1/APOM/APP/ARHGEF5/ATOX1/ATP1B1/ATP6AP2/ATP6V1D/AXL/B2M/BAG3/BAX/BCL2/BCL2L11/BMP6/BOLA1/BSG/C2CD2L/CA12/CALB1/CALB2/CALCA/CALCB/CCL11/CCL14/CCL15/CCL19/CCL21/CCL23/CCL3/CCL5/CCL7/CCL8/CCN2/CCN3/CCN4/CD34/CD36/CD38/CD40/CD74/CDH2/CDH3/CEBPA/CEBPB/CES1/CHP1/CLNS1A/CLSTN3/COL3A1/COMMD1/COMP/CORO1A/CREG1/CRH/CSF1/CSF1R/CSRP3/CTRC/CTSH/CX3CL1/CXADR/CXCL10/CXCL11/CXCL12/CXCL9/CYTL1/DBH/DECR1/DHPS/DLL1/DMD/DUSP29/EDN1/EDNRB/EGLN1/EIF4G1/ENPP7/EPO/ESAM/F11R/F2/F2R/FABP3/FABP4/FABP5/FAM20A/FAM3D/FAS/FASLG/FBN2/FCAR/FGF2/FGF21/FGF23/FLT3/FSTL1/FXN/GAS6/GCG/GDF15/GDF2/GFRAL/GIGYF2/GLRX5/GOT1/GPI/GPIHBP1/GRN/GSR/HADH/HBQ1/HBZ/HEPH/HIF1A/HJV/HRC/HSDL2/HSPA1A/ICAM1/IFNG/IGF1R/IL10RA/IL15/IL17A/IL18/IL18R1/IL1B/IL20RA/IL2RA/IL2RG/IL4R/IL6/IL7R/IMMT/INPP5D/INSR/ITGB1/ITPR1/JAM2/JAM3/KDR/KIT/KITLG/LAMA4/LAMP2/LCAT/LCN2/LEP/LETM1/LGALS9/LPL/LTBP3/MAP2K1/MB/MBL2/MECR/MERTK/MSTN/MUC13/NADK/NELL2/NEO1/NGFR/NOS1/NOS2/NOS3/NOTCH1/NPC2/NPPB/NPPC/NPTX1/NPY/NT5E/OCLN/OXCT1/OXT/PCSK9/PECAM1/PKD2/PLA2G10/PLA2G2A/PLG/PLSCR3/PNLIP/PNLIPRP1/POMC/PRCP/PRDX2/PRDX3/PRDX6/PRKAB1/PRND/PTH/PTH1R/PTPRC/PTPRN2/RALY/RASSF2/RBP1/RCOR1/SCARA5/SCRIB/SERPINA3/SERPINF1/SFRP4/SFTPD/SIT1/SLAMF8/SLC16A1/SLC39A14/SLC39A5/SLC4A1/SNAPIN/SOD2/SOX9/SPP1/SRC/STC1/STC2/STX4/SV2A/TFF1/TFF2/TFF3/TFRC/TGFB1/TGFB2/TGFBR3/THY1/TNF/TNFRSF11A/TNFRSF13B/TNFRSF17/TNFSF11/TNFSF13/TNFSF13B/TNFSF14/TPP1/TREM2/TRIM24/TRIM58/TXN/TXNRD1/UMOD/VEGFA/VGF/VSNL1/XCL1/YAP1	GO:0042592	homeostatic process	0.626728	1.08588	2.27607
Figure 3	b-c	F3_enrichment	Protein-set enrichment results for MetScore2-associated proteins.	derived_from_supplementary_data	metscore2_significant_protein_enrichment_all.tsv																											GO_BP	GO:0001503	ossification	ossification	77/1597	113/2767	0.0132885	0.138949	0.121088	0.857145	77	AHSG/AREG/ATRAID/BAMBI/BCL2/BMP6/CBS/CCDC134/CCL3/CCN1/CCN2/CCN3/CCN4/CEBPA/CEBPB/CHRDL1/CHRDL2/CLEC11A/CLEC3B/CLEC5A/COMP/CRIM1/CSF1/CTHRC1/DKK1/DMP1/EGFR/EPHA2/FBN2/FGF2/FGF23/FGFR2/FGR/FSTL3/GALNT3/GDF2/HGF/HIF1A/IGFBP2/IGFBP3/IL6/IL6R/IL6ST/ITGA11/KAZALD1/LEP/LTBP3/MDK/NELL1/NOTCH1/NPPC/OXT/PENK/PHOSPHO1/PTH/PTH1R/PTN/PTPRB/RASSF2/SEMA4D/SEMA7A/SFRP1/SMOC1/SMPD3/SORT1/SOST/SOX9/SPP1/STC1/TGFB1/TNC/TNF/TNFRSF11A/TNFSF11/VCAN/VEGFA/YAP1	GO:0001503	ossification	0.681416	1.18064	2.29025
Figure 3	b-c	F3_enrichment	Protein-set enrichment results for MetScore2-associated proteins.	derived_from_supplementary_data	metscore2_significant_protein_enrichment_all.tsv																											GO_BP	GO:1902105	regulation of leukocyte differentiation	regulation of leukocyte differentiation	77/1597	113/2767	0.0132885	0.138949	0.121088	0.857145	77	ABL1/ADA/ADAM8/ADIPOQ/AGER/ANXA1/AP3B1/APCS/AXL/BRD2/CALCA/CCL19/CCL3/CD101/CD2/CD27/CD28/CD4/CD46/CD69/CD74/CD80/CD83/CEACAM1/CEBPB/CLEC12A/CLEC4G/CR1/CRTAM/CSF1/EP300/FOS/FSTL3/GAS6/IFNG/IFNL1/IL10/IL12B/IL12RB1/IL15/IL15RA/IL17A/IL18/IL1RL2/IL27/IL2RA/IL2RG/IL34/IL4R/IL7R/INPP5D/KITLG/LAG3/LGALS1/LGALS9/LIF/LILRB1/LILRB2/LILRB4/MDK/NEDD9/PGLYRP1/PRDX2/PTPRC/RASSF2/SART1/SFRP1/SLAMF8/SPINK5/TGFB1/TGFBR2/TNF/TNFRSF11A/TNFRSF11B/TNFSF11/TREM2/VSIR	GO:1902105	regulation of leukocyte differentiation	0.681416	1.18064	2.29025
Figure 3	b-c	F3_enrichment	Protein-set enrichment results for MetScore2-associated proteins.	derived_from_supplementary_data	metscore2_significant_protein_enrichment_all.tsv																											GO_BP	GO:0002573	myeloid leukocyte differentiation	myeloid leukocyte differentiation	60/1597	86/2767	0.0133197	0.138949	0.121088	0.857145	60	ADIPOQ/ANXA2/AP3B1/APCS/APP/CALCA/CCL19/CCL3/CCN4/CD101/CD109/CD4/CD74/CEACAM1/CEBPA/CEBPB/CSF1/CSF1R/CSF2/CSF3/EPHA2/FAM3C/FOS/FSTL3/GLO1/IFNG/IL12B/IL15/IL17A/IL1RL1/IL33/IL34/IL5RA/INPP5D/JUN/KIT/KITLG/LBR/LIF/LILRB1/LILRB4/LTBR/MMP9/NEDD9/OSCAR/PARP1/PRTN3/RASSF2/SFRP1/SRC/TFRC/TGFB1/TGFBR2/TLR2/TNF/TNFRSF11A/TNFRSF11B/TNFSF11/TREM2/VEGFA	GO:0002573	myeloid leukocyte differentiation	0.697674	1.20881	2.2979
Figure 3	b-c	F3_enrichment	Protein-set enrichment results for MetScore2-associated proteins.	derived_from_supplementary_data	metscore2_significant_protein_enrichment_all.tsv																											GO_BP	GO:0042130	negative regulation of T cell proliferation	negative regulation of t cell proliferation	31/1597	41/2767	0.0129504	0.138949	0.121088	0.857145	31	ARG1/ARG2/CD274/CD80/CEBPB/CLEC4G/CR1/CRTAM/GPNMB/HAVCR2/IDO1/IL10/IL2RA/LGALS9/LILRB1/LILRB2/LILRB4/MAD1L1/PDCD1LG2/PLA2G2A/SCGB1A1/SCRIB/SDC4/SFTPD/TGFB1/TNFRSF14/TNFRSF21/VSIG4/VSIR/VTCN1/XCL1	GO:0042130	negative regulation of T cell proliferation	0.756098	1.31003	2.33626
Figure 3	b-c	F3_enrichment	Protein-set enrichment results for MetScore2-associated proteins.	derived_from_supplementary_data	metscore2_significant_protein_enrichment_all.tsv																											GO_BP	GO:0097006	regulation of plasma lipoprotein particle levels	regulation of plasma lipoprotein particle levels	31/1597	41/2767	0.0129504	0.138949	0.121088	0.857145	31	ADIPOQ/ANGPTL3/ANGPTL4/ANXA2/APOA1/APOA2/APOA4/APOC1/APOH/APOM/CD36/CES3/COMMD1/FGF21/FURIN/GPIHBP1/IL19/ITGAV/LCAT/LPL/LRPAP1/MPO/MSR1/PCSK9/PLA2G10/PLA2G2A/PLA2G7/PLTP/PNLIP/PNLIPRP1/TREM2	GO:0097006	regulation of plasma lipoprotein particle levels	0.756098	1.31003	2.33626
Figure 3	b-c	F3_enrichment	Protein-set enrichment results for MetScore2-associated proteins.	derived_from_supplementary_data	metscore2_significant_protein_enrichment_all.tsv																											GO_BP	GO:0015718	monocarboxylic acid transport	monocarboxylic acid transport	29/1597	38/2767	0.0130537	0.138949	0.121088	0.857145	29	ACE/AKR1C4/ANXA1/CD36/CEACAM1/CES1/EDN1/FABP1/FABP2/FABP3/FABP4/FABP5/FABP6/FABP9/IL1B/LEP/NOS2/OXT/PLA2G10/PLA2G2A/RBP1/RBP2/RBP5/RBP7/SLC16A1/SLC27A4/TNF/TNFRSF11A/TNFSF11	GO:0015718	monocarboxylic acid transport	0.763158	1.32227	2.33663
Figure 3	b-c	F3_enrichment	Protein-set enrichment results for MetScore2-associated proteins.	derived_from_supplementary_data	metscore2_significant_protein_enrichment_all.tsv																											GO_BP	GO:0045446	endothelial cell differentiation	endothelial cell differentiation	29/1597	38/2767	0.0130537	0.138949	0.121088	0.857145	29	ACVRL1/ADD1/AMOTL2/BMP6/CEACAM1/COL18A1/DLL1/EDF1/EDNRB/EZR/F11R/FSTL1/GDF2/HEG1/HPSE/ICAM1/IL1B/KDR/MET/NOTCH1/NRP1/PECAM1/PROC/ROBO4/STC1/TIE1/TNF/TNFRSF1A/VEGFA	GO:0045446	endothelial cell differentiation	0.763158	1.32227	2.33663
Figure 3	b-c	F3_enrichment	Protein-set enrichment results for MetScore2-associated proteins.	derived_from_supplementary_data	metscore2_significant_protein_enrichment_all.tsv																											GO_BP	GO:1990868	response to chemokine	response to chemokine	29/1597	38/2767	0.0130537	0.138949	0.121088	0.857145	29	CCL11/CCL14/CCL15/CCL16/CCL18/CCL19/CCL21/CCL22/CCL23/CCL25/CCL3/CCL4/CCL5/CCL7/CCL8/CX3CL1/CXCL10/CXCL11/CXCL12/CXCL13/CXCL9/EDN1/HIF1A/PADI2/ROBO1/SLIT2/TFF2/TREM2/XCL1	GO:1990868	response to chemokine	0.763158	1.32227	2.33663
Figure 3	b-c	F3_enrichment	Protein-set enrichment results for MetScore2-associated proteins.	derived_from_supplementary_data	metscore2_significant_protein_enrichment_all.tsv																											GO_BP	GO:1990869	cellular response to chemokine	cellular response to chemokine	29/1597	38/2767	0.0130537	0.138949	0.121088	0.857145	29	CCL11/CCL14/CCL15/CCL16/CCL18/CCL19/CCL21/CCL22/CCL23/CCL25/CCL3/CCL4/CCL5/CCL7/CCL8/CX3CL1/CXCL10/CXCL11/CXCL12/CXCL13/CXCL9/EDN1/HIF1A/PADI2/ROBO1/SLIT2/TFF2/TREM2/XCL1	GO:1990869	cellular response to chemokine	0.763158	1.32227	2.33663
Figure 3	b-c	F3_enrichment	Protein-set enrichment results for MetScore2-associated proteins.	derived_from_supplementary_data	metscore2_significant_protein_enrichment_all.tsv																											GO_BP	GO:0002548	monocyte chemotaxis	monocyte chemotaxis	27/1597	35/2767	0.0130278	0.138949	0.121088	0.857145	27	AIF1/ANXA1/APP/CALCA/CCL23/CCL3/CCL5/CCL7/CCN3/CXCL10/CXCL12/CXCL17/FLT1/IL6/IL6R/LGALS3/LGMN/NBL1/NINJ1/PDGFB/PLA2G7/S100A12/SERPINE1/SLAMF8/SLIT2/TNFRSF11A/TNFSF11	GO:0002548	monocyte chemotaxis	0.771429	1.3366	2.34092
Figure 3	b-c	F3_enrichment	Protein-set enrichment results for MetScore2-associated proteins.	derived_from_supplementary_data	metscore2_significant_protein_enrichment_all.tsv																											GO_BP	GO:0043367	CD4-positive, alpha-beta T cell differentiation	cd4-positive, alpha-beta t cell differentiation	25/1597	32/2767	0.0128352	0.138949	0.121088	0.857145	25	ANXA1/BRD2/CCL19/CD69/CD80/CD83/CTSL/EP300/ICOSLG/IFNG/IL12A/IL12B/IL12RB1/IL18/IL18R1/IL27/IL2RG/IL4R/IL6/IL6R/IL6ST/LGALS1/LGALS9/LY9/SLAMF6	GO:0043367	CD4-positive, alpha-beta T cell differentiation	0.78125	1.35361	2.35022
Figure 3	b-c	F3_enrichment	Protein-set enrichment results for MetScore2-associated proteins.	derived_from_supplementary_data	metscore2_significant_protein_enrichment_all.tsv																											GO_BP	GO:0002295	T-helper cell lineage commitment	t-helper cell lineage commitment	11/1597	12/2767	0.0132274	0.138949	0.121088	0.857145	11	BRD2/CD69/EP300/IL12B/IL12RB1/IL6/IL6R/IL6ST/LGALS1/LY9/SLAMF6	GO:0002295	T-helper cell lineage commitment	0.916667	1.58824	2.38544
Figure 3	b-c	F3_enrichment	Protein-set enrichment results for MetScore2-associated proteins.	derived_from_supplementary_data	metscore2_significant_protein_enrichment_all.tsv																											GO_BP	GO:0002693	positive regulation of cellular extravasation	positive regulation of cellular extravasation	11/1597	12/2767	0.0132274	0.138949	0.121088	0.857145	11	ADAM8/AGER/CD99/CD99L2/ICAM1/IL1R1/JAM3/LYVE1/MDK/THY1/XG	GO:0002693	positive regulation of cellular extravasation	0.916667	1.58824	2.38544
Figure 3	b-c	F3_enrichment	Protein-set enrichment results for MetScore2-associated proteins.	derived_from_supplementary_data	metscore2_significant_protein_enrichment_all.tsv																											GO_BP	GO:0032693	negative regulation of interleukin-10 production	negative regulation of interleukin-10 production	11/1597	12/2767	0.0132274	0.138949	0.121088	0.857145	11	AGER/CD274/DLL1/IDO1/IL12B/LILRB1/LILRB4/PDCD1LG2/PRG2/TNFRSF21/VSIR	GO:0032693	negative regulation of interleukin-10 production	0.916667	1.58824	2.38544
Figure 3	b-c	F3_enrichment	Protein-set enrichment results for MetScore2-associated proteins.	derived_from_supplementary_data	metscore2_significant_protein_enrichment_all.tsv																											GO_BP	GO:0033631	cell-cell adhesion mediated by integrin	cell-cell adhesion mediated by integrin	11/1597	12/2767	0.0132274	0.138949	0.121088	0.857145	11	ADA/ADAM9/CCL5/CXCL13/DPP4/ITGA5/ITGB1/PODXL/SKAP1/SWAP70/VCAM1	GO:0033631	cell-cell adhesion mediated by integrin	0.916667	1.58824	2.38544
Figure 3	b-c	F3_enrichment	Protein-set enrichment results for MetScore2-associated proteins.	derived_from_supplementary_data	metscore2_significant_protein_enrichment_all.tsv																											GO_BP	GO:0048066	developmental pigmentation	developmental pigmentation	11/1597	12/2767	0.0132274	0.138949	0.121088	0.857145	11	ADAMTSL4/ATP6AP2/BAX/BCL2/BCL2L11/CD63/EDNRB/KIT/KITLG/SOD2/TYRP1	GO:0048066	developmental pigmentation	0.916667	1.58824	2.38544
Figure 3	b-c	F3_enrichment	Protein-set enrichment results for MetScore2-associated proteins.	derived_from_supplementary_data	metscore2_significant_protein_enrichment_all.tsv																											GO_BP	GO:0060412	ventricular septum morphogenesis	ventricular septum morphogenesis	11/1597	12/2767	0.0132274	0.138949	0.121088	0.857145	11	EGLN1/FGFR2/NOS3/NOTCH1/ROBO1/ROBO2/SLIT2/TGFB2/TGFBR1/TGFBR2/TGFBR3	GO:0060412	ventricular septum morphogenesis	0.916667	1.58824	2.38544
Figure 3	b-c	F3_enrichment	Protein-set enrichment results for MetScore2-associated proteins.	derived_from_supplementary_data	metscore2_significant_protein_enrichment_all.tsv																											GO_BP	GO:0071624	positive regulation of granulocyte chemotaxis	positive regulation of granulocyte chemotaxis	11/1597	12/2767	0.0132274	0.138949	0.121088	0.857145	11	C1QBP/CCL19/CCL21/CD74/CXCL8/DAPK2/EDN1/LBP/MDK/THBS4/XCL1	GO:0071624	positive regulation of granulocyte chemotaxis	0.916667	1.58824	2.38544
Figure 3	b-c	F3_enrichment	Protein-set enrichment results for MetScore2-associated proteins.	derived_from_supplementary_data	metscore2_significant_protein_enrichment_all.tsv																											GO_BP	GO:0072540	T-helper 17 cell lineage commitment	t-helper 17 cell lineage commitment	11/1597	12/2767	0.0132274	0.138949	0.121088	0.857145	11	BRD2/CD69/EP300/IL12B/IL12RB1/IL6/IL6R/IL6ST/LGALS1/LY9/SLAMF6	GO:0072540	T-helper 17 cell lineage commitment	0.916667	1.58824	2.38544
Figure 3	b-c	F3_enrichment	Protein-set enrichment results for MetScore2-associated proteins.	derived_from_supplementary_data	metscore2_significant_protein_enrichment_all.tsv																											GO_BP	GO:0050671	positive regulation of lymphocyte proliferation	positive regulation of lymphocyte proliferation	53/1597	75/2767	0.0133639	0.138959	0.121097	0.857113	53	ADA/AGER/AIF1/ANXA1/BCL2/CCL19/CCL5/CD209/CD274/CD276/CD28/CD38/CD4/CD40/CD46/CD55/CD6/CD70/CD74/CD80/CORO1A/DHPS/EBI3/EPO/FLT3LG/HAVCR2/ICOSLG/IGFBP2/IL12A/IL12B/IL12RB1/IL15/IL18/IL1B/IL2RA/IL6/IL6ST/KITLG/LEP/LGALS9/LILRB2/PDCD1LG2/PTPRC/SLAMF1/TFRC/TGFBR2/TNFRSF13C/TNFRSF4/TNFSF13/TNFSF13B/VCAM1/VTCN1/XCL1	GO:0050671	positive regulation of lymphocyte proliferation	0.706667	1.22439	2.30132
Figure 3	b-c	F3_enrichment	Protein-set enrichment results for MetScore2-associated proteins.	derived_from_supplementary_data	metscore2_significant_protein_enrichment_all.tsv																											GO_BP	GO:0045580	regulation of T cell differentiation	regulation of t cell differentiation	44/1597	61/2767	0.0135332	0.140265	0.122235	0.853051	44	ABL1/ADA/ADAM8/ANXA1/AP3B1/BRD2/CCL19/CD2/CD27/CD28/CD46/CD69/CD74/CD80/CD83/CLEC4G/CR1/CRTAM/EP300/IFNG/IFNL1/IL12B/IL12RB1/IL15/IL18/IL1RL2/IL27/IL2RA/IL2RG/IL4R/IL7R/LAG3/LGALS1/LGALS9/LILRB2/LILRB4/MDK/PRDX2/PTPRC/SART1/SPINK5/TGFB1/TGFBR2/VSIR	GO:0045580	regulation of T cell differentiation	0.721311	1.24976	2.30416
Figure 3	b-c	F3_enrichment	Protein-set enrichment results for MetScore2-associated proteins.	derived_from_supplementary_data	metscore2_significant_protein_enrichment_all.tsv																											GO_BP	GO:0046633	alpha-beta T cell proliferation	alpha-beta t cell proliferation	16/1597	19/2767	0.0139612	0.144235	0.125695	0.840928	16	ARG2/CD274/CD28/CD55/CLEC4G/EBI3/IL12B/IL15/IL18/IL2RA/LGALS9/PTPRC/TGFBR2/TNFRSF14/VSIR/XCL1	GO:0046633	alpha-beta T cell proliferation	0.842105	1.45905	2.34539
Figure 3	b-c	F3_enrichment	Protein-set enrichment results for MetScore2-associated proteins.	derived_from_supplementary_data	metscore2_significant_protein_enrichment_all.tsv																											GO_BP	GO:0002274	myeloid leukocyte activation	myeloid leukocyte activation	80/1597	118/2767	0.0141525	0.144816	0.126201	0.839184	80	ADAM9/ADGRE2/ADGRF5/AGER/AIF1/ANXA1/APP/AZU1/C1QA/CCL3/CCL5/CD177/CD2/CD200/CD300A/CD300LF/CD33/CD74/CD93/CEBPA/CHGA/CLEC12A/CLEC4D/CSF1/CSF2/CST7/CTSC/CX3CL1/CXCL8/FCAR/FCER1A/FCER2/FGR/GRN/GRP/HAVCR1/HAVCR2/IFNG/IFNGR1/IFNGR2/IL10/IL15/IL16/IL18/IL1RL1/IL33/IL4R/IL6/ITGAM/ITGB2/JUN/KIT/LBP/LGALS9/LILRA2/LILRB4/LTBR/MILR1/MMP8/NECTIN2/NMI/NPY/PLA2G10/PLA2G2A/PRG3/PTGDS/PTPRC/RAB44/S100A12/S100A13/SLAMF1/SRC/STX4/TGFB1/TGFBR2/TLR1/TNF/TREM2/VAMP8/VSIG4	GO:0002274	myeloid leukocyte activation	0.677966	1.17466	2.26506
Figure 3	b-c	F3_enrichment	Protein-set enrichment results for MetScore2-associated proteins.	derived_from_supplementary_data	metscore2_significant_protein_enrichment_all.tsv																											GO_BP	GO:0051607	defense response to virus	defense response to virus	51/1597	72/2767	0.0141036	0.144816	0.126201	0.839184	51	ATG16L1/AZU1/BCL2/BECN1/BNIP3L/BST2/C1QBP/CASP1/CD207/CD40/CR2/CXADR/CXCL10/CXCL9/DEFA1/DEFA1B/EIF2AK2/GBP1/GBP2/IFIT1/IFIT3/IFNG/IFNGR1/IFNGR2/IFNL1/IFNLR1/IL10RB/IL12B/IL12RB1/IL15/IL1B/IL27/IL33/IL6/LILRB1/MBL2/MICA/MICB/MMP12/NT5C3A/PLA2G10/PQBP1/PRKRA/PTPRC/RNASE6/SPON2/STAT2/TLR2/TNF/VAMP8/ZBP1	GO:0051607	defense response to virus	0.708333	1.22728	2.28257
Figure 3	b-c	F3_enrichment	Protein-set enrichment results for MetScore2-associated proteins.	derived_from_supplementary_data	metscore2_significant_protein_enrichment_all.tsv																											GO_BP	GO:0002702	positive regulation of production of molecular mediator of immune response	positive regulation of production of molecular mediator of immune response	42/1597	58/2767	0.014147	0.144816	0.126201	0.839184	42	B2M/CD160/CD244/CD28/CD36/CD40/CD55/CD7/CD74/CLEC7A/GALNT2/GPI/IFNG/IL10/IL13RA1/IL17A/IL18/IL18R1/IL1B/IL1R1/IL2RG/IL33/IL4R/IL6/KIT/KLK3/KLK7/LILRB1/MZB1/PTPRC/SEMA7A/SLAMF1/SPON2/STX4/TFRC/TGFB1/TNF/TNFRSF14/TNFRSF4/TNFSF13/TP53BP1/XCL1	GO:0002702	positive regulation of production of molecular mediator of immune response	0.724138	1.25466	2.28957
Figure 3	b-c	F3_enrichment	Protein-set enrichment results for MetScore2-associated proteins.	derived_from_supplementary_data	metscore2_significant_protein_enrichment_all.tsv																											GO_BP	GO:0048729	tissue morphogenesis	tissue morphogenesis	106/1597	160/2767	0.0143717	0.146591	0.127748	0.833892	106	ABL1/ACTA2/ACVRL1/ADAMTS16/ADM/AREG/ARTN/BCL2/BRD2/BSG/CA9/CCL11/CEACAM1/COL3A1/COL4A1/COL5A1/CSF1/CSF1R/CTHRC1/CTSH/CTSZ/CXCL10/DAG1/DDR1/DKK1/DLL1/EDN1/EFNB2/EGFR/EGLN1/EPB41L5/EPHA2/EPHA4/ERBB4/FGF2/FGFR2/FOLR1/FST/GCNT1/GDF2/GDNF/GPI/GRSF1/HEG1/HGF/HIF1A/HS3ST3B1/IFT20/IL10/ITGA2/ITGA5/ITGAV/ITGB1/KDR/KLF4/KLK14/KRT19/LCN2/LIF/LRG1/MAGED1/MDK/MET/MMP12/MYL3/NGFR/NOS3/NOTCH1/NRP1/NRP2/PDGFA/PKD1/PKD2/PLA2G10/PLXNB2/PODXL/PPP3R1/PTK7/RGMA/ROBO1/ROBO2/RSPO3/SCRIB/SDC4/SEMA4C/SFRP1/SH3BP1/SLIT2/SOX9/SPINT1/SPINT2/SRC/STC1/TACSTD2/TGFB1/TGFB2/TGFBR1/TGFBR2/TGFBR3/TIE1/TNC/TNF/TTN/TXNRD1/VEGFA/YAP1	GO:0048729	tissue morphogenesis	0.6625	1.14786	2.25079
Figure 3	b-c	F3_enrichment	Protein-set enrichment results for MetScore2-associated proteins.	derived_from_supplementary_data	metscore2_significant_protein_enrichment_all.tsv																											GO_BP	GO:0030098	lymphocyte differentiation	lymphocyte differentiation	93/1597	139/2767	0.0145335	0.147773	0.128778	0.830406	93	ABL1/ADA/ADAM8/ANXA1/AP3B1/AXL/B2M/BAX/BCL2/BLNK/BRD2/CCL19/CD2/CD27/CD28/CD4/CD46/CD69/CD74/CD79B/CD80/CD83/CD8A/CDH17/CFB/CLEC4D/CLEC4G/CR1/CR2/CRTAM/CTSL/DLL1/EP300/FLT3/FLT3LG/FZD8/GAS6/HHEX/ICOSLG/IFNG/IFNL1/IL10/IL12A/IL12B/IL12RB1/IL15/IL15RA/IL18/IL18R1/IL1B/IL1RL2/IL27/IL2RA/IL2RG/IL4R/IL6/IL6R/IL6ST/IL7R/INPP5D/ITGB1/ITM2A/KIT/LAG3/LEP/LGALS1/LGALS8/LGALS9/LILRB2/LILRB4/LY6D/LY9/MDK/MERTK/NFATC3/PGLYRP1/PRDX2/PTPRC/SART1/SFRP1/SLAMF1/SLAMF6/SLAMF8/SPINK5/ST3GAL1/TGFB1/TGFBR2/TNFRSF9/TNFSF13B/TNFSF8/TOP2B/VCAM1/VSIR	GO:0030098	lymphocyte differentiation	0.669065	1.15924	2.25022
Figure 3	b-c	F3_enrichment	Protein-set enrichment results for MetScore2-associated proteins.	derived_from_supplementary_data	metscore2_significant_protein_enrichment_all.tsv																											GO_BP	GO:0071219	cellular response to molecule of bacterial origin	cellular response to molecule of bacterial origin	63/1597	91/2767	0.0146281	0.148265	0.129207	0.828961	63	ABL1/ADAM9/ADAMTS13/ASS1/AXL/B2M/BMP6/CASP1/CCL27/CCL28/CD14/CD200/CD274/CD36/CD40/CD55/CD6/CD80/CEBPB/CSF2/CSF3/CX3CL1/CXCL10/CXCL13/CXCL8/CXCL9/EDNRB/EFNB2/FCAR/GBP2/HAVCR2/IL10/IL12B/IL18/IL1B/IL36G/IL6/KLRK1/LBP/LCN2/LILRA2/LILRB1/LILRB2/LY96/MMP3/MMP8/MMP9/MRC1/MTDH/NOS2/NOS3/PDCD1LG2/PLSCR3/PRDX2/SERPINE1/SIRPA/SPON2/TLR1/TLR2/TNF/TNFRSF1B/TREM2/VIM	GO:0071219	cellular response to molecule of bacterial origin	0.692308	1.19951	2.26061
Figure 3	b-c	F3_enrichment	Protein-set enrichment results for MetScore2-associated proteins.	derived_from_supplementary_data	metscore2_significant_protein_enrichment_all.tsv																											GO_BP	GO:0001666	response to hypoxia	response to hypoxia	68/1597	99/2767	0.0149365	0.149972	0.130694	0.823991	68	ADA/ADAM15/ADAM8/ADIPOQ/AGER/AIFM1/ANG/ANGPT2/ANGPTL4/ATP1B1/BCL2/BECN1/BNIP3L/CA3/CA9/CBS/CD38/COMMD1/CXCL12/DDAH1/DPP4/EDN1/EGLN1/EP300/EPHA4/EPO/FABP1/FGFR2/FOS/HIF1A/HMOX2/HSPG2/HYOU1/ITGA2/ITPR1/LCN2/LEP/LIF/LONP1/LTA/MAP2K1/MB/MSTN/NOS1/NOS2/NOTCH1/NPPC/PENK/PGF/PLAT/PLAU/PTPN1/SFRP1/SOD2/SOD3/STC1/STC2/TFRC/TGFB1/TGFB2/TGFBR3/TIGAR/TNF/TREM2/VCAM1/VEGFA/VEGFB/VEGFD	GO:0001666	response to hypoxia	0.686869	1.19008	2.24987
Figure 3	b-c	F3_enrichment	Protein-set enrichment results for MetScore2-associated proteins.	derived_from_supplementary_data	metscore2_significant_protein_enrichment_all.tsv																											GO_BP	GO:0043542	endothelial cell migration	endothelial cell migration	68/1597	99/2767	0.0149365	0.149972	0.130694	0.823991	68	ABL1/ACVRL1/AMOT/ANGPT2/ANXA1/APOA1/APOH/BMPER/BSG/CALCA/CCN3/CD40/CEACAM1/CLEC14A/CXCL13/DCN/DPP4/EDN1/EFNA1/EFNB2/EPHA2/EPHB4/FAP/FGF2/FGFBP1/FLT4/FSTL1/GDF2/GPI/GRN/HIF1A/ITGB1/ITGB2/KDR/KLF4/LCN2/LGALS8/LGMN/MET/NOS3/NOTCH1/NRP1/NRP2/PDGFB/PECAM1/PLG/PRCP/PTN/PTP4A3/PTPRM/PXN/ROBO1/ROBO4/S100A12/S100P/SCG2/SERPINF1/SH3BP1/SLIT2/SMOC2/STC1/TEK/TGFB1/TGFBR1/TGFBR3/TNF/TNFSF12/VEGFA	GO:0043542	endothelial cell migration	0.686869	1.19008	2.24987
Figure 3	b-c	F3_enrichment	Protein-set enrichment results for MetScore2-associated proteins.	derived_from_supplementary_data	metscore2_significant_protein_enrichment_all.tsv																											GO_BP	GO:0071216	cellular response to biotic stimulus	cellular response to biotic stimulus	68/1597	99/2767	0.0149365	0.149972	0.130694	0.823991	68	ABL1/ADAM9/ADAMTS13/ASS1/AXL/B2M/BMP6/CASP1/CCL27/CCL28/CD14/CD200/CD274/CD36/CD40/CD55/CD6/CD80/CDA/CEBPB/CLEC7A/CSF2/CSF3/CX3CL1/CXCL10/CXCL13/CXCL8/CXCL9/EDNRB/EFNB2/FCAR/GBP2/HAVCR2/IGFBPL1/IL10/IL12B/IL18/IL1B/IL36G/IL6/KLRK1/LBP/LCN2/LILRA2/LILRB1/LILRB2/LY96/MMP3/MMP8/MMP9/MRC1/MTDH/NOS2/NOS3/NOTCH1/PDCD1LG2/PLSCR3/PRDX2/SERPINE1/SIRPA/SPON2/TIGAR/TLR1/TLR2/TNF/TNFRSF1B/TREM2/VIM	GO:0071216	cellular response to biotic stimulus	0.686869	1.19008	2.24987
Figure 3	b-c	F3_enrichment	Protein-set enrichment results for MetScore2-associated proteins.	derived_from_supplementary_data	metscore2_significant_protein_enrichment_all.tsv																											GO_BP	GO:0070664	negative regulation of leukocyte proliferation	negative regulation of leukocyte proliferation	38/1597	52/2767	0.015357	0.153714	0.133955	0.813288	38	ARG1/ARG2/CCL8/CD274/CD300A/CD80/CEBPB/CLEC4G/CR1/CRTAM/GAL/GPNMB/HAVCR2/IDO1/IL10/IL2RA/IL33/INPP5D/LGALS9/LILRB1/LILRB2/LILRB4/MAD1L1/MNDA/PDCD1LG2/PLA2G2A/SCGB1A1/SCRIB/SDC4/SFTPD/TGFB1/TNFRSF13B/TNFRSF14/TNFRSF21/VSIG4/VSIR/VTCN1/XCL1	GO:0070664	negative regulation of leukocyte proliferation	0.730769	1.26615	2.26321
Figure 3	b-c	F3_enrichment	Protein-set enrichment results for MetScore2-associated proteins.	derived_from_supplementary_data	metscore2_significant_protein_enrichment_all.tsv																											GO_BP	GO:0000768	syncytium formation by plasma membrane fusion	syncytium formation by plasma membrane fusion	18/1597	22/2767	0.0156705	0.154446	0.134594	0.811223	18	ADAM12/ADAM9/ADAMTS15/ADGRB3/CCL8/CD109/CDON/CXCL10/CXCL9/GDF15/IL4R/ITGB1/NEO1/NOS1/NPHS1/SCGB3A1/TNFSF14/TREM2	GO:0000768	syncytium formation by plasma membrane fusion	0.818182	1.4176	2.29714
Figure 3	b-c	F3_enrichment	Protein-set enrichment results for MetScore2-associated proteins.	derived_from_supplementary_data	metscore2_significant_protein_enrichment_all.tsv																											GO_BP	GO:0002347	response to tumor cell	response to tumor cell	18/1597	22/2767	0.0156705	0.154446	0.134594	0.811223	18	ADAM15/CD160/CD274/CEACAM1/CRTAM/HAVCR2/IGFBPL1/IL12A/IL12B/KLF4/MICA/NECTIN2/NOTCH1/PDCD1/PRDX2/PVR/TGFB1/TNFRSF10B	GO:0002347	response to tumor cell	0.818182	1.4176	2.29714
Figure 3	b-c	F3_enrichment	Protein-set enrichment results for MetScore2-associated proteins.	derived_from_supplementary_data	metscore2_significant_protein_enrichment_all.tsv																											GO_BP	GO:0002691	regulation of cellular extravasation	regulation of cellular extravasation	18/1597	22/2767	0.0156705	0.154446	0.134594	0.811223	18	ADAM8/AGER/CCL21/CCL25/CCL28/CD99/CD99L2/CXCL12/GCNT1/ICAM1/IL1R1/JAM3/LYVE1/MDK/SELE/SELP/THY1/XG	GO:0002691	regulation of cellular extravasation	0.818182	1.4176	2.29714
Figure 3	b-c	F3_enrichment	Protein-set enrichment results for MetScore2-associated proteins.	derived_from_supplementary_data	metscore2_significant_protein_enrichment_all.tsv																											GO_BP	GO:0032689	negative regulation of type II interferon production	negative regulation of type ii interferon production	18/1597	22/2767	0.0156705	0.154446	0.134594	0.811223	18	AXL/C1QBP/CD274/CR1/GAS6/HAVCR2/IL10/IL1RL1/IL33/LGALS9/LILRB1/LILRB4/PDCD1LG2/PGLYRP1/SCGB1A1/SLAMF1/VSIR/XCL1	GO:0032689	negative regulation of type II interferon production	0.818182	1.4176	2.29714
Figure 3	b-c	F3_enrichment	Protein-set enrichment results for MetScore2-associated proteins.	derived_from_supplementary_data	metscore2_significant_protein_enrichment_all.tsv																											GO_BP	GO:0140253	cell-cell fusion	cell-cell fusion	18/1597	22/2767	0.0156705	0.154446	0.134594	0.811223	18	ADAM12/ADAM9/ADAMTS15/ADGRB3/CCL8/CD109/CDON/CXCL10/CXCL9/GDF15/IL4R/ITGB1/NEO1/NOS1/NPHS1/SCGB3A1/TNFSF14/TREM2	GO:0140253	cell-cell fusion	0.818182	1.4176	2.29714
Figure 3	b-c	F3_enrichment	Protein-set enrichment results for MetScore2-associated proteins.	derived_from_supplementary_data	metscore2_significant_protein_enrichment_all.tsv																											GO_BP	GO:0032946	positive regulation of mononuclear cell proliferation	positive regulation of mononuclear cell proliferation	54/1597	77/2767	0.015841	0.155607	0.135605	0.807971	54	ADA/AGER/AIF1/ANXA1/BCL2/CCL19/CCL5/CD209/CD274/CD276/CD28/CD38/CD4/CD40/CD46/CD55/CD6/CD70/CD74/CD80/CORO1A/CSF1/DHPS/EBI3/EPO/FLT3LG/HAVCR2/ICOSLG/IGFBP2/IL12A/IL12B/IL12RB1/IL15/IL18/IL1B/IL2RA/IL6/IL6ST/KITLG/LEP/LGALS9/LILRB2/PDCD1LG2/PTPRC/SLAMF1/TFRC/TGFBR2/TNFRSF13C/TNFRSF4/TNFSF13/TNFSF13B/VCAM1/VTCN1/XCL1	GO:0032946	positive regulation of mononuclear cell proliferation	0.701299	1.21509	2.23598
Figure 3	b-c	F3_enrichment	Protein-set enrichment results for MetScore2-associated proteins.	derived_from_supplementary_data	metscore2_significant_protein_enrichment_all.tsv																											GO_BP	GO:0032945	negative regulation of mononuclear cell proliferation	negative regulation of mononuclear cell proliferation	36/1597	49/2767	0.0159336	0.155607	0.135605	0.807971	36	ARG1/ARG2/CD274/CD300A/CD80/CEBPB/CLEC4G/CR1/CRTAM/GAL/GPNMB/HAVCR2/IDO1/IL10/IL2RA/INPP5D/LGALS9/LILRB1/LILRB2/LILRB4/MAD1L1/MNDA/PDCD1LG2/PLA2G2A/SCGB1A1/SCRIB/SDC4/SFTPD/TGFB1/TNFRSF13B/TNFRSF14/TNFRSF21/VSIG4/VSIR/VTCN1/XCL1	GO:0032945	negative regulation of mononuclear cell proliferation	0.734694	1.27295	2.25185
Figure 3	b-c	F3_enrichment	Protein-set enrichment results for MetScore2-associated proteins.	derived_from_supplementary_data	metscore2_significant_protein_enrichment_all.tsv																											GO_BP	GO:0050672	negative regulation of lymphocyte proliferation	negative regulation of lymphocyte proliferation	36/1597	49/2767	0.0159336	0.155607	0.135605	0.807971	36	ARG1/ARG2/CD274/CD300A/CD80/CEBPB/CLEC4G/CR1/CRTAM/GAL/GPNMB/HAVCR2/IDO1/IL10/IL2RA/INPP5D/LGALS9/LILRB1/LILRB2/LILRB4/MAD1L1/MNDA/PDCD1LG2/PLA2G2A/SCGB1A1/SCRIB/SDC4/SFTPD/TGFB1/TNFRSF13B/TNFRSF14/TNFRSF21/VSIG4/VSIR/VTCN1/XCL1	GO:0050672	negative regulation of lymphocyte proliferation	0.734694	1.27295	2.25185
Figure 3	b-c	F3_enrichment	Protein-set enrichment results for MetScore2-associated proteins.	derived_from_supplementary_data	metscore2_significant_protein_enrichment_all.tsv																											GO_BP	GO:0048545	response to steroid hormone	response to steroid hormone	59/1597	85/2767	0.0165016	0.158268	0.137924	0.800608	59	ABCA2/ADAM9/ADIPOQ/AIFM1/ANXA1/AREG/ASS1/BCHE/BCL2/BCL2L11/BMP6/CD38/CEBPA/CRH/DEFA1/DEFA1B/EDN1/EP300/EPO/FKBP4/FLT3/FOS/FOSB/GHR/GLB1/GOT1/GPI/HSPA1A/IGFBP2/IGFBP7/IL10/IL1RN/IL22/IL6/JUN/LCAT/MAP2K1/MDK/MSTN/NEFL/NTRK3/OXT/PADI2/PARP1/PPP1R9B/PTGDS/PTPRC/SAFB2/SCGB1A1/SERPINF1/SFRP1/SLIT2/SPP1/SRC/STC1/TGFB1/TGFB2/TNF/YAP1	GO:0048545	response to steroid hormone	0.694118	1.20264	2.21667
Figure 3	b-c	F3_enrichment	Protein-set enrichment results for MetScore2-associated proteins.	derived_from_supplementary_data	metscore2_significant_protein_enrichment_all.tsv																											GO_BP	GO:0002367	cytokine production involved in immune response	cytokine production involved in immune response	34/1597	46/2767	0.0164735	0.158268	0.137924	0.800608	34	ACP5/APOA1/APOA2/ARG1/AXL/B2M/BST2/CD160/CD36/CD55/CD7/CD74/CLC/CLEC7A/IFNG/IL10/IL18/IL18R1/IL1B/IL1R1/IL6/KIT/LILRB1/LILRB4/PRG2/SEMA7A/SLAMF1/SPON2/TGFB1/TGFB2/TNF/TNFRSF14/TNFRSF1B/XCL1	GO:0002367	cytokine production involved in immune response	0.73913	1.28063	2.24203
Figure 3	b-c	F3_enrichment	Protein-set enrichment results for MetScore2-associated proteins.	derived_from_supplementary_data	metscore2_significant_protein_enrichment_all.tsv																											GO_BP	GO:0002718	regulation of cytokine production involved in immune response	regulation of cytokine production involved in immune response	34/1597	46/2767	0.0164735	0.158268	0.137924	0.800608	34	ACP5/APOA1/APOA2/ARG1/AXL/B2M/BST2/CD160/CD36/CD55/CD7/CD74/CLC/CLEC7A/IFNG/IL10/IL18/IL18R1/IL1B/IL1R1/IL6/KIT/LILRB1/LILRB4/PRG2/SEMA7A/SLAMF1/SPON2/TGFB1/TGFB2/TNF/TNFRSF14/TNFRSF1B/XCL1	GO:0002718	regulation of cytokine production involved in immune response	0.73913	1.28063	2.24203
Figure 3	b-c	F3_enrichment	Protein-set enrichment results for MetScore2-associated proteins.	derived_from_supplementary_data	metscore2_significant_protein_enrichment_all.tsv																											GO_BP	GO:0032637	interleukin-8 production	interleukin-8 production	34/1597	46/2767	0.0164735	0.158268	0.137924	0.800608	34	ADIPOQ/ANXA1/APOA2/CALCA/CD14/CD2/CD244/CD33/CD58/CD74/CHI3L1/CLEC7A/F2R/FCN1/GDF2/HSPA1A/IL10/IL1B/IL6/IL6R/KLF4/LBP/LEP/LGALS9/LILRA2/NOS2/OTUD7B/PRG3/PTPRC/SERPINE1/SSC5D/TLR1/TLR2/TNF	GO:0032637	interleukin-8 production	0.73913	1.28063	2.24203
Figure 3	b-c	F3_enrichment	Protein-set enrichment results for MetScore2-associated proteins.	derived_from_supplementary_data	metscore2_significant_protein_enrichment_all.tsv																											GO_BP	GO:0032677	regulation of interleukin-8 production	regulation of interleukin-8 production	34/1597	46/2767	0.0164735	0.158268	0.137924	0.800608	34	ADIPOQ/ANXA1/APOA2/CALCA/CD14/CD2/CD244/CD33/CD58/CD74/CHI3L1/CLEC7A/F2R/FCN1/GDF2/HSPA1A/IL10/IL1B/IL6/IL6R/KLF4/LBP/LEP/LGALS9/LILRA2/NOS2/OTUD7B/PRG3/PTPRC/SERPINE1/SSC5D/TLR1/TLR2/TNF	GO:0032677	regulation of interleukin-8 production	0.73913	1.28063	2.24203
Figure 3	b-c	F3_enrichment	Protein-set enrichment results for MetScore2-associated proteins.	derived_from_supplementary_data	metscore2_significant_protein_enrichment_all.tsv																											GO_BP	GO:0032760	positive regulation of tumor necrosis factor production	positive regulation of tumor necrosis factor production	34/1597	46/2767	0.0164735	0.158268	0.137924	0.800608	34	AGER/AKAP12/APP/AZU1/CCL19/CCL3/CD14/CD2/CD36/CLEC7A/DDT/FCGR2A/HAVCR2/IFNG/IFNGR1/IL12B/IL17A/IL33/IL6/LBP/LEP/LGALS9/LILRA2/LILRA5/LPL/LY96/MMP8/ORM1/PTPRC/SPON2/TGFB1/TLR1/TLR2/TNFRSF8	GO:0032760	positive regulation of tumor necrosis factor production	0.73913	1.28063	2.24203
Figure 3	b-c	F3_enrichment	Protein-set enrichment results for MetScore2-associated proteins.	derived_from_supplementary_data	metscore2_significant_protein_enrichment_all.tsv																											GO_BP	GO:0002639	positive regulation of immunoglobulin production	positive regulation of immunoglobulin production	20/1597	25/2767	0.0167891	0.158657	0.138263	0.799541	20	CD28/CD40/GALNT2/GPI/IL10/IL13RA1/IL2RG/IL33/IL4R/IL6/MZB1/PTPRC/STX4/TFRC/TGFB1/TNF/TNFRSF4/TNFSF13/TP53BP1/XCL1	GO:0002639	positive regulation of immunoglobulin production	0.8	1.3861	2.26527
Figure 3	b-c	F3_enrichment	Protein-set enrichment results for MetScore2-associated proteins.	derived_from_supplementary_data	metscore2_significant_protein_enrichment_all.tsv																											GO_BP	GO:0002712	regulation of B cell mediated immunity	regulation of b cell mediated immunity	20/1597	25/2767	0.0167891	0.158657	0.138263	0.799541	20	C3/C4BPB/CD28/CD40/CD46/CR1/CR2/FCER2/IL10/LTA/NECTIN2/PTPRC/SUSD4/TFRC/TGFB1/TNF/TNFSF13/TP53BP1/TREM2/XCL1	GO:0002712	regulation of B cell mediated immunity	0.8	1.3861	2.26527
Figure 3	b-c	F3_enrichment	Protein-set enrichment results for MetScore2-associated proteins.	derived_from_supplementary_data	metscore2_significant_protein_enrichment_all.tsv																											GO_BP	GO:0002889	regulation of immunoglobulin mediated immune response	regulation of immunoglobulin mediated immune response	20/1597	25/2767	0.0167891	0.158657	0.138263	0.799541	20	C3/C4BPB/CD28/CD40/CD46/CR1/CR2/FCER2/IL10/LTA/NECTIN2/PTPRC/SUSD4/TFRC/TGFB1/TNF/TNFSF13/TP53BP1/TREM2/XCL1	GO:0002889	regulation of immunoglobulin mediated immune response	0.8	1.3861	2.26527
Figure 3	b-c	F3_enrichment	Protein-set enrichment results for MetScore2-associated proteins.	derived_from_supplementary_data	metscore2_significant_protein_enrichment_all.tsv																											GO_BP	GO:0071825	protein-lipid complex organization	protein-lipid complex organization	20/1597	25/2767	0.0167891	0.158657	0.138263	0.799541	20	ANGPTL3/ANGPTL4/APOA1/APOA2/APOA4/APOC1/APOH/APOM/FURIN/GPIHBP1/LCAT/LPL/MPO/PLA2G10/PLA2G2A/PLA2G7/PLTP/PNLIP/PNLIPRP1/SNX9	GO:0071825	protein-lipid complex organization	0.8	1.3861	2.26527
Figure 3	b-c	F3_enrichment	Protein-set enrichment results for MetScore2-associated proteins.	derived_from_supplementary_data	metscore2_significant_protein_enrichment_all.tsv																											GO_BP	GO:1904894	positive regulation of receptor signaling pathway via STAT	positive regulation of receptor signaling pathway via stat	20/1597	25/2767	0.0167891	0.158657	0.138263	0.799541	20	CCL5/CSF2RA/EP300/ERBB4/F2/F2R/GH1/GHR/IFNL1/IL10/IL10RA/IL10RB/IL6/IL7R/KIT/LEP/LIF/NOTCH1/PRL/TGFB1	GO:1904894	positive regulation of receptor signaling pathway via STAT	0.8	1.3861	2.26527
Figure 3	b-c	F3_enrichment	Protein-set enrichment results for MetScore2-associated proteins.	derived_from_supplementary_data	metscore2_significant_protein_enrichment_all.tsv																											GO_BP	GO:0022612	gland morphogenesis	gland morphogenesis	32/1597	43/2767	0.0169583	0.159786	0.139247	0.796461	32	AREG/BAX/BCL2/CCL11/CEACAM1/CEBPB/CSF1/CSF1R/DAG1/DDR1/EDAR/EGFR/EPHA2/FGFR2/FGL1/HGF/IL6/MDK/NOTCH1/NRP1/PDGFA/PTN/SCRIB/SFRP1/SOX9/SRC/TGFA/TGFB1/TGFB2/TGFBR2/TNC/TNF	GO:0022612	gland morphogenesis	0.744186	1.28939	2.23412
Figure 3	b-c	F3_enrichment	Protein-set enrichment results for MetScore2-associated proteins.	derived_from_supplementary_data	metscore2_significant_protein_enrichment_all.tsv																											GO_BP	GO:0030593	neutrophil chemotaxis	neutrophil chemotaxis	30/1597	40/2767	0.0173648	0.161118	0.140408	0.792856	30	BSG/C1QBP/CCL19/CCL21/CCL27/CCL28/CCL3/CD74/CSF3R/CX3CL1/CXADR/CXCL10/CXCL13/CXCL8/CXCL9/DAPK2/DPEP1/DPP4/EDN1/IL1B/ITGB2/JAM3/LBP/LGALS3/MDK/S100A12/SLIT2/TGFB2/THBS4/XCL1	GO:0030593	neutrophil chemotaxis	0.75	1.29947	2.22855
Figure 3	b-c	F3_enrichment	Protein-set enrichment results for MetScore2-associated proteins.	derived_from_supplementary_data	metscore2_significant_protein_enrichment_all.tsv																											GO_BP	GO:0001892	embryonic placenta development	embryonic placenta development	22/1597	28/2767	0.0174507	0.161118	0.140408	0.792856	22	ADM/CCN1/CEBPA/CEBPB/CSF2/EGFR/EGLN1/FGFR2/HIF1A/HS6ST1/IL10/KRT19/KRT8/LIF/MAP2K1/PDGFB/PKD1/PKD2/PLG/RSPO3/SPINT1/SPINT2	GO:0001892	embryonic placenta development	0.785714	1.36135	2.24488
Figure 3	b-c	F3_enrichment	Protein-set enrichment results for MetScore2-associated proteins.	derived_from_supplementary_data	metscore2_significant_protein_enrichment_all.tsv																											GO_BP	GO:0007566	embryo implantation	embryo implantation	22/1597	28/2767	0.0174507	0.161118	0.140408	0.792856	22	BSG/C1QBP/CALCA/DDR1/EPO/FBN2/FKBP4/GRN/HSPG2/IGFBP7/IL1B/LAMB1/LIF/MMP9/MSTN/SCGB1A1/SPP1/STC1/STC2/TGFBR1/TIMP1/VEGFA	GO:0007566	embryo implantation	0.785714	1.36135	2.24488
Figure 3	b-c	F3_enrichment	Protein-set enrichment results for MetScore2-associated proteins.	derived_from_supplementary_data	metscore2_significant_protein_enrichment_all.tsv																											GO_BP	GO:0031103	axon regeneration	axon regeneration	22/1597	28/2767	0.0174507	0.161118	0.140408	0.792856	22	APOA4/APOD/BCL2/DAG1/EPHA4/FOLR1/GRN/JUN/KIAA0319/KLF4/MAP2K1/MTR/NEFL/NEO1/NTRK3/PTN/PTPRF/RGMA/RTN4R/SCARF1/SPP1/TNC	GO:0031103	axon regeneration	0.785714	1.36135	2.24488
Figure 3	b-c	F3_enrichment	Protein-set enrichment results for MetScore2-associated proteins.	derived_from_supplementary_data	metscore2_significant_protein_enrichment_all.tsv																											GO_BP	GO:0045428	regulation of nitric oxide biosynthetic process	regulation of nitric oxide biosynthetic process	22/1597	28/2767	0.0174507	0.161118	0.140408	0.792856	22	ACP5/APP/ASS1/CD36/CLEC7A/DDAH1/EDN1/GCHFR/GLA/IFNG/IL10/IL1B/INSR/ITGB2/KLF4/KLRK1/NFATC3/PKD2/PTX3/SIRPA/SOD2/TNF	GO:0045428	regulation of nitric oxide biosynthetic process	0.785714	1.36135	2.24488
Figure 3	b-c	F3_enrichment	Protein-set enrichment results for MetScore2-associated proteins.	derived_from_supplementary_data	metscore2_significant_protein_enrichment_all.tsv																											GO_BP	GO:0048864	stem cell development	stem cell development	22/1597	28/2767	0.0174507	0.161118	0.140408	0.792856	22	BCL2/CDH2/EDN1/EDNRB/ERBB4/FGF2/FOLR1/GDNF/HIF1A/KITLG/NRP1/NRP2/NRTN/PTPRC/SEMA3F/SEMA3G/SEMA4C/SEMA4D/SEMA6C/SEMA7A/SOX9/TCOF1	GO:0048864	stem cell development	0.785714	1.36135	2.24488
Figure 3	b-c	F3_enrichment	Protein-set enrichment results for MetScore2-associated proteins.	derived_from_supplementary_data	metscore2_significant_protein_enrichment_all.tsv																											GO_BP	GO:1903556	negative regulation of tumor necrosis factor superfamily cytokine production	negative regulation of tumor necrosis factor superfamily cytokine production	22/1597	28/2767	0.0174507	0.161118	0.140408	0.792856	22	ACP5/ADIPOQ/ARG2/AXL/CD274/CD33/CLEC4A/CX3CL1/GAS6/GPNMB/HAVCR2/IL10/LBP/LGALS9/LILRB1/LILRB4/ORM1/POMC/SIRPA/SLAMF1/TREM2/VSIR	GO:1903556	negative regulation of tumor necrosis factor superfamily cytokine production	0.785714	1.36135	2.24488
Figure 3	b-c	F3_enrichment	Protein-set enrichment results for MetScore2-associated proteins.	derived_from_supplementary_data	metscore2_significant_protein_enrichment_all.tsv																											GO_BP	GO:0032722	positive regulation of chemokine production	positive regulation of chemokine production	28/1597	37/2767	0.0176624	0.161213	0.140491	0.792599	28	ADIPOQ/AGER/AIF1/APP/AZU1/C5/CD74/CLEC7A/CSF1R/EIF2AK2/HAVCR2/HIF1A/IFNG/IL17A/IL17RA/IL18/IL1B/IL1RL1/IL33/IL4R/IL6/IL6R/LBP/LGALS9/LPL/TGFB1/TLR2/TNF	GO:0032722	positive regulation of chemokine production	0.756757	1.31117	2.22592
Figure 3	b-c	F3_enrichment	Protein-set enrichment results for MetScore2-associated proteins.	derived_from_supplementary_data	metscore2_significant_protein_enrichment_all.tsv																											GO_BP	GO:0030278	regulation of ossification	regulation of ossification	26/1597	34/2767	0.0178123	0.161213	0.140491	0.792599	26	AHSG/ATRAID/BCL2/BMP6/CCDC134/CCL3/CCN1/CCN3/COMP/CSF1/DKK1/FBN2/FGF23/HIF1A/LTBP3/MDK/NELL1/NOTCH1/OXT/PHOSPHO1/PTH/PTN/SFRP1/SOST/SOX9/TGFB1	GO:0030278	regulation of ossification	0.764706	1.32495	2.22699
Figure 3	b-c	F3_enrichment	Protein-set enrichment results for MetScore2-associated proteins.	derived_from_supplementary_data	metscore2_significant_protein_enrichment_all.tsv																											GO_BP	GO:0080164	regulation of nitric oxide metabolic process	regulation of nitric oxide metabolic process	24/1597	31/2767	0.0177635	0.161213	0.140491	0.792599	24	ACP5/APP/ASS1/CD36/CLEC7A/DDAH1/EDN1/GCHFR/GLA/HIF1A/IFNG/IL10/IL1B/INSR/ITGB2/KLF4/KLRK1/NFATC3/NPY/PKD2/PTX3/SIRPA/SOD2/TNF	GO:0080164	regulation of nitric oxide metabolic process	0.774194	1.34139	2.23282
Figure 3	b-c	F3_enrichment	Protein-set enrichment results for MetScore2-associated proteins.	derived_from_supplementary_data	metscore2_significant_protein_enrichment_all.tsv																											GO_BP	GO:0006516	glycoprotein catabolic process	glycoprotein catabolic process	13/1597	15/2767	0.017718	0.161213	0.140491	0.792599	13	ADAMTS4/CST3/CTSL/GLB1/GPC1/GUSB/HPSE/HYAL1/IDS/IDUA/MAN2B2/MMP12/SGSH	GO:0006516	glycoprotein catabolic process	0.866667	1.50161	2.27547
Figure 3	b-c	F3_enrichment	Protein-set enrichment results for MetScore2-associated proteins.	derived_from_supplementary_data	metscore2_significant_protein_enrichment_all.tsv																											GO_BP	GO:0010758	regulation of macrophage chemotaxis	regulation of macrophage chemotaxis	13/1597	15/2767	0.017718	0.161213	0.140491	0.792599	13	C5/CCL5/CSF1/CSF1R/CXCL17/DDT/IL34/MDK/MSTN/MTUS1/RARRES2/SLAMF1/SLAMF8	GO:0010758	regulation of macrophage chemotaxis	0.866667	1.50161	2.27547
Figure 3	b-c	F3_enrichment	Protein-set enrichment results for MetScore2-associated proteins.	derived_from_supplementary_data	metscore2_significant_protein_enrichment_all.tsv																											GO_BP	GO:0043369	CD4-positive or CD8-positive, alpha-beta T cell lineage commitment	cd4-positive or cd8-positive, alpha-beta t cell lineage commitment	13/1597	15/2767	0.017718	0.161213	0.140491	0.792599	13	BCL2/BRD2/CD69/CTSL/EP300/IL12B/IL12RB1/IL6/IL6R/IL6ST/LGALS1/LY9/SLAMF6	GO:0043369	CD4-positive or CD8-positive, alpha-beta T cell lineage commitment	0.866667	1.50161	2.27547
Figure 3	b-c	F3_enrichment	Protein-set enrichment results for MetScore2-associated proteins.	derived_from_supplementary_data	metscore2_significant_protein_enrichment_all.tsv																											GO_BP	GO:0045747	positive regulation of Notch signaling pathway	positive regulation of notch signaling pathway	13/1597	15/2767	0.017718	0.161213	0.140491	0.792599	13	ACVRL1/CCN3/DLL1/GDF2/IL6ST/KIT/NOS3/NOTCH1/ROBO1/ROBO2/SRC/TGFB2/YAP1	GO:0045747	positive regulation of Notch signaling pathway	0.866667	1.50161	2.27547
Figure 3	b-c	F3_enrichment	Protein-set enrichment results for MetScore2-associated proteins.	derived_from_supplementary_data	metscore2_significant_protein_enrichment_all.tsv																											GO_BP	GO:0060562	epithelial tube morphogenesis	epithelial tube morphogenesis	62/1597	90/2767	0.0179877	0.162344	0.141477	0.789562	62	ABL1/ACVRL1/ADAMTS16/ADM/AREG/BCL2/BRD2/BSG/CCL11/COL4A1/CSF1/CSF1R/CTHRC1/CTSH/CTSZ/CXCL10/DAG1/DDR1/DLL1/EDN1/EFNB2/EPHA2/EPHA4/FGF2/FGFR2/FOLR1/GDF2/GDNF/HIF1A/HS3ST3B1/KDR/LCN2/MAGED1/MDK/MET/NOTCH1/NRP1/PKD1/PKD2/PLXNB2/PODXL/PPP3R1/PTK7/RGMA/SCRIB/SDC4/SEMA4C/SFRP1/SLIT2/SOX9/SPINT1/SPINT2/SRC/TACSTD2/TGFB1/TGFB2/TGFBR2/TIE1/TNC/TNF/VEGFA/YAP1	GO:0060562	epithelial tube morphogenesis	0.688889	1.19359	2.181
Figure 3	b-c	F3_enrichment	Protein-set enrichment results for MetScore2-associated proteins.	derived_from_supplementary_data	metscore2_significant_protein_enrichment_all.tsv																											GO_BP	GO:0071345	cellular response to cytokine stimulus	cellular response to cytokine stimulus	197/1597	311/2767	0.0187049	0.168344	0.146705	0.773803	197	ACTN4/ADAMTS13/ADIPOQ/AIF1/AKAP12/APOA1/ARG1/ASAH1/ASS1/AXL/BAG4/CALCA/CASP1/CCL11/CCL14/CCL15/CCL16/CCL18/CCL19/CCL21/CCL22/CCL23/CCL25/CCL3/CCL4/CCL5/CCL7/CCL8/CD200/CD300LF/CD4/CD40/CD58/CD7/CD70/CD74/CEACAM1/CEBPA/CEBPB/CHI3L1/CORO1A/CR2/CRHBP/CRLF1/CSF1/CSF1R/CSF2/CSF2RA/CSF2RB/CSF3/CSF3R/CX3CL1/CXCL10/CXCL11/CXCL12/CXCL13/CXCL8/CXCL9/EBI3/EDA2R/EDAR/EDN1/EPO/FABP4/FAS/FASLG/FCAR/FGF23/FLT3/FOS/GAS6/GBP1/GBP2/GH1/GHR/GIGYF2/GPD1/GSN/HIF1A/HSPA1A/HTRA2/HYAL1/ICAM1/IFIT1/IFNG/IFNGR1/IFNGR2/IFNL1/IFNLR1/IL10/IL10RA/IL10RB/IL12A/IL12B/IL12RB1/IL13RA1/IL15/IL15RA/IL16/IL17A/IL17RA/IL18/IL18BP/IL18R1/IL1B/IL1R1/IL1RAP/IL1RL1/IL1RL2/IL1RN/IL20RA/IL2RA/IL2RG/IL33/IL34/IL36G/IL3RA/IL4R/IL5RA/IL6/IL6R/IL6ST/IL7R/INHBB/KIT/KLF4/KRT18/KRT8/LCN2/LEP/LGALS9/LIFR/LILRA2/LILRA3/LILRA5/LILRA6/LILRB1/LILRB2/LILRB4/LSP1/MAPK13/MME/MMP12/MMP8/MNDA/MRC1/NOS2/NOTCH1/NRP2/OSM/OSMR/PADI2/PALM3/PDGFB/PDIA3/PLA2G10/PRL/PTP4A3/PTPN1/PTPRC/PYDC1/ROBO1/SFRP1/SHMT1/SIRPA/SLIT2/SMPD3/SOX9/SRC/STAT2/STX4/STX8/TAX1BP1/TFF2/TFRC/TLR2/TNF/TNFRSF11A/TNFRSF11B/TNFRSF13C/TNFRSF14/TNFRSF17/TNFRSF19/TNFRSF1A/TNFRSF1B/TNFRSF21/TNFRSF4/TNFSF11/TNFSF13B/TPR/TREM2/UMOD/VCAM1/VIM/XCL1/YAP1/ZBP1	GO:0071345	cellular response to cytokine stimulus	0.633441	1.09751	2.13215
Figure 3	b-c	F3_enrichment	Protein-set enrichment results for MetScore2-associated proteins.	derived_from_supplementary_data	metscore2_significant_protein_enrichment_all.tsv																											GO_BP	GO:0019221	cytokine-mediated signaling pathway	cytokine-mediated signaling pathway	142/1597	220/2767	0.0188233	0.16881	0.147111	0.772602	142	ACTN4/ADIPOQ/APOA1/ARG1/AXL/CASP1/CCL11/CCL14/CCL15/CCL16/CCL18/CCL19/CCL21/CCL22/CCL23/CCL25/CCL3/CCL4/CCL5/CCL7/CCL8/CD300LF/CD4/CD40/CD7/CD70/CD74/CEACAM1/CEBPA/CR2/CRLF1/CSF1/CSF1R/CSF2/CSF2RA/CSF2RB/CSF3/CSF3R/CX3CL1/CXCL10/CXCL11/CXCL12/CXCL13/CXCL9/EBI3/EDA2R/EDAR/EDN1/EPO/FAS/FLT3/GAS6/GH1/GHR/GIGYF2/HIF1A/HSPA1A/IFNG/IFNGR1/IFNGR2/IFNL1/IFNLR1/IL10/IL10RA/IL10RB/IL12A/IL12B/IL12RB1/IL13RA1/IL15/IL15RA/IL16/IL17A/IL17RA/IL18/IL18R1/IL1B/IL1R1/IL1RAP/IL1RL1/IL1RL2/IL1RN/IL20RA/IL2RA/IL2RG/IL33/IL34/IL36G/IL3RA/IL4R/IL5RA/IL6/IL6R/IL6ST/IL7R/KIT/KRT18/KRT8/LEP/LIFR/LILRA2/LILRA3/LILRA5/LILRA6/LILRB1/LILRB2/LILRB4/MMP12/MMP8/NOTCH1/OSM/OSMR/PADI2/PALM3/PDGFB/PRL/PTPN1/PTPRC/PYDC1/ROBO1/SLIT2/SRC/STAT2/TAX1BP1/TFF2/TNF/TNFRSF11A/TNFRSF11B/TNFRSF13C/TNFRSF14/TNFRSF17/TNFRSF19/TNFRSF1A/TNFRSF1B/TNFRSF4/TNFSF11/TNFSF13B/TREM2/UMOD/XCL1/YAP1/ZBP1	GO:0019221	cytokine-mediated signaling pathway	0.645455	1.11833	2.13686
Figure 3	b-c	F3_enrichment	Protein-set enrichment results for MetScore2-associated proteins.	derived_from_supplementary_data	metscore2_significant_protein_enrichment_all.tsv																											GO_BP	GO:0032102	negative regulation of response to external stimulus	negative regulation of response to external stimulus	117/1597	179/2767	0.0188617	0.16881	0.147111	0.772602	117	ACP5/ADA/ADIPOQ/AIF1/ANGPT2/ANXA2/APCS/APOA1/APOH/ARG1/ARG2/C1QBP/C1QTNF1/C5/CCN3/CD109/CD200/CEACAM1/CLEC12A/CNTNAP2/CR1/CST7/CX3CL1/CXCL13/CXCL17/DDT/DPP4/EDN1/EPHA4/EPPK1/F2/FAP/FGA/FGF2/FGR/FURIN/GIGYF2/GRN/HAVCR2/HGF/IL10/IL10RA/IL12B/IL17A/IL22/IL2RA/IL33/INPP5D/KIAA0319/KLF4/KLKB1/KLRD1/KLRK1/LGALS9/LILRA2/LILRB1/MDGA1/MDK/MICA/MICB/MMP12/MVK/NBL1/NECTIN2/NECTIN4/NEO1/NMI/NOS3/NOTCH1/NPY/NRP1/NT5E/PADI2/PARP1/PDGFA/PDGFB/PDGFRA/PGLYRP1/PLA2G10/PLAT/PLAU/PLAUR/PLG/PRDX2/PROC/PTPRC/PVR/REG3A/RGMA/ROBO1/ROBO2/RTN4R/SEMA3F/SERPINE1/SERPINF2/SERPING1/SIGLEC10/SIRPA/SLAMF8/SLIT2/SPINK5/SPP1/SRC/STAT2/SUSD4/TAFA5/TEK/TGFB1/THBD/TIGIT/TNF/TNFRSF1A/TNFRSF1B/TREM2/TSPAN8/VSIG4/WFDC1	GO:0032102	negative regulation of response to external stimulus	0.653631	1.1325	2.1411
Figure 3	b-c	F3_enrichment	Protein-set enrichment results for MetScore2-associated proteins.	derived_from_supplementary_data	metscore2_significant_protein_enrichment_all.tsv																											GO_BP	GO:0034614	cellular response to reactive oxygen species	cellular response to reactive oxygen species	39/1597	54/2767	0.0190564	0.170079	0.148217	0.76935	39	ABL1/AIFM1/AMBP/APOA4/BECN1/CA3/CCS/CD36/CDK1/EDN1/FABP1/FOS/FXN/GPR37/HGF/IL18BP/IL6/KLF4/LCN2/MAPK13/MAPK9/MB/MET/MMP3/MPO/NOS3/PDGFRA/PKD2/PRDX2/PRDX3/PTPRK/PXN/SIRPA/SMPD3/SOD2/SOD3/SRC/TOP2B/TXN	GO:0034614	cellular response to reactive oxygen species	0.722222	1.25134	2.1788
Figure 3	b-c	F3_enrichment	Protein-set enrichment results for MetScore2-associated proteins.	derived_from_supplementary_data	metscore2_significant_protein_enrichment_all.tsv																											GO_BP	GO:0019058	viral life cycle	viral life cycle	70/1597	103/2767	0.0194818	0.173393	0.151105	0.760967	70	ACE2/ATG16L1/AXL/BCL2/BSG/BST2/CCL5/CCL8/CD209/CD28/CD4/CD46/CD55/CD74/CD80/CDK1/CLEC4G/CLEC4M/CLEC5A/CR1/CR2/CTSB/CTSL/CXADR/CXCL8/DAG1/DPP4/DYNLT1/EFNB2/EGFR/EIF2AK2/EPHA2/F11R/FURIN/GAS6/GBP2/HAVCR1/HSPA1A/ICAM1/IFIT1/IL32/INSR/ITGA2/ITGA5/ITGAV/ITGB1/LAMP3/LGALS1/LGALS9/MOG/MRC1/NCAM1/NECTIN2/NECTIN4/NOTCH1/NRP1/PVR/SCARB2/SIGLEC1/SLAMF1/SMPD1/SRC/SRPK2/STAU1/TFRC/TNF/TNFRSF14/TNFRSF4/TOP2B/VAMP8	GO:0019058	viral life cycle	0.679612	1.17751	2.14468
Figure 3	b-c	F3_enrichment	Protein-set enrichment results for MetScore2-associated proteins.	derived_from_supplementary_data	metscore2_significant_protein_enrichment_all.tsv																											GO_BP	GO:0042116	macrophage activation	macrophage activation	37/1597	51/2767	0.0199265	0.176862	0.154128	0.752366	37	ADGRF5/AGER/AIF1/APP/AZU1/C1QA/CCL3/CD200/CD74/CD93/CEBPA/CST7/CTSC/CX3CL1/FCER2/GRN/HAVCR2/IFNG/IFNGR1/IFNGR2/IL10/IL1RL1/IL33/IL4R/IL6/ITGAM/ITGB2/JUN/LBP/MMP8/NMI/PLA2G10/PTPRC/TLR1/TNF/TREM2/VSIG4	GO:0042116	macrophage activation	0.72549	1.257	2.16392
Figure 3	b-c	F3_enrichment	Protein-set enrichment results for MetScore2-associated proteins.	derived_from_supplementary_data	metscore2_significant_protein_enrichment_all.tsv																											GO_BP	GO:0006631	fatty acid metabolic process	fatty acid metabolic process	58/1597	84/2767	0.0203505	0.180127	0.156974	0.74442	58	ACAA1/ACOX1/ADH4/ADIPOQ/AKR1C4/ANGPTL3/ANGPTL4/APOA4/APOC1/ASAH1/C3/CD36/CD74/CEACAM1/CES1/CES2/CTHRC1/DBI/DECR1/ECHDC3/ECHS1/ECI2/EDN1/FABP2/FABP3/FABP5/GDF15/GGT1/GGT5/GIP/GPIHBP1/GSTA1/HADH/HAO1/HPGDS/IL1B/LEP/LPL/LYPLA2/MECR/MGLL/MMUT/NDUFS6/PECR/PLA2G10/PLA2G15/PNLIP/PNLIPRP1/PRKAB1/PTGDS/PTGES2/PTGR1/SLC27A4/SOX9/TNFRSF1A/TNXB/TPK1/TYRP1	GO:0006631	fatty acid metabolic process	0.690476	1.19634	2.13459
Figure 3	b-c	F3_enrichment	Protein-set enrichment results for MetScore2-associated proteins.	derived_from_supplementary_data	metscore2_significant_protein_enrichment_all.tsv																											GO_BP	GO:0002369	T cell cytokine production	t cell cytokine production	15/1597	18/2767	0.020751	0.181177	0.157888	0.741897	15	ARG1/B2M/CD55/CD7/CLC/IFNG/IL18/IL18R1/IL1B/IL1R1/IL6/LILRB4/SLAMF1/TNFRSF1B/XCL1	GO:0002369	T cell cytokine production	0.833333	1.44385	2.20685
Figure 3	b-c	F3_enrichment	Protein-set enrichment results for MetScore2-associated proteins.	derived_from_supplementary_data	metscore2_significant_protein_enrichment_all.tsv																											GO_BP	GO:0002724	regulation of T cell cytokine production	regulation of t cell cytokine production	15/1597	18/2767	0.020751	0.181177	0.157888	0.741897	15	ARG1/B2M/CD55/CD7/CLC/IFNG/IL18/IL18R1/IL1B/IL1R1/IL6/LILRB4/SLAMF1/TNFRSF1B/XCL1	GO:0002724	regulation of T cell cytokine production	0.833333	1.44385	2.20685
Figure 3	b-c	F3_enrichment	Protein-set enrichment results for MetScore2-associated proteins.	derived_from_supplementary_data	metscore2_significant_protein_enrichment_all.tsv																											GO_BP	GO:0007520	myoblast fusion	myoblast fusion	15/1597	18/2767	0.020751	0.181177	0.157888	0.741897	15	ADAM12/ADAMTS15/ADGRB3/CCL8/CDON/CXCL10/CXCL9/GDF15/IL4R/ITGB1/NEO1/NOS1/NPHS1/SCGB3A1/TNFSF14	GO:0007520	myoblast fusion	0.833333	1.44385	2.20685
Figure 3	b-c	F3_enrichment	Protein-set enrichment results for MetScore2-associated proteins.	derived_from_supplementary_data	metscore2_significant_protein_enrichment_all.tsv																											GO_BP	GO:0046640	regulation of alpha-beta T cell proliferation	regulation of alpha-beta t cell proliferation	15/1597	18/2767	0.020751	0.181177	0.157888	0.741897	15	ARG2/CD274/CD28/CD55/CLEC4G/EBI3/IL12B/IL18/IL2RA/LGALS9/PTPRC/TGFBR2/TNFRSF14/VSIR/XCL1	GO:0046640	regulation of alpha-beta T cell proliferation	0.833333	1.44385	2.20685
Figure 3	b-c	F3_enrichment	Protein-set enrichment results for MetScore2-associated proteins.	derived_from_supplementary_data	metscore2_significant_protein_enrichment_all.tsv																											GO_BP	GO:0051043	regulation of membrane protein ectodomain proteolysis	regulation of membrane protein ectodomain proteolysis	15/1597	18/2767	0.020751	0.181177	0.157888	0.741897	15	ADAM8/ADAM9/APP/FURIN/IFNG/IL10/IL1B/RGMA/SNX9/TIMP1/TIMP2/TIMP3/TIMP4/TNF/TNFRSF1B	GO:0051043	regulation of membrane protein ectodomain proteolysis	0.833333	1.44385	2.20685
Figure 3	b-c	F3_enrichment	Protein-set enrichment results for MetScore2-associated proteins.	derived_from_supplementary_data	metscore2_significant_protein_enrichment_all.tsv																											GO_BP	GO:0042558	pteridine-containing compound metabolic process	pteridine-containing compound metabolic process	10/1597	11/2767	0.0212524	0.183559	0.159964	0.736224	10	FOLH1/FOLR1/FTCD/GGH/MTR/NOS3/PCBD1/PTS/QDPR/SHMT1	GO:0042558	pteridine-containing compound metabolic process	0.909091	1.57511	2.23252
Figure 3	b-c	F3_enrichment	Protein-set enrichment results for MetScore2-associated proteins.	derived_from_supplementary_data	metscore2_significant_protein_enrichment_all.tsv																											GO_BP	GO:0045916	negative regulation of complement activation	negative regulation of complement activation	10/1597	11/2767	0.0212524	0.183559	0.159964	0.736224	10	C4BPB/CD46/CD55/CD59/CR1/CR2/MASP1/SERPING1/SUSD4/VSIG4	GO:0045916	negative regulation of complement activation	0.909091	1.57511	2.23252
Figure 3	b-c	F3_enrichment	Protein-set enrichment results for MetScore2-associated proteins.	derived_from_supplementary_data	metscore2_significant_protein_enrichment_all.tsv																											GO_BP	GO:0061042	vascular wound healing	vascular wound healing	10/1597	11/2767	0.0212524	0.183559	0.159964	0.736224	10	CD34/HPSE/KDR/MCAM/SERPINE1/SMOC2/TAFA5/TNF/VEGFA/VEGFB	GO:0061042	vascular wound healing	0.909091	1.57511	2.23252
Figure 3	b-c	F3_enrichment	Protein-set enrichment results for MetScore2-associated proteins.	derived_from_supplementary_data	metscore2_significant_protein_enrichment_all.tsv																											GO_BP	GO:0070230	positive regulation of lymphocyte apoptotic process	positive regulation of lymphocyte apoptotic process	10/1597	11/2767	0.0212524	0.183559	0.159964	0.736224	10	ADAM8/BAX/BCL2L11/CCL5/CD274/IDO1/IL10/LGALS9/PDCD1/TGFB2	GO:0070230	positive regulation of lymphocyte apoptotic process	0.909091	1.57511	2.23252
Figure 3	b-c	F3_enrichment	Protein-set enrichment results for MetScore2-associated proteins.	derived_from_supplementary_data	metscore2_significant_protein_enrichment_all.tsv																											GO_BP	GO:0050764	regulation of phagocytosis	regulation of phagocytosis	33/1597	45/2767	0.0216206	0.186238	0.162299	0.729931	33	ADIPOQ/AHSG/APOA1/APOA2/AZU1/C2/C3/CD300A/CD300LF/CD36/CFP/CLEC7A/FCGR2A/FCN1/FGR/GAS6/IFNG/IL15/IL15RA/IL2RG/ITGA2/ITGAV/MBL2/MERTK/PRTN3/PTPRC/PTX3/SFTPD/SIRPA/SIRPB1/TGFB1/TLR2/TREM2	GO:0050764	regulation of phagocytosis	0.733333	1.27059	2.13777
Figure 3	b-c	F3_enrichment	Protein-set enrichment results for MetScore2-associated proteins.	derived_from_supplementary_data	metscore2_significant_protein_enrichment_all.tsv																											GO_BP	GO:0002440	production of molecular mediator of immune response	production of molecular mediator of immune response	61/1597	89/2767	0.0220214	0.189184	0.164866	0.723115	61	ACP5/APOA1/APOA2/ARG1/AXL/B2M/BST2/CD160/CD22/CD244/CD28/CD36/CD40/CD55/CD7/CD74/CLC/CLEC7A/CR1/GALNT2/GPI/IFNG/IL10/IL13RA1/IL17A/IL18/IL18R1/IL1B/IL1R1/IL2RG/IL33/IL4R/IL6/KIT/KLK3/KLK7/LGALS4/LILRB1/LILRB4/MMP7/MZB1/NBN/PRG2/PTPRC/SEMA7A/SLAMF1/SPINK5/SPON2/STX4/SWAP70/TFRC/TGFB1/TGFB2/TNF/TNFRSF14/TNFRSF1B/TNFRSF4/TNFSF13/TP53BP1/XCL1/XRCC4	GO:0002440	production of molecular mediator of immune response	0.685393	1.18753	2.1006
Figure 3	b-c	F3_enrichment	Protein-set enrichment results for MetScore2-associated proteins.	derived_from_supplementary_data	metscore2_significant_protein_enrichment_all.tsv																											GO_BP	GO:0055123	digestive system development	digestive system development	31/1597	42/2767	0.0224084	0.191485	0.166871	0.717865	31	ADA/AGR2/ASS1/BCL2/CLMP/COL3A1/CXCL8/EDNRB/EGFR/EPB41L5/FGFR2/HIF1A/HIP1R/IL6ST/INSR/KIT/NOTCH1/NPY/PDGFA/PDGFRA/PKD1/PYY/RARRES2/SFRP1/SOX9/SRC/TGFB1/TGFB2/TIGAR/TNF/YAP1	GO:0055123	digestive system development	0.738095	1.27884	2.12708
Figure 3	b-c	F3_enrichment	Protein-set enrichment results for MetScore2-associated proteins.	derived_from_supplementary_data	metscore2_significant_protein_enrichment_all.tsv																											GO_BP	GO:0150076	neuroinflammatory response	neuroinflammatory response	31/1597	42/2767	0.0224084	0.191485	0.166871	0.717865	31	AGER/AIF1/APP/AZU1/C1QA/CCL3/CCL5/CD200/CST7/CTSC/CX3CL1/GRN/IFNG/IFNGR1/IFNGR2/IL18/IL1B/IL33/IL6/ITGAM/ITGB1/ITGB2/JUN/MMP3/MMP8/MMP9/PTPRC/TLR1/TNF/TNFRSF1B/TREM2	GO:0150076	neuroinflammatory response	0.738095	1.27884	2.12708
Figure 3	b-c	F3_enrichment	Protein-set enrichment results for MetScore2-associated proteins.	derived_from_supplementary_data	metscore2_significant_protein_enrichment_all.tsv																											GO_BP	GO:0046427	positive regulation of receptor signaling pathway via JAK-STAT	positive regulation of receptor signaling pathway via jak-stat	17/1597	21/2767	0.022677	0.192246	0.167534	0.716143	17	CSF2RA/EP300/ERBB4/F2/F2R/GH1/GHR/IFNL1/IL10/IL10RA/IL10RB/IL6/IL7R/KIT/LEP/NOTCH1/PRL	GO:0046427	positive regulation of receptor signaling pathway via JAK-STAT	0.809524	1.4026	2.16331
Figure 3	b-c	F3_enrichment	Protein-set enrichment results for MetScore2-associated proteins.	derived_from_supplementary_data	metscore2_significant_protein_enrichment_all.tsv																											GO_BP	GO:0072677	eosinophil migration	eosinophil migration	17/1597	21/2767	0.022677	0.192246	0.167534	0.716143	17	ADAM8/CCL11/CCL16/CCL19/CCL21/CCL22/CCL25/CCL3/CCL4/CCL5/CCL7/CCL8/CD300A/CX3CL1/DAPK2/LGALS3/SCG2	GO:0072677	eosinophil migration	0.809524	1.4026	2.16331
Figure 3	b-c	F3_enrichment	Protein-set enrichment results for MetScore2-associated proteins.	derived_from_supplementary_data	metscore2_significant_protein_enrichment_all.tsv																											GO_BP	GO:1905521	regulation of macrophage migration	regulation of macrophage migration	17/1597	21/2767	0.022677	0.192246	0.167534	0.716143	17	C5/CCL3/CCL5/CD200/CSF1/CSF1R/CX3CL1/CXCL17/DDT/IL34/MDK/MSTN/MTUS1/RARRES2/SLAMF1/SLAMF8/TREM2	GO:1905521	regulation of macrophage migration	0.809524	1.4026	2.16331
Figure 3	b-c	F3_enrichment	Protein-set enrichment results for MetScore2-associated proteins.	derived_from_supplementary_data	metscore2_significant_protein_enrichment_all.tsv																											GO_BP	GO:0001764	neuron migration	neuron migration	29/1597	39/2767	0.0231227	0.195508	0.170378	0.708834	29	ADGRG1/AXL/BAX/CELSR2/CHL1/COL3A1/CX3CL1/CXCL12/DCC/DNER/ERBB4/FLRT2/GAS6/KIAA0319/MATN2/MDGA1/MDK/NEO1/NRCAM/NRP1/NRP2/NTRK2/NTRK3/PLXNB2/SPOCK1/TNN/TOP2B/UNC5D/VEGFA	GO:0001764	neuron migration	0.74359	1.28836	2.11852
Figure 3	b-c	F3_enrichment	Protein-set enrichment results for MetScore2-associated proteins.	derived_from_supplementary_data	metscore2_significant_protein_enrichment_all.tsv																											GO_BP	GO:0015849	organic acid transport	organic acid transport	40/1597	56/2767	0.0232467	0.195528	0.170394	0.708792	40	ACE/ACE2/AGXT/AKR1C4/ANXA1/CD36/CEACAM1/CES1/EDN1/F2R/FABP1/FABP2/FABP3/FABP4/FABP5/FABP6/FABP9/FOLR1/FOLR2/FOLR3/GFAP/IL1B/ITGB1/LEP/NOS2/NTRK2/OXT/PLA2G10/PLA2G2A/PSAP/RBP1/RBP2/RBP5/RBP7/SLC16A1/SLC27A4/TNF/TNFRSF11A/TNFSF11/UMOD	GO:0015849	organic acid transport	0.714286	1.23759	2.09817
Figure 3	b-c	F3_enrichment	Protein-set enrichment results for MetScore2-associated proteins.	derived_from_supplementary_data	metscore2_significant_protein_enrichment_all.tsv																											GO_BP	GO:0046942	carboxylic acid transport	carboxylic acid transport	40/1597	56/2767	0.0232467	0.195528	0.170394	0.708792	40	ACE/ACE2/AGXT/AKR1C4/ANXA1/CD36/CEACAM1/CES1/EDN1/F2R/FABP1/FABP2/FABP3/FABP4/FABP5/FABP6/FABP9/FOLR1/FOLR2/FOLR3/GFAP/IL1B/ITGB1/LEP/NOS2/NTRK2/OXT/PLA2G10/PLA2G2A/PSAP/RBP1/RBP2/RBP5/RBP7/SLC16A1/SLC27A4/TNF/TNFRSF11A/TNFSF11/UMOD	GO:0046942	carboxylic acid transport	0.714286	1.23759	2.09817
Figure 3	b-c	F3_enrichment	Protein-set enrichment results for MetScore2-associated proteins.	derived_from_supplementary_data	metscore2_significant_protein_enrichment_all.tsv																											GO_BP	GO:0071396	cellular response to lipid	cellular response to lipid	114/1597	175/2767	0.0233569	0.195942	0.170755	0.707873	114	ABL1/ADAM15/ADAM9/ADAMTS13/AIFM1/AKR1C4/ANXA1/ASS1/AXL/B2M/BCL2L11/BMP6/CASP1/CCL19/CCL21/CCL27/CCL28/CD14/CD200/CD274/CD36/CD4/CD40/CD55/CD6/CD80/CDON/CEBPB/CES1/CRH/CRHBP/CSF2/CSF3/CX3CL1/CXCL10/CXCL13/CXCL8/CXCL9/DAG1/DEFA1/DEFA1B/EDN1/EDNRB/EFNB2/EGFR/EP300/FBP1/FCAR/FDX1/FGF23/FGFR2/FKBP4/FLT3/FOS/GBP2/HAVCR2/HSPA1A/HTRA2/IGFBP7/IL10/IL12B/IL18/IL1B/IL36G/IL6/INHBB/ITGA2/KLF4/KLRK1/LBP/LCN2/LEP/LILRA2/LILRB1/LILRB2/LPL/LY96/MMP3/MMP8/MMP9/MRC1/MSTN/MTDH/NOS2/NOS3/NTRK3/PADI2/PARP1/PDCD1LG2/PENK/PLSCR3/PPP1R9B/PRDX2/PTK7/SAFB2/SERPINE1/SERPINF1/SFRP1/SIRPA/SOX9/SPON2/SPP1/SRC/STC1/TGFB1/TLR2/TNC/TNF/TNFRSF1B/TREM2/TRIM24/VIM/WNT9A/YAP1	GO:0071396	cellular response to lipid	0.651429	1.12868	2.05447
Figure 3	b-c	F3_enrichment	Protein-set enrichment results for MetScore2-associated proteins.	derived_from_supplementary_data	metscore2_significant_protein_enrichment_all.tsv																											GO_BP	GO:0034367	protein-containing complex remodeling	protein-containing complex remodeling	19/1597	24/2767	0.0237887	0.196993	0.171671	0.70555	19	ANGPTL3/ANGPTL4/APOA1/APOA2/APOA4/APOC1/APOH/APOM/FURIN/GPIHBP1/LCAT/LPL/MPO/PLA2G10/PLA2G2A/PLA2G7/PLTP/PNLIP/PNLIPRP1	GO:0034367	protein-containing complex remodeling	0.791667	1.37166	2.13611
Figure 3	b-c	F3_enrichment	Protein-set enrichment results for MetScore2-associated proteins.	derived_from_supplementary_data	metscore2_significant_protein_enrichment_all.tsv																											GO_BP	GO:0034368	protein-lipid complex remodeling	protein-lipid complex remodeling	19/1597	24/2767	0.0237887	0.196993	0.171671	0.70555	19	ANGPTL3/ANGPTL4/APOA1/APOA2/APOA4/APOC1/APOH/APOM/FURIN/GPIHBP1/LCAT/LPL/MPO/PLA2G10/PLA2G2A/PLA2G7/PLTP/PNLIP/PNLIPRP1	GO:0034368	protein-lipid complex remodeling	0.791667	1.37166	2.13611
Figure 3	b-c	F3_enrichment	Protein-set enrichment results for MetScore2-associated proteins.	derived_from_supplementary_data	metscore2_significant_protein_enrichment_all.tsv																											GO_BP	GO:0034369	plasma lipoprotein particle remodeling	plasma lipoprotein particle remodeling	19/1597	24/2767	0.0237887	0.196993	0.171671	0.70555	19	ANGPTL3/ANGPTL4/APOA1/APOA2/APOA4/APOC1/APOH/APOM/FURIN/GPIHBP1/LCAT/LPL/MPO/PLA2G10/PLA2G2A/PLA2G7/PLTP/PNLIP/PNLIPRP1	GO:0034369	plasma lipoprotein particle remodeling	0.791667	1.37166	2.13611
Figure 3	b-c	F3_enrichment	Protein-set enrichment results for MetScore2-associated proteins.	derived_from_supplementary_data	metscore2_significant_protein_enrichment_all.tsv																											GO_BP	GO:0071827	plasma lipoprotein particle organization	plasma lipoprotein particle organization	19/1597	24/2767	0.0237887	0.196993	0.171671	0.70555	19	ANGPTL3/ANGPTL4/APOA1/APOA2/APOA4/APOC1/APOH/APOM/FURIN/GPIHBP1/LCAT/LPL/MPO/PLA2G10/PLA2G2A/PLA2G7/PLTP/PNLIP/PNLIPRP1	GO:0071827	plasma lipoprotein particle organization	0.791667	1.37166	2.13611
Figure 3	b-c	F3_enrichment	Protein-set enrichment results for MetScore2-associated proteins.	derived_from_supplementary_data	metscore2_significant_protein_enrichment_all.tsv																											GO_BP	GO:2000027	regulation of animal organ morphogenesis	regulation of animal organ morphogenesis	19/1597	24/2767	0.0237887	0.196993	0.171671	0.70555	19	CD34/CSF1/DKK1/EDN1/FGF2/GDNF/HGF/MAGED1/NGFR/PDGFA/ROBO1/ROBO2/SFRP1/SOX9/TACSTD2/TGFB1/TNF/TNFRSF11B/VEGFA	GO:2000027	regulation of animal organ morphogenesis	0.791667	1.37166	2.13611
Figure 3	b-c	F3_enrichment	Protein-set enrichment results for MetScore2-associated proteins.	derived_from_supplementary_data	metscore2_significant_protein_enrichment_all.tsv																											GO_BP	GO:0001818	negative regulation of cytokine production	negative regulation of cytokine production	77/1597	115/2767	0.0244406	0.197306	0.171944	0.704861	77	ACP5/ADIPOQ/AGER/ANXA1/APOA1/APOA2/APOD/ARG1/ARG2/AXL/BST2/C1QBP/CCL7/CD200/CD274/CD33/CD34/CD83/CEACAM1/CLEC4A/CPTP/CR1/CX3CL1/DLL1/EPHA2/EZR/F2/FURIN/GAS6/GBP1/GPNMB/HAVCR2/HGF/IDO1/IFNG/IFNL1/IL10/IL12A/IL12B/IL1RL1/IL33/IL6/IL6R/INHBB/INPP5D/KLF4/LAG3/LBP/LGALS9/LILRA5/LILRB1/LILRB4/MERTK/NMI/ORM1/OTUD7B/PDCD1LG2/PGLYRP1/PLA2G10/POMC/PRG2/PTPRC/SCGB1A1/SFTPD/SIGLEC1/SIRPA/SLAMF1/SSC5D/TGFB1/TGFB2/TIGIT/TNF/TNFRSF21/TREM2/VSIG4/VSIR/XCL1	GO:0001818	negative regulation of cytokine production	0.669565	1.1601	2.04857
Figure 3	b-c	F3_enrichment	Protein-set enrichment results for MetScore2-associated proteins.	derived_from_supplementary_data	metscore2_significant_protein_enrichment_all.tsv																											GO_BP	GO:0002292	T cell differentiation involved in immune response	t cell differentiation involved in immune response	25/1597	33/2767	0.0241731	0.197306	0.171944	0.704861	25	ANXA1/BRD2/CCL19/CD46/CD69/CD80/CLEC4D/EP300/ICOSLG/IFNG/IFNL1/IL12A/IL12B/IL12RB1/IL18/IL18R1/IL27/IL4R/IL6/IL6R/IL6ST/LGALS1/LGALS9/LY9/SLAMF6	GO:0002292	T cell differentiation involved in immune response	0.757576	1.31259	2.1102
Figure 3	b-c	F3_enrichment	Protein-set enrichment results for MetScore2-associated proteins.	derived_from_supplementary_data	metscore2_significant_protein_enrichment_all.tsv																											GO_BP	GO:0034103	regulation of tissue remodeling	regulation of tissue remodeling	25/1597	33/2767	0.0241731	0.197306	0.171944	0.704861	25	ADAM8/AGER/CALCA/CD38/CEACAM1/CSF1R/CST3/FLT4/GPNMB/IL12B/IL15/IL18/IL20RA/IL6/INPP5D/LEP/LTBP3/MDK/SFRP1/SPP1/SRC/TGFB1/THBS4/TNFRSF11A/TNFSF11	GO:0034103	regulation of tissue remodeling	0.757576	1.31259	2.1102
Figure 3	b-c	F3_enrichment	Protein-set enrichment results for MetScore2-associated proteins.	derived_from_supplementary_data	metscore2_significant_protein_enrichment_all.tsv																											GO_BP	GO:0072009	nephron epithelium development	nephron epithelium development	25/1597	33/2767	0.0241731	0.197306	0.171944	0.704861	25	ADAMTS16/ADIPOQ/BCL2/CALB1/CD34/DLL1/EDN1/EDNRB/FGF2/GDNF/HS3ST3B1/LIF/MAGED1/NOTCH1/NPHS1/PECAM1/PKD1/PKD2/PODXL/SOX9/TACSTD2/TGFB1/UMOD/VEGFA/YAP1	GO:0072009	nephron epithelium development	0.757576	1.31259	2.1102
Figure 3	b-c	F3_enrichment	Protein-set enrichment results for MetScore2-associated proteins.	derived_from_supplementary_data	metscore2_significant_protein_enrichment_all.tsv																											GO_BP	GO:0002269	leukocyte activation involved in inflammatory response	leukocyte activation involved in inflammatory response	23/1597	30/2767	0.0243958	0.197306	0.171944	0.704861	23	AGER/AIF1/APP/AZU1/C1QA/CCL3/CST7/CTSC/CX3CL1/GRN/IFNG/IFNGR1/IFNGR2/IL33/IL6/ITGAM/ITGB2/JUN/MMP8/PTPRC/TLR1/TNF/TREM2	GO:0002269	leukocyte activation involved in inflammatory response	0.766667	1.32834	2.11222
Figure 3	b-c	F3_enrichment	Protein-set enrichment results for MetScore2-associated proteins.	derived_from_supplementary_data	metscore2_significant_protein_enrichment_all.tsv																											GO_BP	GO:0032526	response to retinoic acid	response to retinoic acid	23/1597	30/2767	0.0243958	0.197306	0.171944	0.704861	23	BMP6/CD38/CTSH/DKK1/FGFR2/HTRA2/IGF2R/IGFBP2/IGFBP7/KLF4/LEP/MICB/NTRK3/OXT/PTK7/SERPINF1/SOX9/TFRC/TIE1/TNC/TNF/WNT9A/YAP1	GO:0032526	response to retinoic acid	0.766667	1.32834	2.11222
Figure 3	b-c	F3_enrichment	Protein-set enrichment results for MetScore2-associated proteins.	derived_from_supplementary_data	metscore2_significant_protein_enrichment_all.tsv																											GO_BP	GO:0046849	bone remodeling	bone remodeling	23/1597	30/2767	0.0243958	0.197306	0.171944	0.704861	23	ACP5/ADAM8/CALCA/CD38/CSF1R/CTHRC1/EPHA2/IL20RA/IL6/INPP5D/LEP/LTBP3/MDK/PTH/PTH1R/PTN/RASSF2/SFRP1/SPP1/SRC/TNFRSF11A/TNFSF11/TPP1	GO:0046849	bone remodeling	0.766667	1.32834	2.11222
Figure 3	b-c	F3_enrichment	Protein-set enrichment results for MetScore2-associated proteins.	derived_from_supplementary_data	metscore2_significant_protein_enrichment_all.tsv																											GO_BP	GO:0070231	T cell apoptotic process	t cell apoptotic process	23/1597	30/2767	0.0243958	0.197306	0.171944	0.704861	23	ADA/ADAM8/ARG2/BAX/BCL2/BCL2L11/CCL5/CD27/CD274/CLC/EFNA1/FAS/FASLG/GIMAP8/HIF1A/IDO1/IL2RA/IL7R/LGALS3/LGALS9/PDCD1/ST3GAL1/TGFB2	GO:0070231	T cell apoptotic process	0.766667	1.32834	2.11222
Figure 3	b-c	F3_enrichment	Protein-set enrichment results for MetScore2-associated proteins.	derived_from_supplementary_data	metscore2_significant_protein_enrichment_all.tsv																											GO_BP	GO:0032720	negative regulation of tumor necrosis factor production	negative regulation of tumor necrosis factor production	21/1597	27/2767	0.0243074	0.197306	0.171944	0.704861	21	ACP5/ADIPOQ/ARG2/AXL/CD33/CLEC4A/CX3CL1/GAS6/GPNMB/HAVCR2/IL10/LBP/LGALS9/LILRB1/LILRB4/ORM1/POMC/SIRPA/SLAMF1/TREM2/VSIR	GO:0032720	negative regulation of tumor necrosis factor production	0.777778	1.3476	2.12015
Figure 3	b-c	F3_enrichment	Protein-set enrichment results for MetScore2-associated proteins.	derived_from_supplementary_data	metscore2_significant_protein_enrichment_all.tsv																											GO_BP	GO:0033619	membrane protein proteolysis	membrane protein proteolysis	21/1597	27/2767	0.0243074	0.197306	0.171944	0.704861	21	ADAM8/ADAM9/APP/CLPP/CTSH/DAG1/FURIN/IFNG/IL10/IL1B/MMP7/PRTN3/RGMA/SNX9/TGFB1/TIMP1/TIMP2/TIMP3/TIMP4/TNF/TNFRSF1B	GO:0033619	membrane protein proteolysis	0.777778	1.3476	2.12015
Figure 3	b-c	F3_enrichment	Protein-set enrichment results for MetScore2-associated proteins.	derived_from_supplementary_data	metscore2_significant_protein_enrichment_all.tsv																											GO_BP	GO:0030855	epithelial cell differentiation	epithelial cell differentiation	112/1597	172/2767	0.0248964	0.199658	0.173994	0.699712	112	ABL1/ACTA2/ACVRL1/ADAM9/ADAMTSL4/ADD1/ADIPOQ/AGR2/AMOTL2/ANXA1/ASAH1/B4GALT1/BMP6/CD109/CD34/CD63/CDH2/CDH3/CDHR2/CDK1/CDSN/CEACAM1/CEBPA/CEBPB/CES1/COL18A1/COL4A1/CTSB/DLL1/DSG4/EDF1/EDN1/EDNRB/EPB41L5/EPHA2/ERBB4/EZR/F11R/FAM3C/FGF2/FGFR2/FST/FSTL1/GDF2/GDNF/GSTA1/HEG1/HIF1A/HPSE/ICAM1/IFNG/IFT20/IL17A/IL1B/IL6ST/ITGA2/JUN/KDR/KLF4/KRT19/KRT5/LGALS3/LIF/LTA4H/MAP2K1/MET/MMP9/MYO6/NOTCH1/NPHS1/NPPC/NPY/NRP1/NTF4/NTRK3/PALLD/PDGFB/PECAM1/PODXL/POF1B/PPL/PPP3R1/PROC/PSAP/PSAPL1/PTK7/PYY/REG3A/REG3G/ROBO4/SAFB2/SCRIB/SERPINE1/SFRP4/SH3BP1/SLITRK6/SOX9/SPINK5/SPINT2/SPRR3/SRC/STC1/TGFB1/TGFB2/TIE1/TIGAR/TNF/TNFRSF1A/TPP1/VEGFA/VIM/YAP1	GO:0030855	epithelial cell differentiation	0.651163	1.12822	2.02832
Figure 3	b-c	F3_enrichment	Protein-set enrichment results for MetScore2-associated proteins.	derived_from_supplementary_data	metscore2_significant_protein_enrichment_all.tsv																											GO_BP	GO:0045765	regulation of angiogenesis	regulation of angiogenesis	85/1597	128/2767	0.0248805	0.199658	0.173994	0.699712	85	ABL1/ACVRL1/ADAM12/ADAMTS1/ADGRB3/ADM/AMOT/ANGPT2/ANGPTL3/ANGPTL4/APOH/BMPER/C3/CCL11/CD160/CD34/CD36/CD40/CEACAM1/CEMIP2/CHI3L1/CX3CL1/CXCL10/CXCL13/CXCL8/DCN/DDAH1/DLL1/EFNA1/EGLN1/EPHA1/EPHA2/FASLG/FGF2/FLT1/GDF2/GPNMB/GRN/HHEX/HIF1A/HSPB6/HSPG2/HYAL1/IL10/IL1B/IL6/ISM1/ITGA5/ITGB1/ITGB2/KDR/KLF4/KLK3/LEP/LRG1/MDK/MTDH/MYDGF/NINJ1/NOS3/NPPB/NRP1/OPTC/PRL/PROK1/PTPRM/RLN2/SERPINE1/SERPINF1/SFRP1/SMOC2/SPINK5/TAFA5/TEK/TGFB2/TGFBR2/THBS2/THBS4/TIE1/TNF/TNFRSF12A/TNFSF12/TNN/VEGFA/VEGFB	GO:0045765	regulation of angiogenesis	0.664062	1.15057	2.03756
Figure 3	b-c	F3_enrichment	Protein-set enrichment results for MetScore2-associated proteins.	derived_from_supplementary_data	metscore2_significant_protein_enrichment_all.tsv																											GO_BP	GO:0007411	axon guidance	axon guidance	57/1597	83/2767	0.0249806	0.199658	0.173994	0.699712	57	ALCAM/APP/ARTN/BOC/BSG/CHL1/CNTN1/CNTN4/CNTN5/CSF1R/CXCL12/DAG1/DCC/DRAXIN/DSCAM/EDN1/EFNA1/EFNA4/EFNB2/ENAH/EPHA4/EPHB6/FLRT2/GDNF/IGSF9/L1CAM/LYPLA2/MATN2/MYCBP2/NCAM1/NELL2/NEO1/NFASC/NGFR/NOTCH1/NRCAM/NRP1/NRP2/PALLD/PLA2G10/PTK7/PTPRH/PTPRM/ROBO1/ROBO2/ROBO4/SEMA3F/SEMA3G/SEMA4C/SEMA4D/SEMA6C/SEMA7A/SLIT2/TGFB2/TUBB3/UNC5D/VEGFA	GO:0007411	axon guidance	0.686747	1.18987	2.05163
Figure 3	b-c	F3_enrichment	Protein-set enrichment results for MetScore2-associated proteins.	derived_from_supplementary_data	metscore2_significant_protein_enrichment_all.tsv																											GO_BP	GO:0097485	neuron projection guidance	neuron projection guidance	57/1597	83/2767	0.0249806	0.199658	0.173994	0.699712	57	ALCAM/APP/ARTN/BOC/BSG/CHL1/CNTN1/CNTN4/CNTN5/CSF1R/CXCL12/DAG1/DCC/DRAXIN/DSCAM/EDN1/EFNA1/EFNA4/EFNB2/ENAH/EPHA4/EPHB6/FLRT2/GDNF/IGSF9/L1CAM/LYPLA2/MATN2/MYCBP2/NCAM1/NELL2/NEO1/NFASC/NGFR/NOTCH1/NRCAM/NRP1/NRP2/PALLD/PLA2G10/PTK7/PTPRH/PTPRM/ROBO1/ROBO2/ROBO4/SEMA3F/SEMA3G/SEMA4C/SEMA4D/SEMA6C/SEMA7A/SLIT2/TGFB2/TUBB3/UNC5D/VEGFA	GO:0097485	neuron projection guidance	0.686747	1.18987	2.05163
Figure 3	b-c	F3_enrichment	Protein-set enrichment results for MetScore2-associated proteins.	derived_from_supplementary_data	metscore2_significant_protein_enrichment_all.tsv																											GO_BP	GO:0016032	viral process	viral process	80/1597	120/2767	0.0255319	0.203558	0.177393	0.691311	80	ACE2/APCS/ATG16L1/AXL/BCL2/BSG/BST2/CALCOCO2/CCL5/CCL8/CD209/CD28/CD4/CD46/CD55/CD74/CD80/CDK1/CLEC4G/CLEC4M/CLEC5A/CR1/CR2/CSDE1/CTSB/CTSL/CXADR/CXCL8/DAG1/DENR/DPP4/DYNLT1/EFNB2/EGFR/EIF2AK2/EPHA2/F11R/FURIN/GAS6/GBP2/HAVCR1/HSPA1A/ICAM1/IFIT1/IL32/INSR/ITGA2/ITGA5/ITGAV/ITGB1/JUN/LAMP3/LGALS1/LGALS9/MBL2/MOG/MRC1/NCAM1/NECTIN2/NECTIN4/NOTCH1/NRP1/PTX3/PVR/RCC1/SCARB2/SIGLEC1/SLAMF1/SMPD1/SRC/SRPK2/ST3GAL1/ST6GAL1/STAU1/TFRC/TNF/TNFRSF14/TNFRSF4/TOP2B/VAMP8	GO:0016032	viral process	0.666667	1.15508	2.02891
Figure 3	b-c	F3_enrichment	Protein-set enrichment results for MetScore2-associated proteins.	derived_from_supplementary_data	metscore2_significant_protein_enrichment_all.tsv																											GO_BP	GO:0050918	positive chemotaxis	positive chemotaxis	36/1597	50/2767	0.0256946	0.203844	0.177642	0.690702	36	AGER/ANGPT2/APP/ARTN/AZU1/CCL15/CCL16/CCL3/CCL5/CORO1A/CX3CL1/CXCL10/CXCL12/CXCL8/DEFB103A/DEFB103B/DEFB4A/FGF2/GDNF/GPNMB/HGF/IL16/ITGA2/KDR/LGALS3/MET/NRP1/NTRK3/PDGFB/PGF/S100A4/SCG2/SCRIB/VEGFA/VEGFB/VEGFD	GO:0050918	positive chemotaxis	0.72	1.24749	2.06292
Figure 3	b-c	F3_enrichment	Protein-set enrichment results for MetScore2-associated proteins.	derived_from_supplementary_data	metscore2_significant_protein_enrichment_all.tsv																											GO_BP	GO:0072073	kidney epithelium development	kidney epithelium development	36/1597	50/2767	0.0256946	0.203844	0.177642	0.690702	36	ADAMTS16/ADIPOQ/ARG2/BCL2/BMPER/CALB1/CD34/CRLF1/DLL1/EDN1/EDNRB/EFNB2/EPCAM/EPHA4/FGF2/FGFR2/GDNF/HS3ST3B1/LIF/MAGED1/NOTCH1/NPHS1/PECAM1/PKD1/PKD2/PODXL/ROBO2/SDC4/SFRP1/SLIT2/SOX9/TACSTD2/TGFB1/UMOD/VEGFA/YAP1	GO:0072073	kidney epithelium development	0.72	1.24749	2.06292
Figure 3	b-c	F3_enrichment	Protein-set enrichment results for MetScore2-associated proteins.	derived_from_supplementary_data	metscore2_significant_protein_enrichment_all.tsv																											GO_BP	GO:0061448	connective tissue development	connective tissue development	55/1597	80/2767	0.0266052	0.210023	0.183026	0.677733	55	ACTA2/ACVRL1/BGN/BMP6/CBS/CCN1/CCN2/CCN3/CCN4/CD34/CHI3L1/CHRDL2/COL3A1/COL5A1/COMP/CSF1/CYTL1/EDN1/EFEMP1/FGF2/GALNT3/GDF2/GHR/HIF1A/HYAL1/IL6R/LEP/LPL/LTBP3/MATN3/MDK/NMNAT1/NOTCH1/NPPC/OGN/OPTC/OXCT1/PARP1/PBXIP1/PDGFB/PKD1/PTH/PTH1R/SERPINH1/SLC39A14/SMPD3/SOX9/STC1/TGFB1/TGFB2/TGFBI/TGFBR1/TGFBR2/TIMP1/WNT9A	GO:0061448	connective tissue development	0.6875	1.19118	2.02692
Figure 3	b-c	F3_enrichment	Protein-set enrichment results for MetScore2-associated proteins.	derived_from_supplementary_data	metscore2_significant_protein_enrichment_all.tsv																											GO_BP	GO:0003158	endothelium development	endothelium development	34/1597	47/2767	0.026942	0.210023	0.183026	0.677733	34	ACVRL1/ADD1/AMOTL2/BMP6/BSG/CD34/CEACAM1/COL18A1/CXCL10/DLL1/EDF1/EDN1/EDNRB/EZR/F11R/FSTL1/GDF2/HEG1/HPSE/ICAM1/IL1B/KDR/LCN2/MET/NOTCH1/NRP1/PECAM1/PROC/ROBO4/STC1/TIE1/TNF/TNFRSF1A/VEGFA	GO:0003158	endothelium development	0.723404	1.25339	2.04661
Figure 3	b-c	F3_enrichment	Protein-set enrichment results for MetScore2-associated proteins.	derived_from_supplementary_data	metscore2_significant_protein_enrichment_all.tsv																											GO_BP	GO:0001945	lymph vessel development	lymph vessel development	12/1597	14/2767	0.0270618	0.210023	0.183026	0.677733	12	ACVRL1/CLEC14A/EFNB2/EPHA2/FGF2/FLT4/HEG1/KDR/LGALS8/PKD1/TIE1/VEGFA	GO:0001945	lymph vessel development	0.857143	1.48511	2.12561
Figure 3	b-c	F3_enrichment	Protein-set enrichment results for MetScore2-associated proteins.	derived_from_supplementary_data	metscore2_significant_protein_enrichment_all.tsv																											GO_BP	GO:0002716	negative regulation of natural killer cell mediated immunity	negative regulation of natural killer cell mediated immunity	12/1597	14/2767	0.0270618	0.210023	0.183026	0.677733	12	CEACAM1/HAVCR2/INPP5D/KLRD1/LGALS9/LILRB1/MICA/NECTIN2/NECTIN4/PVR/TGFB1/TIGIT	GO:0002716	negative regulation of natural killer cell mediated immunity	0.857143	1.48511	2.12561
Figure 3	b-c	F3_enrichment	Protein-set enrichment results for MetScore2-associated proteins.	derived_from_supplementary_data	metscore2_significant_protein_enrichment_all.tsv																											GO_BP	GO:0010818	T cell chemotaxis	t cell chemotaxis	12/1597	14/2767	0.0270618	0.210023	0.183026	0.677733	12	CCL21/CCL3/CCL5/CXCL10/CXCL11/CXCL12/CXCL13/CXCL16/DEFA1/DEFA1B/TNFSF14/XCL1	GO:0010818	T cell chemotaxis	0.857143	1.48511	2.12561
Figure 3	b-c	F3_enrichment	Protein-set enrichment results for MetScore2-associated proteins.	derived_from_supplementary_data	metscore2_significant_protein_enrichment_all.tsv																											GO_BP	GO:0035902	response to immobilization stress	response to immobilization stress	12/1597	14/2767	0.0270618	0.210023	0.183026	0.677733	12	CRH/FOS/GAL/GOT1/GPI/LRP11/PENK/PPP1R9B/REN/SOD2/TFF1/TGFB1	GO:0035902	response to immobilization stress	0.857143	1.48511	2.12561
Figure 3	b-c	F3_enrichment	Protein-set enrichment results for MetScore2-associated proteins.	derived_from_supplementary_data	metscore2_significant_protein_enrichment_all.tsv																											GO_BP	GO:0045953	negative regulation of natural killer cell mediated cytotoxicity	negative regulation of natural killer cell mediated cytotoxicity	12/1597	14/2767	0.0270618	0.210023	0.183026	0.677733	12	CEACAM1/HAVCR2/INPP5D/KLRD1/LGALS9/LILRB1/MICA/NECTIN2/NECTIN4/PVR/TGFB1/TIGIT	GO:0045953	negative regulation of natural killer cell mediated cytotoxicity	0.857143	1.48511	2.12561
Figure 3	b-c	F3_enrichment	Protein-set enrichment results for MetScore2-associated proteins.	derived_from_supplementary_data	metscore2_significant_protein_enrichment_all.tsv																											GO_BP	GO:0070168	negative regulation of biomineral tissue development	negative regulation of biomineral tissue development	12/1597	14/2767	0.0270618	0.210023	0.183026	0.677733	12	AHSG/CCL3/CDON/FGF23/GAS6/HIF1A/LTBP3/NOS3/NOTCH1/PTH/SOX9/TGFB1	GO:0070168	negative regulation of biomineral tissue development	0.857143	1.48511	2.12561
Figure 3	b-c	F3_enrichment	Protein-set enrichment results for MetScore2-associated proteins.	derived_from_supplementary_data	metscore2_significant_protein_enrichment_all.tsv																											GO_BP	GO:1904994	regulation of leukocyte adhesion to vascular endothelial cell	regulation of leukocyte adhesion to vascular endothelial cell	12/1597	14/2767	0.0270618	0.210023	0.183026	0.677733	12	CCL21/CCL25/CCL28/CXCL12/GCNT1/IL6/ITGB2/KLF4/MDK/SELE/SELP/TNF	GO:1904994	regulation of leukocyte adhesion to vascular endothelial cell	0.857143	1.48511	2.12561
Figure 3	b-c	F3_enrichment	Protein-set enrichment results for MetScore2-associated proteins.	derived_from_supplementary_data	metscore2_significant_protein_enrichment_all.tsv																											GO_BP	GO:0048863	stem cell differentiation	stem cell differentiation	41/1597	58/2767	0.0279332	0.216263	0.188465	0.665017	41	ABL1/ACE/BCL2/CDH2/EDN1/EDNRB/EIF2AK2/EPCAM/ERBB4/FGF2/FGFR2/FOLR1/GDNF/HIF1A/ITGB1/KIT/KITLG/LIF/LTBP3/NDUFS6/NOTCH1/NRP1/NRP2/NRTN/OSM/PDGFRA/PTN/PTPRC/SEMA3F/SEMA3G/SEMA4C/SEMA4D/SEMA6C/SEMA7A/SFRP1/SOX9/TACSTD2/TCOF1/TGFB2/TGFBR2/YAP1	GO:0048863	stem cell differentiation	0.706897	1.22479	2.02099
Figure 3	b-c	F3_enrichment	Protein-set enrichment results for MetScore2-associated proteins.	derived_from_supplementary_data	metscore2_significant_protein_enrichment_all.tsv																											GO_BP	GO:0055088	lipid homeostasis	lipid homeostasis	32/1597	44/2767	0.0281857	0.217694	0.189711	0.662154	32	ABCA2/ACOX1/ANGPTL3/ANGPTL4/APOA1/APOA2/APOA4/APOC1/APOM/CEBPA/CES1/COMMD1/ENPP7/FABP3/FABP4/GOT1/GPIHBP1/HSDL2/IL18/LCAT/LPL/MAP2K1/NPC2/PCSK9/PLA2G10/PLSCR3/PNLIP/PNLIPRP1/RALY/RBP1/TGFB1/TREM2	GO:0055088	lipid homeostasis	0.727273	1.26009	2.03148
Figure 3	b-c	F3_enrichment	Protein-set enrichment results for MetScore2-associated proteins.	derived_from_supplementary_data	metscore2_significant_protein_enrichment_all.tsv																											GO_BP	GO:0010628	positive regulation of gene expression	positive regulation of gene expression	233/1597	374/2767	0.0300976	0.22533	0.196366	0.647181	233	ABL1/ACTA2/ADAM8/ADIPOQ/AGER/AGR2/AIF1/AKAP12/ANXA1/ANXA2/APEX1/APOA2/APP/ATP6AP2/AZU1/B2M/BLNK/BMP6/BSG/BTN3A2/C1QBP/C1QTNF1/C3/C5/CALCA/CASP1/CCL19/CCL3/CCL5/CD14/CD160/CD2/CD200/CD244/CD274/CD276/CD28/CD34/CD36/CD4/CD40/CD46/CD55/CD58/CD6/CD7/CD74/CD80/CD83/CDH3/CDK1/CEACAM20/CEBPA/CEBPB/CHI3L1/CLEC12A/CLEC3B/CLEC5A/CLEC6A/CLEC7A/CLNS1A/CNTN1/CRH/CRTAM/CSDE1/CSF1/CSF1R/CSF2/CTSH/CX3CL1/CXCL17/CXCL8/DDT/DKK1/DLL1/DPY30/EBI3/EDAR/EIF2AK2/EIF4G1/ELAVL4/ELOB/EP300/ERBB3/EZR/F2R/FCER2/FCGR2A/FCN1/FGF2/FGR/FLT4/FUS/GALNT2/GAS6/GDF2/GDNF/GLYR1/GPI/GSN/HAVCR2/HEG1/HGF/HIF1A/HPSE/HSPA1A/IDO1/IFNG/IFNGR1/IFNL1/IL10/IL12A/IL12B/IL12RB1/IL13RA1/IL15/IL16/IL17A/IL17RA/IL18/IL18R1/IL1B/IL1R1/IL1RAP/IL1RL1/IL1RL2/IL27/IL2RG/IL32/IL33/IL34/IL4R/IL6/IL6R/IL6ST/IL7R/ITGA2/KIT/KLF4/KLK3/KLK7/KLKB1/KLRK1/LAMP3/LBP/LCN2/LEP/LGALS9/LIF/LILRA2/LILRA5/LILRB1/LILRB2/LPL/LTA/LY9/LY96/MAP2K1/MAPK13/MAPK9/MDK/MMP12/MMP8/MZB1/NAMPT/NGRN/NOS2/NOS3/NOTCH1/NTRK2/NTRK3/OCLN/ORM1/OSM/PADI2/PAEP/PDCD5/PDGFB/PKD2/PLXNB2/POMC/PQBP1/PRDX6/PRG2/PRG3/PTH/PTPRC/PYDC1/REG3A/RLN2/ROBO1/S100A13/SCRIB/SEMA7A/SERPINE1/SERPINF2/SFRP4/SIGLEC1/SLAMF1/SLAMF6/SLC39A5/SLIRP/SOX9/SPON1/SPON2/SRC/SRPK2/STX4/TFRC/TGFB1/TGFB2/TGFBR1/TGFBR3/TIGIT/TLR1/TLR2/TNC/TNF/TNFRSF14/TNFRSF4/TNFRSF8/TNFSF11/TNFSF13/TP53BP1/TREM2/TRIM24/TTN/VEGFA/VIM/VSIR/VTCN1/XCL1/YAP1	GO:0010628	positive regulation of gene expression	0.622995	1.07942	1.9291
Figure 3	b-c	F3_enrichment	Protein-set enrichment results for MetScore2-associated proteins.	derived_from_supplementary_data	metscore2_significant_protein_enrichment_all.tsv																											GO_BP	GO:0048871	multicellular organismal-level homeostasis	multicellular organismal-level homeostasis	143/1597	224/2767	0.0304804	0.22533	0.196366	0.647181	143	ABL1/ACOT13/ACP5/ADA/ADAM8/ADGRF5/ADGRG1/ADIPOQ/AFP/ALDH1A1/ANXA1/AP3B1/ARHGEF5/AXL/B2M/BAX/BCL2/BCL2L11/BMP6/BSG/CALCA/CCN2/CCN3/CD34/CD36/CD38/CD74/CDH2/CDH3/CEBPA/CEBPB/CLSTN3/COL3A1/COMP/CORO1A/CSF1/CSF1R/CTSH/CXADR/CYTL1/DBH/DECR1/DLL1/DMD/EDNRB/EIF4G1/EPO/ESAM/F11R/F2R/FABP4/FABP5/FAM3D/FAS/FCAR/FGF21/FLT3/FSTL1/GDF15/GFRAL/GIGYF2/GPI/HADH/HBQ1/HBZ/HEPH/HIF1A/HJV/HSPA1A/IGF1R/IL10RA/IL15/IL17A/IL18/IL18R1/IL1B/IL20RA/IL2RA/IL4R/IL6/IL7R/INPP5D/ITGB1/JAM2/JAM3/KDR/KIT/KITLG/LAMA4/LCN2/LEP/LGALS9/LTBP3/MB/MBL2/MERTK/MUC13/NEO1/NOS3/NOTCH1/NT5E/OCLN/OXT/PECAM1/PLA2G10/PLA2G2A/PRCP/PRDX2/PRKAB1/PTH/PTH1R/RASSF2/RCOR1/SCRIB/SERPINA3/SFTPD/SIT1/SLC4A1/SOD2/SOX9/SPP1/SRC/TFF1/TFF2/TFF3/TFRC/TGFB1/TGFB2/TGFBR3/TNF/TNFRSF11A/TNFRSF13B/TNFRSF17/TNFSF11/TNFSF13/TNFSF13B/TNFSF14/TPP1/TRIM58/UMOD/VEGFA/VGF/YAP1	GO:0048871	multicellular organismal-level homeostasis	0.638393	1.10609	1.93477
Figure 3	b-c	F3_enrichment	Protein-set enrichment results for MetScore2-associated proteins.	derived_from_supplementary_data	metscore2_significant_protein_enrichment_all.tsv																											GO_BP	GO:1903706	regulation of hemopoiesis	regulation of hemopoiesis	87/1597	132/2767	0.0303427	0.22533	0.196366	0.647181	87	ABL1/ADA/ADAM8/ADIPOQ/AGER/ANXA1/AP3B1/APCS/AXL/B2M/BRD2/CALCA/CCL19/CCL3/CD101/CD2/CD27/CD28/CD4/CD46/CD69/CD74/CD80/CD83/CEACAM1/CEBPA/CEBPB/CLEC12A/CLEC4G/CR1/CRTAM/CSF1/CSF3/CSF3R/DLL1/EP300/FOS/FSTL3/GAS6/HIF1A/HSPA1A/IFNG/IFNL1/IL10/IL12B/IL12RB1/IL15/IL15RA/IL17A/IL18/IL1RL2/IL27/IL2RA/IL2RG/IL34/IL4R/IL7R/INPP5D/KITLG/LAG3/LEO1/LGALS1/LGALS9/LIF/LILRB1/LILRB2/LILRB4/MDK/NEDD9/PGLYRP1/PRDX2/PTN/PTPRC/RASSF2/RCOR1/SART1/SFRP1/SLAMF8/SPINK5/TGFB1/TGFBR2/TNF/TNFRSF11A/TNFRSF11B/TNFSF11/TREM2/VSIR	GO:1903706	regulation of hemopoiesis	0.659091	1.14196	1.95226
Figure 3	b-c	F3_enrichment	Protein-set enrichment results for MetScore2-associated proteins.	derived_from_supplementary_data	metscore2_significant_protein_enrichment_all.tsv																											GO_BP	GO:0010810	regulation of cell-substrate adhesion	regulation of cell-substrate adhesion	56/1597	82/2767	0.0305188	0.22533	0.196366	0.647181	56	ABL1/ACTN4/ACVRL1/ADAM15/AGR2/ANGPT2/APOA1/APOD/BCL2/C1QBP/CCDC80/CCL21/CCL25/CCL28/CCN1/CD36/CEACAM6/CSF1/CSPG5/CX3CL1/DAG1/DDR1/DMP1/EDIL3/EGFLAM/EPB41L5/EPHA1/FBLN2/FGA/GBP1/ITGA5/KDR/MDK/MMP12/NEDD9/NID1/NOTCH1/NPY/NRP1/OLFM4/PDGFB/PLAU/PLG/PTPN1/SDC4/SERPINE1/SFRP1/SKAP1/SPOCK1/SRC/TACSTD2/TEK/THY1/VEGFA/VIT/VWC2	GO:0010810	regulation of cell-substrate adhesion	0.682927	1.18326	1.96778
Figure 3	b-c	F3_enrichment	Protein-set enrichment results for MetScore2-associated proteins.	derived_from_supplementary_data	metscore2_significant_protein_enrichment_all.tsv																											GO_BP	GO:0071695	anatomical structure maturation	anatomical structure maturation	46/1597	66/2767	0.0293629	0.22533	0.196366	0.647181	46	ACVRL1/ADGRB3/AGRN/ANG/APP/ATP6AP2/AXL/BCL2/C1QA/C3/CCL19/CCL21/CDH3/CEBPA/CLEC7A/CNTNAP2/CX3CL1/DAG1/EDN1/EDNRB/EPO/GAL/GALNT3/GH1/HBZ/HIF1A/IL15/KDR/LEP/NPPC/NRCAM/PAEP/PHOSPHO1/PLA2G10/PTH/PTH1R/REN/SCARF1/SEMA4D/SPINK1/SPINK5/TDRKH/TGFB1/TGFB2/TRIM58/VEGFA	GO:0071695	anatomical structure maturation	0.69697	1.20759	1.99386
Figure 3	b-c	F3_enrichment	Protein-set enrichment results for MetScore2-associated proteins.	derived_from_supplementary_data	metscore2_significant_protein_enrichment_all.tsv																											GO_BP	GO:0048678	response to axon injury	response to axon injury	30/1597	41/2767	0.0294039	0.22533	0.196366	0.647181	30	APOA4/APOD/BAX/BCL2/CDK1/DAG1/EPHA4/EPO/FGF2/FOLR1/GRN/JUN/KIAA0319/KLF4/MAP2K1/MATN2/MTR/NEFL/NEO1/NPPC/NTRK3/PTN/PTPRF/RGMA/RTN4R/SCARF1/SOD2/SPP1/TNC/TREM2	GO:0048678	response to axon injury	0.731707	1.26777	2.01782
Figure 3	b-c	F3_enrichment	Protein-set enrichment results for MetScore2-associated proteins.	derived_from_supplementary_data	metscore2_significant_protein_enrichment_all.tsv																											GO_BP	GO:0048705	skeletal system morphogenesis	skeletal system morphogenesis	30/1597	41/2767	0.0294039	0.22533	0.196366	0.647181	30	ACP5/BMP6/CBS/CCN2/CHAD/COL3A1/COMP/FBN2/FGFR2/FGR/GALNT3/GHR/HYAL1/LTBP3/NPPC/PDGFRA/PHOSPHO1/PKD1/PRKRA/SERPINH1/SFRP1/SFRP4/SMPD3/SOX9/STC1/TGFB1/TGFB2/TGFBR1/TGFBR2/VEGFA	GO:0048705	skeletal system morphogenesis	0.731707	1.26777	2.01782
Figure 3	b-c	F3_enrichment	Protein-set enrichment results for MetScore2-associated proteins.	derived_from_supplementary_data	metscore2_significant_protein_enrichment_all.tsv																											GO_BP	GO:0002228	natural killer cell mediated immunity	natural killer cell mediated immunity	28/1597	38/2767	0.030567	0.22533	0.196366	0.647181	28	CD160/CD2/CEACAM1/CORO1A/CRTAM/HAVCR2/IL12A/IL12B/IL18/INPP5D/KLRB1/KLRD1/KLRK1/LAG3/LEP/LGALS9/LILRB1/MICA/NCR1/NECTIN2/NECTIN4/PVR/SH2D1A/SLAMF6/SLAMF7/TGFB1/TIGIT/ULBP2	GO:0002228	natural killer cell mediated immunity	0.736842	1.27667	2.00603
Figure 3	b-c	F3_enrichment	Protein-set enrichment results for MetScore2-associated proteins.	derived_from_supplementary_data	metscore2_significant_protein_enrichment_all.tsv																											GO_BP	GO:0032611	interleukin-1 beta production	interleukin-1 beta production	28/1597	38/2767	0.030567	0.22533	0.196366	0.647181	28	ACP5/AGER/APOA1/APP/ARG2/AZU1/CASP1/CCL19/CCL3/CD33/CD36/CLEC7A/CPTP/CX3CL1/F2R/IFNG/IL17A/IL6/LGALS9/LILRA2/LILRA5/LILRB4/LPL/ORM1/PYDC1/SIRPA/TNF/TREM2	GO:0032611	interleukin-1 beta production	0.736842	1.27667	2.00603
Figure 3	b-c	F3_enrichment	Protein-set enrichment results for MetScore2-associated proteins.	derived_from_supplementary_data	metscore2_significant_protein_enrichment_all.tsv																											GO_BP	GO:0032651	regulation of interleukin-1 beta production	regulation of interleukin-1 beta production	28/1597	38/2767	0.030567	0.22533	0.196366	0.647181	28	ACP5/AGER/APOA1/APP/ARG2/AZU1/CASP1/CCL19/CCL3/CD33/CD36/CLEC7A/CPTP/CX3CL1/F2R/IFNG/IL17A/IL6/LGALS9/LILRA2/LILRA5/LILRB4/LPL/ORM1/PYDC1/SIRPA/TNF/TREM2	GO:0032651	regulation of interleukin-1 beta production	0.736842	1.27667	2.00603
Figure 3	b-c	F3_enrichment	Protein-set enrichment results for MetScore2-associated proteins.	derived_from_supplementary_data	metscore2_significant_protein_enrichment_all.tsv																											GO_BP	GO:0042267	natural killer cell mediated cytotoxicity	natural killer cell mediated cytotoxicity	28/1597	38/2767	0.030567	0.22533	0.196366	0.647181	28	CD160/CD2/CEACAM1/CORO1A/CRTAM/HAVCR2/IL12A/IL12B/IL18/INPP5D/KLRB1/KLRD1/KLRK1/LAG3/LEP/LGALS9/LILRB1/MICA/NCR1/NECTIN2/NECTIN4/PVR/SH2D1A/SLAMF6/SLAMF7/TGFB1/TIGIT/ULBP2	GO:0042267	natural killer cell mediated cytotoxicity	0.736842	1.27667	2.00603
Figure 3	b-c	F3_enrichment	Protein-set enrichment results for MetScore2-associated proteins.	derived_from_supplementary_data	metscore2_significant_protein_enrichment_all.tsv																											GO_BP	GO:0001911	negative regulation of leukocyte mediated cytotoxicity	negative regulation of leukocyte mediated cytotoxicity	14/1597	17/2767	0.030577	0.22533	0.196366	0.647181	14	CEACAM1/HAVCR2/IL7R/INPP5D/KLRD1/LGALS9/LILRB1/MICA/NECTIN2/NECTIN4/PTPRC/PVR/TGFB1/TIGIT	GO:0001911	negative regulation of leukocyte mediated cytotoxicity	0.823529	1.42687	2.06222
Figure 3	b-c	F3_enrichment	Protein-set enrichment results for MetScore2-associated proteins.	derived_from_supplementary_data	metscore2_significant_protein_enrichment_all.tsv																											GO_BP	GO:0002251	organ or tissue specific immune response	organ or tissue specific immune response	14/1597	17/2767	0.030577	0.22533	0.196366	0.647181	14	APOA4/BPIFB1/CD160/DEFA1/DEFA1B/IFNLR1/IL6/IL6R/NOS2/OTUD7B/PIGR/RNASE3/UMOD/XCL1	GO:0002251	organ or tissue specific immune response	0.823529	1.42687	2.06222
Figure 3	b-c	F3_enrichment	Protein-set enrichment results for MetScore2-associated proteins.	derived_from_supplementary_data	metscore2_significant_protein_enrichment_all.tsv																											GO_BP	GO:0002714	positive regulation of B cell mediated immunity	positive regulation of b cell mediated immunity	14/1597	17/2767	0.030577	0.22533	0.196366	0.647181	14	C3/CD28/CD40/FCER2/LTA/NECTIN2/PTPRC/TFRC/TGFB1/TNF/TNFSF13/TP53BP1/TREM2/XCL1	GO:0002714	positive regulation of B cell mediated immunity	0.823529	1.42687	2.06222
Figure 3	b-c	F3_enrichment	Protein-set enrichment results for MetScore2-associated proteins.	derived_from_supplementary_data	metscore2_significant_protein_enrichment_all.tsv																											GO_BP	GO:0002891	positive regulation of immunoglobulin mediated immune response	positive regulation of immunoglobulin mediated immune response	14/1597	17/2767	0.030577	0.22533	0.196366	0.647181	14	C3/CD28/CD40/FCER2/LTA/NECTIN2/PTPRC/TFRC/TGFB1/TNF/TNFSF13/TP53BP1/TREM2/XCL1	GO:0002891	positive regulation of immunoglobulin mediated immune response	0.823529	1.42687	2.06222
Figure 3	b-c	F3_enrichment	Protein-set enrichment results for MetScore2-associated proteins.	derived_from_supplementary_data	metscore2_significant_protein_enrichment_all.tsv																											GO_BP	GO:0006026	aminoglycan catabolic process	aminoglycan catabolic process	14/1597	17/2767	0.030577	0.22533	0.196366	0.647181	14	CEMIP2/CHI3L1/CHIT1/CTBS/FGF2/GUSB/HYAL1/IDS/IDUA/LYVE1/PGLYRP1/SGSH/STAB2/TGFB1	GO:0006026	aminoglycan catabolic process	0.823529	1.42687	2.06222
Figure 3	b-c	F3_enrichment	Protein-set enrichment results for MetScore2-associated proteins.	derived_from_supplementary_data	metscore2_significant_protein_enrichment_all.tsv																											GO_BP	GO:0010837	regulation of keratinocyte proliferation	regulation of keratinocyte proliferation	14/1597	17/2767	0.030577	0.22533	0.196366	0.647181	14	AREG/CD109/CDH3/EFNB2/EPPK1/FGFR2/IL17A/LRG1/MDK/PTPRK/REG3A/REG3G/SLURP1/YAP1	GO:0010837	regulation of keratinocyte proliferation	0.823529	1.42687	2.06222
Figure 3	b-c	F3_enrichment	Protein-set enrichment results for MetScore2-associated proteins.	derived_from_supplementary_data	metscore2_significant_protein_enrichment_all.tsv																											GO_BP	GO:0030279	negative regulation of ossification	negative regulation of ossification	14/1597	17/2767	0.030577	0.22533	0.196366	0.647181	14	AHSG/BCL2/CCL3/DKK1/FGF23/HIF1A/LTBP3/MDK/NOTCH1/PTH/SFRP1/SOST/SOX9/TGFB1	GO:0030279	negative regulation of ossification	0.823529	1.42687	2.06222
Figure 3	b-c	F3_enrichment	Protein-set enrichment results for MetScore2-associated proteins.	derived_from_supplementary_data	metscore2_significant_protein_enrichment_all.tsv																											GO_BP	GO:0046636	negative regulation of alpha-beta T cell activation	negative regulation of alpha-beta t cell activation	14/1597	17/2767	0.030577	0.22533	0.196366	0.647181	14	ANXA1/ARG2/CD274/CD300A/CD69/CLEC4G/IL4R/LGALS1/LGALS3/LGALS9/LILRB1/TNFRSF14/VSIR/XCL1	GO:0046636	negative regulation of alpha-beta T cell activation	0.823529	1.42687	2.06222
Figure 3	b-c	F3_enrichment	Protein-set enrichment results for MetScore2-associated proteins.	derived_from_supplementary_data	metscore2_significant_protein_enrichment_all.tsv																											GO_BP	GO:0090025	regulation of monocyte chemotaxis	regulation of monocyte chemotaxis	14/1597	17/2767	0.030577	0.22533	0.196366	0.647181	14	AIF1/APP/CCL5/CCN3/CXCL10/CXCL12/CXCL17/LGMN/NBL1/NINJ1/PLA2G7/SERPINE1/SLAMF8/SLIT2	GO:0090025	regulation of monocyte chemotaxis	0.823529	1.42687	2.06222
Figure 3	b-c	F3_enrichment	Protein-set enrichment results for MetScore2-associated proteins.	derived_from_supplementary_data	metscore2_significant_protein_enrichment_all.tsv																											GO_BP	GO:0006629	lipid metabolic process	lipid metabolic process	170/1597	269/2767	0.0315792	0.22796	0.198658	0.642141	170	ABCA2/ACAA1/ACE2/ACOT13/ACOX1/ACP6/ADGRF5/ADH1B/ADH4/ADIPOQ/ADM/AFP/AKR1B10/AKR1C4/ALDH1A1/ALDH3A1/ANGPTL3/ANGPTL4/APOA1/APOA2/APOA4/APOC1/APOD/APOF/APOH/APOL1/ARSA/ASAH1/B4GALT1/BAX/BCAT1/BECN1/BMP6/BTN2A1/C3/CASP1/CCN1/CD36/CD74/CEACAM1/CEBPA/CES1/CES2/CHP1/CLSTN3/CRH/CTHRC1/CYB5R2/DBI/DECR1/DGKA/DKK3/DPEP1/ECHDC3/ECHS1/ECI2/EDF1/EDN1/EDNRB/ENPP2/ENPP6/ENPP7/EP300/FABP2/FABP3/FABP5/FABP6/FDX1/FGF23/FUT3/FUT5/GAL/GDF15/GGT1/GGT5/GIP/GLA/GLB1/GM2A/GPIHBP1/GSTA1/GSTA3/HADH/HAO1/HMGCL/HPGDS/HSD11B1/HSD17B14/HSPG2/HTRA2/IDI2/IFNG/IGFBP7/IL1B/IL1RN/INPP5D/KIT/LBR/LCAT/LEP/LGMN/LIPF/LPA/LPCAT2/LPL/LTA4H/LYPLA2/M6PR/MECR/MGLL/MMUT/MVK/NDUFS6/NPC2/OXCT1/PAFAH1B3/PAM/PCSK9/PCYT2/PDGFA/PDGFB/PDGFRA/PECR/PLA2G10/PLA2G15/PLA2G2A/PLA2G7/PLB1/PLIN1/PLTP/PNLIP/PNLIPRP1/PON1/PRDX6/PRKAB1/PSAP/PSAPL1/PTGDS/PTGES2/PTGR1/PTPRN2/RARRES2/RBP1/RBP2/RIDA/SCARB2/SCARF1/SCPEP1/SEL1L/SERPINA3/SLC16A1/SLC27A4/SMPD1/SMPD3/SORBS1/SOX9/SPP1/SPTLC1/ST3GAL1/SULT2A1/TNF/TNFRSF1A/TNXB/TPK1/TPP1/TREM2/TTR/TYRP1/UMOD/VSIG2	GO:0006629	lipid metabolic process	0.63197	1.09497	1.91486
Figure 3	b-c	F3_enrichment	Protein-set enrichment results for MetScore2-associated proteins.	derived_from_supplementary_data	metscore2_significant_protein_enrichment_all.tsv																											GO_BP	GO:0010720	positive regulation of cell development	positive regulation of cell development	96/1597	147/2767	0.0328569	0.22796	0.198658	0.642141	96	ADA/ADAM8/ADD1/ADIPOQ/AGER/ANXA1/AP3B1/AXL/BAIAP2/BCL2/BRD2/CALCA/CCL19/CD101/CD27/CD4/CD46/CD74/CD80/CD83/CDON/CLEC7A/CR1/CSF1/CX3CL1/CXCL12/DAG1/DBN1/DSCAM/EP300/EPHA4/F11R/FGF2/FOS/GAS6/GFAP/HIF1A/IFNG/IL10/IL12B/IL12RB1/IL15/IL15RA/IL17A/IL18/IL1B/IL1RL2/IL2RA/IL2RG/IL34/IL4R/IL6/IL6ST/IL7R/INPP5D/ITGB1/KIT/KITLG/L1CAM/LGALS9/LIF/LILRB2/LILRB4/LTA/MAP2K1/MAPRE3/MDK/MME/NEDD9/NEFL/NOTCH1/NRP1/NTRK2/NTRK3/PLXNB2/PROC/PTN/PTPRC/ROBO1/ROBO2/SART1/SEMA4D/SEMA7A/SERPINF1/SLIT2/SPINT1/TGFB1/TGFBR2/TNF/TNFRSF11A/TNFRSF12A/TNFRSF1B/TNFSF11/TREM2/VEGFA/VSIR	GO:0010720	positive regulation of cell development	0.653061	1.13151	1.91404
Figure 3	b-c	F3_enrichment	Protein-set enrichment results for MetScore2-associated proteins.	derived_from_supplementary_data	metscore2_significant_protein_enrichment_all.tsv																											GO_BP	GO:0051216	cartilage development	cartilage development	44/1597	63/2767	0.0311885	0.22796	0.198658	0.642141	44	ACVRL1/BGN/BMP6/CBS/CCN1/CCN2/CCN3/CCN4/CHI3L1/CHRDL2/COL3A1/COMP/CYTL1/EDN1/EFEMP1/FGF2/GALNT3/GDF2/GHR/HIF1A/HYAL1/LEP/LTBP3/MATN3/MDK/NPPC/OGN/OPTC/PBXIP1/PKD1/PTH/PTH1R/SERPINH1/SLC39A14/SMPD3/SOX9/STC1/TGFB1/TGFB2/TGFBI/TGFBR1/TGFBR2/TIMP1/WNT9A	GO:0051216	cartilage development	0.698413	1.21009	1.97038
Figure 3	b-c	F3_enrichment	Protein-set enrichment results for MetScore2-associated proteins.	derived_from_supplementary_data	metscore2_significant_protein_enrichment_all.tsv																											GO_BP	GO:1905952	regulation of lipid localization	regulation of lipid localization	44/1597	63/2767	0.0311885	0.22796	0.198658	0.642141	44	ABCA2/ADIPOQ/ANXA2/APOA1/APOA2/APOA4/APOC1/BMP6/C1QTNF1/C3/CD36/CES1/CLSTN3/COMMD1/CRH/DBI/EDN1/FABP3/FASLG/FURIN/GAL/IL1B/IL6/ITGAV/LEP/LPL/MSR1/OXT/PCSK9/PLA2G10/PLIN3/PLTP/POMC/PON1/PRAP1/REN/RETN/SPP1/TNF/TNFRSF11A/TNFSF11/TREM2/TRIAP1/XRCC4	GO:1905952	regulation of lipid localization	0.698413	1.21009	1.97038
Figure 3	b-c	F3_enrichment	Protein-set enrichment results for MetScore2-associated proteins.	derived_from_supplementary_data	metscore2_significant_protein_enrichment_all.tsv																											GO_BP	GO:1903557	positive regulation of tumor necrosis factor superfamily cytokine production	positive regulation of tumor necrosis factor superfamily cytokine production	35/1597	49/2767	0.0329185	0.22796	0.198658	0.642141	35	ADAM8/AGER/AKAP12/APP/AZU1/CCL19/CCL3/CD14/CD2/CD36/CLEC7A/DDT/FCGR2A/HAVCR2/IFNG/IFNGR1/IL12B/IL17A/IL33/IL6/LBP/LEP/LGALS9/LILRA2/LILRA5/LPL/LY96/MMP8/ORM1/PTPRC/SPON2/TGFB1/TLR1/TLR2/TNFRSF8	GO:1903557	positive regulation of tumor necrosis factor superfamily cytokine production	0.714286	1.23759	1.96013
Figure 3	b-c	F3_enrichment	Protein-set enrichment results for MetScore2-associated proteins.	derived_from_supplementary_data	metscore2_significant_protein_enrichment_all.tsv																											GO_BP	GO:0015908	fatty acid transport	fatty acid transport	24/1597	32/2767	0.0325486	0.22796	0.198658	0.642141	24	ACE/ANXA1/CD36/EDN1/FABP1/FABP2/FABP3/FABP4/FABP5/FABP6/FABP9/IL1B/LEP/NOS2/OXT/PLA2G10/PLA2G2A/RBP1/RBP2/RBP5/RBP7/SLC27A4/TNFRSF11A/TNFSF11	GO:0015908	fatty acid transport	0.75	1.29947	1.99036
Figure 3	b-c	F3_enrichment	Protein-set enrichment results for MetScore2-associated proteins.	derived_from_supplementary_data	metscore2_significant_protein_enrichment_all.tsv																											GO_BP	GO:0061900	glial cell activation	glial cell activation	24/1597	32/2767	0.0325486	0.22796	0.198658	0.642141	24	AGER/AIF1/APP/AZU1/C1QA/CCL3/CST7/CTSC/CX3CL1/GRN/IFNG/IFNGR1/IFNGR2/IL1B/IL33/IL6/ITGAM/ITGB2/JUN/MMP8/PTPRC/TLR1/TNF/TREM2	GO:0061900	glial cell activation	0.75	1.29947	1.99036
Figure 3	b-c	F3_enrichment	Protein-set enrichment results for MetScore2-associated proteins.	derived_from_supplementary_data	metscore2_significant_protein_enrichment_all.tsv																											GO_BP	GO:0002287	alpha-beta T cell activation involved in immune response	alpha-beta t cell activation involved in immune response	22/1597	29/2767	0.0332319	0.22796	0.198658	0.642141	22	ANXA1/BRD2/CCL19/CD69/CD80/EP300/ICOSLG/IFNG/IL12A/IL12B/IL12RB1/IL18/IL18R1/IL27/IL4R/IL6/IL6R/IL6ST/LGALS1/LGALS9/LY9/SLAMF6	GO:0002287	alpha-beta T cell activation involved in immune response	0.758621	1.3144	1.98818
Figure 3	b-c	F3_enrichment	Protein-set enrichment results for MetScore2-associated proteins.	derived_from_supplementary_data	metscore2_significant_protein_enrichment_all.tsv																											GO_BP	GO:0002293	alpha-beta T cell differentiation involved in immune response	alpha-beta t cell differentiation involved in immune response	22/1597	29/2767	0.0332319	0.22796	0.198658	0.642141	22	ANXA1/BRD2/CCL19/CD69/CD80/EP300/ICOSLG/IFNG/IL12A/IL12B/IL12RB1/IL18/IL18R1/IL27/IL4R/IL6/IL6R/IL6ST/LGALS1/LGALS9/LY9/SLAMF6	GO:0002293	alpha-beta T cell differentiation involved in immune response	0.758621	1.3144	1.98818
Figure 3	b-c	F3_enrichment	Protein-set enrichment results for MetScore2-associated proteins.	derived_from_supplementary_data	metscore2_significant_protein_enrichment_all.tsv																											GO_BP	GO:0002294	CD4-positive, alpha-beta T cell differentiation involved in immune response	cd4-positive, alpha-beta t cell differentiation involved in immune response	22/1597	29/2767	0.0332319	0.22796	0.198658	0.642141	22	ANXA1/BRD2/CCL19/CD69/CD80/EP300/ICOSLG/IFNG/IL12A/IL12B/IL12RB1/IL18/IL18R1/IL27/IL4R/IL6/IL6R/IL6ST/LGALS1/LGALS9/LY9/SLAMF6	GO:0002294	CD4-positive, alpha-beta T cell differentiation involved in immune response	0.758621	1.3144	1.98818
Figure 3	b-c	F3_enrichment	Protein-set enrichment results for MetScore2-associated proteins.	derived_from_supplementary_data	metscore2_significant_protein_enrichment_all.tsv																											GO_BP	GO:0031343	positive regulation of cell killing	positive regulation of cell killing	22/1597	29/2767	0.0332319	0.22796	0.198658	0.642141	22	ARG1/B2M/CD160/CD1C/CD5L/CRTAM/IL12A/IL12B/IL12RB1/ITGAM/KLRD1/KLRK1/LAG3/NECTIN2/NOS2/POMC/PTPRC/PVR/SH2D1A/SLAMF6/ULBP2/XCL1	GO:0031343	positive regulation of cell killing	0.758621	1.3144	1.98818
Figure 3	b-c	F3_enrichment	Protein-set enrichment results for MetScore2-associated proteins.	derived_from_supplementary_data	metscore2_significant_protein_enrichment_all.tsv																											GO_BP	GO:0032732	positive regulation of interleukin-1 production	positive regulation of interleukin-1 production	22/1597	29/2767	0.0332319	0.22796	0.198658	0.642141	22	AGER/APP/AZU1/CALCA/CASP1/CCL19/CCL3/CD36/CLEC7A/HAVCR2/IFNG/IL16/IL17A/IL6/LGALS9/LILRA2/LILRA5/LPL/ORM1/PYDC1/S100A13/TNF	GO:0032732	positive regulation of interleukin-1 production	0.758621	1.3144	1.98818
Figure 3	b-c	F3_enrichment	Protein-set enrichment results for MetScore2-associated proteins.	derived_from_supplementary_data	metscore2_significant_protein_enrichment_all.tsv																											GO_BP	GO:0042303	molting cycle	molting cycle	22/1597	29/2767	0.0332319	0.22796	0.198658	0.642141	22	BCL2/CD109/CDH3/DKK1/DKK4/DSG4/EDAR/EGFR/FGFR2/FST/GAL/HPSE/LRIG1/NGFR/NOTCH1/PDGFA/PLA2G10/SOX9/SPINK5/TGFB2/TNF/TNFRSF19	GO:0042303	molting cycle	0.758621	1.3144	1.98818
Figure 3	b-c	F3_enrichment	Protein-set enrichment results for MetScore2-associated proteins.	derived_from_supplementary_data	metscore2_significant_protein_enrichment_all.tsv																											GO_BP	GO:0042633	hair cycle	hair cycle	22/1597	29/2767	0.0332319	0.22796	0.198658	0.642141	22	BCL2/CD109/CDH3/DKK1/DKK4/DSG4/EDAR/EGFR/FGFR2/FST/GAL/HPSE/LRIG1/NGFR/NOTCH1/PDGFA/PLA2G10/SOX9/SPINK5/TGFB2/TNF/TNFRSF19	GO:0042633	hair cycle	0.758621	1.3144	1.98818
Figure 3	b-c	F3_enrichment	Protein-set enrichment results for MetScore2-associated proteins.	derived_from_supplementary_data	metscore2_significant_protein_enrichment_all.tsv																											GO_BP	GO:0031294	lymphocyte costimulation	lymphocyte costimulation	20/1597	26/2767	0.0335734	0.22796	0.198658	0.642141	20	CCL19/CCL21/CD160/CD274/CD28/CD5/CD80/DPP4/EFNB2/KLRK1/LGALS1/LGALS8/LILRB2/LILRB4/PDCD1LG2/SRC/TNFRSF13C/TNFRSF14/TNFSF13B/TNFSF14	GO:0031294	lymphocyte costimulation	0.769231	1.33279	1.99152
Figure 3	b-c	F3_enrichment	Protein-set enrichment results for MetScore2-associated proteins.	derived_from_supplementary_data	metscore2_significant_protein_enrichment_all.tsv																											GO_BP	GO:0031295	T cell costimulation	t cell costimulation	20/1597	26/2767	0.0335734	0.22796	0.198658	0.642141	20	CCL19/CCL21/CD160/CD274/CD28/CD5/CD80/DPP4/EFNB2/KLRK1/LGALS1/LGALS8/LILRB2/LILRB4/PDCD1LG2/SRC/TNFRSF13C/TNFRSF14/TNFSF13B/TNFSF14	GO:0031295	T cell costimulation	0.769231	1.33279	1.99152
Figure 3	b-c	F3_enrichment	Protein-set enrichment results for MetScore2-associated proteins.	derived_from_supplementary_data	metscore2_significant_protein_enrichment_all.tsv																											GO_BP	GO:0042088	T-helper 1 type immune response	t-helper 1 type immune response	20/1597	26/2767	0.0335734	0.22796	0.198658	0.642141	20	ANXA1/CCL19/CD80/EBI3/HAVCR2/IL12A/IL12B/IL12RB1/IL18/IL18BP/IL18R1/IL1B/IL1R1/IL1RL1/IL27/IL33/IL4R/LGALS9/SLAMF1/XCL1	GO:0042088	T-helper 1 type immune response	0.769231	1.33279	1.99152
Figure 3	b-c	F3_enrichment	Protein-set enrichment results for MetScore2-associated proteins.	derived_from_supplementary_data	metscore2_significant_protein_enrichment_all.tsv																											GO_BP	GO:0046637	regulation of alpha-beta T cell differentiation	regulation of alpha-beta t cell differentiation	20/1597	26/2767	0.0335734	0.22796	0.198658	0.642141	20	ADA/ANXA1/AP3B1/BRD2/CCL19/CD69/CD80/CD83/EP300/IFNG/IL12B/IL12RB1/IL18/IL27/IL2RG/IL4R/LGALS1/LGALS9/LILRB4/TGFBR2	GO:0046637	regulation of alpha-beta T cell differentiation	0.769231	1.33279	1.99152
Figure 3	b-c	F3_enrichment	Protein-set enrichment results for MetScore2-associated proteins.	derived_from_supplementary_data	metscore2_significant_protein_enrichment_all.tsv																											GO_BP	GO:0001913	T cell mediated cytotoxicity	t cell mediated cytotoxicity	18/1597	23/2767	0.0334151	0.22796	0.198658	0.642141	18	AGER/B2M/CD1C/CEACAM1/CTSC/CTSH/IL12A/IL12B/IL12RB1/IL7R/KLRD1/LILRB1/MICA/NECTIN2/PTPRC/PVR/ULBP2/XCL1	GO:0001913	T cell mediated cytotoxicity	0.782609	1.35597	2.00247
Figure 3	b-c	F3_enrichment	Protein-set enrichment results for MetScore2-associated proteins.	derived_from_supplementary_data	metscore2_significant_protein_enrichment_all.tsv																											GO_BP	GO:0006509	membrane protein ectodomain proteolysis	membrane protein ectodomain proteolysis	18/1597	23/2767	0.0334151	0.22796	0.198658	0.642141	18	ADAM8/ADAM9/APP/DAG1/FURIN/IFNG/IL10/IL1B/MMP7/PRTN3/RGMA/SNX9/TIMP1/TIMP2/TIMP3/TIMP4/TNF/TNFRSF1B	GO:0006509	membrane protein ectodomain proteolysis	0.782609	1.35597	2.00247
Figure 3	b-c	F3_enrichment	Protein-set enrichment results for MetScore2-associated proteins.	derived_from_supplementary_data	metscore2_significant_protein_enrichment_all.tsv																											GO_BP	GO:0006949	syncytium formation	syncytium formation	18/1597	23/2767	0.0334151	0.22796	0.198658	0.642141	18	ADAM12/ADAM9/ADAMTS15/ADGRB3/CCL8/CD109/CDON/CXCL10/CXCL9/GDF15/IL4R/ITGB1/NEO1/NOS1/NPHS1/SCGB3A1/TNFSF14/TREM2	GO:0006949	syncytium formation	0.782609	1.35597	2.00247
Figure 3	b-c	F3_enrichment	Protein-set enrichment results for MetScore2-associated proteins.	derived_from_supplementary_data	metscore2_significant_protein_enrichment_all.tsv																											GO_BP	GO:0050798	activated T cell proliferation	activated t cell proliferation	18/1597	23/2767	0.0334151	0.22796	0.198658	0.642141	18	ABL1/AGER/ARG1/CD274/CLC/CRTAM/EPO/ICOSLG/IGFBP2/IL12B/IL12RB1/IL18/IL2RA/LGALS9/LILRB4/PDCD1LG2/SCRIB/SLAMF1	GO:0050798	activated T cell proliferation	0.782609	1.35597	2.00247
Figure 3	b-c	F3_enrichment	Protein-set enrichment results for MetScore2-associated proteins.	derived_from_supplementary_data	metscore2_significant_protein_enrichment_all.tsv																											GO_BP	GO:0061756	leukocyte adhesion to vascular endothelial cell	leukocyte adhesion to vascular endothelial cell	18/1597	23/2767	0.0334151	0.22796	0.198658	0.642141	18	CCL21/CCL25/CCL28/CXCL12/GCNT1/IL6/ITGB1/ITGB2/JAM2/KLF4/LEP/LRG1/MDK/PODXL2/SELE/SELP/TNF/VCAM1	GO:0061756	leukocyte adhesion to vascular endothelial cell	0.782609	1.35597	2.00247
Figure 3	b-c	F3_enrichment	Protein-set enrichment results for MetScore2-associated proteins.	derived_from_supplementary_data	metscore2_significant_protein_enrichment_all.tsv																											GO_BP	GO:0070232	regulation of T cell apoptotic process	regulation of t cell apoptotic process	18/1597	23/2767	0.0334151	0.22796	0.198658	0.642141	18	ADA/ADAM8/ARG2/BCL2/BCL2L11/CCL5/CD27/CD274/EFNA1/GIMAP8/HIF1A/IDO1/IL7R/LGALS3/LGALS9/PDCD1/ST3GAL1/TGFB2	GO:0070232	regulation of T cell apoptotic process	0.782609	1.35597	2.00247
Figure 3	b-c	F3_enrichment	Protein-set enrichment results for MetScore2-associated proteins.	derived_from_supplementary_data	metscore2_significant_protein_enrichment_all.tsv																											GO_BP	GO:0001974	blood vessel remodeling	blood vessel remodeling	16/1597	20/2767	0.0325283	0.22796	0.198658	0.642141	16	ACE/ACVRL1/AXL/BAX/BGN/CBS/CEACAM1/CST3/DBH/FLT4/LIF/NOS3/NPPC/RSPO3/TGFB1/TGFB2	GO:0001974	blood vessel remodeling	0.8	1.3861	2.02428
Figure 3	b-c	F3_enrichment	Protein-set enrichment results for MetScore2-associated proteins.	derived_from_supplementary_data	metscore2_significant_protein_enrichment_all.tsv																											GO_BP	GO:0010712	regulation of collagen metabolic process	regulation of collagen metabolic process	16/1597	20/2767	0.0325283	0.22796	0.198658	0.642141	16	CST3/F2/F2R/FAP/GOT1/IL6/IL6R/ITGA2/ITGB1/MFAP4/NOTCH1/NPPC/SERPINF2/TGFB1/VIM/VSIR	GO:0010712	regulation of collagen metabolic process	0.8	1.3861	2.02428
Figure 3	b-c	F3_enrichment	Protein-set enrichment results for MetScore2-associated proteins.	derived_from_supplementary_data	metscore2_significant_protein_enrichment_all.tsv																											GO_BP	GO:0043370	regulation of CD4-positive, alpha-beta T cell differentiation	regulation of cd4-positive, alpha-beta t cell differentiation	16/1597	20/2767	0.0325283	0.22796	0.198658	0.642141	16	ANXA1/BRD2/CCL19/CD69/CD80/CD83/EP300/IFNG/IL12B/IL12RB1/IL18/IL27/IL2RG/IL4R/LGALS1/LGALS9	GO:0043370	regulation of CD4-positive, alpha-beta T cell differentiation	0.8	1.3861	2.02428
Figure 3	b-c	F3_enrichment	Protein-set enrichment results for MetScore2-associated proteins.	derived_from_supplementary_data	metscore2_significant_protein_enrichment_all.tsv																											GO_BP	GO:0045453	bone resorption	bone resorption	16/1597	20/2767	0.0325283	0.22796	0.198658	0.642141	16	ACP5/ADAM8/CALCA/CD38/CSF1R/IL20RA/IL6/INPP5D/LTBP3/PTH/PTH1R/SPP1/SRC/TNFRSF11A/TNFSF11/TPP1	GO:0045453	bone resorption	0.8	1.3861	2.02428
Figure 3	b-c	F3_enrichment	Protein-set enrichment results for MetScore2-associated proteins.	derived_from_supplementary_data	metscore2_significant_protein_enrichment_all.tsv																											GO_BP	GO:0060993	kidney morphogenesis	kidney morphogenesis	16/1597	20/2767	0.0325283	0.22796	0.198658	0.642141	16	ADAMTS16/BCL2/CALB1/ERBB4/FGF2/GCNT1/GDNF/HS3ST3B1/LIF/MAGED1/PKD1/PKD2/SOX9/TACSTD2/TGFB1/VEGFA	GO:0060993	kidney morphogenesis	0.8	1.3861	2.02428
Figure 3	b-c	F3_enrichment	Protein-set enrichment results for MetScore2-associated proteins.	derived_from_supplementary_data	metscore2_significant_protein_enrichment_all.tsv																											GO_BP	GO:0071526	semaphorin-plexin signaling pathway	semaphorin-plexin signaling pathway	16/1597	20/2767	0.0325283	0.22796	0.198658	0.642141	16	EDN1/GDNF/KDR/MET/NCAM1/NRP1/NRP2/PLXNB2/SEMA3F/SEMA3G/SEMA4C/SEMA4D/SEMA6C/SEMA7A/SH3BP1/TREM2	GO:0071526	semaphorin-plexin signaling pathway	0.8	1.3861	2.02428
Figure 3	b-c	F3_enrichment	Protein-set enrichment results for MetScore2-associated proteins.	derived_from_supplementary_data	metscore2_significant_protein_enrichment_all.tsv																											GO_BP	GO:0002423	natural killer cell mediated immune response to tumor cell	natural killer cell mediated immune response to tumor cell	9/1597	10/2767	0.0339138	0.22796	0.198658	0.642141	9	CD160/CEACAM1/CRTAM/HAVCR2/IL12A/IL12B/NECTIN2/PVR/TGFB1	GO:0002423	natural killer cell mediated immune response to tumor cell	0.9	1.55936	2.06995
Figure 3	b-c	F3_enrichment	Protein-set enrichment results for MetScore2-associated proteins.	derived_from_supplementary_data	metscore2_significant_protein_enrichment_all.tsv																											GO_BP	GO:0002544	chronic inflammatory response	chronic inflammatory response	9/1597	10/2767	0.0339138	0.22796	0.198658	0.642141	9	CCL11/CCL5/CEBPB/CXCL13/IDO1/IL10/LTA/TNF/VCAM1	GO:0002544	chronic inflammatory response	0.9	1.55936	2.06995
Figure 3	b-c	F3_enrichment	Protein-set enrichment results for MetScore2-associated proteins.	derived_from_supplementary_data	metscore2_significant_protein_enrichment_all.tsv																											GO_BP	GO:0002855	regulation of natural killer cell mediated immune response to tumor cell	regulation of natural killer cell mediated immune response to tumor cell	9/1597	10/2767	0.0339138	0.22796	0.198658	0.642141	9	CD160/CEACAM1/CRTAM/HAVCR2/IL12A/IL12B/NECTIN2/PVR/TGFB1	GO:0002855	regulation of natural killer cell mediated immune response to tumor cell	0.9	1.55936	2.06995
Figure 3	b-c	F3_enrichment	Protein-set enrichment results for MetScore2-associated proteins.	derived_from_supplementary_data	metscore2_significant_protein_enrichment_all.tsv																											GO_BP	GO:0007617	mating behavior	mating behavior	9/1597	10/2767	0.0339138	0.22796	0.198658	0.642141	9	ADA/APP/EDNRB/FUOM/KLK14/OXT/PI3/PPP1R9B/SERPINA5	GO:0007617	mating behavior	0.9	1.55936	2.06995
Figure 3	b-c	F3_enrichment	Protein-set enrichment results for MetScore2-associated proteins.	derived_from_supplementary_data	metscore2_significant_protein_enrichment_all.tsv																											GO_BP	GO:0010759	positive regulation of macrophage chemotaxis	positive regulation of macrophage chemotaxis	9/1597	10/2767	0.0339138	0.22796	0.198658	0.642141	9	CCL5/CSF1/CSF1R/CXCL17/IL34/MDK/MSTN/RARRES2/SLAMF1	GO:0010759	positive regulation of macrophage chemotaxis	0.9	1.55936	2.06995
Figure 3	b-c	F3_enrichment	Protein-set enrichment results for MetScore2-associated proteins.	derived_from_supplementary_data	metscore2_significant_protein_enrichment_all.tsv																											GO_BP	GO:0032570	response to progesterone	response to progesterone	9/1597	10/2767	0.0339138	0.22796	0.198658	0.642141	9	CD38/FOS/FOSB/GPI/OXT/SRC/TGFB1/TGFB2/YAP1	GO:0032570	response to progesterone	0.9	1.55936	2.06995
Figure 3	b-c	F3_enrichment	Protein-set enrichment results for MetScore2-associated proteins.	derived_from_supplementary_data	metscore2_significant_protein_enrichment_all.tsv																											GO_BP	GO:0034370	triglyceride-rich lipoprotein particle remodeling	triglyceride-rich lipoprotein particle remodeling	9/1597	10/2767	0.0339138	0.22796	0.198658	0.642141	9	ANGPTL3/ANGPTL4/APOA1/APOA2/APOA4/APOH/GPIHBP1/LCAT/LPL	GO:0034370	triglyceride-rich lipoprotein particle remodeling	0.9	1.55936	2.06995
Figure 3	b-c	F3_enrichment	Protein-set enrichment results for MetScore2-associated proteins.	derived_from_supplementary_data	metscore2_significant_protein_enrichment_all.tsv																											GO_BP	GO:0035994	response to muscle stretch	response to muscle stretch	9/1597	10/2767	0.0339138	0.22796	0.198658	0.642141	9	CDH2/CSRP3/DMD/EDN1/FOS/GPI/GSN/JUN/TTN	GO:0035994	response to muscle stretch	0.9	1.55936	2.06995
Figure 3	b-c	F3_enrichment	Protein-set enrichment results for MetScore2-associated proteins.	derived_from_supplementary_data	metscore2_significant_protein_enrichment_all.tsv																											GO_BP	GO:0045624	positive regulation of T-helper cell differentiation	positive regulation of t-helper cell differentiation	9/1597	10/2767	0.0339138	0.22796	0.198658	0.642141	9	ANXA1/BRD2/CCL19/CD80/EP300/IL12B/IL12RB1/IL18/IL4R	GO:0045624	positive regulation of T-helper cell differentiation	0.9	1.55936	2.06995
Figure 3	b-c	F3_enrichment	Protein-set enrichment results for MetScore2-associated proteins.	derived_from_supplementary_data	metscore2_significant_protein_enrichment_all.tsv																											GO_BP	GO:0060142	regulation of syncytium formation by plasma membrane fusion	regulation of syncytium formation by plasma membrane fusion	9/1597	10/2767	0.0339138	0.22796	0.198658	0.642141	9	ADAM9/CCL8/CXCL10/CXCL9/GDF15/IL4R/SCGB3A1/TNFSF14/TREM2	GO:0060142	regulation of syncytium formation by plasma membrane fusion	0.9	1.55936	2.06995
Figure 3	b-c	F3_enrichment	Protein-set enrichment results for MetScore2-associated proteins.	derived_from_supplementary_data	metscore2_significant_protein_enrichment_all.tsv																											GO_BP	GO:1903054	negative regulation of extracellular matrix organization	negative regulation of extracellular matrix organization	9/1597	10/2767	0.0339138	0.22796	0.198658	0.642141	9	CST3/DPP4/FAP/NOTCH1/TGFB1/TGFBR3/TIMP3/TNFRSF1A/TNFRSF1B	GO:1903054	negative regulation of extracellular matrix organization	0.9	1.55936	2.06995
Figure 3	b-c	F3_enrichment	Protein-set enrichment results for MetScore2-associated proteins.	derived_from_supplementary_data	metscore2_significant_protein_enrichment_all.tsv																											GO_BP	GO:1903978	regulation of microglial cell activation	regulation of microglial cell activation	9/1597	10/2767	0.0339138	0.22796	0.198658	0.642141	9	CCL3/CST7/CTSC/CX3CL1/GRN/IL6/MMP8/PTPRC/TREM2	GO:1903978	regulation of microglial cell activation	0.9	1.55936	2.06995
Figure 3	b-c	F3_enrichment	Protein-set enrichment results for MetScore2-associated proteins.	derived_from_supplementary_data	metscore2_significant_protein_enrichment_all.tsv																											GO_BP	GO:0003007	heart morphogenesis	heart morphogenesis	40/1597	57/2767	0.0351499	0.235776	0.205469	0.627501	40	ACVRL1/ADAM15/ADAMTS1/CCN1/COL5A1/CPE/DAG1/DKK1/DLL1/EDN1/EFNA1/EGLN1/ELN/EPHB4/FGFR2/FLRT2/FOLR1/HEG1/HIF1A/INSR/JUN/MYL3/NOS3/NOTCH1/NRP1/NRP2/PKD2/ROBO1/ROBO2/SLIT2/SOX9/TEK/TGFB1/TGFB2/TGFBR1/TGFBR2/TGFBR3/TTN/VEGFA/YAP1	GO:0003007	heart morphogenesis	0.701754	1.21588	1.92373
Figure 3	b-c	F3_enrichment	Protein-set enrichment results for MetScore2-associated proteins.	derived_from_supplementary_data	metscore2_significant_protein_enrichment_all.tsv																											GO_BP	GO:0048732	gland development	gland development	78/1597	118/2767	0.035758	0.239355	0.208588	0.620958	78	ABL1/ADA/APOA1/AREG/ARHGAP5/ASS1/BAX/BCL2/BCL2L11/CA3/CCL11/CDH1/CEACAM1/CEBPA/CEBPB/CRH/CSF1/CSF1R/DAG1/DDR1/DKK3/DUT/EDAR/EDN1/EGFR/EPHA2/ERBB4/FGF2/FGFR2/FGL1/FKBP4/FLT3/GFER/HGF/HIF1A/IGF2R/IGSF3/IL10/IL6/INHBB/INSR/ITGA2/JUN/MAD1L1/MAP2K1/MDK/MET/NOTCH1/NRP1/PCSK9/PDGFA/PDGFRA/PKD1/PKD2/PRDX2/PRL/PSAP/PSAPL1/PTN/ROBO1/SCRIB/SERPINF1/SFRP1/SOD2/SOX9/SRC/TGFA/TGFB1/TGFB2/TGFBR1/TGFBR2/TGFBR3/TNC/TNF/TNFRSF11A/TNFSF11/UPB1/VEGFA	GO:0048732	gland development	0.661017	1.14529	1.88422
Figure 3	b-c	F3_enrichment	Protein-set enrichment results for MetScore2-associated proteins.	derived_from_supplementary_data	metscore2_significant_protein_enrichment_all.tsv																											GO_BP	GO:0045582	positive regulation of T cell differentiation	positive regulation of t cell differentiation	31/1597	43/2767	0.0364879	0.243733	0.212404	0.613086	31	ADA/ADAM8/ANXA1/AP3B1/BRD2/CCL19/CD27/CD46/CD74/CD80/CD83/CR1/EP300/IFNG/IL12B/IL12RB1/IL18/IL1RL2/IL2RA/IL2RG/IL4R/IL7R/LGALS9/LILRB2/LILRB4/MDK/PTPRC/SART1/TGFB1/TGFBR2/VSIR	GO:0045582	positive regulation of T cell differentiation	0.72093	1.2491	1.92305
Figure 3	b-c	F3_enrichment	Protein-set enrichment results for MetScore2-associated proteins.	derived_from_supplementary_data	metscore2_significant_protein_enrichment_all.tsv																											GO_BP	GO:0036293	response to decreased oxygen levels	response to decreased oxygen levels	68/1597	102/2767	0.0378656	0.252411	0.219966	0.597891	68	ADA/ADAM15/ADAM8/ADIPOQ/AGER/AIFM1/ANG/ANGPT2/ANGPTL4/ATP1B1/BCL2/BECN1/BNIP3L/CA3/CA9/CBS/CD38/COMMD1/CXCL12/DDAH1/DPP4/EDN1/EGLN1/EP300/EPHA4/EPO/FABP1/FGFR2/FOS/HIF1A/HMOX2/HSPG2/HYOU1/ITGA2/ITPR1/LCN2/LEP/LIF/LONP1/LTA/MAP2K1/MB/MSTN/NOS1/NOS2/NOTCH1/NPPC/PENK/PGF/PLAT/PLAU/PTPN1/SFRP1/SOD2/SOD3/STC1/STC2/TFRC/TGFB1/TGFB2/TGFBR3/TIGAR/TNF/TREM2/VCAM1/VEGFA/VEGFB/VEGFD	GO:0036293	response to decreased oxygen levels	0.666667	1.15508	1.86423
Figure 3	b-c	F3_enrichment	Protein-set enrichment results for MetScore2-associated proteins.	derived_from_supplementary_data	metscore2_significant_protein_enrichment_all.tsv																											GO_BP	GO:0002532	production of molecular mediator involved in inflammatory response	production of molecular mediator involved in inflammatory response	29/1597	40/2767	0.0383027	0.253223	0.220674	0.596496	29	APOD/CCL7/CD36/CD6/CLEC7A/F2/GRN/HIF1A/IL17A/IL17RA/IL33/IL4R/IL6/LBP/LEP/LILRB4/MAPK9/NOS2/PBXIP1/PLA2G10/PRDX2/RAB44/REG3A/SERPINE1/SIRPA/SLAMF8/TNF/TREM2/VAMP8	GO:0002532	production of molecular mediator involved in inflammatory response	0.725	1.25615	1.90621
Figure 3	b-c	F3_enrichment	Protein-set enrichment results for MetScore2-associated proteins.	derived_from_supplementary_data	metscore2_significant_protein_enrichment_all.tsv																											GO_BP	GO:0032729	positive regulation of type II interferon production	positive regulation of type ii interferon production	29/1597	40/2767	0.0383027	0.253223	0.220674	0.596496	29	ABL1/APP/BTN3A2/CD14/CD160/CD2/CD244/CD276/CLEC7A/CRTAM/EBI3/HAVCR2/IFNL1/IL12A/IL12B/IL12RB1/IL18/IL18R1/IL1B/IL1R1/IL27/KLRK1/LGALS9/LILRB1/LTA/SCRIB/SLAMF1/SLAMF6/TNF	GO:0032729	positive regulation of type II interferon production	0.725	1.25615	1.90621
Figure 3	b-c	F3_enrichment	Protein-set enrichment results for MetScore2-associated proteins.	derived_from_supplementary_data	metscore2_significant_protein_enrichment_all.tsv																											GO_BP	GO:0048565	digestive tract development	digestive tract development	29/1597	40/2767	0.0383027	0.253223	0.220674	0.596496	29	ADA/AGR2/ASS1/BCL2/CLMP/COL3A1/CXCL8/EDNRB/EGFR/EPB41L5/FGFR2/HIF1A/IL6ST/KIT/NOTCH1/NPY/PDGFA/PDGFRA/PKD1/PYY/RARRES2/SFRP1/SOX9/SRC/TGFB1/TGFB2/TIGAR/TNF/YAP1	GO:0048565	digestive tract development	0.725	1.25615	1.90621
Figure 3	b-c	F3_enrichment	Protein-set enrichment results for MetScore2-associated proteins.	derived_from_supplementary_data	metscore2_significant_protein_enrichment_all.tsv																											GO_BP	GO:0050792	regulation of viral process	regulation of viral process	29/1597	40/2767	0.0383027	0.253223	0.220674	0.596496	29	APCS/AXL/BCL2/BSG/BST2/CCL5/CD209/CD28/CD4/CD74/CLEC4G/CXCL8/DYNLT1/EIF2AK2/FURIN/IFIT1/IL32/LAMP3/LGALS1/LGALS9/MBL2/NECTIN2/NOTCH1/PTX3/SMPD1/SRPK2/STAU1/TNF/TOP2B	GO:0050792	regulation of viral process	0.725	1.25615	1.90621
Figure 3	b-c	F3_enrichment	Protein-set enrichment results for MetScore2-associated proteins.	derived_from_supplementary_data	metscore2_significant_protein_enrichment_all.tsv																											GO_BP	GO:0009100	glycoprotein metabolic process	glycoprotein metabolic process	48/1597	70/2767	0.0394969	0.260582	0.227087	0.584056	48	ABCA2/ADAMTS13/ADAMTS4/AMFR/APCS/B3GNT7/B4GALT1/BCL2/C1GALT1C1/CANT1/CCDC134/CCL19/CCL21/CHP1/CST3/CTSL/CYTL1/EDNRB/EXTL1/FUT3/FUT5/GALNT10/GALNT2/GALNT3/GALNT7/GCNT1/GLB1/GPC1/GUSB/HIF1A/HPSE/HS3ST3B1/HS6ST1/HS6ST2/HYAL1/IDS/IDUA/IL33/ITM2A/LEP/MAN1A2/MAN2B2/MMP12/PTX3/SGSH/ST3GAL1/ST6GAL1/VEGFB	GO:0009100	glycoprotein metabolic process	0.685714	1.18808	1.86186
Figure 3	b-c	F3_enrichment	Protein-set enrichment results for MetScore2-associated proteins.	derived_from_supplementary_data	metscore2_significant_protein_enrichment_all.tsv																											GO_BP	GO:1904018	positive regulation of vasculature development	positive regulation of vasculature development	53/1597	78/2767	0.0396185	0.260849	0.227319	0.583611	53	ABL1/ACVRL1/ADAM12/ADM/ANGPT2/ANGPTL3/ANGPTL4/BMPER/C3/CCL11/CD34/CD36/CD40/CHI3L1/CX3CL1/CXCL12/CXCL8/DDAH1/DLL1/EPHA1/FGF2/FLT1/GDF2/GRN/HIF1A/HSPB6/HYAL1/IL10/IL1B/ITGA5/ITGB1/ITGB2/KDR/KLF4/LRG1/MDK/MTDH/MYDGF/NINJ1/NOS3/NRP1/RLN2/SERPINE1/SMOC2/TEK/TGFB1/TGFBR1/TGFBR2/TIE1/TNFSF12/TNN/VEGFA/VEGFB	GO:1904018	positive regulation of vasculature development	0.679487	1.1773	1.85539
Figure 3	b-c	F3_enrichment	Protein-set enrichment results for MetScore2-associated proteins.	derived_from_supplementary_data	metscore2_significant_protein_enrichment_all.tsv																											GO_BP	GO:0009611	response to wounding	response to wounding	159/1597	252/2767	0.0397902	0.261444	0.227838	0.582622	159	ACVRL1/ADAMTS13/ADGRG1/AGER/AHNAK/ANGPT2/ANGPTL1/ANGPTL2/ANGPTL4/ANGPTL7/ANXA1/ANXA2/ANXA5/AP3B1/APCS/APOA4/APOD/APOH/AXL/B4GALT1/BAX/BCL2/C1GALT1C1/C1QTNF1/C4BPB/CASP1/CCN2/CCN4/CD109/CD34/CD36/CD40/CD59/CDK1/CEACAM1/CELA2A/CLEC7A/COL3A1/COL5A1/COMP/CX3CL1/DAG1/DCBLD2/DDR1/DGKA/EDN1/ENTPD2/EPHA4/EPO/EPPK1/ERBB3/F10/F11R/F2/F2R/F9/FAP/FGA/FGF2/FGL1/FOLR1/GAS6/GRN/HGFAC/HIF1A/HPSE/IL10/IL17A/IL1RL1/IL33/IL6/IL6R/IL6ST/INHBB/ITGA2/ITGA5/ITGAV/ITGB1/JUN/KDR/KIAA0319/KLF4/KLK6/KLK8/KLKB1/LRG1/LYVE1/MAP2K1/MAPK9/MATN2/MCAM/MDK/MERTK/MMP12/MTR/NEFL/NEO1/NMNAT1/NOS3/NPPC/NRP1/NTRK3/OCLN/PDGFA/PDGFB/PDGFRA/PDIA3/PECAM1/PLAT/PLAU/PLAUR/PLG/PPL/PRCP/PRDX2/PROC/PTK7/PTN/PTPRF/REG3A/REG3G/RGMA/RTN4R/SCARF1/SCRIB/SDC4/SELP/SERPINA1/SERPINC1/SERPIND1/SERPINE1/SERPINF2/SERPING1/SIGLEC10/SLC4A1/SMOC2/SMPD1/SOD2/SPP1/SPRR3/SRC/SYTL4/TAFA5/TFPI2/TGFB1/TGFB2/TGFBR1/THBD/TIMP1/TNC/TNF/TNFRSF12A/TREM2/TSPAN8/VEGFA/VEGFB/VWF/WFDC1/YAP1	GO:0009611	response to wounding	0.630952	1.0932	1.81279
Figure 3	b-c	F3_enrichment	Protein-set enrichment results for MetScore2-associated proteins.	derived_from_supplementary_data	metscore2_significant_protein_enrichment_all.tsv																											GO_BP	GO:0019882	antigen processing and presentation	antigen processing and presentation	27/1597	37/2767	0.0401015	0.262951	0.229151	0.580125	27	ACE/AP3B1/B2M/CCL19/CCL21/CD1C/CD209/CD74/CD8A/CLEC4A/CLEC4M/CST7/CTSD/CTSH/CTSL/CTSV/FAM3D/FCER2/ICAM1/IFI30/LGMN/LILRB2/PDIA3/PSME1/RAB6A/TREM2/ULBP2	GO:0019882	antigen processing and presentation	0.72973	1.26435	1.89095
Figure 3	b-c	F3_enrichment	Protein-set enrichment results for MetScore2-associated proteins.	derived_from_supplementary_data	metscore2_significant_protein_enrichment_all.tsv																											GO_BP	GO:0045595	regulation of cell differentiation	regulation of cell differentiation	252/1597	408/2767	0.0406482	0.263761	0.229857	0.578789	252	ABL1/ACVRL1/ADA/ADAM8/ADD1/ADIPOQ/ADM/AGER/ANXA1/ANXA2/AP3B1/APCS/APP/AREG/ATRAID/AXL/B2M/BAIAP2/BAMBI/BCL2/BMP6/BOC/BRD2/CALCA/CCL11/CCL19/CCL3/CCL8/CCN1/CCN2/CCN3/CCN4/CCN5/CD101/CD109/CD2/CD27/CD28/CD34/CD36/CD4/CD46/CD69/CD74/CD80/CD83/CDH1/CDK1/CDON/CEACAM1/CEACAM5/CEBPA/CEBPB/CLEC12A/CLEC4G/CLEC7A/CNTN4/COL5A1/CR1/CRIM1/CRTAM/CSF1/CSF2/CSF3/CSF3R/CSRP3/CTHRC1/CX3CL1/CXCL10/CXCL12/CXCL9/DAG1/DBN1/DCC/DKK1/DLL1/DMD/DRAXIN/DSCAM/DYNLT1/EDN1/EDNRB/EFEMP1/EFNA1/EFNB2/EGFR/EIF2AK2/EIF4G1/EP300/EPHA4/EPO/F11R/F2/FBN2/FGF2/FGF23/FGFR2/FOS/FST/FSTL3/FUOM/GAS6/GDF2/GDNF/GFAP/GHR/GPC1/GRN/HGF/HIF1A/HSPA1A/IFNG/IFNL1/IGDCC4/IGFBP2/IGFBP3/IL10/IL12B/IL12RB1/IL15/IL15RA/IL17A/IL18/IL1B/IL1RL2/IL27/IL2RA/IL2RG/IL34/IL4R/IL6/IL6R/IL6ST/IL7R/INPP5D/ITGAV/ITGB1/KDR/KIAA0319/KIT/KITLG/KLF4/KLK6/L1CAM/LAG3/LAMB1/LEO1/LEP/LGALS1/LGALS9/LIF/LILRB1/LILRB2/LILRB4/LPL/LRG1/LTA/LTBP3/MAP2/MAP2K1/MAPK9/MAPRE3/MDK/MEGF10/MME/MMP9/MSR1/MSTN/NBL1/NEDD9/NEFL/NELL1/NFATC3/NID1/NOS1/NOTCH1/NPPC/NRCAM/NRP1/NTRK2/NTRK3/OSM/PAEP/PARP1/PDGFB/PDGFRA/PGLYRP1/PI16/PLA2G10/PLA2G2A/PLXNB2/PRDX2/PROC/PTH/PTN/PTPRB/PTPRC/RARRES2/RASSF2/RCOR1/REG3A/REG3G/RGMA/ROBO1/ROBO2/RTN4R/SART1/SCRIB/SEMA3F/SEMA3G/SEMA4D/SEMA6C/SEMA7A/SERPINE1/SERPINF1/SERPINF2/SFRP1/SFRP4/SLAMF8/SLIT2/SMOC1/SOD2/SORT1/SOX9/SPINK5/SPINT1/SPP1/TACSTD2/TGFB1/TGFB2/TGFBR1/TGFBR2/THY1/TNF/TNFRSF11A/TNFRSF11B/TNFRSF12A/TNFRSF1A/TNFRSF1B/TNFRSF21/TNFSF11/TNFSF14/TNXB/TREM2/TRIM58/VEGFA/VSIR/VWC2/VWC2L/WNT9A/YAP1/ZHX2	GO:0045595	regulation of cell differentiation	0.617647	1.07015	1.79258
Figure 3	b-c	F3_enrichment	Protein-set enrichment results for MetScore2-associated proteins.	derived_from_supplementary_data	metscore2_significant_protein_enrichment_all.tsv																											GO_BP	GO:0019098	reproductive behavior	reproductive behavior	11/1597	13/2767	0.0409639	0.263761	0.229857	0.578789	11	ADA/APP/DBH/EDNRB/FUOM/GAL/KLK14/OXT/PI3/PPP1R9B/SERPINA5	GO:0019098	reproductive behavior	0.846154	1.46607	1.96754
Figure 3	b-c	F3_enrichment	Protein-set enrichment results for MetScore2-associated proteins.	derived_from_supplementary_data	metscore2_significant_protein_enrichment_all.tsv																											GO_BP	GO:0032703	negative regulation of interleukin-2 production	negative regulation of interleukin-2 production	11/1597	13/2767	0.0409639	0.263761	0.229857	0.578789	11	CD34/CR1/EZR/GBP1/HAVCR2/LAG3/LILRB4/PTPRC/SFTPD/VSIG4/XCL1	GO:0032703	negative regulation of interleukin-2 production	0.846154	1.46607	1.96754
Figure 3	b-c	F3_enrichment	Protein-set enrichment results for MetScore2-associated proteins.	derived_from_supplementary_data	metscore2_significant_protein_enrichment_all.tsv																											GO_BP	GO:0044058	regulation of digestive system process	regulation of digestive system process	11/1597	13/2767	0.0409639	0.263761	0.229857	0.578789	11	APOA1/APOA2/APOA4/CRH/ENPP7/HIP1R/LEP/OXT/PRAP1/TFF2/TYMP	GO:0044058	regulation of digestive system process	0.846154	1.46607	1.96754
Figure 3	b-c	F3_enrichment	Protein-set enrichment results for MetScore2-associated proteins.	derived_from_supplementary_data	metscore2_significant_protein_enrichment_all.tsv																											GO_BP	GO:0045730	respiratory burst	respiratory burst	11/1597	13/2767	0.0409639	0.263761	0.229857	0.578789	11	CD55/CLEC7A/GRN/INSR/JCHAIN/LBP/MPO/NCF2/PRDX2/SLAMF8/TREM2	GO:0045730	respiratory burst	0.846154	1.46607	1.96754
Figure 3	b-c	F3_enrichment	Protein-set enrichment results for MetScore2-associated proteins.	derived_from_supplementary_data	metscore2_significant_protein_enrichment_all.tsv																											GO_BP	GO:0050879	multicellular organismal movement	multicellular organismal movement	11/1597	13/2767	0.0409639	0.263761	0.229857	0.578789	11	ADGRD1/CA3/COMP/DMD/GIGYF2/ITPR1/MB/NPPC/TNF/TTN/VTI1A	GO:0050879	multicellular organismal movement	0.846154	1.46607	1.96754
Figure 3	b-c	F3_enrichment	Protein-set enrichment results for MetScore2-associated proteins.	derived_from_supplementary_data	metscore2_significant_protein_enrichment_all.tsv																											GO_BP	GO:0072539	T-helper 17 cell differentiation	t-helper 17 cell differentiation	11/1597	13/2767	0.0409639	0.263761	0.229857	0.578789	11	BRD2/CD69/EP300/IL12B/IL12RB1/IL6/IL6R/IL6ST/LGALS1/LY9/SLAMF6	GO:0072539	T-helper 17 cell differentiation	0.846154	1.46607	1.96754
Figure 3	b-c	F3_enrichment	Protein-set enrichment results for MetScore2-associated proteins.	derived_from_supplementary_data	metscore2_significant_protein_enrichment_all.tsv																											GO_BP	GO:0110110	positive regulation of animal organ morphogenesis	positive regulation of animal organ morphogenesis	11/1597	13/2767	0.0409639	0.263761	0.229857	0.578789	11	CD34/CSF1/DKK1/EDN1/FGF2/GDNF/NGFR/ROBO1/ROBO2/SOX9/TGFB1	GO:0110110	positive regulation of animal organ morphogenesis	0.846154	1.46607	1.96754
Figure 3	b-c	F3_enrichment	Protein-set enrichment results for MetScore2-associated proteins.	derived_from_supplementary_data	metscore2_significant_protein_enrichment_all.tsv																											GO_BP	GO:1902742	apoptotic process involved in development	apoptotic process involved in development	11/1597	13/2767	0.0409639	0.263761	0.229857	0.578789	11	BAX/BCL2L11/CCN1/MEGF10/NOTCH1/ROBO2/SCRIB/SLIT2/TGFB2/TNFRSF1A/TNFRSF1B	GO:1902742	apoptotic process involved in development	0.846154	1.46607	1.96754
Figure 3	b-c	F3_enrichment	Protein-set enrichment results for MetScore2-associated proteins.	derived_from_supplementary_data	metscore2_significant_protein_enrichment_all.tsv																											GO_BP	GO:0016054	organic acid catabolic process	organic acid catabolic process	41/1597	59/2767	0.0412983	0.264853	0.230809	0.576994	41	ACAA1/ACOX1/ADIPOQ/AGXT/ALDH5A1/ARG1/BCAT1/CBS/DCXR/DDAH1/DECR1/DPEP1/ECHS1/ECI2/FTCD/GNPDA1/GNPDA2/GOT1/HADH/HAO1/HMGCL/HNMT/IDO1/KYNU/LEP/NOS1/NOS2/NOS3/NPL/PLA2G15/PON1/PON3/QDPR/RIDA/SCLY/SHMT1/SLC16A1/SLC27A4/SORD/SULT2A1/TDO2	GO:0016054	organic acid catabolic process	0.694915	1.20403	1.85044
Figure 3	b-c	F3_enrichment	Protein-set enrichment results for MetScore2-associated proteins.	derived_from_supplementary_data	metscore2_significant_protein_enrichment_all.tsv																											GO_BP	GO:0046395	carboxylic acid catabolic process	carboxylic acid catabolic process	41/1597	59/2767	0.0412983	0.264853	0.230809	0.576994	41	ACAA1/ACOX1/ADIPOQ/AGXT/ALDH5A1/ARG1/BCAT1/CBS/DCXR/DDAH1/DECR1/DPEP1/ECHS1/ECI2/FTCD/GNPDA1/GNPDA2/GOT1/HADH/HAO1/HMGCL/HNMT/IDO1/KYNU/LEP/NOS1/NOS2/NOS3/NPL/PLA2G15/PON1/PON3/QDPR/RIDA/SCLY/SHMT1/SLC16A1/SLC27A4/SORD/SULT2A1/TDO2	GO:0046395	carboxylic acid catabolic process	0.694915	1.20403	1.85044
Figure 3	b-c	F3_enrichment	Protein-set enrichment results for MetScore2-associated proteins.	derived_from_supplementary_data	metscore2_significant_protein_enrichment_all.tsv																											GO_BP	GO:0002062	chondrocyte differentiation	chondrocyte differentiation	25/1597	34/2767	0.0418421	0.267273	0.232918	0.573044	25	ACVRL1/BMP6/CCN2/CCN3/CCN4/COL3A1/COMP/CYTL1/EFEMP1/GALNT3/HIF1A/LTBP3/MDK/NPPC/PTH/PTH1R/SERPINH1/SLC39A14/SMPD3/SOX9/TGFB1/TGFBI/TGFBR1/TGFBR2/WNT9A	GO:0002062	chondrocyte differentiation	0.735294	1.27399	1.87775
Figure 3	b-c	F3_enrichment	Protein-set enrichment results for MetScore2-associated proteins.	derived_from_supplementary_data	metscore2_significant_protein_enrichment_all.tsv																											GO_BP	GO:0090130	tissue migration	tissue migration	25/1597	34/2767	0.0418421	0.267273	0.232918	0.573044	25	ACTA2/ADAM9/ARHGAP5/ARSB/CD63/CORO1A/CTSH/ENPP2/EPB41L5/EPPK1/HIF1A/IFNG/ITGA2/JUN/KIT/KITLG/LRG1/MMP9/OCLN/PTPRR/SOX9/SRC/TACSTD2/TGFB2/TGFBR2	GO:0090130	tissue migration	0.735294	1.27399	1.87775
Figure 3	b-c	F3_enrichment	Protein-set enrichment results for MetScore2-associated proteins.	derived_from_supplementary_data	metscore2_significant_protein_enrichment_all.tsv																											GO_BP	GO:0032787	monocarboxylic acid metabolic process	monocarboxylic acid metabolic process	88/1597	135/2767	0.0425286	0.27112	0.23627	0.566838	88	ACAA1/ACOX1/ADH1B/ADH4/ADIPOQ/AGXT/AKR1C4/ALDH1A1/ALDH5A1/ANGPTL3/ANGPTL4/APOA4/APOC1/APP/ASAH1/BTD/C3/CD36/CD74/CEACAM1/CES1/CES2/CTHRC1/DBI/DCXR/DECR1/ECHDC3/ECHS1/ECI2/EDN1/EP300/FABP2/FABP3/FABP5/FBP1/FTCD/GDF15/GGT1/GGT5/GIP/GPD1/GPI/GPIHBP1/GSTA1/HADH/HAGH/HAO1/HIF1A/HPGDS/IDO1/IFNG/IL1B/INSR/KIT/KYNU/LEP/LPL/LYPLA2/MECR/MGLL/MMUT/NDUFS6/PECR/PGD/PLA2G10/PLA2G15/PNLIP/PNLIPRP1/PRKAB1/PTGDS/PTGES2/PTGR1/RBP1/SCPEP1/SLC16A1/SLC27A4/SLC4A1/SORD/SOX9/SRC/SULT2A1/TIGAR/TNFRSF1A/TNXB/TPK1/TYRP1/VNN2/YAP1	GO:0032787	monocarboxylic acid metabolic process	0.651852	1.12941	1.8009
Figure 3	b-c	F3_enrichment	Protein-set enrichment results for MetScore2-associated proteins.	derived_from_supplementary_data	metscore2_significant_protein_enrichment_all.tsv																											GO_BP	GO:0008284	positive regulation of cell population proliferation	positive regulation of cell population proliferation	210/1597	338/2767	0.0446073	0.273628	0.238456	0.56284	210	ABL1/ACVRL1/ADA/ADAMTS1/ADGRG1/ADM/AGER/AIF1/ANG/ANXA1/AREG/ARHGAP5/B4GALT1/BAMBI/BCL2/BMP6/BRK1/BST2/CA3/CCL11/CCL14/CCL19/CCL5/CCN1/CCN4/CD209/CD248/CD274/CD276/CD28/CD38/CD4/CD40/CD46/CD55/CD6/CD70/CD74/CD80/CDH3/CDK1/CDON/CEACAM6/CLEC11A/CLEC7A/COMP/CORO1A/CR1/CRH/CRIP2/CRLF1/CSF1/CSF1R/CSF2/CSF2RA/CSF2RB/CSF3/CSF3R/CTHRC1/CX3CL1/CXCL10/CXCL12/DHPS/DLL1/DPP4/EBI3/EDN1/EDNRB/EFNB2/EGFL7/EGFR/EPCAM/EPHA4/EPO/ERBB3/ERBB4/ESM1/F2/F2R/FASLG/FGF2/FGF21/FGF23/FGF5/FGFBP1/FGFR2/FLT1/FLT3/FLT3LG/FLT4/FOLR2/GAS6/GDF2/GDNF/GFAP/GHR/GKN1/GRN/HAVCR2/HIF1A/HPSE/HSPG2/ICOSLG/IFNG/IGF1R/IGFBP2/IL10/IL12A/IL12B/IL12RB1/IL15/IL17A/IL18/IL1B/IL2RA/IL34/IL3RA/IL5RA/IL6/IL6R/IL6ST/IL7R/INSL4/INSR/ITGA2/ITGAV/ITGB1/JUN/KDR/KIT/KITLG/LAMB1/LEP/LGALS9/LGMN/LIF/LIFR/LILRB2/LRG1/LTA/LTBP3/MDK/MEGF10/MMP12/MMP9/MYDGF/MZB1/NACC1/NAMPT/NGFR/NOTCH1/NPY/NRP1/NRP2/NTRK2/NTRK3/OSM/OSMR/PBXIP1/PDCD1LG2/PDGFA/PDGFB/PDGFRA/PGF/PRDX3/PROK1/PRTN3/PTH/PTH1R/PTN/PTPRC/REG1A/REG1B/REG3A/REG3G/SCG2/SERPINF2/SFRP1/SLAMF1/SMPD3/SOX9/SRPK2/STX3/STX4/TEK/TFRC/TGFA/TGFB1/TGFB2/TGFBR1/TGFBR2/TGFBR3/THBS4/TIMP1/TNC/TNF/TNFRSF11A/TNFRSF13C/TNFRSF4/TNFSF12/TNFSF13/TNFSF13B/TNXB/VCAM1/VEGFA/VEGFB/VEGFD/VTCN1/XCL1/YAP1	GO:0008284	positive regulation of cell population proliferation	0.621302	1.07648	1.75303
Figure 3	b-c	F3_enrichment	Protein-set enrichment results for MetScore2-associated proteins.	derived_from_supplementary_data	metscore2_significant_protein_enrichment_all.tsv																											GO_BP	GO:0022603	regulation of anatomical structure morphogenesis	regulation of anatomical structure morphogenesis	161/1597	256/2767	0.0446504	0.273628	0.238456	0.56284	161	ABL1/ACVRL1/ADA/ADAM12/ADAMTS1/ADGRB3/ADM/AMOT/ANGPT2/ANGPTL3/ANGPTL4/ANXA1/APOH/ATG16L1/BAIAP2/BAMBI/BMPER/C3/CCL11/CCL3/CCL7/CD160/CD34/CD36/CD40/CDH1/CEACAM1/CEMIP2/CHI3L1/COCH/CORO1A/CSF1/CSF1R/CST3/CX3CL1/CXCL10/CXCL12/CXCL13/CXCL8/DBN1/DCC/DCN/DDAH1/DKK1/DKK4/DLL1/DNMBP/DRAXIN/DSCAM/EDN1/EFNA1/EFNB2/EGLN1/ENPP2/EPHA1/EPHA2/EPHA4/EZR/F11R/F2/FASLG/FGF2/FGFR2/FGR/FLT1/FLT4/FMNL1/GAS2/GDF2/GDNF/GPNMB/GRN/HGF/HHEX/HIF1A/HSPB6/HSPG2/HYAL1/IL10/IL1B/IL6/ISM1/ITGA5/ITGB1/ITGB2/KDR/KIAA0319/KIT/KLF4/KLK3/L1CAM/LCN2/LEP/LIF/LRG1/MAGED1/MAP2/MAP2K1/MAPRE3/MDK/MTDH/MYDGF/NEFL/NFATC3/NGFR/NINJ1/NOS3/NOTCH1/NPPB/NRP1/NTRK2/NTRK3/OPTC/PALM/PALM3/PDGFA/PLXNB2/PQBP1/PRL/PROK1/PTPRM/RGMA/RLN2/ROBO1/ROBO2/RTN4R/SEMA3F/SEMA3G/SEMA4D/SEMA6C/SEMA7A/SERPINE1/SERPINF1/SFRP1/SLIT2/SMOC2/SOX9/SPINK5/SPP1/SRC/STAT2/SYT1/TACSTD2/TAFA5/TEK/TFRC/TGFB1/TGFB2/TGFBR2/THBS2/THBS4/THY1/TIE1/TNF/TNFRSF11B/TNFRSF12A/TNFSF12/TNFSF13B/TNN/VEGFA/VEGFB	GO:0022603	regulation of anatomical structure morphogenesis	0.628906	1.08966	1.75902
Figure 3	b-c	F3_enrichment	Protein-set enrichment results for MetScore2-associated proteins.	derived_from_supplementary_data	metscore2_significant_protein_enrichment_all.tsv																											GO_BP	GO:0019752	carboxylic acid metabolic process	carboxylic acid metabolic process	126/1597	198/2767	0.0462167	0.273628	0.238456	0.56284	126	ACAA1/ACOX1/ADH1B/ADH4/ADIPOQ/AGXT/AKR1C4/ALDH1A1/ALDH5A1/ANGPTL3/ANGPTL4/APOA4/APOC1/APP/ARG1/ARG2/ASAH1/ASS1/BCAT1/BTD/C3/CASP1/CBS/CD36/CD74/CEACAM1/CES1/CES2/CLSTN3/CPA1/CTHRC1/DBI/DCXR/DDAH1/DECR1/DPEP1/ECHDC3/ECHS1/ECI2/EDN1/EP300/FABP2/FABP3/FABP5/FBP1/FOLH1/FOLR1/FTCD/GDF15/GGT1/GGT5/GIP/GNPDA1/GNPDA2/GOT1/GPD1/GPI/GPIHBP1/GSTA1/HADH/HAGH/HAO1/HIF1A/HMGCL/HNMT/HPGDS/IDO1/IFNG/IL1B/INSR/KIT/KYNU/LEP/LIPF/LPL/LTA4H/LYPLA2/MECR/MGLL/MMUT/MTR/NDUFS6/NIT2/NOS1/NOS2/NOS3/NPL/PCBD1/PECR/PGD/PLA2G10/PLA2G15/PNLIP/PNLIPRP1/PON1/PON3/PRG3/PRKAB1/PTGDS/PTGES2/PTGR1/QDPR/RBP1/RIDA/SCLY/SCPEP1/SDHB/SHMT1/SLC16A1/SLC27A4/SLC4A1/SORD/SOX9/SRC/ST3GAL1/ST6GAL1/SULT2A1/TDO2/TIGAR/TNFRSF1A/TNXB/TPK1/TYRP1/UPB1/VNN2/YAP1	GO:0019752	carboxylic acid metabolic process	0.636364	1.10258	1.74982
Figure 3	b-c	F3_enrichment	Protein-set enrichment results for MetScore2-associated proteins.	derived_from_supplementary_data	metscore2_significant_protein_enrichment_all.tsv																											GO_BP	GO:0043410	positive regulation of MAPK cascade	positive regulation of mapk cascade	117/1597	183/2767	0.0452794	0.273628	0.238456	0.56284	117	ABL1/ACTA2/ADAM8/ADAM9/AGER/AKAP12/APP/ARHGEF5/BMPER/C1QTNF1/CCL19/CCL21/CCL3/CCN2/CD27/CD36/CD4/CD40/CD74/CDH2/CDON/CHI3L1/CLEC7A/CSF1R/CSPG4/CX3CL1/CXCL17/DDT/DKK1/DSC2/EDA2R/EDAR/EDN1/EFNA1/EGFR/EIF2AK2/EPHA4/EPO/ERBB3/ERBB4/F2R/FGA/FGF2/FGF21/FGF23/FGF5/FGFR2/FLT1/FLT3/FLT4/GAS6/GCG/GDF15/GFRAL/GH1/GHR/GPNMB/GPR37/HAVCR2/HGF/ICAM1/IGF1R/IGFBP3/IGFBP4/IGFBP6/IL1B/IL34/IL6/IL6R/INSR/JUN/KDR/KIT/LEP/LGALS9/LIF/LILRA5/LTBR/MAP2K1/MARCO/MYDGF/NAMPT/NMNAT1/NOTCH1/NPY/NRP1/NTRK2/NTRK3/OSM/PDGFA/PDGFB/PDGFRA/PECAM1/PLA2G2A/PRDX2/PROK1/PTPN1/PTPRC/RASSF2/ROBO1/S100A12/SEMA4C/SEMA7A/SERPINF2/SLAMF1/SRC/TEK/TGFA/TGFB1/TGFB2/TNF/TNFRSF11A/TNFRSF19/TNFSF11/TREM2/VEGFA/VEGFB	GO:0043410	positive regulation of MAPK cascade	0.639344	1.10774	1.76179
Figure 3	b-c	F3_enrichment	Protein-set enrichment results for MetScore2-associated proteins.	derived_from_supplementary_data	metscore2_significant_protein_enrichment_all.tsv																											GO_BP	GO:0007610	behavior	behavior	108/1597	168/2767	0.0439601	0.273628	0.238456	0.56284	108	ABCA2/ABL1/ACE2/ADA/ADGRB3/AGER/AGRP/AMFR/APP/B2M/BCHE/BCL2/CALB1/CCL11/CCL3/CEBPA/CEBPB/CHL1/CLSTN2/CNTN1/CNTNAP2/CRH/CRHBP/CSF2/CSTB/CXCL12/DBH/DKK1/DPP4/DSCAM/EDNRB/EGFR/EIF4G1/ELAVL4/EP300/EPHA4/FEN1/FGF2/FOS/FOSB/FUOM/FXN/GAL/GCG/GDF15/GDNF/GFRAL/GIGYF2/GIP/GM2A/GPI/GPR37/GRN/GRP/HIF1A/HPGDS/HTRA2/IDO1/IFT20/INSL5/INSR/ITGA5/ITGB1/KIAA0319/KIT/KLK14/KLK8/LCN2/LEP/LGMN/LILRB2/MAPRE3/MDK/MME/NEDD9/NPTX2/NPY/NTF4/NTRK2/OBP2B/OXT/PARP1/PCDH17/PENK/PI3/PPP1R9B/PPY/PTGDS/PTN/PYY/REN/RETN/SELENOP/SERPINA5/SERPINF1/SEZ6/SEZ6L/SEZ6L2/SGSH/SLC16A1/SLITRK6/SLURP1/SNCG/SOD2/THBS4/TLR2/TREM2/VWA1	GO:0007610	behavior	0.642857	1.11383	1.77825
Figure 3	b-c	F3_enrichment	Protein-set enrichment results for MetScore2-associated proteins.	derived_from_supplementary_data	metscore2_significant_protein_enrichment_all.tsv																											GO_BP	GO:0051896	regulation of phosphatidylinositol 3-kinase/protein kinase B signal transduction	regulation of phosphatidylinositol 3-kinase/protein kinase b signal transduction	78/1597	119/2767	0.0461944	0.273628	0.238456	0.56284	78	ADAM8/APP/AXL/BAG4/BECN1/C1QBP/C1QTNF1/CCL19/CCL21/CCL3/CCL5/CD28/CEACAM1/CHI3L1/CSF1R/CSF3/CX3CL1/DAG1/DCN/DDR1/EGFR/EP300/ERBB3/ERBB4/F2/F2R/FGF2/FGR/FKBP5/FLT1/FLT3/GAS6/GDF15/GFRAL/GH1/HGF/HPSE/IGF1R/IL17A/IL18/IL1B/IL1R1/IL33/INSR/ITGB1/KDR/KIT/KLF4/LEP/MERTK/MMP3/MSTN/MTDH/MYDGF/NTRK2/NTRK3/OSM/PDGFA/PDGFB/PDGFRA/PECAM1/PIK3IP1/PTPN1/REG3A/SELP/SEMA4D/SMPD3/SRC/TEK/TGFB1/TGFB2/TGFBR1/TNF/TNFSF11/TREM2/TXN/VEGFA/VEGFB	GO:0051896	regulation of phosphatidylinositol 3-kinase/protein kinase B signal transduction	0.655462	1.13567	1.76718
Figure 3	b-c	F3_enrichment	Protein-set enrichment results for MetScore2-associated proteins.	derived_from_supplementary_data	metscore2_significant_protein_enrichment_all.tsv																											GO_BP	GO:1903034	regulation of response to wounding	regulation of response to wounding	64/1597	96/2767	0.0432333	0.273628	0.238456	0.56284	64	ANGPT2/ANXA1/ANXA2/APCS/APOH/C1QTNF1/CCN4/CD109/CD36/CEACAM1/CLEC7A/EDN1/EPHA4/EPPK1/F2/F2R/FAP/FGA/FGF2/GRN/HPSE/IL10/IL17A/IL33/ITGB1/KIAA0319/KLF4/KLKB1/MAP2K1/MDK/NEO1/NOS3/NTRK3/OCLN/PDGFA/PDGFB/PDGFRA/PLAT/PLAU/PLAUR/PLG/PRDX2/PROC/PTN/PTPRF/REG3A/REG3G/RGMA/RTN4R/SCARF1/SERPINC1/SERPINE1/SERPINF2/SERPING1/SIGLEC10/SMOC2/SPP1/TAFA5/THBD/TNF/TNFRSF12A/TSPAN8/VEGFB/WFDC1	GO:1903034	regulation of response to wounding	0.666667	1.15508	1.80654
Figure 3	b-c	F3_enrichment	Protein-set enrichment results for MetScore2-associated proteins.	derived_from_supplementary_data	metscore2_significant_protein_enrichment_all.tsv																											GO_BP	GO:0007584	response to nutrient	response to nutrient	39/1597	56/2767	0.0439589	0.273628	0.238456	0.56284	39	ADIPOQ/ARSB/ASS1/BCHE/BECN1/C2/CBS/CCL28/CD4/CD40/CDON/CEBPA/CXCL10/EPO/FGF23/FOLR1/FOLR2/GAS6/IGFBP2/ITGA2/KYNU/LEP/LPL/LTA/OXCT1/PENK/PTH/SFRP1/SLC16A1/SLC27A4/SOD2/SPP1/STC1/STC2/TFRC/TGFB1/TNC/TRIM24/VCAM1	GO:0007584	response to nutrient	0.696429	1.20665	1.82493
Figure 3	b-c	F3_enrichment	Protein-set enrichment results for MetScore2-associated proteins.	derived_from_supplementary_data	metscore2_significant_protein_enrichment_all.tsv																											GO_BP	GO:0008217	regulation of blood pressure	regulation of blood pressure	39/1597	56/2767	0.0439589	0.273628	0.238456	0.56284	39	ACE/ACE2/ACTA2/ACVRL1/ADAMTS16/ADIPOQ/ADM/ATP6AP2/CALCA/CHGA/CRH/CTSZ/DDAH1/DLL1/EDN1/EDNRB/F2R/GAS6/KLK3/LEP/MME/NOS1/NOS2/NOS3/NPPB/NPY/OXT/PDGFB/POMC/PRCP/PTPN1/RARRES2/REN/SCPEP1/SERPINF2/SOD2/TNF/TTR/UMOD	GO:0008217	regulation of blood pressure	0.696429	1.20665	1.82493
Figure 3	b-c	F3_enrichment	Protein-set enrichment results for MetScore2-associated proteins.	derived_from_supplementary_data	metscore2_significant_protein_enrichment_all.tsv																											GO_BP	GO:0001776	leukocyte homeostasis	leukocyte homeostasis	32/1597	45/2767	0.0443459	0.273628	0.238456	0.56284	32	ABL1/ADA/ANXA1/AXL/BAX/BCL2/BCL2L11/CD74/CORO1A/CSF1/F2R/FAM3D/FAS/FCAR/FLT3/HIF1A/IL2RA/IL6/IL7R/JAM3/KITLG/LGALS9/MERTK/PRDX2/SIT1/TGFB1/TGFB2/TNFRSF13B/TNFRSF17/TNFSF13/TNFSF13B/TNFSF14	GO:0001776	leukocyte homeostasis	0.711111	1.23209	1.83358
Figure 3	b-c	F3_enrichment	Protein-set enrichment results for MetScore2-associated proteins.	derived_from_supplementary_data	metscore2_significant_protein_enrichment_all.tsv																											GO_BP	GO:0001912	positive regulation of leukocyte mediated cytotoxicity	positive regulation of leukocyte mediated cytotoxicity	21/1597	28/2767	0.0448776	0.273628	0.238456	0.56284	21	ARG1/B2M/CD160/CD1C/CRTAM/IL12A/IL12B/IL12RB1/ITGAM/KLRD1/KLRK1/LAG3/NECTIN2/NOS2/POMC/PTPRC/PVR/SH2D1A/SLAMF6/ULBP2/XCL1	GO:0001912	positive regulation of leukocyte mediated cytotoxicity	0.75	1.29947	1.86045
Figure 3	b-c	F3_enrichment	Protein-set enrichment results for MetScore2-associated proteins.	derived_from_supplementary_data	metscore2_significant_protein_enrichment_all.tsv																											GO_BP	GO:0032615	interleukin-12 production	interleukin-12 production	21/1597	28/2767	0.0448776	0.273628	0.238456	0.56284	21	ACP5/AGER/C1QBP/CCL19/CD36/CD40/CLEC7A/IDO1/IFNG/IL10/IL12B/IL16/IL17A/LEP/LGALS9/LILRA5/LILRB1/MDK/SLAMF1/TIGIT/TLR2	GO:0032615	interleukin-12 production	0.75	1.29947	1.86045
Figure 3	b-c	F3_enrichment	Protein-set enrichment results for MetScore2-associated proteins.	derived_from_supplementary_data	metscore2_significant_protein_enrichment_all.tsv																											GO_BP	GO:0032655	regulation of interleukin-12 production	regulation of interleukin-12 production	21/1597	28/2767	0.0448776	0.273628	0.238456	0.56284	21	ACP5/AGER/C1QBP/CCL19/CD36/CD40/CLEC7A/IDO1/IFNG/IL10/IL12B/IL16/IL17A/LEP/LGALS9/LILRA5/LILRB1/MDK/SLAMF1/TIGIT/TLR2	GO:0032655	regulation of interleukin-12 production	0.75	1.29947	1.86045
Figure 3	b-c	F3_enrichment	Protein-set enrichment results for MetScore2-associated proteins.	derived_from_supplementary_data	metscore2_significant_protein_enrichment_all.tsv																											GO_BP	GO:0002711	positive regulation of T cell mediated immunity	positive regulation of t cell mediated immunity	19/1597	25/2767	0.0459543	0.273628	0.238456	0.56284	19	B2M/CD1C/CD55/CD7/IFNG/IL12A/IL12B/IL12RB1/IL18/IL18R1/IL1B/IL1R1/IL6/NECTIN2/PTPRC/PVR/SLAMF1/ULBP2/XCL1	GO:0002711	positive regulation of T cell mediated immunity	0.76	1.31679	1.85866
Figure 3	b-c	F3_enrichment	Protein-set enrichment results for MetScore2-associated proteins.	derived_from_supplementary_data	metscore2_significant_protein_enrichment_all.tsv																											GO_BP	GO:0006029	proteoglycan metabolic process	proteoglycan metabolic process	19/1597	25/2767	0.0459543	0.273628	0.238456	0.56284	19	ADAMTS4/B3GNT7/CANT1/CYTL1/EDNRB/EXTL1/GALNT3/GLB1/GPC1/GUSB/HPSE/HS3ST3B1/HS6ST1/HS6ST2/HYAL1/IDS/IDUA/SGSH/ST3GAL1	GO:0006029	proteoglycan metabolic process	0.76	1.31679	1.85866
Figure 3	b-c	F3_enrichment	Protein-set enrichment results for MetScore2-associated proteins.	derived_from_supplementary_data	metscore2_significant_protein_enrichment_all.tsv																											GO_BP	GO:0014032	neural crest cell development	neural crest cell development	19/1597	25/2767	0.0459543	0.273628	0.238456	0.56284	19	CDH2/EDN1/EDNRB/ERBB4/FOLR1/GDNF/HIF1A/KITLG/NRP1/NRP2/NRTN/SEMA3F/SEMA3G/SEMA4C/SEMA4D/SEMA6C/SEMA7A/SOX9/TCOF1	GO:0014032	neural crest cell development	0.76	1.31679	1.85866
Figure 3	b-c	F3_enrichment	Protein-set enrichment results for MetScore2-associated proteins.	derived_from_supplementary_data	metscore2_significant_protein_enrichment_all.tsv																											GO_BP	GO:0043473	pigmentation	pigmentation	19/1597	25/2767	0.0459543	0.273628	0.238456	0.56284	19	ADAMTSL4/AP3B1/AP3S2/ATP6AP2/ATRN/BAX/BCL2/BCL2L11/CD63/CDH3/EDAR/EDNRB/KIT/KITLG/MAP2K1/POMC/SNAPIN/SOD2/TYRP1	GO:0043473	pigmentation	0.76	1.31679	1.85866
Figure 3	b-c	F3_enrichment	Protein-set enrichment results for MetScore2-associated proteins.	derived_from_supplementary_data	metscore2_significant_protein_enrichment_all.tsv																											GO_BP	GO:0061326	renal tubule development	renal tubule development	19/1597	25/2767	0.0459543	0.273628	0.238456	0.56284	19	ADAMTS16/BCL2/CALB1/COL4A1/DLL1/FGF2/GDNF/HS3ST3B1/LIF/MAGED1/NOTCH1/PKD1/PKD2/SOX9/TACSTD2/TGFB1/UMOD/VEGFA/YAP1	GO:0061326	renal tubule development	0.76	1.31679	1.85866
Figure 3	b-c	F3_enrichment	Protein-set enrichment results for MetScore2-associated proteins.	derived_from_supplementary_data	metscore2_significant_protein_enrichment_all.tsv																											GO_BP	GO:1904407	positive regulation of nitric oxide metabolic process	positive regulation of nitric oxide metabolic process	19/1597	25/2767	0.0459543	0.273628	0.238456	0.56284	19	APP/ASS1/CD36/CLEC7A/DDAH1/EDN1/HIF1A/IFNG/IL1B/INSR/ITGB2/KLF4/KLRK1/NFATC3/NPY/PKD2/PTX3/SOD2/TNF	GO:1904407	positive regulation of nitric oxide metabolic process	0.76	1.31679	1.85866
Figure 3	b-c	F3_enrichment	Protein-set enrichment results for MetScore2-associated proteins.	derived_from_supplementary_data	metscore2_significant_protein_enrichment_all.tsv																											GO_BP	GO:0007631	feeding behavior	feeding behavior	17/1597	22/2767	0.0464989	0.273628	0.238456	0.56284	17	ACE2/AGRP/FOS/GAL/GCG/GDF15/GFRAL/GIGYF2/INSL5/LEP/NPY/NTRK2/OXT/PPY/PYY/REN/RETN	GO:0007631	feeding behavior	0.772727	1.33885	1.86392
Figure 3	b-c	F3_enrichment	Protein-set enrichment results for MetScore2-associated proteins.	derived_from_supplementary_data	metscore2_significant_protein_enrichment_all.tsv																											GO_BP	GO:0015914	phospholipid transport	phospholipid transport	17/1597	22/2767	0.0464989	0.273628	0.238456	0.56284	17	APOA1/APOA2/APOA4/APOC1/C2CD2L/CPTP/DBI/FASLG/NPC2/PLA2G10/PLSCR3/PLTP/PRAP1/SCARB2/SLC4A1/TRIAP1/XRCC4	GO:0015914	phospholipid transport	0.772727	1.33885	1.86392
Figure 3	b-c	F3_enrichment	Protein-set enrichment results for MetScore2-associated proteins.	derived_from_supplementary_data	metscore2_significant_protein_enrichment_all.tsv																											GO_BP	GO:0043616	keratinocyte proliferation	keratinocyte proliferation	17/1597	22/2767	0.0464989	0.273628	0.238456	0.56284	17	AREG/CD109/CDH3/EFNB2/EPPK1/FAM3C/FGFR2/FST/IL17A/KLK8/LRG1/MDK/PTPRK/REG3A/REG3G/SLURP1/YAP1	GO:0043616	keratinocyte proliferation	0.772727	1.33885	1.86392
Figure 3	b-c	F3_enrichment	Protein-set enrichment results for MetScore2-associated proteins.	derived_from_supplementary_data	metscore2_significant_protein_enrichment_all.tsv																											GO_BP	GO:0045429	positive regulation of nitric oxide biosynthetic process	positive regulation of nitric oxide biosynthetic process	17/1597	22/2767	0.0464989	0.273628	0.238456	0.56284	17	APP/ASS1/CD36/CLEC7A/DDAH1/EDN1/IFNG/IL1B/INSR/ITGB2/KLF4/KLRK1/NFATC3/PKD2/PTX3/SOD2/TNF	GO:0045429	positive regulation of nitric oxide biosynthetic process	0.772727	1.33885	1.86392
Figure 3	b-c	F3_enrichment	Protein-set enrichment results for MetScore2-associated proteins.	derived_from_supplementary_data	metscore2_significant_protein_enrichment_all.tsv																											GO_BP	GO:0046006	regulation of activated T cell proliferation	regulation of activated t cell proliferation	17/1597	22/2767	0.0464989	0.273628	0.238456	0.56284	17	AGER/ARG1/CD274/CLC/CRTAM/EPO/ICOSLG/IGFBP2/IL12B/IL12RB1/IL18/IL2RA/LGALS9/LILRB4/PDCD1LG2/SCRIB/SLAMF1	GO:0046006	regulation of activated T cell proliferation	0.772727	1.33885	1.86392
Figure 3	b-c	F3_enrichment	Protein-set enrichment results for MetScore2-associated proteins.	derived_from_supplementary_data	metscore2_significant_protein_enrichment_all.tsv																											GO_BP	GO:0050922	negative regulation of chemotaxis	negative regulation of chemotaxis	17/1597	22/2767	0.0464989	0.273628	0.238456	0.56284	17	AIF1/ANGPT2/C5/CCN3/CXCL13/DDT/DPP4/KLRK1/NBL1/NOTCH1/NRP1/PADI2/ROBO1/ROBO2/SEMA3F/SLAMF8/SLIT2	GO:0050922	negative regulation of chemotaxis	0.772727	1.33885	1.86392
Figure 3	b-c	F3_enrichment	Protein-set enrichment results for MetScore2-associated proteins.	derived_from_supplementary_data	metscore2_significant_protein_enrichment_all.tsv																											GO_BP	GO:0061180	mammary gland epithelium development	mammary gland epithelium development	17/1597	22/2767	0.0464989	0.273628	0.238456	0.56284	17	AREG/BAX/CCL11/CEBPB/CSF1/CSF1R/DDR1/EPHA2/ERBB4/FGF2/FGFR2/HIF1A/ROBO1/SCRIB/SRC/TGFB1/TNFSF11	GO:0061180	mammary gland epithelium development	0.772727	1.33885	1.86392
Figure 3	b-c	F3_enrichment	Protein-set enrichment results for MetScore2-associated proteins.	derived_from_supplementary_data	metscore2_significant_protein_enrichment_all.tsv																											GO_BP	GO:0090497	mesenchymal cell migration	mesenchymal cell migration	17/1597	22/2767	0.0464989	0.273628	0.238456	0.56284	17	CDH2/EDN1/EDNRB/ERBB4/FOLR1/GDNF/HIF1A/KITLG/NRP1/NRP2/NRTN/SEMA3F/SEMA3G/SEMA4C/SEMA4D/SEMA6C/SEMA7A	GO:0090497	mesenchymal cell migration	0.772727	1.33885	1.86392
Figure 3	b-c	F3_enrichment	Protein-set enrichment results for MetScore2-associated proteins.	derived_from_supplementary_data	metscore2_significant_protein_enrichment_all.tsv																											GO_BP	GO:0000041	transition metal ion transport	transition metal ion transport	15/1597	19/2767	0.0462131	0.273628	0.238456	0.56284	15	ARHGAP1/ATOX1/B2M/CBLIF/FKBP4/FXN/HEPH/IFNG/LCN2/SCARA5/SLC39A14/SLC39A5/TCN1/TCN2/TFRC	GO:0000041	transition metal ion transport	0.789474	1.36786	1.87948
Figure 3	b-c	F3_enrichment	Protein-set enrichment results for MetScore2-associated proteins.	derived_from_supplementary_data	metscore2_significant_protein_enrichment_all.tsv																											GO_BP	GO:0001914	regulation of T cell mediated cytotoxicity	regulation of t cell mediated cytotoxicity	15/1597	19/2767	0.0462131	0.273628	0.238456	0.56284	15	AGER/B2M/CD1C/CEACAM1/IL12A/IL12B/IL12RB1/IL7R/KLRD1/LILRB1/NECTIN2/PTPRC/PVR/ULBP2/XCL1	GO:0001914	regulation of T cell mediated cytotoxicity	0.789474	1.36786	1.87948
Figure 3	b-c	F3_enrichment	Protein-set enrichment results for MetScore2-associated proteins.	derived_from_supplementary_data	metscore2_significant_protein_enrichment_all.tsv																											GO_BP	GO:0003281	ventricular septum development	ventricular septum development	15/1597	19/2767	0.0462131	0.273628	0.238456	0.56284	15	AP2B1/CCN1/EGLN1/FGFR2/HEG1/NOS3/NOTCH1/PTK7/ROBO1/ROBO2/SLIT2/TGFB2/TGFBR1/TGFBR2/TGFBR3	GO:0003281	ventricular septum development	0.789474	1.36786	1.87948
Figure 3	b-c	F3_enrichment	Protein-set enrichment results for MetScore2-associated proteins.	derived_from_supplementary_data	metscore2_significant_protein_enrichment_all.tsv																											GO_BP	GO:0008347	glial cell migration	glial cell migration	15/1597	19/2767	0.0462131	0.273628	0.238456	0.56284	15	ADGRG1/AZU1/CCL3/COL3A1/CSF1/CSPG4/CX3CL1/EPHA4/LAMB1/MATN2/PTPRB/SCRIB/TGFB2/TREM2/VCAN	GO:0008347	glial cell migration	0.789474	1.36786	1.87948
Figure 3	b-c	F3_enrichment	Protein-set enrichment results for MetScore2-associated proteins.	derived_from_supplementary_data	metscore2_significant_protein_enrichment_all.tsv																											GO_BP	GO:0046850	regulation of bone remodeling	regulation of bone remodeling	15/1597	19/2767	0.0462131	0.273628	0.238456	0.56284	15	ADAM8/CALCA/CD38/CSF1R/IL20RA/IL6/INPP5D/LEP/LTBP3/MDK/SFRP1/SPP1/SRC/TNFRSF11A/TNFSF11	GO:0046850	regulation of bone remodeling	0.789474	1.36786	1.87948
Figure 3	b-c	F3_enrichment	Protein-set enrichment results for MetScore2-associated proteins.	derived_from_supplementary_data	metscore2_significant_protein_enrichment_all.tsv																											GO_BP	GO:0048245	eosinophil chemotaxis	eosinophil chemotaxis	15/1597	19/2767	0.0462131	0.273628	0.238456	0.56284	15	CCL11/CCL16/CCL19/CCL21/CCL22/CCL25/CCL3/CCL4/CCL5/CCL7/CCL8/CX3CL1/DAPK2/LGALS3/SCG2	GO:0048245	eosinophil chemotaxis	0.789474	1.36786	1.87948
Figure 3	b-c	F3_enrichment	Protein-set enrichment results for MetScore2-associated proteins.	derived_from_supplementary_data	metscore2_significant_protein_enrichment_all.tsv																											GO_BP	GO:0072538	T-helper 17 type immune response	t-helper 17 type immune response	15/1597	19/2767	0.0462131	0.273628	0.238456	0.56284	15	BRD2/CD69/CLEC6A/CLEC7A/EP300/IL12B/IL12RB1/IL17RA/IL6/IL6R/IL6ST/LGALS1/LY9/NOTCH1/SLAMF6	GO:0072538	T-helper 17 type immune response	0.789474	1.36786	1.87948
Figure 3	b-c	F3_enrichment	Protein-set enrichment results for MetScore2-associated proteins.	derived_from_supplementary_data	metscore2_significant_protein_enrichment_all.tsv																											GO_BP	GO:0140448	signaling receptor ligand precursor processing	signaling receptor ligand precursor processing	15/1597	19/2767	0.0462131	0.273628	0.238456	0.56284	15	ACE/ACE2/ATP6AP2/BCHE/CASP1/CPE/CTSL/CTSZ/DPP4/FURIN/MEP1A/MME/PLA2G7/PRCP/REN	GO:0140448	signaling receptor ligand precursor processing	0.789474	1.36786	1.87948
Figure 3	b-c	F3_enrichment	Protein-set enrichment results for MetScore2-associated proteins.	derived_from_supplementary_data	metscore2_significant_protein_enrichment_all.tsv																											GO_BP	GO:0002418	immune response to tumor cell	immune response to tumor cell	13/1597	16/2767	0.0446255	0.273628	0.238456	0.56284	13	ADAM15/CD160/CD274/CEACAM1/CRTAM/HAVCR2/IL12A/IL12B/MICA/NECTIN2/PDCD1/PVR/TGFB1	GO:0002418	immune response to tumor cell	0.8125	1.40776	1.91074
Figure 3	b-c	F3_enrichment	Protein-set enrichment results for MetScore2-associated proteins.	derived_from_supplementary_data	metscore2_significant_protein_enrichment_all.tsv																											GO_BP	GO:0002710	negative regulation of T cell mediated immunity	negative regulation of t cell mediated immunity	13/1597	16/2767	0.0446255	0.273628	0.238456	0.56284	13	ARG1/CD274/CD80/CEACAM1/CLEC4G/IL7R/KLRD1/LILRB1/LILRB4/PDCD1/PTPRC/SLAMF1/XCL1	GO:0002710	negative regulation of T cell mediated immunity	0.8125	1.40776	1.91074
Figure 3	b-c	F3_enrichment	Protein-set enrichment results for MetScore2-associated proteins.	derived_from_supplementary_data	metscore2_significant_protein_enrichment_all.tsv																											GO_BP	GO:0045776	negative regulation of blood pressure	negative regulation of blood pressure	13/1597	16/2767	0.0446255	0.273628	0.238456	0.56284	13	ADIPOQ/CALCA/CRH/NOS1/NOS2/NOS3/NPPB/NPY/OXT/PRCP/SCPEP1/SOD2/TNF	GO:0045776	negative regulation of blood pressure	0.8125	1.40776	1.91074
Figure 3	b-c	F3_enrichment	Protein-set enrichment results for MetScore2-associated proteins.	derived_from_supplementary_data	metscore2_significant_protein_enrichment_all.tsv																											GO_BP	GO:0048286	lung alveolus development	lung alveolus development	13/1597	16/2767	0.0446255	0.273628	0.238456	0.56284	13	ADA/FGFR2/FLT4/HS6ST1/KDR/LIF/LTBP3/MAN1A2/MMP12/PDGFA/SFTPD/SMPD3/TGFB1	GO:0048286	lung alveolus development	0.8125	1.40776	1.91074
Figure 3	b-c	F3_enrichment	Protein-set enrichment results for MetScore2-associated proteins.	derived_from_supplementary_data	metscore2_significant_protein_enrichment_all.tsv																											GO_BP	GO:0050892	intestinal absorption	intestinal absorption	13/1597	16/2767	0.0446255	0.273628	0.238456	0.56284	13	APOA1/APOA2/APOA4/CD36/ENPP7/EZR/F11R/FABP2/FOLH1/HEPH/LEP/PNLIP/PRAP1	GO:0050892	intestinal absorption	0.8125	1.40776	1.91074
Figure 3	b-c	F3_enrichment	Protein-set enrichment results for MetScore2-associated proteins.	derived_from_supplementary_data	metscore2_significant_protein_enrichment_all.tsv																											GO_BP	GO:0050901	leukocyte tethering or rolling	leukocyte tethering or rolling	13/1597	16/2767	0.0446255	0.273628	0.238456	0.56284	13	CCL21/CCL25/CCL28/CXCL12/GCNT1/ITGB1/JAM2/LEP/PODXL2/SELE/SELP/TNF/VCAM1	GO:0050901	leukocyte tethering or rolling	0.8125	1.40776	1.91074
Figure 3	b-c	F3_enrichment	Protein-set enrichment results for MetScore2-associated proteins.	derived_from_supplementary_data	metscore2_significant_protein_enrichment_all.tsv																											GO_BP	GO:1900746	regulation of vascular endothelial growth factor signaling pathway	regulation of vascular endothelial growth factor signaling pathway	13/1597	16/2767	0.0446255	0.273628	0.238456	0.56284	13	ADGRG1/CD63/DCN/DLL1/IL12A/IL12B/ITGA5/ITGB1/PTP4A3/ROBO1/SMOC2/TNXB/VEGFA	GO:1900746	regulation of vascular endothelial growth factor signaling pathway	0.8125	1.40776	1.91074
Figure 3	b-c	F3_enrichment	Protein-set enrichment results for MetScore2-associated proteins.	derived_from_supplementary_data	metscore2_significant_protein_enrichment_all.tsv																											GO_BP	GO:0002040	sprouting angiogenesis	sprouting angiogenesis	37/1597	53/2767	0.046782	0.274436	0.23916	0.561558	37	ABL1/ACVRL1/ANXA1/BMPER/CEACAM1/CEMIP2/CLEC14A/DLL1/EFNB2/EPHA2/EPHB4/ESM1/FGF2/FGFBP1/FLT1/FLT4/IL10/IL12A/IL12B/ITGA5/ITGB1/KDR/KLF4/NGFR/NOTCH1/NRP1/PGF/ROBO1/RSPO3/SLIT2/TEK/TGFB1/TGFBR3/TNN/VEGFA/VEGFB/VEGFD	GO:0002040	sprouting angiogenesis	0.698113	1.20957	1.79946
Figure 3	b-c	F3_enrichment	Protein-set enrichment results for MetScore2-associated proteins.	derived_from_supplementary_data	metscore2_significant_protein_enrichment_all.tsv																											GO_BP	GO:0001889	liver development	liver development	30/1597	42/2767	0.0468925	0.274436	0.23916	0.561558	30	ADA/ASS1/CA3/CEACAM1/CEBPA/CEBPB/DUT/FGL1/FLT3/GFER/HGF/IGF2R/IL10/IL6/ITGA2/JUN/MDK/MET/NOTCH1/PCSK9/PKD1/PKD2/PTN/SOD2/SOX9/TGFA/TGFB1/TGFBR3/TNF/UPB1	GO:0001889	liver development	0.714286	1.23759	1.81239
Figure 3	b-c	F3_enrichment	Protein-set enrichment results for MetScore2-associated proteins.	derived_from_supplementary_data	metscore2_significant_protein_enrichment_all.tsv																											GO_BP	GO:0061008	hepaticobiliary system development	hepaticobiliary system development	30/1597	42/2767	0.0468925	0.274436	0.23916	0.561558	30	ADA/ASS1/CA3/CEACAM1/CEBPA/CEBPB/DUT/FGL1/FLT3/GFER/HGF/IGF2R/IL10/IL6/ITGA2/JUN/MDK/MET/NOTCH1/PCSK9/PKD1/PKD2/PTN/SOD2/SOX9/TGFA/TGFB1/TGFBR3/TNF/UPB1	GO:0061008	hepaticobiliary system development	0.714286	1.23759	1.81239
Figure 3	b-c	F3_enrichment	Protein-set enrichment results for MetScore2-associated proteins.	derived_from_supplementary_data	metscore2_significant_protein_enrichment_all.tsv																											GO_BP	GO:0030217	T cell differentiation	t cell differentiation	65/1597	98/2767	0.0480514	0.27969	0.243739	0.553323	65	ABL1/ADA/ADAM8/ANXA1/AP3B1/B2M/BCL2/BRD2/CCL19/CD2/CD27/CD28/CD4/CD46/CD69/CD74/CD80/CD83/CD8A/CLEC4D/CLEC4G/CR1/CRTAM/CTSL/EP300/FZD8/ICOSLG/IFNG/IFNL1/IL12A/IL12B/IL12RB1/IL15/IL18/IL18R1/IL1B/IL1RL2/IL27/IL2RA/IL2RG/IL4R/IL6/IL6R/IL6ST/IL7R/KIT/LAG3/LEP/LGALS1/LGALS9/LILRB2/LILRB4/LY9/MDK/NFATC3/PRDX2/PTPRC/SART1/SLAMF6/SPINK5/TGFB1/TGFBR2/TNFRSF9/TNFSF8/VSIR	GO:0030217	T cell differentiation	0.663265	1.14919	1.75655
Figure 3	b-c	F3_enrichment	Protein-set enrichment results for MetScore2-associated proteins.	derived_from_supplementary_data	metscore2_significant_protein_enrichment_all.tsv																											GO_BP	GO:0097191	extrinsic apoptotic signaling pathway	extrinsic apoptotic signaling pathway	65/1597	98/2767	0.0480514	0.27969	0.243739	0.553323	65	APP/BAG3/BAX/BCL2/BCL2L11/CD27/CD70/CSF2/CX3CL1/DBH/ERBB3/FAS/FASLG/FGA/GABARAP/GDNF/GFRAL/HGF/HSPA1A/HTRA2/ICAM1/IFNG/IL12A/IL19/IL1B/IL33/IL6R/ITGA6/ITGAV/KITLG/KLF4/KRT18/KRT8/LCN2/LGALS3/LTA/LTBR/NGFR/NOS3/NRP1/PDIA3/PRDX2/PTPRC/SCG2/SERPINE1/SFRP1/SORT1/SRC/SRPX/STX4/TGFB1/TGFB2/TGFBR1/TNF/TNFRSF10A/TNFRSF10B/TNFRSF10C/TNFRSF12A/TNFRSF1A/TNFRSF1B/TNFSF10/TNFSF11/TNFSF12/TNFSF14/YAP1	GO:0097191	extrinsic apoptotic signaling pathway	0.663265	1.14919	1.75655
Figure 3	b-c	F3_enrichment	Protein-set enrichment results for MetScore2-associated proteins.	derived_from_supplementary_data	metscore2_significant_protein_enrichment_all.tsv																											GO_BP	GO:1901654	response to ketone	response to ketone	42/1597	61/2767	0.0479679	0.27969	0.243739	0.553323	42	ADAM15/AIFM1/ASS1/CA9/CCL19/CCL21/CD38/CDA/CEBPA/CRH/EDN1/EPO/FBP1/FDX1/FGF2/FOS/FOSB/GAS6/GHR/GLB1/GPI/HAGH/IGFBP7/INHBB/ITGAM/MSTN/NEFL/NTRK3/OXT/PARP1/PPP1R9B/PTPRC/SERPINF1/SFRP1/SLIT2/SPP1/SRC/TGFB1/TGFB2/TGFBR3/TNC/YAP1	GO:1901654	response to ketone	0.688525	1.19295	1.78008
Figure 3	b-c	F3_enrichment	Protein-set enrichment results for MetScore2-associated proteins.	derived_from_supplementary_data	metscore2_significant_protein_enrichment_all.tsv																											GO_BP	GO:0034341	response to type II interferon	response to type ii interferon	35/1597	50/2767	0.0497742	0.289195	0.252021	0.53881	35	ADAMTS13/AIF1/ARG1/ASS1/BST2/CALCOCO2/CASP1/CCL3/CCL5/CD200/CD40/CD58/CD74/CXCL16/EDN1/FASLG/FCAR/GBP1/GBP2/GSN/IFNG/IFNGR1/IFNGR2/IL12B/IL12RB1/KYNU/LGALS9/MRC1/NOS2/SIRPA/STX4/STX8/TLR2/TNF/VIM	GO:0034341	response to type II interferon	0.7	1.21284	1.77408
Figure 3	b-c	F3_enrichment	Protein-set enrichment results for MetScore2-associated proteins.	derived_from_supplementary_data	metscore2_significant_protein_enrichment_all.tsv																											GO_BP	GO:0009725	response to hormone	response to hormone	151/1597	240/2767	0.0500817	0.290456	0.253121	0.53692	151	ABCA2/ACE/ACTN2/ACTN4/ADAM9/ADIPOQ/AGRP/AHSG/AIFM1/AKR1C4/ANG/ANGPTL3/ANXA1/AREG/ARSB/ASS1/BAIAP2/BCHE/BCL2/BCL2L11/BMP6/BSG/C2/CA3/CCL19/CCL21/CD38/CEACAM1/CEBPA/CELA2A/COL3A1/CRH/CRHBP/CSF2RA/CSRP3/CTSB/CTSD/CTSH/CTSL/CXCL12/DAG1/DEFA1/DEFA1B/ECHDC3/EDN1/EDNRB/EP300/EPO/FABP3/FBP1/FGF23/FKBP4/FLT3/FOS/FOSB/GAL/GCG/GCNT1/GDF15/GH1/GHR/GLB1/GOT1/GPI/HADH/HSPA1A/IGF1R/IGFBP1/IGFBP2/IGFBP7/IL10/IL1B/IL1RN/IL22/IL6/INHBB/INSR/ITGA2/JUN/KHK/KLF4/KRT19/LCAT/LEP/LONP1/LTA4H/MAP2K1/MDK/MME/MSTN/MZB1/NEFL/NOS1/NOS2/NOS3/NOTCH1/NTRK3/NUDC/OXCT1/OXT/PADI2/PARP1/PCSK9/PLA2G2A/POMC/PPP1R9B/PRCP/PRL/PTGDS/PTH/PTPN1/PTPRC/PXN/RARRES2/REG1A/REG1B/REG3A/REG3G/REN/RETN/ROBO2/SAFB2/SCGB1A1/SERPINF1/SFRP1/SFRP4/SLC27A4/SLC39A14/SLIT2/SORBS1/SORT1/SOST/SPP1/SRC/STAT2/STC1/STC2/TFF1/TGFB1/TGFB2/TGFBR3/TIMP1/TIMP2/TIMP3/TIMP4/TNC/TNF/TNFRSF11A/TRIM24/VGF/YAP1	GO:0009725	response to hormone	0.629167	1.09011	1.70631
Figure 3	b-c	F3_enrichment	Protein-set enrichment results for MetScore2-associated proteins.	derived_from_supplementary_data	metscore2_significant_protein_enrichment_all.tsv																											GO_BP	GO:0048762	mesenchymal cell differentiation	mesenchymal cell differentiation	45/1597	66/2767	0.0515922	0.298677	0.260285	0.524798	45	ADAM15/ADAM8/BAMBI/BCL2/CDH2/EDN1/EDNRB/EFNA1/EPB41L5/EPHA4/ERBB4/FGFR2/FOLR1/GDNF/HGF/HIF1A/IL1B/IL6/KITLG/LRG1/MDK/NCAM1/NOTCH1/NRP1/NRP2/NRTN/PPP3R1/S100A4/SCRIB/SEMA3F/SEMA3G/SEMA4C/SEMA4D/SEMA6C/SEMA7A/SFRP1/SOX9/TCOF1/TGFB1/TGFB2/TGFBR1/TGFBR2/TGFBR3/TNXB/VEGFA	GO:0048762	mesenchymal cell differentiation	0.681818	1.18133	1.74171
Figure 3	b-c	F3_enrichment	Protein-set enrichment results for MetScore2-associated proteins.	derived_from_supplementary_data	metscore2_significant_protein_enrichment_all.tsv																											GO_BP	GO:0003073	regulation of systemic arterial blood pressure	regulation of systemic arterial blood pressure	26/1597	36/2767	0.0521921	0.299988	0.261427	0.522896	26	ACE/ACE2/ADAMTS16/ADM/ATP6AP2/CALCA/CRH/CTSZ/DDAH1/EDN1/EDNRB/F2R/GAS6/KLK3/MME/NOS3/NPPB/PDGFB/PRCP/PTPN1/RARRES2/REN/SERPINF2/SOD2/TNF/TTR	GO:0003073	regulation of systemic arterial blood pressure	0.722222	1.25134	1.77311
Figure 3	b-c	F3_enrichment	Protein-set enrichment results for MetScore2-associated proteins.	derived_from_supplementary_data	metscore2_significant_protein_enrichment_all.tsv																											GO_BP	GO:0032757	positive regulation of interleukin-8 production	positive regulation of interleukin-8 production	26/1597	36/2767	0.0521921	0.299988	0.261427	0.522896	26	ADIPOQ/APOA2/CALCA/CD14/CD2/CD244/CD58/CD74/CHI3L1/CLEC7A/F2R/FCN1/GDF2/HSPA1A/IL1B/IL6/LBP/LEP/LGALS9/LILRA2/NOS2/PRG3/SERPINE1/TLR1/TLR2/TNF	GO:0032757	positive regulation of interleukin-8 production	0.722222	1.25134	1.77311
Figure 3	b-c	F3_enrichment	Protein-set enrichment results for MetScore2-associated proteins.	derived_from_supplementary_data	metscore2_significant_protein_enrichment_all.tsv																											GO_BP	GO:0050766	positive regulation of phagocytosis	positive regulation of phagocytosis	26/1597	36/2767	0.0521921	0.299988	0.261427	0.522896	26	AHSG/APOA1/APOA2/AZU1/C2/C3/CD300LF/CD36/CFP/CLEC7A/FCGR2A/FCN1/GAS6/IFNG/IL15/IL15RA/IL2RG/ITGA2/MBL2/MERTK/PTPRC/PTX3/SFTPD/SIRPA/SIRPB1/TREM2	GO:0050766	positive regulation of phagocytosis	0.722222	1.25134	1.77311
Figure 3	b-c	F3_enrichment	Protein-set enrichment results for MetScore2-associated proteins.	derived_from_supplementary_data	metscore2_significant_protein_enrichment_all.tsv																											GO_BP	GO:1903036	positive regulation of response to wounding	positive regulation of response to wounding	26/1597	36/2767	0.0521921	0.299988	0.261427	0.522896	26	ANXA1/APOH/CCN4/CD36/CLEC7A/F2/F2R/GRN/HPSE/ITGB1/MDK/NTRK3/OCLN/PLAT/PLAU/PLG/PRDX2/PTN/REG3A/REG3G/SCARF1/SERPINE1/SERPINF2/SMOC2/THBD/VEGFB	GO:1903036	positive regulation of response to wounding	0.722222	1.25134	1.77311
Figure 3	b-c	F3_enrichment	Protein-set enrichment results for MetScore2-associated proteins.	derived_from_supplementary_data	metscore2_significant_protein_enrichment_all.tsv																											GO_BP	GO:0006897	endocytosis	endocytosis	149/1597	237/2767	0.053023	0.303677	0.264642	0.517588	149	ABCA2/ABL1/ACE2/ADIPOQ/ADM/AGER/AHSG/AIF1/ANG/ANXA1/ANXA2/AP2B1/AP3S2/APLP1/APOA1/APOA2/APOC1/APP/ASGR1/ASGR2/AXL/AZU1/B2M/BECN1/C1R/C1S/C2/C3/C4BPB/CALCA/CCL19/CCL21/CD14/CD177/CD209/CD22/CD300A/CD300LF/CD302/CD36/CD63/CD93/CEACAM1/CFP/CLEC10A/CLEC4M/CLEC7A/CLTA/COLEC12/CORO1A/CREG1/CTSL/CXCL16/CXCL8/DKK1/DLL1/DNER/DNM3/DPP4/EFNB2/ESYT2/EZR/FCER2/FCGR2A/FCN1/FGR/FOLR1/GAS6/GHR/GSN/HAVCR1/HIP1R/HSPG2/ICAM3/ICAM5/IFNG/IGF2R/IL10RA/IL15/IL15RA/IL2RG/INSR/ITGA2/ITGAL/ITGAM/ITGAV/ITGB1/ITGB2/LBP/LEP/LGALS3/LILRB1/LILRB4/LRPAP1/LYVE1/M6PR/MARCO/MASP1/MBL2/MEGF10/MERTK/MFGE8/MRC1/MSR1/MYO6/NCF2/NECAP2/NOS2/PCSK9/PECAM1/PLXNB2/PPP3R1/PRTN3/PTPN1/PTPRC/PTX3/RALB/RSPO1/SCARA5/SCARB2/SCARF1/SCRIB/SDC1/SELE/SERPINE1/SFRP4/SFTPA1/SFTPD/SH3BP1/SIGLEC1/SIRPA/SIRPB1/SLAMF1/SMPD1/SNCG/SNX9/SORT1/SPON2/SRC/SRPX/STAB2/STX1B/SUSD4/TFRC/TGFB1/TIMD4/TLR2/TREM2/VEGFA	GO:0006897	endocytosis	0.628692	1.08929	1.67914
Figure 3	b-c	F3_enrichment	Protein-set enrichment results for MetScore2-associated proteins.	derived_from_supplementary_data	metscore2_significant_protein_enrichment_all.tsv																											GO_BP	GO:0002832	negative regulation of response to biotic stimulus	negative regulation of response to biotic stimulus	33/1597	47/2767	0.0529409	0.303677	0.264642	0.517588	33	ARG1/ARG2/C1QBP/CD274/CEACAM1/CR1/GIGYF2/GRN/HAVCR2/INPP5D/KLRD1/LGALS9/LILRA2/LILRB1/MICA/MICB/MMP12/NECTIN2/NECTIN4/NMI/PARP1/PDCD1/PRDX2/PVR/SERPING1/SIRPA/SLAMF8/SPINK5/STAT2/SUSD4/TGFB1/TIGIT/VSIG4	GO:0002832	negative regulation of response to biotic stimulus	0.702128	1.21652	1.74886
Figure 3	b-c	F3_enrichment	Protein-set enrichment results for MetScore2-associated proteins.	derived_from_supplementary_data	metscore2_significant_protein_enrichment_all.tsv																											GO_BP	GO:0009636	response to toxic substance	response to toxic substance	48/1597	71/2767	0.0548619	0.311554	0.271507	0.506466	48	ADAMTS13/ADH4/AIFM1/AKR1B10/ALDH1A1/ALDH2/AMBP/APOA4/APOM/ASS1/BAX/BCL2/CCL3/CCL4/CCL5/CCS/CD36/CDH1/CDK1/CES1/EDN1/FABP1/FOS/GSR/GSTA1/HAGH/HTRA2/INHBB/LCN2/LPO/MB/MPO/NEFL/NOS3/PDZK1/PENK/PON1/PON2/PON3/PRDX2/PRDX3/PRDX6/RAD51/SOD2/SOD3/TNF/TXN/TXNRD1	GO:0009636	response to toxic substance	0.676056	1.17135	1.70861
Figure 3	b-c	F3_enrichment	Protein-set enrichment results for MetScore2-associated proteins.	derived_from_supplementary_data	metscore2_significant_protein_enrichment_all.tsv																											GO_BP	GO:0043588	skin development	skin development	48/1597	71/2767	0.0548619	0.311554	0.271507	0.506466	48	ADAM9/ANXA1/AP3B1/ASAH1/BCL2/CD109/CDH3/CDSN/COL3A1/COL5A1/COMP/DKK1/DKK4/DLL1/DSG4/EDAR/EGFR/EPHA2/FGFR2/FST/GAL/HPSE/IL17A/IL18/ITGA2/ITGA6/KLF4/KRT5/MAP2K1/MET/NGFR/NOTCH1/PALLD/PDGFA/PKD1/PLA2G10/PPL/REG3A/REG3G/SLC27A4/SOX9/SPINK5/SPRR3/TGFB2/TNF/TNFRSF19/TNFSF13B/YAP1	GO:0043588	skin development	0.676056	1.17135	1.70861
Figure 3	b-c	F3_enrichment	Protein-set enrichment results for MetScore2-associated proteins.	derived_from_supplementary_data	metscore2_significant_protein_enrichment_all.tsv																											GO_BP	GO:0010631	epithelial cell migration	epithelial cell migration	24/1597	33/2767	0.0548832	0.311554	0.271507	0.506466	24	ADAM9/ARHGAP5/ARSB/CD63/CORO1A/CTSH/ENPP2/EPB41L5/EPPK1/HIF1A/IFNG/ITGA2/JUN/KIT/KITLG/LRG1/MMP9/OCLN/PTPRR/SOX9/SRC/TACSTD2/TGFB2/TGFBR2	GO:0010631	epithelial cell migration	0.727273	1.26009	1.75577
Figure 3	b-c	F3_enrichment	Protein-set enrichment results for MetScore2-associated proteins.	derived_from_supplementary_data	metscore2_significant_protein_enrichment_all.tsv																											GO_BP	GO:0045824	negative regulation of innate immune response	negative regulation of innate immune response	24/1597	33/2767	0.0548832	0.311554	0.271507	0.506466	24	ARG1/CEACAM1/CR1/GIGYF2/GRN/HAVCR2/INPP5D/KLRD1/LGALS9/LILRB1/MICA/MMP12/NECTIN2/NECTIN4/NMI/PARP1/PVR/SERPING1/SLAMF8/STAT2/SUSD4/TGFB1/TIGIT/VSIG4	GO:0045824	negative regulation of innate immune response	0.727273	1.26009	1.75577
Figure 3	b-c	F3_enrichment	Protein-set enrichment results for MetScore2-associated proteins.	derived_from_supplementary_data	metscore2_significant_protein_enrichment_all.tsv																											GO_BP	GO:0090132	epithelium migration	epithelium migration	24/1597	33/2767	0.0548832	0.311554	0.271507	0.506466	24	ADAM9/ARHGAP5/ARSB/CD63/CORO1A/CTSH/ENPP2/EPB41L5/EPPK1/HIF1A/IFNG/ITGA2/JUN/KIT/KITLG/LRG1/MMP9/OCLN/PTPRR/SOX9/SRC/TACSTD2/TGFB2/TGFBR2	GO:0090132	epithelium migration	0.727273	1.26009	1.75577
Figure 3	b-c	F3_enrichment	Protein-set enrichment results for MetScore2-associated proteins.	derived_from_supplementary_data	metscore2_significant_protein_enrichment_all.tsv																											GO_BP	GO:0006082	organic acid metabolic process	organic acid metabolic process	129/1597	204/2767	0.0558877	0.316697	0.275989	0.499356	129	ACAA1/ACOX1/ADH1B/ADH4/ADIPOQ/AGXT/AKR1C4/ALDH1A1/ALDH5A1/ANGPTL3/ANGPTL4/APOA4/APOC1/APP/ARG1/ARG2/ASAH1/ASS1/BCAT1/BTD/C3/CASP1/CBS/CD36/CD74/CEACAM1/CES1/CES2/CLSTN3/CPA1/CTHRC1/DBI/DCXR/DDAH1/DECR1/DPEP1/ECHDC3/ECHS1/ECI2/EDN1/EP300/FABP2/FABP3/FABP5/FBP1/FOLH1/FOLR1/FTCD/GDF15/GGT1/GGT5/GHR/GIP/GNPDA1/GNPDA2/GOT1/GPD1/GPI/GPIHBP1/GSTA1/HADH/HAGH/HAO1/HIF1A/HMGCL/HNMT/HPGDS/IDO1/IFNG/IL1B/INSR/KIT/KYNU/LEP/LIPF/LPL/LPO/LTA4H/LYPLA2/MECR/MGLL/MMUT/MPO/MTR/NDUFS6/NIT2/NOS1/NOS2/NOS3/NPL/PCBD1/PECR/PGD/PLA2G10/PLA2G15/PNLIP/PNLIPRP1/PON1/PON3/PRG3/PRKAB1/PTGDS/PTGES2/PTGR1/QDPR/RBP1/RIDA/SCLY/SCPEP1/SDHB/SHMT1/SLC16A1/SLC27A4/SLC4A1/SORD/SOX9/SRC/ST3GAL1/ST6GAL1/SULT2A1/TDO2/TIGAR/TNFRSF1A/TNXB/TPK1/TYRP1/UPB1/VNN2/YAP1	GO:0006082	organic acid metabolic process	0.632353	1.09563	1.65775
Figure 3	b-c	F3_enrichment	Protein-set enrichment results for MetScore2-associated proteins.	derived_from_supplementary_data	metscore2_significant_protein_enrichment_all.tsv																											GO_BP	GO:1905954	positive regulation of lipid localization	positive regulation of lipid localization	31/1597	44/2767	0.0562855	0.31783	0.276976	0.497805	31	ADIPOQ/ANXA2/APOA1/BMP6/C1QTNF1/C3/CD36/CES1/COMMD1/CRH/DBI/EDN1/FABP3/FASLG/GAL/IL1B/LPL/MSR1/OXT/PLA2G10/PLIN3/PLTP/PON1/PRAP1/RETN/SPP1/TNFRSF11A/TNFSF11/TREM2/TRIAP1/XRCC4	GO:1905954	positive regulation of lipid localization	0.704545	1.22071	1.72391
Figure 3	b-c	F3_enrichment	Protein-set enrichment results for MetScore2-associated proteins.	derived_from_supplementary_data	metscore2_significant_protein_enrichment_all.tsv																											GO_BP	GO:2000106	regulation of leukocyte apoptotic process	regulation of leukocyte apoptotic process	31/1597	44/2767	0.0562855	0.31783	0.276976	0.497805	31	ADA/ADAM8/ANXA1/ARG2/AXL/BAX/BCL2/BCL2L11/CCL19/CCL21/CCL5/CD27/CD274/CD74/CXCL12/EFNA1/FCAR/GAS6/GIMAP8/HIF1A/IDO1/IL10/IL7R/KITLG/LGALS3/LGALS9/LILRB1/MERTK/PDCD1/ST3GAL1/TGFB2	GO:2000106	regulation of leukocyte apoptotic process	0.704545	1.22071	1.72391
Figure 3	b-c	F3_enrichment	Protein-set enrichment results for MetScore2-associated proteins.	derived_from_supplementary_data	metscore2_significant_protein_enrichment_all.tsv																											GO_BP	GO:0032613	interleukin-10 production	interleukin-10 production	22/1597	30/2767	0.0575313	0.323161	0.281622	0.490581	22	AGER/CD274/CD28/CD46/CD83/CLEC7A/DLL1/HGF/IDO1/IL12B/IL6/LGALS9/LILRA5/LILRB1/LILRB4/PDCD1LG2/PRG2/TIGIT/TNFRSF21/TREM2/VSIR/XCL1	GO:0032613	interleukin-10 production	0.733333	1.27059	1.74069
Figure 3	b-c	F3_enrichment	Protein-set enrichment results for MetScore2-associated proteins.	derived_from_supplementary_data	metscore2_significant_protein_enrichment_all.tsv																											GO_BP	GO:0032653	regulation of interleukin-10 production	regulation of interleukin-10 production	22/1597	30/2767	0.0575313	0.323161	0.281622	0.490581	22	AGER/CD274/CD28/CD46/CD83/CLEC7A/DLL1/HGF/IDO1/IL12B/IL6/LGALS9/LILRA5/LILRB1/LILRB4/PDCD1LG2/PRG2/TIGIT/TNFRSF21/TREM2/VSIR/XCL1	GO:0032653	regulation of interleukin-10 production	0.733333	1.27059	1.74069
Figure 3	b-c	F3_enrichment	Protein-set enrichment results for MetScore2-associated proteins.	derived_from_supplementary_data	metscore2_significant_protein_enrichment_all.tsv																											GO_BP	GO:0070167	regulation of biomineral tissue development	regulation of biomineral tissue development	22/1597	30/2767	0.0575313	0.323161	0.281622	0.490581	22	AHSG/ATRAID/BMP6/CCL3/CCN1/CDON/CEBPB/COMP/DMP1/FBN2/FGF23/GAS6/HIF1A/LTBP3/NELL1/NOS3/NOTCH1/PHOSPHO1/PTH/PTN/SOX9/TGFB1	GO:0070167	regulation of biomineral tissue development	0.733333	1.27059	1.74069
Figure 3	b-c	F3_enrichment	Protein-set enrichment results for MetScore2-associated proteins.	derived_from_supplementary_data	metscore2_significant_protein_enrichment_all.tsv																											GO_BP	GO:0000302	response to reactive oxygen species	response to reactive oxygen species	46/1597	68/2767	0.0586898	0.329093	0.286791	0.482681	46	ABL1/ADAM9/AIFM1/AMBP/APOA4/APOD/AREG/BCL2/BECN1/CA3/CCS/CD36/CDK1/EDN1/FABP1/FOS/FXN/GPR37/HGF/HIF1A/HYAL1/IL18BP/IL6/KLF4/LCN2/MAPK13/MAPK9/MB/MET/MMP3/MPO/NOS3/PDGFRA/PKD2/PRDX2/PRDX3/PTPRK/PXN/SCGB1A1/SIRPA/SMPD3/SOD2/SOD3/SRC/TOP2B/TXN	GO:0000302	response to reactive oxygen species	0.676471	1.17207	1.67819
Figure 3	b-c	F3_enrichment	Protein-set enrichment results for MetScore2-associated proteins.	derived_from_supplementary_data	metscore2_significant_protein_enrichment_all.tsv																											GO_BP	GO:0007156	homophilic cell adhesion via plasma membrane adhesion molecules	homophilic cell adhesion via plasma membrane adhesion molecules	41/1597	60/2767	0.0589537	0.329997	0.287579	0.48149	41	AMIGO2/BSG/CDH1/CDH15/CDH17/CDH2/CDH3/CDH6/CDHR2/CEACAM1/CEACAM5/CEACAM6/CELSR2/CLSTN2/CLSTN3/CNTN4/DSC2/DSCAM/DSG4/ESAM/IGSF9/ITGB1/L1CAM/NECTIN2/NECTIN4/PALLD/PCDH1/PCDH17/PCDH7/PCDH9/PCDHB15/PECAM1/PKD1/PLXNB2/PTK7/PTPRM/PVR/ROBO1/ROBO2/ROBO4/SDK2	GO:0007156	homophilic cell adhesion via plasma membrane adhesion molecules	0.683333	1.18396	1.68283
Figure 3	b-c	F3_enrichment	Protein-set enrichment results for MetScore2-associated proteins.	derived_from_supplementary_data	metscore2_significant_protein_enrichment_all.tsv																											GO_BP	GO:0043436	oxoacid metabolic process	oxoacid metabolic process	127/1597	201/2767	0.0592632	0.331153	0.288586	0.479972	127	ACAA1/ACOX1/ADH1B/ADH4/ADIPOQ/AGXT/AKR1C4/ALDH1A1/ALDH5A1/ANGPTL3/ANGPTL4/APOA4/APOC1/APP/ARG1/ARG2/ASAH1/ASS1/BCAT1/BTD/C3/CASP1/CBS/CD36/CD74/CEACAM1/CES1/CES2/CLSTN3/CPA1/CTHRC1/DBI/DCXR/DDAH1/DECR1/DPEP1/ECHDC3/ECHS1/ECI2/EDN1/EP300/FABP2/FABP3/FABP5/FBP1/FOLH1/FOLR1/FTCD/GDF15/GGT1/GGT5/GIP/GNPDA1/GNPDA2/GOT1/GPD1/GPI/GPIHBP1/GSTA1/HADH/HAGH/HAO1/HIF1A/HMGCL/HNMT/HPGDS/IDO1/IFNG/IL1B/INSR/KIT/KYNU/LEP/LIPF/LPL/LTA4H/LYPLA2/MECR/MGLL/MMUT/MPO/MTR/NDUFS6/NIT2/NOS1/NOS2/NOS3/NPL/PCBD1/PECR/PGD/PLA2G10/PLA2G15/PNLIP/PNLIPRP1/PON1/PON3/PRG3/PRKAB1/PTGDS/PTGES2/PTGR1/QDPR/RBP1/RIDA/SCLY/SCPEP1/SDHB/SHMT1/SLC16A1/SLC27A4/SLC4A1/SORD/SOX9/SRC/ST3GAL1/ST6GAL1/SULT2A1/TDO2/TIGAR/TNFRSF1A/TNXB/TPK1/TYRP1/UPB1/VNN2/YAP1	GO:0043436	oxoacid metabolic process	0.631841	1.09474	1.62929
Figure 3	b-c	F3_enrichment	Protein-set enrichment results for MetScore2-associated proteins.	derived_from_supplementary_data	metscore2_significant_protein_enrichment_all.tsv																											GO_BP	GO:0010977	negative regulation of neuron projection development	negative regulation of neuron projection development	29/1597	41/2767	0.0598082	0.331437	0.288834	0.479598	29	B2M/CD38/CDH1/DCC/DKK1/DRAXIN/EFNA1/EFNB2/EPHA4/FKBP4/GFAP/IL15RA/KIAA0319/MAP2/NEO1/NRP1/PTPN1/RGMA/RTN4R/SEMA3F/SEMA3G/SEMA6C/SLIT2/SNAPIN/SPOCK1/SPP1/STX1B/THY1/VIM	GO:0010977	negative regulation of neuron projection development	0.707317	1.22551	1.69937
Figure 3	b-c	F3_enrichment	Protein-set enrichment results for MetScore2-associated proteins.	derived_from_supplementary_data	metscore2_significant_protein_enrichment_all.tsv																											GO_BP	GO:0071346	cellular response to type II interferon	cellular response to type ii interferon	29/1597	41/2767	0.0598082	0.331437	0.288834	0.479598	29	ADAMTS13/AIF1/ARG1/ASS1/CASP1/CCL3/CCL5/CD200/CD58/EDN1/FASLG/FCAR/GBP1/GBP2/GSN/IFNG/IFNGR1/IFNGR2/IL12B/IL12RB1/LGALS9/MRC1/NOS2/SIRPA/STX4/STX8/TLR2/TNF/VIM	GO:0071346	cellular response to type II interferon	0.707317	1.22551	1.69937
Figure 3	b-c	F3_enrichment	Protein-set enrichment results for MetScore2-associated proteins.	derived_from_supplementary_data	metscore2_significant_protein_enrichment_all.tsv																											GO_BP	GO:0002686	negative regulation of leukocyte migration	negative regulation of leukocyte migration	20/1597	27/2767	0.0600476	0.331437	0.288834	0.479598	20	ADA/APOD/C5/CCL21/CCL25/CCL28/CCN3/CD200/CD300A/CD69/CXCL12/DDT/DPP4/GDF15/IL33/KLRK1/NBL1/PADI2/SLAMF8/SLIT2	GO:0002686	negative regulation of leukocyte migration	0.740741	1.28342	1.72874
Figure 3	b-c	F3_enrichment	Protein-set enrichment results for MetScore2-associated proteins.	derived_from_supplementary_data	metscore2_significant_protein_enrichment_all.tsv																											GO_BP	GO:0014033	neural crest cell differentiation	neural crest cell differentiation	20/1597	27/2767	0.0600476	0.331437	0.288834	0.479598	20	CDH2/EDN1/EDNRB/ERBB4/FOLR1/GDNF/HIF1A/KITLG/NRP1/NRP2/NRTN/SEMA3F/SEMA3G/SEMA4C/SEMA4D/SEMA6C/SEMA7A/SFRP1/SOX9/TCOF1	GO:0014033	neural crest cell differentiation	0.740741	1.28342	1.72874
Figure 3	b-c	F3_enrichment	Protein-set enrichment results for MetScore2-associated proteins.	derived_from_supplementary_data	metscore2_significant_protein_enrichment_all.tsv																											GO_BP	GO:0042093	T-helper cell differentiation	t-helper cell differentiation	20/1597	27/2767	0.0600476	0.331437	0.288834	0.479598	20	ANXA1/BRD2/CCL19/CD69/CD80/EP300/ICOSLG/IL12A/IL12B/IL12RB1/IL18/IL18R1/IL27/IL4R/IL6/IL6R/IL6ST/LGALS1/LY9/SLAMF6	GO:0042093	T-helper cell differentiation	0.740741	1.28342	1.72874
Figure 3	b-c	F3_enrichment	Protein-set enrichment results for MetScore2-associated proteins.	derived_from_supplementary_data	metscore2_significant_protein_enrichment_all.tsv																											GO_BP	GO:0045670	regulation of osteoclast differentiation	regulation of osteoclast differentiation	20/1597	27/2767	0.0600476	0.331437	0.288834	0.479598	20	CALCA/CCL3/CEBPB/CSF1/FOS/FSTL3/IFNG/IL12B/IL17A/INPP5D/LILRB1/LILRB4/NEDD9/RASSF2/SFRP1/TNF/TNFRSF11A/TNFRSF11B/TNFSF11/TREM2	GO:0045670	regulation of osteoclast differentiation	0.740741	1.28342	1.72874
Figure 3	b-c	F3_enrichment	Protein-set enrichment results for MetScore2-associated proteins.	derived_from_supplementary_data	metscore2_significant_protein_enrichment_all.tsv																											GO_BP	GO:2000107	negative regulation of leukocyte apoptotic process	negative regulation of leukocyte apoptotic process	20/1597	27/2767	0.0600476	0.331437	0.288834	0.479598	20	ADA/ARG2/AXL/BCL2/CCL19/CCL21/CCL5/CD27/CD74/CXCL12/EFNA1/GAS6/HIF1A/IDO1/IL7R/KITLG/LILRB1/MERTK/PDCD1/ST3GAL1	GO:2000107	negative regulation of leukocyte apoptotic process	0.740741	1.28342	1.72874
Figure 3	b-c	F3_enrichment	Protein-set enrichment results for MetScore2-associated proteins.	derived_from_supplementary_data	metscore2_significant_protein_enrichment_all.tsv																											GO_BP	GO:0001905	activation of membrane attack complex	activation of membrane attack complex	10/1597	12/2767	0.0613773	0.331437	0.288834	0.479598	10	C1R/C1S/C2/C3/CD59/CFB/CR1/FCN1/MASP1/MBL2	GO:0001905	activation of membrane attack complex	0.833333	1.44385	1.79993
Figure 3	b-c	F3_enrichment	Protein-set enrichment results for MetScore2-associated proteins.	derived_from_supplementary_data	metscore2_significant_protein_enrichment_all.tsv																											GO_BP	GO:0001916	positive regulation of T cell mediated cytotoxicity	positive regulation of t cell mediated cytotoxicity	10/1597	12/2767	0.0613773	0.331437	0.288834	0.479598	10	B2M/CD1C/IL12A/IL12B/IL12RB1/NECTIN2/PTPRC/PVR/ULBP2/XCL1	GO:0001916	positive regulation of T cell mediated cytotoxicity	0.833333	1.44385	1.79993
Figure 3	b-c	F3_enrichment	Protein-set enrichment results for MetScore2-associated proteins.	derived_from_supplementary_data	metscore2_significant_protein_enrichment_all.tsv																											GO_BP	GO:0002507	tolerance induction	tolerance induction	10/1597	12/2767	0.0613773	0.331437	0.288834	0.479598	10	CLC/HAVCR2/IDO1/IL2RA/LGALS9/LILRB2/LILRB4/PDCD1/TGFB1/TGFBR2	GO:0002507	tolerance induction	0.833333	1.44385	1.79993
Figure 3	b-c	F3_enrichment	Protein-set enrichment results for MetScore2-associated proteins.	derived_from_supplementary_data	metscore2_significant_protein_enrichment_all.tsv																											GO_BP	GO:0002675	positive regulation of acute inflammatory response	positive regulation of acute inflammatory response	10/1597	12/2767	0.0613773	0.331437	0.288834	0.479598	10	ADAM8/C3/IL1B/IL6/IL6ST/OSM/OSMR/TNF/TNFRSF11A/TNFSF11	GO:0002675	positive regulation of acute inflammatory response	0.833333	1.44385	1.79993
Figure 3	b-c	F3_enrichment	Protein-set enrichment results for MetScore2-associated proteins.	derived_from_supplementary_data	metscore2_significant_protein_enrichment_all.tsv																											GO_BP	GO:0002923	regulation of humoral immune response mediated by circulating immunoglobulin	regulation of humoral immune response mediated by circulating immunoglobulin	10/1597	12/2767	0.0613773	0.331437	0.288834	0.479598	10	C4BPB/CD46/CR1/CR2/FCER2/LTA/PTPRC/SUSD4/TNF/TREM2	GO:0002923	regulation of humoral immune response mediated by circulating immunoglobulin	0.833333	1.44385	1.79993
Figure 3	b-c	F3_enrichment	Protein-set enrichment results for MetScore2-associated proteins.	derived_from_supplementary_data	metscore2_significant_protein_enrichment_all.tsv																											GO_BP	GO:0003094	glomerular filtration	glomerular filtration	10/1597	12/2767	0.0613773	0.331437	0.288834	0.479598	10	ADGRF5/CD34/EDN1/F2R/GAS6/JCHAIN/MCAM/PDGFB/TTR/UMOD	GO:0003094	glomerular filtration	0.833333	1.44385	1.79993
Figure 3	b-c	F3_enrichment	Protein-set enrichment results for MetScore2-associated proteins.	derived_from_supplementary_data	metscore2_significant_protein_enrichment_all.tsv																											GO_BP	GO:0003382	epithelial cell morphogenesis	epithelial cell morphogenesis	10/1597	12/2767	0.0613773	0.331437	0.288834	0.479598	10	AMOTL2/COL18A1/EPB41L5/HEG1/MET/PALLD/PECAM1/POF1B/SPINT2/STC1	GO:0003382	epithelial cell morphogenesis	0.833333	1.44385	1.79993
Figure 3	b-c	F3_enrichment	Protein-set enrichment results for MetScore2-associated proteins.	derived_from_supplementary_data	metscore2_significant_protein_enrichment_all.tsv																											GO_BP	GO:0034405	response to fluid shear stress	response to fluid shear stress	10/1597	12/2767	0.0613773	0.331437	0.288834	0.479598	10	ABL1/ASS1/CSF2/KLF4/NOS3/PKD1/PKD2/PTPN1/SRC/TGFB1	GO:0034405	response to fluid shear stress	0.833333	1.44385	1.79993
Figure 3	b-c	F3_enrichment	Protein-set enrichment results for MetScore2-associated proteins.	derived_from_supplementary_data	metscore2_significant_protein_enrichment_all.tsv																											GO_BP	GO:0045672	positive regulation of osteoclast differentiation	positive regulation of osteoclast differentiation	10/1597	12/2767	0.0613773	0.331437	0.288834	0.479598	10	CSF1/FOS/IFNG/IL12B/IL17A/NEDD9/TNF/TNFRSF11A/TNFSF11/TREM2	GO:0045672	positive regulation of osteoclast differentiation	0.833333	1.44385	1.79993
Figure 3	b-c	F3_enrichment	Protein-set enrichment results for MetScore2-associated proteins.	derived_from_supplementary_data	metscore2_significant_protein_enrichment_all.tsv																											GO_BP	GO:0050881	musculoskeletal movement	musculoskeletal movement	10/1597	12/2767	0.0613773	0.331437	0.288834	0.479598	10	ADGRD1/CA3/COMP/DMD/GIGYF2/ITPR1/MB/TNF/TTN/VTI1A	GO:0050881	musculoskeletal movement	0.833333	1.44385	1.79993
Figure 3	b-c	F3_enrichment	Protein-set enrichment results for MetScore2-associated proteins.	derived_from_supplementary_data	metscore2_significant_protein_enrichment_all.tsv																											GO_BP	GO:0051044	positive regulation of membrane protein ectodomain proteolysis	positive regulation of membrane protein ectodomain proteolysis	10/1597	12/2767	0.0613773	0.331437	0.288834	0.479598	10	ADAM8/ADAM9/APP/FURIN/IFNG/IL1B/RGMA/SNX9/TNF/TNFRSF1B	GO:0051044	positive regulation of membrane protein ectodomain proteolysis	0.833333	1.44385	1.79993
Figure 3	b-c	F3_enrichment	Protein-set enrichment results for MetScore2-associated proteins.	derived_from_supplementary_data	metscore2_significant_protein_enrichment_all.tsv																											GO_BP	GO:0060603	mammary gland duct morphogenesis	mammary gland duct morphogenesis	10/1597	12/2767	0.0613773	0.331437	0.288834	0.479598	10	AREG/CCL11/CSF1/CSF1R/DDR1/EPHA2/FGFR2/SCRIB/SRC/TGFB1	GO:0060603	mammary gland duct morphogenesis	0.833333	1.44385	1.79993
Figure 3	b-c	F3_enrichment	Protein-set enrichment results for MetScore2-associated proteins.	derived_from_supplementary_data	metscore2_significant_protein_enrichment_all.tsv																											GO_BP	GO:0070741	response to interleukin-6	response to interleukin-6	10/1597	12/2767	0.0613773	0.331437	0.288834	0.479598	10	CEBPA/CHI3L1/FCAR/FGF23/IL6/IL6R/IL6ST/LCN2/SRC/YAP1	GO:0070741	response to interleukin-6	0.833333	1.44385	1.79993
Figure 3	b-c	F3_enrichment	Protein-set enrichment results for MetScore2-associated proteins.	derived_from_supplementary_data	metscore2_significant_protein_enrichment_all.tsv																											GO_BP	GO:0002009	morphogenesis of an epithelium	morphogenesis of an epithelium	87/1597	135/2767	0.0617523	0.332903	0.290111	0.477683	87	ABL1/ACVRL1/ADAMTS16/ADM/AREG/BCL2/BRD2/BSG/CA9/CCL11/CEACAM1/COL4A1/COL5A1/CSF1/CSF1R/CTHRC1/CTSH/CTSZ/CXCL10/DAG1/DDR1/DLL1/EDN1/EFNB2/EGFR/EPB41L5/EPHA2/EPHA4/ERBB4/FGF2/FGFR2/FOLR1/FST/GDF2/GDNF/GRSF1/HGF/HIF1A/HS3ST3B1/IFT20/IL10/ITGA5/ITGAV/ITGB1/KDR/KLF4/KLK14/KRT19/LCN2/LIF/LRG1/MAGED1/MDK/MET/MMP12/NGFR/NOTCH1/NRP1/PDGFA/PKD1/PKD2/PLA2G10/PLXNB2/PODXL/PPP3R1/PTK7/RGMA/RSPO3/SCRIB/SDC4/SEMA4C/SFRP1/SH3BP1/SLIT2/SOX9/SPINT1/SPINT2/SRC/TACSTD2/TGFB1/TGFB2/TGFBR2/TIE1/TNC/TNF/VEGFA/YAP1	GO:0002009	morphogenesis of an epithelium	0.644444	1.11658	1.6223
Figure 3	b-c	F3_enrichment	Protein-set enrichment results for MetScore2-associated proteins.	derived_from_supplementary_data	metscore2_significant_protein_enrichment_all.tsv																											GO_BP	GO:0048469	cell maturation	cell maturation	34/1597	49/2767	0.06223	0.333585	0.290706	0.476793	34	ADGRB3/AGRN/ANG/APP/AXL/BCL2/C1QA/C3/CCL19/CCL21/CEBPA/CLEC7A/CNTNAP2/CX3CL1/EDN1/EDNRB/EPO/GALNT3/HBZ/HIF1A/IL15/KDR/NPPC/NRCAM/PAEP/PLA2G10/PTH1R/REN/SCARF1/SPINK1/TDRKH/TGFB1/TRIM58/VEGFA	GO:0048469	cell maturation	0.693878	1.20223	1.66841
Figure 3	b-c	F3_enrichment	Protein-set enrichment results for MetScore2-associated proteins.	derived_from_supplementary_data	metscore2_significant_protein_enrichment_all.tsv																											GO_BP	GO:0015748	organophosphate ester transport	organophosphate ester transport	18/1597	24/2767	0.0622941	0.333585	0.290706	0.476793	18	APOA1/APOA2/APOA4/APOC1/C2CD2L/CPTP/CR1/DBI/FASLG/NPC2/PLA2G10/PLSCR3/PLTP/PRAP1/SCARB2/SLC4A1/TRIAP1/XRCC4	GO:0015748	organophosphate ester transport	0.75	1.29947	1.72119
Figure 3	b-c	F3_enrichment	Protein-set enrichment results for MetScore2-associated proteins.	derived_from_supplementary_data	metscore2_significant_protein_enrichment_all.tsv																											GO_BP	GO:0032731	positive regulation of interleukin-1 beta production	positive regulation of interleukin-1 beta production	18/1597	24/2767	0.0622941	0.333585	0.290706	0.476793	18	AGER/APP/AZU1/CASP1/CCL19/CCL3/CD36/CLEC7A/IFNG/IL17A/IL6/LGALS9/LILRA2/LILRA5/LPL/ORM1/PYDC1/TNF	GO:0032731	positive regulation of interleukin-1 beta production	0.75	1.29947	1.72119
Figure 3	b-c	F3_enrichment	Protein-set enrichment results for MetScore2-associated proteins.	derived_from_supplementary_data	metscore2_significant_protein_enrichment_all.tsv																											GO_BP	GO:0072080	nephron tubule development	nephron tubule development	18/1597	24/2767	0.0622941	0.333585	0.290706	0.476793	18	ADAMTS16/BCL2/CALB1/DLL1/FGF2/GDNF/HS3ST3B1/LIF/MAGED1/NOTCH1/PKD1/PKD2/SOX9/TACSTD2/TGFB1/UMOD/VEGFA/YAP1	GO:0072080	nephron tubule development	0.75	1.29947	1.72119
Figure 3	b-c	F3_enrichment	Protein-set enrichment results for MetScore2-associated proteins.	derived_from_supplementary_data	metscore2_significant_protein_enrichment_all.tsv																											GO_BP	GO:0001649	osteoblast differentiation	osteoblast differentiation	44/1597	65/2767	0.0628057	0.335765	0.292606	0.473965	44	AREG/ATRAID/BAMBI/BMP6/CCL3/CCN1/CCN2/CCN4/CEBPA/CEBPB/CLEC5A/CRIM1/CTHRC1/EPHA2/FBN2/FGF2/FGF23/FGFR2/GDF2/HGF/IGFBP2/IGFBP3/IL6/IL6R/IL6ST/ITGA11/NELL1/NOTCH1/NPPC/PENK/PTH1R/PTPRB/RASSF2/SEMA4D/SEMA7A/SFRP1/SMOC1/SOX9/SPP1/TNC/TNF/VCAN/VEGFA/YAP1	GO:0001649	osteoblast differentiation	0.676923	1.17285	1.64731
Figure 3	b-c	F3_enrichment	Protein-set enrichment results for MetScore2-associated proteins.	derived_from_supplementary_data	metscore2_significant_protein_enrichment_all.tsv																											GO_BP	GO:0001501	skeletal system development	skeletal system development	82/1597	127/2767	0.0649026	0.337224	0.293877	0.472081	82	ACAN/ACP5/ACVRL1/ADAMTS4/AHSG/ANXA2/BCAN/BGN/BMP6/CBS/CCN1/CCN2/CCN3/CCN4/CHAD/CHI3L1/CHRDL2/COL18A1/COL3A1/COMP/CYTL1/EDN1/EFEMP1/EPHA2/EXTL1/FBN2/FGF2/FGFR2/FGR/FST/GALNT3/GDF2/GH1/GHR/HIF1A/HYAL1/KDR/LECT2/LEP/LILRB1/LTBP3/MATN3/MDK/MMP9/NCAN/NPPC/OGN/OPTC/PBXIP1/PDGFA/PDGFRA/PHOSPHO1/PKD1/PRELP/PRKRA/PTH/PTH1R/PTPRC/RASSF2/SEMA4D/SERPINH1/SFRP1/SFRP4/SLC39A14/SMPD3/SOX9/SRC/STC1/TCOF1/TGFB1/TGFB2/TGFBI/TGFBR1/TGFBR2/TIMP1/TNFRSF11B/TNFSF11/TNN/VCAN/VEGFA/WFIKKN1/WNT9A	GO:0001501	skeletal system development	0.645669	1.1187	1.59972
Figure 3	b-c	F3_enrichment	Protein-set enrichment results for MetScore2-associated proteins.	derived_from_supplementary_data	metscore2_significant_protein_enrichment_all.tsv																											GO_BP	GO:0001755	neural crest cell migration	neural crest cell migration	16/1597	21/2767	0.0640526	0.337224	0.293877	0.472081	16	EDN1/EDNRB/ERBB4/FOLR1/GDNF/HIF1A/KITLG/NRP1/NRP2/NRTN/SEMA3F/SEMA3G/SEMA4C/SEMA4D/SEMA6C/SEMA7A	GO:0001755	neural crest cell migration	0.761905	1.32009	1.71998
Figure 3	b-c	F3_enrichment	Protein-set enrichment results for MetScore2-associated proteins.	derived_from_supplementary_data	metscore2_significant_protein_enrichment_all.tsv																											GO_BP	GO:0006911	phagocytosis, engulfment	phagocytosis, engulfment	16/1597	21/2767	0.0640526	0.337224	0.293877	0.472081	16	AIF1/BECN1/C3/CD300A/CD36/GSN/HAVCR1/ITGA2/ITGAM/ITGB2/MARCO/MEGF10/MSR1/SH3BP1/TIMD4/TREM2	GO:0006911	phagocytosis, engulfment	0.761905	1.32009	1.71998
Figure 3	b-c	F3_enrichment	Protein-set enrichment results for MetScore2-associated proteins.	derived_from_supplementary_data	metscore2_significant_protein_enrichment_all.tsv																											GO_BP	GO:0045806	negative regulation of endocytosis	negative regulation of endocytosis	16/1597	21/2767	0.0640526	0.337224	0.293877	0.472081	16	ABCA2/ADIPOQ/ANXA2/APOC1/B2M/CD300A/CD300LF/LGALS3/LILRB1/LRPAP1/PCSK9/PRTN3/SIRPA/STX1B/TGFB1/TLR2	GO:0045806	negative regulation of endocytosis	0.761905	1.32009	1.71998
Figure 3	b-c	F3_enrichment	Protein-set enrichment results for MetScore2-associated proteins.	derived_from_supplementary_data	metscore2_significant_protein_enrichment_all.tsv																											GO_BP	GO:0072329	monocarboxylic acid catabolic process	monocarboxylic acid catabolic process	16/1597	21/2767	0.0640526	0.337224	0.293877	0.472081	16	ACAA1/ACOX1/ADIPOQ/AGXT/DCXR/DECR1/ECHS1/ECI2/HADH/HAO1/LEP/PLA2G15/SLC16A1/SLC27A4/SORD/SULT2A1	GO:0072329	monocarboxylic acid catabolic process	0.761905	1.32009	1.71998
Figure 3	b-c	F3_enrichment	Protein-set enrichment results for MetScore2-associated proteins.	derived_from_supplementary_data	metscore2_significant_protein_enrichment_all.tsv																											GO_BP	GO:0010742	macrophage derived foam cell differentiation	macrophage derived foam cell differentiation	14/1597	18/2767	0.0649678	0.337224	0.293877	0.472081	14	ADIPOQ/CD36/CSF1/CSF2/IL18/IL1B/ITGAV/LPL/MAPK9/MSR1/PLA2G10/PLA2G2A/TGFB1/TNF	GO:0010742	macrophage derived foam cell differentiation	0.777778	1.3476	1.72826
Figure 3	b-c	F3_enrichment	Protein-set enrichment results for MetScore2-associated proteins.	derived_from_supplementary_data	metscore2_significant_protein_enrichment_all.tsv																											GO_BP	GO:0016486	peptide hormone processing	peptide hormone processing	14/1597	18/2767	0.0649678	0.337224	0.293877	0.472081	14	ACE/ACE2/ATP6AP2/BCHE/CPE/CTSL/CTSZ/DPP4/FURIN/MEP1A/MME/PLA2G7/PRCP/REN	GO:0016486	peptide hormone processing	0.777778	1.3476	1.72826
Figure 3	b-c	F3_enrichment	Protein-set enrichment results for MetScore2-associated proteins.	derived_from_supplementary_data	metscore2_significant_protein_enrichment_all.tsv																											GO_BP	GO:0070570	regulation of neuron projection regeneration	regulation of neuron projection regeneration	14/1597	18/2767	0.0649678	0.337224	0.293877	0.472081	14	EPHA4/GRN/KIAA0319/KLF4/MAP2K1/NEO1/NTRK3/PTN/PTPRF/RGMA/RTN4R/SCARF1/SPP1/THY1	GO:0070570	regulation of neuron projection regeneration	0.777778	1.3476	1.72826
Figure 3	b-c	F3_enrichment	Protein-set enrichment results for MetScore2-associated proteins.	derived_from_supplementary_data	metscore2_significant_protein_enrichment_all.tsv																											GO_BP	GO:0072028	nephron morphogenesis	nephron morphogenesis	14/1597	18/2767	0.0649678	0.337224	0.293877	0.472081	14	ADAMTS16/BCL2/ERBB4/FGF2/GDNF/HS3ST3B1/LIF/MAGED1/PKD1/PKD2/SOX9/TACSTD2/TGFB1/VEGFA	GO:0072028	nephron morphogenesis	0.777778	1.3476	1.72826
Figure 3	b-c	F3_enrichment	Protein-set enrichment results for MetScore2-associated proteins.	derived_from_supplementary_data	metscore2_significant_protein_enrichment_all.tsv																											GO_BP	GO:0090077	foam cell differentiation	foam cell differentiation	14/1597	18/2767	0.0649678	0.337224	0.293877	0.472081	14	ADIPOQ/CD36/CSF1/CSF2/IL18/IL1B/ITGAV/LPL/MAPK9/MSR1/PLA2G10/PLA2G2A/TGFB1/TNF	GO:0090077	foam cell differentiation	0.777778	1.3476	1.72826
Figure 3	b-c	F3_enrichment	Protein-set enrichment results for MetScore2-associated proteins.	derived_from_supplementary_data	metscore2_significant_protein_enrichment_all.tsv																											GO_BP	GO:0002335	mature B cell differentiation	mature b cell differentiation	12/1597	15/2767	0.064437	0.337224	0.293877	0.472081	12	ADA/CDH17/CR1/DLL1/IL10/IL2RG/IL6/ITM2A/LGALS1/LGALS8/SLAMF8/ST3GAL1	GO:0002335	mature B cell differentiation	0.8	1.3861	1.75148
Figure 3	b-c	F3_enrichment	Protein-set enrichment results for MetScore2-associated proteins.	derived_from_supplementary_data	metscore2_significant_protein_enrichment_all.tsv																											GO_BP	GO:0003197	endocardial cushion development	endocardial cushion development	12/1597	15/2767	0.064437	0.337224	0.293877	0.472081	12	ACVRL1/CRELD1/DKK1/ERBB3/NOS3/NOTCH1/ROBO1/ROBO2/SOX9/TGFB2/TGFBR1/TGFBR2	GO:0003197	endocardial cushion development	0.8	1.3861	1.75148
Figure 3	b-c	F3_enrichment	Protein-set enrichment results for MetScore2-associated proteins.	derived_from_supplementary_data	metscore2_significant_protein_enrichment_all.tsv																											GO_BP	GO:0032620	interleukin-17 production	interleukin-17 production	12/1597	15/2767	0.064437	0.337224	0.293877	0.472081	12	ARG2/IFNG/IL12A/IL12B/IL15/IL18/IL6/LY9/OSM/SLAMF6/TGFB1/VSIR	GO:0032620	interleukin-17 production	0.8	1.3861	1.75148
Figure 3	b-c	F3_enrichment	Protein-set enrichment results for MetScore2-associated proteins.	derived_from_supplementary_data	metscore2_significant_protein_enrichment_all.tsv																											GO_BP	GO:0032660	regulation of interleukin-17 production	regulation of interleukin-17 production	12/1597	15/2767	0.064437	0.337224	0.293877	0.472081	12	ARG2/IFNG/IL12A/IL12B/IL15/IL18/IL6/LY9/OSM/SLAMF6/TGFB1/VSIR	GO:0032660	regulation of interleukin-17 production	0.8	1.3861	1.75148
Figure 3	b-c	F3_enrichment	Protein-set enrichment results for MetScore2-associated proteins.	derived_from_supplementary_data	metscore2_significant_protein_enrichment_all.tsv																											GO_BP	GO:0043032	positive regulation of macrophage activation	positive regulation of macrophage activation	12/1597	15/2767	0.064437	0.337224	0.293877	0.472081	12	CCL3/CD200/CEBPA/CTSC/HAVCR2/IL10/IL1RL1/IL33/IL4R/LBP/MMP8/TREM2	GO:0043032	positive regulation of macrophage activation	0.8	1.3861	1.75148
Figure 3	b-c	F3_enrichment	Protein-set enrichment results for MetScore2-associated proteins.	derived_from_supplementary_data	metscore2_significant_protein_enrichment_all.tsv																											GO_BP	GO:0045066	regulatory T cell differentiation	regulatory t cell differentiation	12/1597	15/2767	0.064437	0.337224	0.293877	0.472081	12	CD28/CD46/CR1/IFNG/IL2RG/LAG3/LGALS9/LILRB2/LILRB4/MDK/TGFB1/VSIR	GO:0045066	regulatory T cell differentiation	0.8	1.3861	1.75148
Figure 3	b-c	F3_enrichment	Protein-set enrichment results for MetScore2-associated proteins.	derived_from_supplementary_data	metscore2_significant_protein_enrichment_all.tsv																											GO_BP	GO:0045124	regulation of bone resorption	regulation of bone resorption	12/1597	15/2767	0.064437	0.337224	0.293877	0.472081	12	ADAM8/CALCA/CD38/CSF1R/IL20RA/IL6/INPP5D/LTBP3/SPP1/SRC/TNFRSF11A/TNFSF11	GO:0045124	regulation of bone resorption	0.8	1.3861	1.75148
Figure 3	b-c	F3_enrichment	Protein-set enrichment results for MetScore2-associated proteins.	derived_from_supplementary_data	metscore2_significant_protein_enrichment_all.tsv																											GO_BP	GO:0045589	regulation of regulatory T cell differentiation	regulation of regulatory t cell differentiation	12/1597	15/2767	0.064437	0.337224	0.293877	0.472081	12	CD28/CD46/CR1/IFNG/IL2RG/LAG3/LGALS9/LILRB2/LILRB4/MDK/TGFB1/VSIR	GO:0045589	regulation of regulatory T cell differentiation	0.8	1.3861	1.75148
Figure 3	b-c	F3_enrichment	Protein-set enrichment results for MetScore2-associated proteins.	derived_from_supplementary_data	metscore2_significant_protein_enrichment_all.tsv																											GO_BP	GO:0006665	sphingolipid metabolic process	sphingolipid metabolic process	25/1597	35/2767	0.0673622	0.347966	0.303238	0.458463	25	ABCA2/ACE2/ASAH1/BAX/CASP1/CCN1/ENPP2/ENPP7/FUT3/FUT5/GLA/GLB1/GM2A/HTRA2/KIT/M6PR/MECR/PLA2G15/PSAP/PSAPL1/SCARB2/SMPD1/SMPD3/SPTLC1/ST3GAL1	GO:0006665	sphingolipid metabolic process	0.714286	1.23759	1.65236
Figure 3	b-c	F3_enrichment	Protein-set enrichment results for MetScore2-associated proteins.	derived_from_supplementary_data	metscore2_significant_protein_enrichment_all.tsv																											GO_BP	GO:0014812	muscle cell migration	muscle cell migration	25/1597	35/2767	0.0673622	0.347966	0.303238	0.458463	25	ACE/ADAMTS1/ADIPOQ/AIF1/ANXA1/BCL2/CCL5/CCN3/CCN4/DDR1/IGFBP3/ITGA2/MDK/MEGF10/MSTN/NRP1/PDGFA/PDGFB/PLAT/PLAU/PTPN1/S100A11/SERPINE1/SLIT2/THBS4	GO:0014812	muscle cell migration	0.714286	1.23759	1.65236
Figure 3	b-c	F3_enrichment	Protein-set enrichment results for MetScore2-associated proteins.	derived_from_supplementary_data	metscore2_significant_protein_enrichment_all.tsv																											GO_BP	GO:1903900	regulation of viral life cycle	regulation of viral life cycle	25/1597	35/2767	0.0673622	0.347966	0.303238	0.458463	25	AXL/BCL2/BSG/BST2/CCL5/CD209/CD28/CD4/CD74/CLEC4G/CXCL8/EIF2AK2/FURIN/IFIT1/IL32/LAMP3/LGALS1/LGALS9/NECTIN2/NOTCH1/SMPD1/SRPK2/STAU1/TNF/TOP2B	GO:1903900	regulation of viral life cycle	0.714286	1.23759	1.65236
Figure 3	b-c	F3_enrichment	Protein-set enrichment results for MetScore2-associated proteins.	derived_from_supplementary_data	metscore2_significant_protein_enrichment_all.tsv																											GO_BP	GO:0045766	positive regulation of angiogenesis	positive regulation of angiogenesis	50/1597	75/2767	0.0692774	0.357284	0.311359	0.446986	50	ABL1/ACVRL1/ADAM12/ADM/ANGPT2/ANGPTL3/ANGPTL4/BMPER/C3/CCL11/CD34/CD36/CD40/CHI3L1/CX3CL1/CXCL8/DDAH1/DLL1/EPHA1/FGF2/FLT1/GDF2/GRN/HIF1A/HSPB6/HYAL1/IL10/IL1B/ITGA5/ITGB1/ITGB2/KDR/KLF4/LRG1/MDK/MTDH/MYDGF/NINJ1/NOS3/NRP1/RLN2/SERPINE1/SMOC2/TEK/TGFBR2/TIE1/TNFSF12/TNN/VEGFA/VEGFB	GO:0045766	positive regulation of angiogenesis	0.666667	1.15508	1.59053
Figure 3	b-c	F3_enrichment	Protein-set enrichment results for MetScore2-associated proteins.	derived_from_supplementary_data	metscore2_significant_protein_enrichment_all.tsv																											GO_BP	GO:0070482	response to oxygen levels	response to oxygen levels	69/1597	106/2767	0.0701402	0.361154	0.314731	0.442307	69	ADA/ADAM15/ADAM8/ADIPOQ/AGER/AIFM1/ANG/ANGPT2/ANGPTL4/ATP1B1/BCL2/BECN1/BNIP3L/CA3/CA9/CBS/CD38/COMMD1/CXCL12/DDAH1/DPP4/EDN1/EGLN1/EP300/EPHA4/EPO/FABP1/FAS/FGFR2/FOS/HIF1A/HMOX2/HSPG2/HYOU1/ITGA2/ITPR1/LCN2/LEP/LIF/LONP1/LTA/MAP2K1/MB/MSTN/NOS1/NOS2/NOTCH1/NPPC/PENK/PGF/PLAT/PLAU/PTPN1/SFRP1/SOD2/SOD3/STC1/STC2/TFRC/TGFB1/TGFB2/TGFBR3/TIGAR/TNF/TREM2/VCAM1/VEGFA/VEGFB/VEGFD	GO:0070482	response to oxygen levels	0.650943	1.12784	1.56777
Figure 3	b-c	F3_enrichment	Protein-set enrichment results for MetScore2-associated proteins.	derived_from_supplementary_data	metscore2_significant_protein_enrichment_all.tsv																											GO_BP	GO:1901222	regulation of non-canonical NF-kappaB signal transduction	regulation of non-canonical nf-kappab signal transduction	23/1597	32/2767	0.0713575	0.366834	0.319681	0.43553	23	ACTN4/AGER/APP/CCL19/CCN3/CD27/EDAR/EDN1/EIF2AK2/HAVCR2/IL12B/IL18/IL18R1/IL1B/LGALS9/NMI/PTP4A3/RASSF2/TNF/TNFRSF11A/TNFSF11/TNFSF14/TREM2	GO:1901222	regulation of non-canonical NF-kappaB signal transduction	0.71875	1.24532	1.6305
Figure 3	b-c	F3_enrichment	Protein-set enrichment results for MetScore2-associated proteins.	derived_from_supplementary_data	metscore2_significant_protein_enrichment_all.tsv																											GO_BP	GO:0009615	response to virus	response to virus	75/1597	116/2767	0.0727198	0.373241	0.325264	0.428011	75	ACTA2/ATG16L1/AZU1/BAX/BCL2/BECN1/BNIP3L/BST2/C1QBP/CASP1/CCL11/CCL19/CCL22/CCL4/CCL5/CCL8/CD207/CD40/CR2/CXADR/CXCL10/CXCL12/CXCL9/DEFA1/DEFA1B/EIF2AK2/FGR/GBP1/GBP2/HIF1A/HNRNPUL1/HYAL1/IFIT1/IFIT3/IFNG/IFNGR1/IFNGR2/IFNL1/IFNLR1/IL10RB/IL12A/IL12B/IL12RB1/IL15/IL17RA/IL1B/IL27/IL33/IL6/LCN2/LGALS8/LGALS9/LILRB1/MBL2/MICA/MICB/MMP12/NMI/NPC2/NT5C3A/PENK/PLA2G10/PQBP1/PRKRA/PTPRC/RNASE6/SMPD1/SPON2/STAT2/TGFB1/TLR2/TNF/VAMP8/XCL1/ZBP1	GO:0009615	response to virus	0.646552	1.12023	1.54535
Figure 3	b-c	F3_enrichment	Protein-set enrichment results for MetScore2-associated proteins.	derived_from_supplementary_data	metscore2_significant_protein_enrichment_all.tsv																											GO_BP	GO:0050808	synapse organization	synapse organization	101/1597	159/2767	0.073704	0.377689	0.329141	0.422866	101	ABL1/ACTN2/ADGRB3/AGRN/AMIGO2/AMOT/APP/BAIAP2/BCAN/C1QA/C3/CBLN4/CDH1/CDH2/CDH6/CHCHD10/CHRDL1/CLSTN2/CLSTN3/CNTN4/CNTN5/COL4A1/CRTAC1/CX3CL1/DAG1/DBN1/DKK1/DNER/DNM3/DSCAM/EFNA1/EFNB2/EGLN1/EIF4G1/ENAH/EPHA4/ERBB4/EZR/F2R/FLRT2/FNTA/GDNF/GPR158/GRN/HIP1R/ICAM5/IGF1R/IGSF21/IGSF9/IL10/IL10RA/IL1RAP/INSR/ITGAM/ITGB1/KLK8/L1CAM/LGMN/LILRB2/LRRN1/MAPRE3/MDGA1/MYCBP2/NEDD9/NEFL/NPTX1/NRCAM/NRP1/NRP2/NTRK2/NTRK3/OXT/PALM/PCDH17/PLXNB2/PPP1R9B/PTK7/PTPN1/PTPRF/ROBO2/RTN4R/SDK2/SEMA3F/SEMA4C/SEMA4D/SEMA7A/SEZ6/SEZ6L/SEZ6L2/SLITRK2/SLITRK6/SNAPIN/SNCG/SORT1/STAU1/THBS2/TLR2/TNC/TNF/TREM2/VSIG10	GO:0050808	synapse organization	0.63522	1.1006	1.52622
Figure 3	b-c	F3_enrichment	Protein-set enrichment results for MetScore2-associated proteins.	derived_from_supplementary_data	metscore2_significant_protein_enrichment_all.tsv																											GO_BP	GO:0009628	response to abiotic stimulus	response to abiotic stimulus	187/1597	303/2767	0.075639	0.385148	0.335641	0.414373	187	ADA/ADAM15/ADAM8/ADIPOQ/AGER/AGRP/AIFM1/AKAP12/ANG/ANGPT2/ANGPTL4/APP/ARSB/ATP1B1/BAG3/BAX/BCL2/BECN1/BMP6/BNIP3L/CA3/CA9/CALB1/CASP1/CBS/CCAR2/CCL11/CCL7/CD38/CD40/CDH2/CHI3L1/CHP1/CNTNAP2/COL18A1/COL3A1/COL6A3/COMMD1/CSRP3/CXCL10/CXCL12/DAG1/DBH/DDAH1/DMD/DPP4/EDN1/EEF1D/EFHD1/EGFR/EGLN1/EP300/EPHA4/EPO/F11R/FABP1/FAS/FBP1/FEN1/FGF2/FGFR2/FOS/FOSB/GHR/GMPR/GOT1/GPI/GSN/HIF1A/HMOX2/HSBP1/HSPA1A/HSPA2/HSPB6/HSPG2/HTRA2/HYAL1/HYOU1/ICOSLG/IFT20/IGFBP2/IL12A/IL12B/IL1B/ITGA2/ITGAM/ITGB1/ITPR1/JUN/KIAA0319/KIT/KRT5/LCN2/LEP/LETM1/LGMN/LIF/LONP1/LRP11/LTA/LTBR/LXN/MAP2K1/MAPK13/MB/MDK/MFAP4/MICA/MICB/MME/MMP1/MMP3/MMP9/MPO/MSTN/NGFR/NINJ1/NMT1/NOS1/NOS2/NOS3/NOTCH1/NPPC/NPY/OXT/PALM/PARP1/PECAM1/PENK/PGF/PKD1/PKD2/PLAT/PLAU/PLIN1/PPL/PRAP1/PSIP1/PTN/PTPN1/PTPRC/PTPRK/RAD51/RETN/SCARA5/SERPINF1/SFRP1/SLITRK6/SMPD1/SOD2/SOD3/SOST/SOX9/STC1/STC2/TEK/TFRC/TGFB1/TGFB2/TGFBR3/THBD/TIGAR/TIMP1/TNC/TNF/TNFRSF10A/TNFRSF10B/TNFRSF11A/TNFRSF1A/TNFRSF8/TNFSF14/TP53BP1/TPR/TREM2/TRIAP1/TTN/TTR/TXN/UMOD/USP28/VCAM1/VEGFA/VEGFB/VEGFD/VGF/XRCC4/YAP1	GO:0009628	response to abiotic stimulus	0.617162	1.06931	1.4934
Figure 3	b-c	F3_enrichment	Protein-set enrichment results for MetScore2-associated proteins.	derived_from_supplementary_data	metscore2_significant_protein_enrichment_all.tsv																											GO_BP	GO:0043491	phosphatidylinositol 3-kinase/protein kinase B signal transduction	phosphatidylinositol 3-kinase/protein kinase b signal transduction	84/1597	131/2767	0.0755762	0.385148	0.335641	0.414373	84	ADAM8/APP/AXL/BAG4/BECN1/C1QBP/C1QTNF1/CCL19/CCL21/CCL3/CCL5/CD160/CD28/CD40/CEACAM1/CHI3L1/COL6A3/CSF1R/CSF3/CX3CL1/DAG1/DCN/DDR1/EDN1/EGFR/EP300/ERBB3/ERBB4/F2/F2R/FAM3C/FGF2/FGR/FKBP5/FLT1/FLT3/GAS6/GDF15/GFRAL/GH1/HGF/HPSE/IGF1R/IL17A/IL18/IL1B/IL1R1/IL33/INSR/ITGB1/KDR/KIT/KLF4/LEP/MERTK/MMP3/MSTN/MTDH/MYDGF/NTRK2/NTRK3/OSM/PDGFA/PDGFB/PDGFRA/PECAM1/PIK3IP1/PTPN1/REG3A/SELP/SEMA4D/SMPD3/SRC/SRPK2/TEK/TGFB1/TGFB2/TGFBR1/TNF/TNFSF11/TREM2/TXN/VEGFA/VEGFB	GO:0043491	phosphatidylinositol 3-kinase/protein kinase B signal transduction	0.641221	1.111	1.52038
Figure 3	b-c	F3_enrichment	Protein-set enrichment results for MetScore2-associated proteins.	derived_from_supplementary_data	metscore2_significant_protein_enrichment_all.tsv																											GO_BP	GO:0014909	smooth muscle cell migration	smooth muscle cell migration	21/1597	29/2767	0.0754475	0.385148	0.335641	0.414373	21	ACE/ADAMTS1/ADIPOQ/AIF1/BCL2/CCL5/CCN3/CCN4/DDR1/IGFBP3/ITGA2/MDK/NRP1/PDGFA/PDGFB/PLAT/PLAU/PTPN1/S100A11/SERPINE1/SLIT2	GO:0014909	smooth muscle cell migration	0.724138	1.25466	1.61037
Figure 3	b-c	F3_enrichment	Protein-set enrichment results for MetScore2-associated proteins.	derived_from_supplementary_data	metscore2_significant_protein_enrichment_all.tsv																											GO_BP	GO:0036230	granulocyte activation	granulocyte activation	21/1597	29/2767	0.0754475	0.385148	0.335641	0.414373	21	ANXA1/CCL3/CCL5/CD177/CD300A/CLEC12A/CXCL8/FCAR/FCER1A/GRN/IL15/IL16/IL18/ITGAM/ITGB2/LILRA2/PLA2G2A/PRG3/SRC/STX4/TNF	GO:0036230	granulocyte activation	0.724138	1.25466	1.61037
Figure 3	b-c	F3_enrichment	Protein-set enrichment results for MetScore2-associated proteins.	derived_from_supplementary_data	metscore2_significant_protein_enrichment_all.tsv																											GO_BP	GO:0021700	developmental maturation	developmental maturation	59/1597	90/2767	0.0765103	0.388968	0.33897	0.410086	59	ACVRL1/ADGRB3/AGRN/ANG/APP/ATP6AP2/ATP6V1D/AXL/BCAN/BCL2/C1QA/C3/CCL19/CCL21/CD63/CDH3/CEBPA/CHRDL1/CLEC7A/CNTNAP2/CX3CL1/DAG1/EDN1/EDNRB/EPO/GAL/GALNT3/GH1/HBZ/HIF1A/IGSF21/IGSF9/IL15/KDR/LEP/NEFL/NPPC/NRCAM/PAEP/PALM/PHOSPHO1/PLA2G10/PTH/PTH1R/REN/SCARF1/SEMA4D/SEMA7A/SEZ6/SEZ6L/SEZ6L2/SNAPIN/SPINK1/SPINK5/TDRKH/TGFB1/TGFB2/TRIM58/VEGFA	GO:0021700	developmental maturation	0.655556	1.13583	1.53032
Figure 3	b-c	F3_enrichment	Protein-set enrichment results for MetScore2-associated proteins.	derived_from_supplementary_data	metscore2_significant_protein_enrichment_all.tsv																											GO_BP	GO:0051606	detection of stimulus	detection of stimulus	33/1597	48/2767	0.0772499	0.391489	0.341167	0.407281	33	CA6/CDH2/CDHR2/CLEC6A/CLEC7A/CRTAM/CSRP3/CXCL12/FAP/ITGA2/KIT/LBP/LPO/LXN/LY96/NGFR/NMT1/PECAM1/PGLYRP1/PIGR/PKD1/PKD2/REG3A/SOD2/SRPX/SSC5D/SYT1/TLR1/TLR2/TNF/TREM2/TTN/TTR	GO:0051606	detection of stimulus	0.6875	1.19118	1.56078
Figure 3	b-c	F3_enrichment	Protein-set enrichment results for MetScore2-associated proteins.	derived_from_supplementary_data	metscore2_significant_protein_enrichment_all.tsv																											GO_BP	GO:0072006	nephron development	nephron development	33/1597	48/2767	0.0772499	0.391489	0.341167	0.407281	33	ACTA2/ADAMTS16/ADIPOQ/ANGPT2/BCL2/CALB1/CD34/DLL1/EDN1/EDNRB/ERBB4/FGF2/GDNF/HS3ST3B1/IL6R/LIF/MAGED1/NID1/NOTCH1/NPHS1/PDGFB/PDGFRA/PECAM1/PKD1/PKD2/PODXL/SOX9/TACSTD2/TEK/TGFB1/UMOD/VEGFA/YAP1	GO:0072006	nephron development	0.6875	1.19118	1.56078
Figure 3	b-c	F3_enrichment	Protein-set enrichment results for MetScore2-associated proteins.	derived_from_supplementary_data	metscore2_significant_protein_enrichment_all.tsv																											GO_BP	GO:0002065	columnar/cuboidal epithelial cell differentiation	columnar/cuboidal epithelial cell differentiation	19/1597	26/2767	0.0795594	0.400665	0.349163	0.397218	19	ABL1/CDH2/CEBPB/DLL1/FGF2/FGFR2/FST/HIF1A/IL6ST/NOTCH1/NPY/NTF4/PYY/SERPINE1/SOX9/SRC/TGFB1/TIGAR/YAP1	GO:0002065	columnar/cuboidal epithelial cell differentiation	0.730769	1.26615	1.59273
Figure 3	b-c	F3_enrichment	Protein-set enrichment results for MetScore2-associated proteins.	derived_from_supplementary_data	metscore2_significant_protein_enrichment_all.tsv																											GO_BP	GO:0006518	peptide metabolic process	peptide metabolic process	19/1597	26/2767	0.0795594	0.400665	0.349163	0.397218	19	ACE/ADAMTS13/CPA4/CPE/CPM/CTSH/DMD/DNPEP/FURIN/GGT1/GGT5/HAGH/LGALS4/LTA4H/MME/MMP7/PAM/THOP1/TPP1	GO:0006518	peptide metabolic process	0.730769	1.26615	1.59273
Figure 3	b-c	F3_enrichment	Protein-set enrichment results for MetScore2-associated proteins.	derived_from_supplementary_data	metscore2_significant_protein_enrichment_all.tsv																											GO_BP	GO:0021987	cerebral cortex development	cerebral cortex development	19/1597	26/2767	0.0795594	0.400665	0.349163	0.397218	19	ADGRG1/BAX/CDH2/CDON/CNTNAP2/COL3A1/EGFR/FOS/HIF1A/LAMB1/MDGA1/MDK/NEFL/NPY/NTRK2/PPP1R9B/ROBO1/SLIT2/TACC3	GO:0021987	cerebral cortex development	0.730769	1.26615	1.59273
Figure 3	b-c	F3_enrichment	Protein-set enrichment results for MetScore2-associated proteins.	derived_from_supplementary_data	metscore2_significant_protein_enrichment_all.tsv																											GO_BP	GO:0045058	T cell selection	t cell selection	19/1597	26/2767	0.0795594	0.400665	0.349163	0.397218	19	BCL2/BRD2/CD28/CD4/CD69/CD74/CTSL/EP300/IL12B/IL12RB1/IL15/IL6/IL6R/IL6ST/LGALS1/LY9/NFATC3/PTPRC/SLAMF6	GO:0045058	T cell selection	0.730769	1.26615	1.59273
Figure 3	b-c	F3_enrichment	Protein-set enrichment results for MetScore2-associated proteins.	derived_from_supplementary_data	metscore2_significant_protein_enrichment_all.tsv																											GO_BP	GO:1901701	cellular response to oxygen-containing compound	cellular response to oxygen-containing compound	201/1597	327/2767	0.079936	0.401932	0.350267	0.395848	201	ABL1/ACE/ACTN2/ADAM15/ADAM9/ADAMTS13/ADH4/ADIPOQ/AGER/AGRN/AHSG/AIFM1/AKR1B10/AKR1C4/ALDH1A1/ALDH2/AMBP/APLP1/APOA1/APOA2/APOA4/APP/ASS1/AXL/B2M/BAIAP2/BECN1/BMP6/C2CD2L/CA3/CASP1/CCL19/CCL21/CCL27/CCL28/CCL7/CCS/CD14/CD200/CD274/CD36/CD4/CD40/CD55/CD6/CD80/CDH1/CDK1/CDON/CEACAM1/CEBPB/CES1/CLEC7A/COLEC12/CRH/CRHBP/CSF2/CSF2RA/CSF3/CSRP3/CTSD/CX3CL1/CXCL10/CXCL13/CXCL8/CXCL9/DAG1/DPEP1/ECHDC3/EDN1/EDNRB/EFNB2/EGFR/EP300/EPHA4/EZR/FABP1/FBP1/FCAR/FDX1/FGF23/FGFR2/FOLR1/FOLR2/FOS/FXN/GAS6/GBP2/GCG/GDF15/GH1/GHR/GOT1/GPD1/GPR37/HAGH/HAVCR2/HGF/HIF1A/HTRA2/ICAM1/IGF1R/IGFBP1/IGFBP7/IL10/IL12B/IL18/IL18BP/IL1B/IL36G/IL6/INHBB/INSR/ITGA2/ITPR1/KLF4/KLRK1/LBP/LCN2/LEP/LGMN/LILRA2/LILRB1/LILRB2/LONP1/LPL/LY96/MAPK13/MAPK9/MB/MET/MMP3/MMP8/MMP9/MPO/MRC1/MSTN/MTDH/MTR/MZB1/NADK/NGFR/NOS2/NOS3/NPPC/NPTX1/NTRK3/OXCT1/PALM/PARP1/PCSK9/PDCD1LG2/PDGFB/PDGFRA/PENK/PKD2/PLA2G2A/PLSCR3/PPP1R9B/PRDX2/PRDX3/PTK7/PTPN1/PTPRK/PTPRN2/PXN/RAD51/RARRES2/REN/SERPINE1/SERPINF1/SFRP1/SHMT1/SIRPA/SLC27A4/SLC39A14/SLIT2/SMPD3/SOD2/SOD3/SORBS1/SOX9/SPON2/SPP1/SRC/STC1/STX4/TGFB1/TLR2/TNC/TNF/TNFRSF1B/TOP2B/TREM2/TRIM24/TXN/VCAM1/VIM/VSNL1/WNT9A/YAP1	GO:1901701	cellular response to oxygen-containing compound	0.614679	1.06501	1.46227
Figure 3	b-c	F3_enrichment	Protein-set enrichment results for MetScore2-associated proteins.	derived_from_supplementary_data	metscore2_significant_protein_enrichment_all.tsv																											GO_BP	GO:0032370	positive regulation of lipid transport	positive regulation of lipid transport	26/1597	37/2767	0.0807699	0.404227	0.352268	0.393375	26	ADIPOQ/ANXA2/APOA1/BMP6/C1QTNF1/CES1/COMMD1/CRH/DBI/EDN1/FABP3/FASLG/GAL/IL1B/OXT/PLA2G10/PLTP/PON1/PRAP1/RETN/SPP1/TNFRSF11A/TNFSF11/TREM2/TRIAP1/XRCC4	GO:0032370	positive regulation of lipid transport	0.702703	1.21752	1.55598
Figure 3	b-c	F3_enrichment	Protein-set enrichment results for MetScore2-associated proteins.	derived_from_supplementary_data	metscore2_significant_protein_enrichment_all.tsv																											GO_BP	GO:0033273	response to vitamin	response to vitamin	26/1597	37/2767	0.0807699	0.404227	0.352268	0.393375	26	BCHE/BECN1/CBS/CD4/CD40/CDON/CEBPA/CXCL10/EPO/FGF23/FOLR1/FOLR2/GAS6/ITGA2/KYNU/LEP/PENK/PTH/SFRP1/SOD2/SPP1/STC1/STC2/TGFB1/TNC/TRIM24	GO:0033273	response to vitamin	0.702703	1.21752	1.55598
Figure 3	b-c	F3_enrichment	Protein-set enrichment results for MetScore2-associated proteins.	derived_from_supplementary_data	metscore2_significant_protein_enrichment_all.tsv																											GO_BP	GO:0033627	cell adhesion mediated by integrin	cell adhesion mediated by integrin	26/1597	37/2767	0.0807699	0.404227	0.352268	0.393375	26	ADA/ADAM9/CCL21/CCL5/CCN3/CXCL13/DPP4/EFNA1/EPHA2/ICAM1/ITGA11/ITGA2/ITGA5/ITGAV/ITGB1/ITGB2/ITGBL1/JAM3/LIF/PLAU/PODXL/SERPINE1/SKAP1/SWAP70/TGFB2/VCAM1	GO:0033627	cell adhesion mediated by integrin	0.702703	1.21752	1.55598
Figure 3	b-c	F3_enrichment	Protein-set enrichment results for MetScore2-associated proteins.	derived_from_supplementary_data	metscore2_significant_protein_enrichment_all.tsv																											GO_BP	GO:0007259	cell surface receptor signaling pathway via JAK-STAT	cell surface receptor signaling pathway via jak-stat	41/1597	61/2767	0.0814745	0.407119	0.354788	0.390278	41	BRD2/CD40/CSF1R/CSF2/CSF2RA/CSF2RB/EP300/ERBB4/F2/F2R/FLT3/GH1/GHR/IFNG/IFNGR1/IFNL1/IL10/IL10RA/IL10RB/IL12A/IL12B/IL15/IL15RA/IL18/IL6/IL6R/IL6ST/IL7R/KIT/LEP/MST1/NMI/NOTCH1/OSM/PKD1/PKD2/PRL/PTPRC/STAT2/TNF/TNFRSF1A	GO:0007259	cell surface receptor signaling pathway via JAK-STAT	0.672131	1.16455	1.51805
Figure 3	b-c	F3_enrichment	Protein-set enrichment results for MetScore2-associated proteins.	derived_from_supplementary_data	metscore2_significant_protein_enrichment_all.tsv																											GO_BP	GO:0034330	cell junction organization	cell junction organization	145/1597	233/2767	0.0819632	0.408291	0.355809	0.38903	145	ABL1/ACE/ACE2/ACTN2/ACVRL1/ADD1/ADGRB3/AGRN/AMIGO2/AMOT/APOD/APP/BAIAP2/BCAN/BCL2/BMP6/C1QA/C3/CBLN4/CD177/CDH1/CDH15/CDH17/CDH2/CDH3/CDH6/CHCHD10/CHRDL1/CLSTN2/CLSTN3/CNTN4/CNTN5/CNTNAP2/COL4A1/CRTAC1/CSF1R/CX3CL1/CXADR/DAG1/DBN1/DKK1/DNER/DNM3/DSCAM/EFNA1/EFNB2/EGLN1/EIF4G1/ENAH/EPB41L5/EPHA2/EPHA4/ERBB4/ESAM/EZR/F11R/F2R/FLRT2/FNTA/GDF2/GDNF/GPR158/GRN/HEG1/HIP1R/ICAM5/IGF1R/IGSF21/IGSF9/IL10/IL10RA/IL17A/IL1B/IL1RAP/INSR/ITGA2/ITGA5/ITGA6/ITGAM/ITGB1/JAM3/KDR/KLK8/L1CAM/LGMN/LILRB2/LRRN1/MAPRE3/MDGA1/MYCBP2/NEDD9/NEFL/NPHS1/NPTX1/NRCAM/NRP1/NRP2/NTRK2/NTRK3/OCLN/OXT/PALM/PCDH17/PECAM1/PLXNB2/POF1B/PPP1R9B/PRTN3/PTK7/PTPN1/PTPRF/PTPRK/ROBO2/RTN4R/SDC4/SDK2/SEMA3F/SEMA4C/SEMA4D/SEMA7A/SEZ6/SEZ6L/SEZ6L2/SFRP1/SH3BP1/SLITRK2/SLITRK6/SNAPIN/SNCG/SORBS1/SORT1/SRC/STAU1/TEK/TGFB1/TGFB2/TGFBR1/THBS2/THY1/TLR2/TNC/TNF/TREM2/VEGFA/VSIG10	GO:0034330	cell junction organization	0.622318	1.07824	1.45781
Figure 3	b-c	F3_enrichment	Protein-set enrichment results for MetScore2-associated proteins.	derived_from_supplementary_data	metscore2_significant_protein_enrichment_all.tsv																											GO_BP	GO:0016485	protein processing	protein processing	57/1597	87/2767	0.0818599	0.408291	0.355809	0.38903	57	ACE/ACE2/ADAM8/ADAM9/ADAMTS13/ANXA2/APOH/ATP6AP2/BCHE/C1R/C1RL/C1S/CASP1/CFD/CLEC3B/COMP/CPE/CPM/CTSH/CTSL/CTSZ/CUZD1/DDI2/DPP4/F9/FCN1/FGA/FURIN/FXN/GGT1/GSN/HGFAC/HJV/HTRA2/KLK3/KLK6/KLKB1/LGMN/MASP1/MBL2/MEP1A/MME/PARP1/PCSK9/PLA2G7/PLAT/PLAU/PLAUR/PLG/PRCP/REN/SERPINE1/SERPINF2/SPON1/SRC/THBD/VSIR	GO:0016485	protein processing	0.655172	1.13517	1.49641
Figure 3	b-c	F3_enrichment	Protein-set enrichment results for MetScore2-associated proteins.	derived_from_supplementary_data	metscore2_significant_protein_enrichment_all.tsv																											GO_BP	GO:0007229	integrin-mediated signaling pathway	integrin-mediated signaling pathway	36/1597	53/2767	0.0826996	0.410169	0.357446	0.387037	36	ABL1/ADAM15/ADAM9/ADAMTS1/ADAMTS13/ANGPTL3/APOA1/CCN1/CCN2/CD177/CD63/CDH17/CEACAM1/COL3A1/FGR/ITGA11/ITGA2/ITGA5/ITGA6/ITGAL/ITGAM/ITGAV/ITGB1/ITGB2/ITGBL1/LAMB1/NEDD9/NID1/NRP1/PLAU/PTN/SEMA7A/SERPINE1/SRC/THY1/TIMP1	GO:0007229	integrin-mediated signaling pathway	0.679245	1.17688	1.51876
Figure 3	b-c	F3_enrichment	Protein-set enrichment results for MetScore2-associated proteins.	derived_from_supplementary_data	metscore2_significant_protein_enrichment_all.tsv																											GO_BP	GO:0002275	myeloid cell activation involved in immune response	myeloid cell activation involved in immune response	31/1597	45/2767	0.0827231	0.410169	0.357446	0.387037	31	ADGRE2/CCL3/CD177/CD300A/CHGA/CLEC12A/FCER1A/FGR/GRN/GRP/HAVCR2/IFNG/IL33/IL4R/ITGAM/ITGB2/KIT/LBP/LGALS9/LILRA2/MILR1/NMI/PTGDS/RAB44/S100A13/SLAMF1/SRC/STX4/TNF/TREM2/VAMP8	GO:0002275	myeloid cell activation involved in immune response	0.688889	1.19359	1.5294
Figure 3	b-c	F3_enrichment	Protein-set enrichment results for MetScore2-associated proteins.	derived_from_supplementary_data	metscore2_significant_protein_enrichment_all.tsv																											GO_BP	GO:0008277	regulation of G protein-coupled receptor signaling pathway	regulation of g protein-coupled receptor signaling pathway	31/1597	45/2767	0.0827231	0.410169	0.357446	0.387037	31	ADA/ADM/APLP1/APP/C3/CALCA/CCL5/CHGA/CXCL8/DYNLT1/EDN1/F2/GPR158/GRP/HIF1A/KLK14/KLK6/MET/MGLL/NMT1/NOS1/PADI2/PALM/PKD2/POMC/PPP1R9B/ROBO1/SERPINE1/SLC39A14/SLIT2/TREM2	GO:0008277	regulation of G protein-coupled receptor signaling pathway	0.688889	1.19359	1.5294
Figure 3	b-c	F3_enrichment	Protein-set enrichment results for MetScore2-associated proteins.	derived_from_supplementary_data	metscore2_significant_protein_enrichment_all.tsv																											GO_BP	GO:0014020	primary neural tube formation	primary neural tube formation	17/1597	23/2767	0.0835696	0.411193	0.358338	0.385954	17	ABL1/ADM/BRD2/CTHRC1/FOLR1/HIF1A/PLXNB2/PTK7/RGMA/SCRIB/SDC4/SEMA4C/SFRP1/SPINT1/SPINT2/TGFB1/TGFB2	GO:0014020	primary neural tube formation	0.73913	1.28063	1.5787
Figure 3	b-c	F3_enrichment	Protein-set enrichment results for MetScore2-associated proteins.	derived_from_supplementary_data	metscore2_significant_protein_enrichment_all.tsv																											GO_BP	GO:0019915	lipid storage	lipid storage	17/1597	23/2767	0.0835696	0.411193	0.358338	0.385954	17	ANGPTL3/APOA1/C3/CD36/CES1/CLSTN3/GM2A/IL6/ITGAV/LEP/LPL/MSR1/NPC2/PLA2G10/PLIN3/TNF/TREM2	GO:0019915	lipid storage	0.73913	1.28063	1.5787
Figure 3	b-c	F3_enrichment	Protein-set enrichment results for MetScore2-associated proteins.	derived_from_supplementary_data	metscore2_significant_protein_enrichment_all.tsv																											GO_BP	GO:0042246	tissue regeneration	tissue regeneration	17/1597	23/2767	0.0835696	0.411193	0.358338	0.385954	17	ADAM15/ANXA1/APOD/CCN3/DAG1/EPPK1/ERBB4/HDGFL2/IGFBP1/KLK6/MDK/MSTN/NINJ1/NOTCH1/PLG/PTN/YAP1	GO:0042246	tissue regeneration	0.73913	1.28063	1.5787
Figure 3	b-c	F3_enrichment	Protein-set enrichment results for MetScore2-associated proteins.	derived_from_supplementary_data	metscore2_significant_protein_enrichment_all.tsv																											GO_BP	GO:0048524	positive regulation of viral process	positive regulation of viral process	17/1597	23/2767	0.0835696	0.411193	0.358338	0.385954	17	AXL/BSG/CCL5/CD209/CD28/CD4/CD74/CLEC4G/FURIN/IFIT1/LGALS1/LGALS9/NOTCH1/SMPD1/SRPK2/STAU1/TOP2B	GO:0048524	positive regulation of viral process	0.73913	1.28063	1.5787
Figure 3	b-c	F3_enrichment	Protein-set enrichment results for MetScore2-associated proteins.	derived_from_supplementary_data	metscore2_significant_protein_enrichment_all.tsv																											GO_BP	GO:0099024	plasma membrane invagination	plasma membrane invagination	17/1597	23/2767	0.0835696	0.411193	0.358338	0.385954	17	AIF1/BECN1/C3/CD300A/CD36/GSN/HAVCR1/ITGA2/ITGAM/ITGB2/MARCO/MEGF10/MSR1/SH3BP1/SNX9/TIMD4/TREM2	GO:0099024	plasma membrane invagination	0.73913	1.28063	1.5787
Figure 3	b-c	F3_enrichment	Protein-set enrichment results for MetScore2-associated proteins.	derived_from_supplementary_data	metscore2_significant_protein_enrichment_all.tsv																											GO_BP	GO:0060284	regulation of cell development	regulation of cell development	153/1597	247/2767	0.0894099	0.411417	0.358533	0.385718	153	ABL1/ADA/ADAM8/ADD1/ADIPOQ/AGER/ANXA1/ANXA2/AP3B1/APCS/AXL/B2M/BAIAP2/BCL2/BRD2/CALCA/CCL11/CCL19/CCL3/CD101/CD2/CD27/CD28/CD4/CD46/CD69/CD74/CD80/CD83/CDH1/CDON/CEACAM1/CEBPA/CEBPB/CLEC12A/CLEC4G/CLEC7A/CR1/CRTAM/CSF1/CSF3/CSF3R/CX3CL1/CXCL12/DAG1/DBN1/DCC/DLL1/DRAXIN/DSCAM/DYNLT1/EDNRB/EP300/EPHA4/F11R/F2/FGF2/FOS/FSTL3/GAS6/GFAP/GRN/HIF1A/HSPA1A/IFNG/IFNL1/IGDCC4/IL10/IL12B/IL12RB1/IL15/IL15RA/IL17A/IL18/IL1B/IL1RL2/IL27/IL2RA/IL2RG/IL34/IL4R/IL6/IL6ST/IL7R/INPP5D/ITGB1/KIAA0319/KIT/KITLG/L1CAM/LAG3/LEO1/LGALS1/LGALS9/LIF/LILRB1/LILRB2/LILRB4/LTA/MAP2/MAP2K1/MAPRE3/MDK/MME/NEDD9/NEFL/NOS1/NOTCH1/NPPC/NRP1/NTRK2/NTRK3/PAEP/PGLYRP1/PLXNB2/PRDX2/PROC/PTN/PTPRC/RASSF2/RCOR1/RGMA/ROBO1/ROBO2/RTN4R/SART1/SEMA3F/SEMA3G/SEMA4D/SEMA6C/SEMA7A/SERPINF1/SFRP1/SLAMF8/SLIT2/SPINK5/SPINT1/SPP1/TGFB1/TGFBR2/THY1/TNF/TNFRSF11A/TNFRSF11B/TNFRSF12A/TNFRSF1A/TNFRSF1B/TNFSF11/TREM2/TRIM58/VEGFA/VSIR/YAP1	GO:0060284	regulation of cell development	0.619433	1.07324	1.409
Figure 3	b-c	F3_enrichment	Protein-set enrichment results for MetScore2-associated proteins.	derived_from_supplementary_data	metscore2_significant_protein_enrichment_all.tsv																											GO_BP	GO:0022411	cellular component disassembly	cellular component disassembly	69/1597	107/2767	0.0883827	0.411417	0.358533	0.385718	69	ACTN2/ADAM15/ADAM8/ADAMTS15/ADAMTS4/ADD1/ADGRB3/BAX/BECN1/C1QA/C3/CALCOCO2/CAPG/CDK1/CST3/CTSV/CX3CL1/DDR1/DENR/DKK1/DPP4/EPHA4/FAP/FURIN/GABARAP/GIGYF2/GSN/HSPA2/IGF1R/IL1B/IL6/INSR/ITGAM/ITGB1/KLK4/KLK7/LAMP2/LCP1/LMOD1/MMP1/MMP10/MMP12/MMP3/MMP7/MMP8/MMP9/MRPL58/MTIF3/MTPN/NEDD9/NMNAT1/PBXIP1/PLG/PLIN3/PPP1R9B/PRSS2/SH3BP1/SNAPIN/SWAP70/TGFB1/TGFB2/TGFBR1/TIMP3/TMOD4/TNF/TPSAB1/TREM2/TRIM58/VAMP8	GO:0022411	cellular component disassembly	0.64486	1.1173	1.44555
Figure 3	b-c	F3_enrichment	Protein-set enrichment results for MetScore2-associated proteins.	derived_from_supplementary_data	metscore2_significant_protein_enrichment_all.tsv																											GO_BP	GO:0010721	negative regulation of cell development	negative regulation of cell development	55/1597	84/2767	0.0876108	0.411417	0.358533	0.385718	55	ADIPOQ/ANXA1/APCS/B2M/CALCA/CCL11/CCL3/CD69/CD74/CDH1/CEACAM1/CEBPA/CLEC12A/CLEC4G/CR1/DCC/DRAXIN/DYNLT1/EDNRB/F2/FSTL3/IFNL1/IGDCC4/IL1B/IL4R/IL6/INPP5D/KIAA0319/LAG3/LGALS1/LILRB1/LILRB4/MAP2/MDK/NOTCH1/NPPC/NRP1/NTRK3/PAEP/PGLYRP1/PRDX2/PTN/RGMA/RTN4R/SEMA3F/SEMA3G/SEMA6C/SFRP1/SPP1/TGFB1/THY1/TNF/TNFRSF11B/TREM2/VEGFA	GO:0010721	negative regulation of cell development	0.654762	1.13446	1.46182
Figure 3	b-c	F3_enrichment	Protein-set enrichment results for MetScore2-associated proteins.	derived_from_supplementary_data	metscore2_significant_protein_enrichment_all.tsv																											GO_BP	GO:0097305	response to alcohol	response to alcohol	55/1597	84/2767	0.0876108	0.411417	0.358533	0.385718	55	ABCA2/ADAM15/ADIPOQ/AIFM1/CA3/CCL19/CCL21/CCL3/CCL7/CD27/CD4/CDA/CDH1/CDK1/CES1/CRH/CRHBP/CSF3/DAG1/DBH/FBP1/FDX1/FGF2/FGFR2/FKBP5/FOS/FOSB/GHR/GLB1/IGFBP7/INHBB/LEP/MSTN/NEFL/NPPC/NTRK3/OXCT1/OXT/PARP1/PENK/PPP1R9B/PTH/PTPRC/RAD51/SFRP1/SLIT2/SOD2/TGFB1/TGFBR1/TGFBR2/TGFBR3/TNC/TNF/TNFRSF11A/VCAM1	GO:0097305	response to alcohol	0.654762	1.13446	1.46182
Figure 3	b-c	F3_enrichment	Protein-set enrichment results for MetScore2-associated proteins.	derived_from_supplementary_data	metscore2_significant_protein_enrichment_all.tsv																											GO_BP	GO:0042886	amide transport	amide transport	52/1597	79/2767	0.0852614	0.411417	0.358533	0.385718	52	ABCA2/C2CD2L/CCL5/CCN3/CD209/CD38/CD74/CDH17/CELA2A/CHGA/CLEC4M/CPE/CPTP/CRH/CRHBP/EDN1/F2/FAM3B/FAM3D/FGA/FOLR1/FOLR2/FOLR3/GAL/GCG/GIP/GRP/HADH/HIF1A/IFNG/IL1B/IL1RN/IL6/INHBB/ITPR1/LEP/MMP7/NADK/NOS2/OXCT1/PLTP/PSAP/PTPRN2/SLC16A1/SMPD3/STX4/SYTL4/TNF/TNFSF11/UMOD/VGF/VSNL1	GO:0042886	amide transport	0.658228	1.14046	1.47959
Figure 3	b-c	F3_enrichment	Protein-set enrichment results for MetScore2-associated proteins.	derived_from_supplementary_data	metscore2_significant_protein_enrichment_all.tsv																											GO_BP	GO:0097696	cell surface receptor signaling pathway via STAT	cell surface receptor signaling pathway via stat	47/1597	71/2767	0.0884984	0.411417	0.358533	0.385718	47	BRD2/CCL5/CD40/CRLF1/CSF1R/CSF2/CSF2RA/CSF2RB/EP300/EPO/ERBB4/F2/F2R/FLT3/GH1/GHR/IFNG/IFNGR1/IFNL1/IL10/IL10RA/IL10RB/IL12A/IL12B/IL15/IL15RA/IL18/IL6/IL6R/IL6ST/IL7R/KIT/LEP/LIF/MST1/NMI/NOTCH1/NRTN/OSM/PKD1/PKD2/PRL/PTPRC/STAT2/TGFB1/TNF/TNFRSF1A	GO:0097696	cell surface receptor signaling pathway via STAT	0.661972	1.14695	1.46527
Figure 3	b-c	F3_enrichment	Protein-set enrichment results for MetScore2-associated proteins.	derived_from_supplementary_data	metscore2_significant_protein_enrichment_all.tsv																											GO_BP	GO:0030101	natural killer cell activation	natural killer cell activation	29/1597	42/2767	0.0886201	0.411417	0.358533	0.385718	29	AXL/CD160/CD2/CD244/CD48/CLEC12A/CORO1A/FGR/FLT3LG/GAS6/HAVCR2/IL12A/IL12B/IL15/IL15RA/IL18/IL18R1/KLRD1/KLRK1/LEP/MERTK/MICA/NCR1/PGLYRP1/PTPRC/SH2D1A/SLAMF1/SLAMF7/ULBP2	GO:0030101	natural killer cell activation	0.690476	1.19634	1.4977
Figure 3	b-c	F3_enrichment	Protein-set enrichment results for MetScore2-associated proteins.	derived_from_supplementary_data	metscore2_significant_protein_enrichment_all.tsv																											GO_BP	GO:0006801	superoxide metabolic process	superoxide metabolic process	22/1597	31/2767	0.0919192	0.411417	0.358533	0.385718	22	ACP5/APOA4/APP/CBS/CCS/CD177/CD36/CLEC7A/EDN1/ITGAM/ITGB2/MB/MPO/NCF2/NOS2/NOS3/PON3/PRDX2/PRG3/SOD2/SOD3/TGFB1	GO:0006801	superoxide metabolic process	0.709677	1.2296	1.50172
Figure 3	b-c	F3_enrichment	Protein-set enrichment results for MetScore2-associated proteins.	derived_from_supplementary_data	metscore2_significant_protein_enrichment_all.tsv																											GO_BP	GO:0032814	regulation of natural killer cell activation	regulation of natural killer cell activation	15/1597	20/2767	0.0872674	0.411417	0.358533	0.385718	15	AXL/CLEC12A/FGR/FLT3LG/GAS6/HAVCR2/IL12A/IL12B/IL15/IL15RA/IL18/KLRD1/LEP/MICA/PGLYRP1	GO:0032814	regulation of natural killer cell activation	0.75	1.29947	1.57008
Figure 3	b-c	F3_enrichment	Protein-set enrichment results for MetScore2-associated proteins.	derived_from_supplementary_data	metscore2_significant_protein_enrichment_all.tsv																											GO_BP	GO:0034440	lipid oxidation	lipid oxidation	15/1597	20/2767	0.0872674	0.411417	0.358533	0.385718	15	ACAA1/ACOX1/ADH4/ADIPOQ/APOD/DECR1/ECHS1/ECI2/FABP3/GDF15/HADH/HAO1/LEP/PLA2G7/SOX9	GO:0034440	lipid oxidation	0.75	1.29947	1.57008
Figure 3	b-c	F3_enrichment	Protein-set enrichment results for MetScore2-associated proteins.	derived_from_supplementary_data	metscore2_significant_protein_enrichment_all.tsv																											GO_BP	GO:0060135	maternal process involved in female pregnancy	maternal process involved in female pregnancy	15/1597	20/2767	0.0872674	0.411417	0.358533	0.385718	15	ACE2/AGRP/ANGPT2/BSG/CBS/CTSB/HAVCR2/LGALS9/LIF/PARP1/PRDX3/PTN/SPP1/STC1/STC2	GO:0060135	maternal process involved in female pregnancy	0.75	1.29947	1.57008
Figure 3	b-c	F3_enrichment	Protein-set enrichment results for MetScore2-associated proteins.	derived_from_supplementary_data	metscore2_significant_protein_enrichment_all.tsv																											GO_BP	GO:0140962	multicellular organismal-level chemical homeostasis	multicellular organismal-level chemical homeostasis	15/1597	20/2767	0.0872674	0.411417	0.358533	0.385718	15	ADGRF5/B2M/BMP6/CTSH/HEPH/HJV/KDR/MBL2/NEO1/SFTPD/SOD2/TFRC/TGFB1/UMOD/VEGFA	GO:0140962	multicellular organismal-level chemical homeostasis	0.75	1.29947	1.57008
Figure 3	b-c	F3_enrichment	Protein-set enrichment results for MetScore2-associated proteins.	derived_from_supplementary_data	metscore2_significant_protein_enrichment_all.tsv																											GO_BP	GO:0002360	T cell lineage commitment	t cell lineage commitment	13/1597	17/2767	0.0902833	0.411417	0.358533	0.385718	13	BCL2/BRD2/CD69/CTSL/EP300/IL12B/IL12RB1/IL6/IL6R/IL6ST/LGALS1/LY9/SLAMF6	GO:0002360	T cell lineage commitment	0.764706	1.32495	1.56985
Figure 3	b-c	F3_enrichment	Protein-set enrichment results for MetScore2-associated proteins.	derived_from_supplementary_data	metscore2_significant_protein_enrichment_all.tsv																											GO_BP	GO:0007218	neuropeptide signaling pathway	neuropeptide signaling pathway	13/1597	17/2767	0.0902833	0.411417	0.358533	0.385718	13	AGRP/CPE/GAL/GPR37/GRP/NPPB/NPY/PENK/POMC/PPY/PYY/SORCS2/SORT1	GO:0007218	neuropeptide signaling pathway	0.764706	1.32495	1.56985
Figure 3	b-c	F3_enrichment	Protein-set enrichment results for MetScore2-associated proteins.	derived_from_supplementary_data	metscore2_significant_protein_enrichment_all.tsv																											GO_BP	GO:0007585	respiratory gaseous exchange by respiratory system	respiratory gaseous exchange by respiratory system	13/1597	17/2767	0.0902833	0.411417	0.358533	0.385718	13	AP3B1/COX5B/CSF2RB/EDN1/ELN/FLT4/GRP/HNMT/MAN1A2/SFTPA1/SFTPA2/SFTPD/TMPRSS11D	GO:0007585	respiratory gaseous exchange by respiratory system	0.764706	1.32495	1.56985
Figure 3	b-c	F3_enrichment	Protein-set enrichment results for MetScore2-associated proteins.	derived_from_supplementary_data	metscore2_significant_protein_enrichment_all.tsv																											GO_BP	GO:0010573	vascular endothelial growth factor production	vascular endothelial growth factor production	13/1597	17/2767	0.0902833	0.411417	0.358533	0.385718	13	BSG/C3/C5/CXCL17/FLT4/HIF1A/HPSE/IL1B/IL6/IL6R/IL6ST/TGFB1/TNF	GO:0010573	vascular endothelial growth factor production	0.764706	1.32495	1.56985
Figure 3	b-c	F3_enrichment	Protein-set enrichment results for MetScore2-associated proteins.	derived_from_supplementary_data	metscore2_significant_protein_enrichment_all.tsv																											GO_BP	GO:0010743	regulation of macrophage derived foam cell differentiation	regulation of macrophage derived foam cell differentiation	13/1597	17/2767	0.0902833	0.411417	0.358533	0.385718	13	ADIPOQ/CD36/CSF1/CSF2/IL18/IL1B/ITGAV/LPL/MAPK9/MSR1/PLA2G10/PLA2G2A/TNF	GO:0010743	regulation of macrophage derived foam cell differentiation	0.764706	1.32495	1.56985
Figure 3	b-c	F3_enrichment	Protein-set enrichment results for MetScore2-associated proteins.	derived_from_supplementary_data	metscore2_significant_protein_enrichment_all.tsv																											GO_BP	GO:0010883	regulation of lipid storage	regulation of lipid storage	13/1597	17/2767	0.0902833	0.411417	0.358533	0.385718	13	C3/CD36/CES1/CLSTN3/IL6/ITGAV/LEP/LPL/MSR1/PLA2G10/PLIN3/TNF/TREM2	GO:0010883	regulation of lipid storage	0.764706	1.32495	1.56985
Figure 3	b-c	F3_enrichment	Protein-set enrichment results for MetScore2-associated proteins.	derived_from_supplementary_data	metscore2_significant_protein_enrichment_all.tsv																											GO_BP	GO:0035272	exocrine system development	exocrine system development	13/1597	17/2767	0.0902833	0.411417	0.358533	0.385718	13	DAG1/EDAR/EGFR/FGFR2/HGF/IGSF3/INSR/NRP1/PDGFA/SOX9/TGFB1/TGFB2/TNF	GO:0035272	exocrine system development	0.764706	1.32495	1.56985
Figure 3	b-c	F3_enrichment	Protein-set enrichment results for MetScore2-associated proteins.	derived_from_supplementary_data	metscore2_significant_protein_enrichment_all.tsv																											GO_BP	GO:0048679	regulation of axon regeneration	regulation of axon regeneration	13/1597	17/2767	0.0902833	0.411417	0.358533	0.385718	13	EPHA4/GRN/KIAA0319/KLF4/MAP2K1/NEO1/NTRK3/PTN/PTPRF/RGMA/RTN4R/SCARF1/SPP1	GO:0048679	regulation of axon regeneration	0.764706	1.32495	1.56985
Figure 3	b-c	F3_enrichment	Protein-set enrichment results for MetScore2-associated proteins.	derived_from_supplementary_data	metscore2_significant_protein_enrichment_all.tsv																											GO_BP	GO:0050850	positive regulation of calcium-mediated signaling	positive regulation of calcium-mediated signaling	13/1597	17/2767	0.0902833	0.411417	0.358533	0.385718	13	ADA/APP/CCL3/CCL4/CD4/CLEC7A/EDN1/ERBB3/PDGFRA/PPP3R1/PTPRC/TNF/TREM2	GO:0050850	positive regulation of calcium-mediated signaling	0.764706	1.32495	1.56985
Figure 3	b-c	F3_enrichment	Protein-set enrichment results for MetScore2-associated proteins.	derived_from_supplementary_data	metscore2_significant_protein_enrichment_all.tsv																											GO_BP	GO:0061383	trabecula morphogenesis	trabecula morphogenesis	13/1597	17/2767	0.0902833	0.411417	0.358533	0.385718	13	ADAMTS1/CHAD/EGLN1/FBN2/HEG1/NOTCH1/SEMA4D/SFRP1/TEK/TGFB2/TGFBR1/TGFBR3/VEGFA	GO:0061383	trabecula morphogenesis	0.764706	1.32495	1.56985
Figure 3	b-c	F3_enrichment	Protein-set enrichment results for MetScore2-associated proteins.	derived_from_supplementary_data	metscore2_significant_protein_enrichment_all.tsv																											GO_BP	GO:0072088	nephron epithelium morphogenesis	nephron epithelium morphogenesis	13/1597	17/2767	0.0902833	0.411417	0.358533	0.385718	13	ADAMTS16/BCL2/FGF2/GDNF/HS3ST3B1/LIF/MAGED1/PKD1/PKD2/SOX9/TACSTD2/TGFB1/VEGFA	GO:0072088	nephron epithelium morphogenesis	0.764706	1.32495	1.56985
Figure 3	b-c	F3_enrichment	Protein-set enrichment results for MetScore2-associated proteins.	derived_from_supplementary_data	metscore2_significant_protein_enrichment_all.tsv																											GO_BP	GO:1902547	regulation of cellular response to vascular endothelial growth factor stimulus	regulation of cellular response to vascular endothelial growth factor stimulus	13/1597	17/2767	0.0902833	0.411417	0.358533	0.385718	13	ADGRG1/CD63/DCN/DLL1/IL12A/IL12B/ITGA5/ITGB1/PTP4A3/ROBO1/SMOC2/TNXB/VEGFA	GO:1902547	regulation of cellular response to vascular endothelial growth factor stimulus	0.764706	1.32495	1.56985
Figure 3	b-c	F3_enrichment	Protein-set enrichment results for MetScore2-associated proteins.	derived_from_supplementary_data	metscore2_significant_protein_enrichment_all.tsv																											GO_BP	GO:0001658	branching involved in ureteric bud morphogenesis	branching involved in ureteric bud morphogenesis	11/1597	14/2767	0.0919382	0.411417	0.358533	0.385718	11	ADAMTS16/BCL2/FGF2/GDNF/HS3ST3B1/MAGED1/PKD2/SOX9/TACSTD2/TGFB1/VEGFA	GO:0001658	branching involved in ureteric bud morphogenesis	0.785714	1.36135	1.58333
Figure 3	b-c	F3_enrichment	Protein-set enrichment results for MetScore2-associated proteins.	derived_from_supplementary_data	metscore2_significant_protein_enrichment_all.tsv																											GO_BP	GO:0002385	mucosal immune response	mucosal immune response	11/1597	14/2767	0.0919382	0.411417	0.358533	0.385718	11	APOA4/BPIFB1/CD160/DEFA1/DEFA1B/IFNLR1/NOS2/OTUD7B/PIGR/RNASE3/XCL1	GO:0002385	mucosal immune response	0.785714	1.36135	1.58333
Figure 3	b-c	F3_enrichment	Protein-set enrichment results for MetScore2-associated proteins.	derived_from_supplementary_data	metscore2_significant_protein_enrichment_all.tsv																											GO_BP	GO:0002726	positive regulation of T cell cytokine production	positive regulation of t cell cytokine production	11/1597	14/2767	0.0919382	0.411417	0.358533	0.385718	11	B2M/CD55/CD7/IFNG/IL18/IL18R1/IL1B/IL1R1/IL6/SLAMF1/XCL1	GO:0002726	positive regulation of T cell cytokine production	0.785714	1.36135	1.58333
Figure 3	b-c	F3_enrichment	Protein-set enrichment results for MetScore2-associated proteins.	derived_from_supplementary_data	metscore2_significant_protein_enrichment_all.tsv																											GO_BP	GO:0002834	regulation of response to tumor cell	regulation of response to tumor cell	11/1597	14/2767	0.0919382	0.411417	0.358533	0.385718	11	CD160/CD274/CEACAM1/CRTAM/HAVCR2/IL12A/IL12B/NECTIN2/PDCD1/PVR/TGFB1	GO:0002834	regulation of response to tumor cell	0.785714	1.36135	1.58333
Figure 3	b-c	F3_enrichment	Protein-set enrichment results for MetScore2-associated proteins.	derived_from_supplementary_data	metscore2_significant_protein_enrichment_all.tsv																											GO_BP	GO:0002837	regulation of immune response to tumor cell	regulation of immune response to tumor cell	11/1597	14/2767	0.0919382	0.411417	0.358533	0.385718	11	CD160/CD274/CEACAM1/CRTAM/HAVCR2/IL12A/IL12B/NECTIN2/PDCD1/PVR/TGFB1	GO:0002837	regulation of immune response to tumor cell	0.785714	1.36135	1.58333
Figure 3	b-c	F3_enrichment	Protein-set enrichment results for MetScore2-associated proteins.	derived_from_supplementary_data	metscore2_significant_protein_enrichment_all.tsv																											GO_BP	GO:0002921	negative regulation of humoral immune response	negative regulation of humoral immune response	11/1597	14/2767	0.0919382	0.411417	0.358533	0.385718	11	C4BPB/CD46/CD55/CD59/CR1/CR2/MASP1/SERPING1/SPINK5/SUSD4/VSIG4	GO:0002921	negative regulation of humoral immune response	0.785714	1.36135	1.58333
Figure 3	b-c	F3_enrichment	Protein-set enrichment results for MetScore2-associated proteins.	derived_from_supplementary_data	metscore2_significant_protein_enrichment_all.tsv																											GO_BP	GO:0006027	glycosaminoglycan catabolic process	glycosaminoglycan catabolic process	11/1597	14/2767	0.0919382	0.411417	0.358533	0.385718	11	CEMIP2/FGF2/GUSB/HYAL1/IDS/IDUA/LYVE1/PGLYRP1/SGSH/STAB2/TGFB1	GO:0006027	glycosaminoglycan catabolic process	0.785714	1.36135	1.58333
Figure 3	b-c	F3_enrichment	Protein-set enrichment results for MetScore2-associated proteins.	derived_from_supplementary_data	metscore2_significant_protein_enrichment_all.tsv																											GO_BP	GO:0006687	glycosphingolipid metabolic process	glycosphingolipid metabolic process	11/1597	14/2767	0.0919382	0.411417	0.358533	0.385718	11	ABCA2/BAX/ENPP7/GLA/GLB1/GM2A/KIT/M6PR/SCARB2/SMPD1/ST3GAL1	GO:0006687	glycosphingolipid metabolic process	0.785714	1.36135	1.58333
Figure 3	b-c	F3_enrichment	Protein-set enrichment results for MetScore2-associated proteins.	derived_from_supplementary_data	metscore2_significant_protein_enrichment_all.tsv																											GO_BP	GO:0030199	collagen fibril organization	collagen fibril organization	11/1597	14/2767	0.0919382	0.411417	0.358533	0.385718	11	ANXA2/COL3A1/COL5A1/COMP/DPT/OPTC/SERPINF2/SERPINH1/TGFB2/TGFBR1/TNXB	GO:0030199	collagen fibril organization	0.785714	1.36135	1.58333
Figure 3	b-c	F3_enrichment	Protein-set enrichment results for MetScore2-associated proteins.	derived_from_supplementary_data	metscore2_significant_protein_enrichment_all.tsv																											GO_BP	GO:0030201	heparan sulfate proteoglycan metabolic process	heparan sulfate proteoglycan metabolic process	11/1597	14/2767	0.0919382	0.411417	0.358533	0.385718	11	EXTL1/GLB1/GPC1/GUSB/HPSE/HS3ST3B1/HS6ST1/HS6ST2/IDS/IDUA/SGSH	GO:0030201	heparan sulfate proteoglycan metabolic process	0.785714	1.36135	1.58333
Figure 3	b-c	F3_enrichment	Protein-set enrichment results for MetScore2-associated proteins.	derived_from_supplementary_data	metscore2_significant_protein_enrichment_all.tsv																											GO_BP	GO:0032309	icosanoid secretion	icosanoid secretion	11/1597	14/2767	0.0919382	0.411417	0.358533	0.385718	11	ACE/ANXA1/EDN1/IL1B/LEP/NOS2/OXT/PLA2G10/PLA2G2A/TNFRSF11A/TNFSF11	GO:0032309	icosanoid secretion	0.785714	1.36135	1.58333
Figure 3	b-c	F3_enrichment	Protein-set enrichment results for MetScore2-associated proteins.	derived_from_supplementary_data	metscore2_significant_protein_enrichment_all.tsv																											GO_BP	GO:0033687	osteoblast proliferation	osteoblast proliferation	11/1597	14/2767	0.0919382	0.411417	0.358533	0.385718	11	ABL1/ATRAID/BCL2/CCN1/CTHRC1/EIF2AK2/FGFR2/HPSE/ITGAV/NELL1/SFRP1	GO:0033687	osteoblast proliferation	0.785714	1.36135	1.58333
Figure 3	b-c	F3_enrichment	Protein-set enrichment results for MetScore2-associated proteins.	derived_from_supplementary_data	metscore2_significant_protein_enrichment_all.tsv																											GO_BP	GO:0033688	regulation of osteoblast proliferation	regulation of osteoblast proliferation	11/1597	14/2767	0.0919382	0.411417	0.358533	0.385718	11	ABL1/ATRAID/BCL2/CCN1/CTHRC1/EIF2AK2/FGFR2/HPSE/ITGAV/NELL1/SFRP1	GO:0033688	regulation of osteoblast proliferation	0.785714	1.36135	1.58333
Figure 3	b-c	F3_enrichment	Protein-set enrichment results for MetScore2-associated proteins.	derived_from_supplementary_data	metscore2_significant_protein_enrichment_all.tsv																											GO_BP	GO:0050930	induction of positive chemotaxis	induction of positive chemotaxis	11/1597	14/2767	0.0919382	0.411417	0.358533	0.385718	11	AGER/ARTN/AZU1/CXCL12/CXCL8/IL16/PGF/SCG2/VEGFA/VEGFB/VEGFD	GO:0050930	induction of positive chemotaxis	0.785714	1.36135	1.58333
Figure 3	b-c	F3_enrichment	Protein-set enrichment results for MetScore2-associated proteins.	derived_from_supplementary_data	metscore2_significant_protein_enrichment_all.tsv																											GO_BP	GO:0051917	regulation of fibrinolysis	regulation of fibrinolysis	11/1597	14/2767	0.0919382	0.411417	0.358533	0.385718	11	APOH/F2/FAP/KLKB1/PLAT/PLAU/PLAUR/PLG/SERPINE1/SERPINF2/THBD	GO:0051917	regulation of fibrinolysis	0.785714	1.36135	1.58333
Figure 3	b-c	F3_enrichment	Protein-set enrichment results for MetScore2-associated proteins.	derived_from_supplementary_data	metscore2_significant_protein_enrichment_all.tsv																											GO_BP	GO:0060042	retina morphogenesis in camera-type eye	retina morphogenesis in camera-type eye	11/1597	14/2767	0.0919382	0.411417	0.358533	0.385718	11	CALB1/CDON/DLL1/DSCAM/NOTCH1/NTRK2/PTPRM/SDK2/SOX9/THY1/ZHX2	GO:0060042	retina morphogenesis in camera-type eye	0.785714	1.36135	1.58333
Figure 3	b-c	F3_enrichment	Protein-set enrichment results for MetScore2-associated proteins.	derived_from_supplementary_data	metscore2_significant_protein_enrichment_all.tsv																											GO_BP	GO:0071715	icosanoid transport	icosanoid transport	11/1597	14/2767	0.0919382	0.411417	0.358533	0.385718	11	ACE/ANXA1/EDN1/IL1B/LEP/NOS2/OXT/PLA2G10/PLA2G2A/TNFRSF11A/TNFSF11	GO:0071715	icosanoid transport	0.785714	1.36135	1.58333
Figure 3	b-c	F3_enrichment	Protein-set enrichment results for MetScore2-associated proteins.	derived_from_supplementary_data	metscore2_significant_protein_enrichment_all.tsv																											GO_BP	GO:0150146	cell junction disassembly	cell junction disassembly	11/1597	14/2767	0.0919382	0.411417	0.358533	0.385718	11	ADGRB3/C1QA/C3/CX3CL1/DKK1/EPHA4/IL1B/ITGAM/ITGB1/TGFBR1/TREM2	GO:0150146	cell junction disassembly	0.785714	1.36135	1.58333
Figure 3	b-c	F3_enrichment	Protein-set enrichment results for MetScore2-associated proteins.	derived_from_supplementary_data	metscore2_significant_protein_enrichment_all.tsv																											GO_BP	GO:1903018	regulation of glycoprotein metabolic process	regulation of glycoprotein metabolic process	11/1597	14/2767	0.0919382	0.411417	0.358533	0.385718	11	ABCA2/APCS/BCL2/CCDC134/CCL19/CCL21/CHP1/CST3/IL33/ITM2A/PTX3	GO:1903018	regulation of glycoprotein metabolic process	0.785714	1.36135	1.58333
Figure 3	b-c	F3_enrichment	Protein-set enrichment results for MetScore2-associated proteins.	derived_from_supplementary_data	metscore2_significant_protein_enrichment_all.tsv																											GO_BP	GO:0001893	maternal placenta development	maternal placenta development	9/1597	11/2767	0.0908898	0.411417	0.358533	0.385718	9	BSG/CTSB/LIF/PARP1/PRDX3/PTN/SPP1/STC1/STC2	GO:0001893	maternal placenta development	0.818182	1.4176	1.62108
Figure 3	b-c	F3_enrichment	Protein-set enrichment results for MetScore2-associated proteins.	derived_from_supplementary_data	metscore2_significant_protein_enrichment_all.tsv																											GO_BP	GO:0002689	negative regulation of leukocyte chemotaxis	negative regulation of leukocyte chemotaxis	9/1597	11/2767	0.0908898	0.411417	0.358533	0.385718	9	C5/CCN3/DDT/DPP4/KLRK1/NBL1/PADI2/SLAMF8/SLIT2	GO:0002689	negative regulation of leukocyte chemotaxis	0.818182	1.4176	1.62108
Figure 3	b-c	F3_enrichment	Protein-set enrichment results for MetScore2-associated proteins.	derived_from_supplementary_data	metscore2_significant_protein_enrichment_all.tsv																											GO_BP	GO:0003203	endocardial cushion morphogenesis	endocardial cushion morphogenesis	9/1597	11/2767	0.0908898	0.411417	0.358533	0.385718	9	ACVRL1/NOS3/NOTCH1/ROBO1/ROBO2/SOX9/TGFB2/TGFBR1/TGFBR2	GO:0003203	endocardial cushion morphogenesis	0.818182	1.4176	1.62108
Figure 3	b-c	F3_enrichment	Protein-set enrichment results for MetScore2-associated proteins.	derived_from_supplementary_data	metscore2_significant_protein_enrichment_all.tsv																											GO_BP	GO:0032682	negative regulation of chemokine production	negative regulation of chemokine production	9/1597	11/2767	0.0908898	0.411417	0.358533	0.385718	9	APOD/ARG2/EPHA2/IL10/IL6/KLF4/LGALS9/LILRB4/SIRPA	GO:0032682	negative regulation of chemokine production	0.818182	1.4176	1.62108
Figure 3	b-c	F3_enrichment	Protein-set enrichment results for MetScore2-associated proteins.	derived_from_supplementary_data	metscore2_significant_protein_enrichment_all.tsv																											GO_BP	GO:0033622	integrin activation	integrin activation	9/1597	11/2767	0.0908898	0.411417	0.358533	0.385718	9	CDH17/CX3CL1/CXCL12/CXCL13/JAM3/MZB1/SELP/SKAP1/SRC	GO:0033622	integrin activation	0.818182	1.4176	1.62108
Figure 3	b-c	F3_enrichment	Protein-set enrichment results for MetScore2-associated proteins.	derived_from_supplementary_data	metscore2_significant_protein_enrichment_all.tsv																											GO_BP	GO:0034694	response to prostaglandin	response to prostaglandin	9/1597	11/2767	0.0908898	0.411417	0.358533	0.385718	9	CCL19/CCL21/EDN1/IGFBP7/OXT/PPP1R9B/SFRP1/TGFBR3/TNC	GO:0034694	response to prostaglandin	0.818182	1.4176	1.62108
Figure 3	b-c	F3_enrichment	Protein-set enrichment results for MetScore2-associated proteins.	derived_from_supplementary_data	metscore2_significant_protein_enrichment_all.tsv																											GO_BP	GO:0035025	positive regulation of Rho protein signal transduction	positive regulation of rho protein signal transduction	9/1597	11/2767	0.0908898	0.411417	0.358533	0.385718	9	ADGRG1/APOA1/COL3A1/F11R/F2R/ROBO1/RTN4R/SEMA4D/TEK	GO:0035025	positive regulation of Rho protein signal transduction	0.818182	1.4176	1.62108
Figure 3	b-c	F3_enrichment	Protein-set enrichment results for MetScore2-associated proteins.	derived_from_supplementary_data	metscore2_significant_protein_enrichment_all.tsv																											GO_BP	GO:0036303	lymph vessel morphogenesis	lymph vessel morphogenesis	9/1597	11/2767	0.0908898	0.411417	0.358533	0.385718	9	ACVRL1/CLEC14A/EPHA2/FGF2/FLT4/LGALS8/PKD1/TIE1/VEGFA	GO:0036303	lymph vessel morphogenesis	0.818182	1.4176	1.62108
Figure 3	b-c	F3_enrichment	Protein-set enrichment results for MetScore2-associated proteins.	derived_from_supplementary_data	metscore2_significant_protein_enrichment_all.tsv																											GO_BP	GO:0045591	positive regulation of regulatory T cell differentiation	positive regulation of regulatory t cell differentiation	9/1597	11/2767	0.0908898	0.411417	0.358533	0.385718	9	CD46/CR1/IFNG/IL2RG/LGALS9/LILRB2/LILRB4/TGFB1/VSIR	GO:0045591	positive regulation of regulatory T cell differentiation	0.818182	1.4176	1.62108
Figure 3	b-c	F3_enrichment	Protein-set enrichment results for MetScore2-associated proteins.	derived_from_supplementary_data	metscore2_significant_protein_enrichment_all.tsv																											GO_BP	GO:0045662	negative regulation of myoblast differentiation	negative regulation of myoblast differentiation	9/1597	11/2767	0.0908898	0.411417	0.358533	0.385718	9	CSRP3/CXCL10/DLL1/IL18/MSTN/NOTCH1/SOX9/TGFB1/TNF	GO:0045662	negative regulation of myoblast differentiation	0.818182	1.4176	1.62108
Figure 3	b-c	F3_enrichment	Protein-set enrichment results for MetScore2-associated proteins.	derived_from_supplementary_data	metscore2_significant_protein_enrichment_all.tsv																											GO_BP	GO:0046641	positive regulation of alpha-beta T cell proliferation	positive regulation of alpha-beta t cell proliferation	9/1597	11/2767	0.0908898	0.411417	0.358533	0.385718	9	CD28/CD55/EBI3/IL12B/IL18/LGALS9/PTPRC/TGFBR2/XCL1	GO:0046641	positive regulation of alpha-beta T cell proliferation	0.818182	1.4176	1.62108
Figure 3	b-c	F3_enrichment	Protein-set enrichment results for MetScore2-associated proteins.	derived_from_supplementary_data	metscore2_significant_protein_enrichment_all.tsv																											GO_BP	GO:0046716	muscle cell cellular homeostasis	muscle cell cellular homeostasis	9/1597	11/2767	0.0908898	0.411417	0.358533	0.385718	9	BAG3/CSRP3/DMD/FXN/HIF1A/LAMP2/MSTN/PLG/TGFB1	GO:0046716	muscle cell cellular homeostasis	0.818182	1.4176	1.62108
Figure 3	b-c	F3_enrichment	Protein-set enrichment results for MetScore2-associated proteins.	derived_from_supplementary_data	metscore2_significant_protein_enrichment_all.tsv																											GO_BP	GO:0051385	response to mineralocorticoid	response to mineralocorticoid	9/1597	11/2767	0.0908898	0.411417	0.358533	0.385718	9	AIFM1/CRH/EDN1/FOS/FOSB/NEFL/NTRK3/PARP1/PTPRC	GO:0051385	response to mineralocorticoid	0.818182	1.4176	1.62108
Figure 3	b-c	F3_enrichment	Protein-set enrichment results for MetScore2-associated proteins.	derived_from_supplementary_data	metscore2_significant_protein_enrichment_all.tsv																											GO_BP	GO:0061037	negative regulation of cartilage development	negative regulation of cartilage development	9/1597	11/2767	0.0908898	0.411417	0.358533	0.385718	9	CCN4/EFEMP1/LEP/LTBP3/PTH/SOX9/TGFB2/TGFBR1/WNT9A	GO:0061037	negative regulation of cartilage development	0.818182	1.4176	1.62108
Figure 3	b-c	F3_enrichment	Protein-set enrichment results for MetScore2-associated proteins.	derived_from_supplementary_data	metscore2_significant_protein_enrichment_all.tsv																											GO_BP	GO:0071354	cellular response to interleukin-6	cellular response to interleukin-6	9/1597	11/2767	0.0908898	0.411417	0.358533	0.385718	9	CEBPA/FCAR/FGF23/IL6/IL6R/IL6ST/LCN2/SRC/YAP1	GO:0071354	cellular response to interleukin-6	0.818182	1.4176	1.62108
Figure 3	b-c	F3_enrichment	Protein-set enrichment results for MetScore2-associated proteins.	derived_from_supplementary_data	metscore2_significant_protein_enrichment_all.tsv																											GO_BP	GO:0090026	positive regulation of monocyte chemotaxis	positive regulation of monocyte chemotaxis	9/1597	11/2767	0.0908898	0.411417	0.358533	0.385718	9	AIF1/APP/CCL5/CXCL10/CXCL12/CXCL17/LGMN/PLA2G7/SERPINE1	GO:0090026	positive regulation of monocyte chemotaxis	0.818182	1.4176	1.62108
Figure 3	b-c	F3_enrichment	Protein-set enrichment results for MetScore2-associated proteins.	derived_from_supplementary_data	metscore2_significant_protein_enrichment_all.tsv																											GO_BP	GO:0090713	immunological memory process	immunological memory process	9/1597	11/2767	0.0908898	0.411417	0.358533	0.385718	9	CD160/CD27/CD46/CD70/IFNL1/IL12B/IL12RB1/ST3GAL1/TNFRSF14	GO:0090713	immunological memory process	0.818182	1.4176	1.62108
Figure 3	b-c	F3_enrichment	Protein-set enrichment results for MetScore2-associated proteins.	derived_from_supplementary_data	metscore2_significant_protein_enrichment_all.tsv																											GO_BP	GO:0097531	mast cell migration	mast cell migration	9/1597	11/2767	0.0908898	0.411417	0.358533	0.385718	9	CCL11/CHGA/KIT/KITLG/PGF/SWAP70/VEGFA/VEGFB/VEGFD	GO:0097531	mast cell migration	0.818182	1.4176	1.62108
Figure 3	b-c	F3_enrichment	Protein-set enrichment results for MetScore2-associated proteins.	derived_from_supplementary_data	metscore2_significant_protein_enrichment_all.tsv																											GO_BP	GO:0098856	intestinal lipid absorption	intestinal lipid absorption	9/1597	11/2767	0.0908898	0.411417	0.358533	0.385718	9	APOA1/APOA2/APOA4/CD36/ENPP7/FABP2/LEP/PNLIP/PRAP1	GO:0098856	intestinal lipid absorption	0.818182	1.4176	1.62108
Figure 3	b-c	F3_enrichment	Protein-set enrichment results for MetScore2-associated proteins.	derived_from_supplementary_data	metscore2_significant_protein_enrichment_all.tsv																											GO_BP	GO:1900271	regulation of long-term synaptic potentiation	regulation of long-term synaptic potentiation	9/1597	11/2767	0.0908898	0.411417	0.358533	0.385718	9	ABL1/AGER/APP/EPHA4/LGMN/LILRB2/MME/PTN/STAU1	GO:1900271	regulation of long-term synaptic potentiation	0.818182	1.4176	1.62108
Figure 3	b-c	F3_enrichment	Protein-set enrichment results for MetScore2-associated proteins.	derived_from_supplementary_data	metscore2_significant_protein_enrichment_all.tsv																											GO_BP	GO:2000515	negative regulation of CD4-positive, alpha-beta T cell activation	negative regulation of cd4-positive, alpha-beta t cell activation	9/1597	11/2767	0.0908898	0.411417	0.358533	0.385718	9	ANXA1/ARG2/CD274/CD69/IL4R/LGALS1/LGALS9/VSIR/XCL1	GO:2000515	negative regulation of CD4-positive, alpha-beta T cell activation	0.818182	1.4176	1.62108
Figure 3	b-c	F3_enrichment	Protein-set enrichment results for MetScore2-associated proteins.	derived_from_supplementary_data	metscore2_significant_protein_enrichment_all.tsv																											GO_BP	GO:2001222	regulation of neuron migration	regulation of neuron migration	9/1597	11/2767	0.0908898	0.411417	0.358533	0.385718	9	ADGRG1/COL3A1/CX3CL1/ERBB4/FLRT2/MDK/PLXNB2/TNN/UNC5D	GO:2001222	regulation of neuron migration	0.818182	1.4176	1.62108
Figure 3	b-c	F3_enrichment	Protein-set enrichment results for MetScore2-associated proteins.	derived_from_supplementary_data	metscore2_significant_protein_enrichment_all.tsv																											GO_BP	GO:0001894	tissue homeostasis	tissue homeostasis	53/1597	81/2767	0.0937977	0.418572	0.364769	0.37823	53	ACP5/ADAM8/ALDH1A1/BAX/BCL2/BSG/CALCA/CCN2/CD34/CD38/CDH3/COL3A1/COMP/CORO1A/CSF1/CSF1R/CXADR/CYTL1/DMD/ESAM/F11R/F2R/GIGYF2/IL10RA/IL17A/IL20RA/IL6/INPP5D/ITGB1/JAM2/JAM3/LTBP3/MUC13/NOS3/NOTCH1/NT5E/OCLN/PECAM1/PTH/PTH1R/SCRIB/SERPINA3/SOX9/SPP1/SRC/TFF1/TFF2/TFF3/TNFRSF11A/TNFSF11/TPP1/VEGFA/YAP1	GO:0001894	tissue homeostasis	0.654321	1.13369	1.42653
Figure 3	b-c	F3_enrichment	Protein-set enrichment results for MetScore2-associated proteins.	derived_from_supplementary_data	metscore2_significant_protein_enrichment_all.tsv																											GO_BP	GO:0060249	anatomical structure homeostasis	anatomical structure homeostasis	53/1597	81/2767	0.0937977	0.418572	0.364769	0.37823	53	ACP5/ADAM8/ALDH1A1/BAX/BCL2/BSG/CALCA/CCN2/CD34/CD38/CDH3/COL3A1/COMP/CORO1A/CSF1/CSF1R/CXADR/CYTL1/DMD/ESAM/F11R/F2R/GIGYF2/IL10RA/IL17A/IL20RA/IL6/INPP5D/ITGB1/JAM2/JAM3/LTBP3/MUC13/NOS3/NOTCH1/NT5E/OCLN/PECAM1/PTH/PTH1R/SCRIB/SERPINA3/SOX9/SPP1/SRC/TFF1/TFF2/TFF3/TNFRSF11A/TNFSF11/TPP1/VEGFA/YAP1	GO:0060249	anatomical structure homeostasis	0.654321	1.13369	1.42653
Figure 3	b-c	F3_enrichment	Protein-set enrichment results for MetScore2-associated proteins.	derived_from_supplementary_data	metscore2_significant_protein_enrichment_all.tsv																											GO_BP	GO:0072001	renal system development	renal system development	67/1597	104/2767	0.0943461	0.420436	0.366393	0.3763	67	ACE/ACTA2/ADAMTS1/ADAMTS16/ADIPOQ/ANGPT2/AP2B1/ARG2/ASS1/BAX/BCL2/BCL2L11/BMP6/BMPER/CALB1/CD34/COL4A1/CRLF1/CTSH/DLL1/EDN1/EDNRB/EFNB2/EPCAM/EPHA4/ERBB4/FGF2/FGFR2/GCNT1/GDNF/GFRA1/HS3ST3B1/IFT20/IL6R/LIF/MAGED1/MME/MMP9/NDUFS6/NID1/NOTCH1/NPHS1/NRP1/PCSK9/PDGFA/PDGFB/PDGFRA/PECAM1/PKD1/PKD2/PODXL/PTK7/REN/ROBO2/SDC4/SERPINF1/SFRP1/SLIT2/SOX9/TACSTD2/TEK/TGFB1/TGFB2/TGFBR1/UMOD/VEGFA/YAP1	GO:0072001	renal system development	0.644231	1.11621	1.4111
Figure 3	b-c	F3_enrichment	Protein-set enrichment results for MetScore2-associated proteins.	derived_from_supplementary_data	metscore2_significant_protein_enrichment_all.tsv																											GO_BP	GO:0022600	digestive system process	digestive system process	27/1597	39/2767	0.0949785	0.422083	0.367828	0.374602	27	APOA1/APOA2/APOA4/CD36/CRH/ENPP7/EZR/F11R/FABP2/FOLH1/HEPH/HIP1R/IL10RA/IL17A/LEP/MDK/MUC13/NPPC/OXT/PNLIP/PRAP1/SERPINA3/SOX9/TFF1/TFF2/TFF3/TYMP	GO:0022600	digestive system process	0.692308	1.19951	1.46574
Figure 3	b-c	F3_enrichment	Protein-set enrichment results for MetScore2-associated proteins.	derived_from_supplementary_data	metscore2_significant_protein_enrichment_all.tsv																											GO_BP	GO:0030856	regulation of epithelial cell differentiation	regulation of epithelial cell differentiation	27/1597	39/2767	0.0949785	0.422083	0.367828	0.374602	27	ACVRL1/ADD1/BMP6/CD109/CEACAM1/CEBPB/DLL1/F11R/FGF2/FST/GDF2/GDNF/IFNG/IL1B/LIF/MMP9/NOTCH1/PROC/REG3A/REG3G/SERPINE1/SFRP4/SOX9/TNF/TNFRSF1A/VEGFA/YAP1	GO:0030856	regulation of epithelial cell differentiation	0.692308	1.19951	1.46574
Figure 3	b-c	F3_enrichment	Protein-set enrichment results for MetScore2-associated proteins.	derived_from_supplementary_data	metscore2_significant_protein_enrichment_all.tsv																											GO_BP	GO:0010562	positive regulation of phosphorus metabolic process	positive regulation of phosphorus metabolic process	73/1597	114/2767	0.0964894	0.427614	0.372649	0.368948	73	ADGRF5/ADIPOQ/ANG/APP/AREG/ARHGEF5/C3/CALCA/CD244/CD4/CD74/CD80/CHI3L1/CHP1/CSF1R/CSPG4/DSCAM/EFNA1/EGFR/ENPP2/ENPP7/ERBB4/FABP3/FAM20A/FGF2/FLT1/FLT3/FLT4/GAS6/GPD1/HIF1A/IFNG/IFNL1/IL12A/IL15/IL18/IL34/IL6/INSR/KDR/KIT/LEP/LIF/LILRA5/MAP2K1/MMP9/MYDGF/NEDD9/NRP1/OSM/PDGFA/PDGFB/PILRB/PLAUR/PTH/PTH1R/PTPRC/RARRES2/RASSF2/RSPO1/S100A12/SEMA4D/SNX9/SRC/TAB2/THBS4/TIGAR/TNF/TNFRSF10A/TNFRSF10B/TREM2/VEGFA/VEGFB	GO:0010562	positive regulation of phosphorus metabolic process	0.640351	1.10949	1.39454
Figure 3	b-c	F3_enrichment	Protein-set enrichment results for MetScore2-associated proteins.	derived_from_supplementary_data	metscore2_significant_protein_enrichment_all.tsv																											GO_BP	GO:0045937	positive regulation of phosphate metabolic process	positive regulation of phosphate metabolic process	73/1597	114/2767	0.0964894	0.427614	0.372649	0.368948	73	ADGRF5/ADIPOQ/ANG/APP/AREG/ARHGEF5/C3/CALCA/CD244/CD4/CD74/CD80/CHI3L1/CHP1/CSF1R/CSPG4/DSCAM/EFNA1/EGFR/ENPP2/ENPP7/ERBB4/FABP3/FAM20A/FGF2/FLT1/FLT3/FLT4/GAS6/GPD1/HIF1A/IFNG/IFNL1/IL12A/IL15/IL18/IL34/IL6/INSR/KDR/KIT/LEP/LIF/LILRA5/MAP2K1/MMP9/MYDGF/NEDD9/NRP1/OSM/PDGFA/PDGFB/PILRB/PLAUR/PTH/PTH1R/PTPRC/RARRES2/RASSF2/RSPO1/S100A12/SEMA4D/SNX9/SRC/TAB2/THBS4/TIGAR/TNF/TNFRSF10A/TNFRSF10B/TREM2/VEGFA/VEGFB	GO:0045937	positive regulation of phosphate metabolic process	0.640351	1.10949	1.39454
Figure 3	b-c	F3_enrichment	Protein-set enrichment results for MetScore2-associated proteins.	derived_from_supplementary_data	metscore2_significant_protein_enrichment_all.tsv																											GO_BP	GO:0044282	small molecule catabolic process	small molecule catabolic process	59/1597	91/2767	0.0977761	0.43272	0.377098	0.363793	59	ACAA1/ACOX1/ADA/ADA2/ADH4/ADIPOQ/AGXT/AKR1B10/ALDH2/ALDH5A1/ARG1/BCAT1/CBS/DCXR/DDAH1/DECR1/DPEP1/ECHS1/ECI2/FGF23/FTCD/FUT5/GLB1/GNPDA1/GNPDA2/GOT1/GPI/HADH/HAGH/HAO1/HMGCL/HNMT/HSD17B14/IDO1/KYNU/LEP/NOS1/NOS2/NOS3/NPL/NUDT5/OXCT1/PLA2G15/PON1/PON3/QDPR/RBKS/RIDA/SCARF1/SCLY/SHMT1/SLC16A1/SLC27A4/SORD/SULT2A1/TDO2/TIGAR/UPB1/YAP1	GO:0044282	small molecule catabolic process	0.648352	1.12335	1.39766
Figure 3	b-c	F3_enrichment	Protein-set enrichment results for MetScore2-associated proteins.	derived_from_supplementary_data	metscore2_significant_protein_enrichment_all.tsv																											GO_BP	GO:0043603	amide metabolic process	amide metabolic process	79/1597	124/2767	0.0980255	0.433227	0.37754	0.363284	79	ABCA2/ACE/ACE2/ADA/APOA1/ARG1/ARG2/ASAH1/ASS1/ATP6AP2/BCHE/BECN1/BTD/CASP1/CCN1/CD36/CEBPA/CPE/CTSH/CTSL/CTSZ/DPEP1/DPP4/EFNA1/ENPP7/EPHA4/FOLR1/FTCD/FURIN/FUT3/FUT5/GGT1/GGT5/GLA/GLB1/GLO1/GM2A/GNPDA1/GNPDA2/GSR/GSTA1/GSTA3/HAGH/HPGDS/HTRA2/IFNG/IFNGR1/MECR/MEP1A/MME/MMUT/MVK/NAMPT/NMNAT1/NPL/NT5C1A/NTRK2/OPLAH/PAM/PLA2G15/PLA2G7/PRCP/REN/SCARB2/SHMT1/SMPD1/SMPD3/SOD2/SPON1/SPTLC1/ST3GAL1/ST6GAL1/TDO2/TIGAR/TNF/TNFRSF1A/TPK1/TREM2/VNN2	GO:0043603	amide metabolic process	0.637097	1.10385	1.38213
Figure 3	b-c	F3_enrichment	Protein-set enrichment results for MetScore2-associated proteins.	derived_from_supplementary_data	metscore2_significant_protein_enrichment_all.tsv																											GO_BP	GO:0032368	regulation of lipid transport	regulation of lipid transport	35/1597	52/2767	0.100708	0.444472	0.38734	0.352155	35	ABCA2/ADIPOQ/ANXA2/APOA1/APOA2/APOA4/APOC1/BMP6/C1QTNF1/CES1/COMMD1/CRH/DBI/EDN1/FABP3/FASLG/FURIN/GAL/IL1B/ITGAV/OXT/PCSK9/PLA2G10/PLTP/POMC/PON1/PRAP1/REN/RETN/SPP1/TNFRSF11A/TNFSF11/TREM2/TRIAP1/XRCC4	GO:0032368	regulation of lipid transport	0.673077	1.16619	1.4132
Figure 3	b-c	F3_enrichment	Protein-set enrichment results for MetScore2-associated proteins.	derived_from_supplementary_data	metscore2_significant_protein_enrichment_all.tsv																											GO_BP	GO:0050778	positive regulation of immune response	positive regulation of immune response	159/1597	258/2767	0.101774	0.448561	0.390903	0.348179	159	ABL1/ADA/ADAM8/ANXA1/AP3B1/APP/B2M/BAX/BCL2/BECN1/BLNK/BPIFB1/BRD2/BTN2A1/BTN3A2/C1QA/C1QBP/C1R/C1RL/C1S/C2/C3/C4BPB/C5/C7/C8B/C9/CASP1/CCDC134/CCL19/CCL5/CD14/CD160/CD177/CD1C/CD22/CD274/CD276/CD28/CD300A/CD300LF/CD36/CD38/CD4/CD40/CD46/CD55/CD59/CD5L/CD7/CD72/CD74/CD79B/CD80/CD8A/CEACAM1/CFB/CFD/CFH/CFHR2/CFHR5/CFI/CFP/CLEC6A/CLEC7A/CPTP/CR1/CR2/CRTAM/EIF2AK2/EP300/ERMAP/EZR/FCER2/FCN1/FGR/GBP1/GBP2/HAVCR2/HSPA1A/ICOSLG/IDO1/IFNG/IFNL1/IL10/IL12A/IL12B/IL12RB1/IL15/IL17A/IL18/IL18R1/IL1B/IL1R1/IL33/IL4R/IL6/IL6ST/INPP5D/ITGAM/ITGB2/KLK3/KLK7/KLRD1/KLRK1/LAG3/LAMP2/LBP/LGALS3/LGALS9/LILRA2/LILRB1/LILRB4/LRCH4/LTA/LY96/MASP1/MBL2/MICB/MMP12/MNDA/MOG/NECTIN2/NINJ1/NMI/NOS2/PARP1/PEPD/PQBP1/PTPRC/PVR/RALB/REG3G/SERPING1/SH2D1A/SKAP1/SLAMF1/SLAMF6/SRC/STX4/SUSD4/TAX1BP1/TFRC/TGFB1/TGFB2/THY1/TLR1/TLR2/TNF/TNFRSF21/TNFSF13/TNFSF13B/TP53BP1/TREM2/ULBP2/VSIG4/VTCN1/XCL1/ZBP1	GO:0050778	positive regulation of immune response	0.616279	1.06778	1.3355
Figure 3	b-c	F3_enrichment	Protein-set enrichment results for MetScore2-associated proteins.	derived_from_supplementary_data	metscore2_significant_protein_enrichment_all.tsv																											GO_BP	GO:0001885	endothelial cell development	endothelial cell development	18/1597	25/2767	0.104311	0.457857	0.399004	0.33927	18	ADD1/AMOTL2/COL18A1/EDNRB/EZR/F11R/HEG1/HPSE/ICAM1/IL1B/MET/PECAM1/PROC/ROBO4/STC1/TNF/TNFRSF1A/VEGFA	GO:0001885	endothelial cell development	0.72	1.24749	1.45204
Figure 3	b-c	F3_enrichment	Protein-set enrichment results for MetScore2-associated proteins.	derived_from_supplementary_data	metscore2_significant_protein_enrichment_all.tsv																											GO_BP	GO:0009988	cell-cell recognition	cell-cell recognition	18/1597	25/2767	0.104311	0.457857	0.399004	0.33927	18	B4GALT1/CCL19/CCL21/CD209/CD6/CLEC4M/CLGN/FETUB/FOLR1/FOLR2/FOLR3/FUT3/HAVCR2/LGALS3/NEDD9/PAEP/SPESP1/TEX101	GO:0009988	cell-cell recognition	0.72	1.24749	1.45204
Figure 3	b-c	F3_enrichment	Protein-set enrichment results for MetScore2-associated proteins.	derived_from_supplementary_data	metscore2_significant_protein_enrichment_all.tsv																											GO_BP	GO:0060349	bone morphogenesis	bone morphogenesis	18/1597	25/2767	0.104311	0.457857	0.399004	0.33927	18	ACP5/BMP6/CBS/COL3A1/COMP/FGFR2/GALNT3/GHR/LTBP3/NPPC/PHOSPHO1/SERPINH1/SFRP4/SMPD3/SOX9/STC1/TGFB1/TGFBR2	GO:0060349	bone morphogenesis	0.72	1.24749	1.45204
Figure 3	b-c	F3_enrichment	Protein-set enrichment results for MetScore2-associated proteins.	derived_from_supplementary_data	metscore2_significant_protein_enrichment_all.tsv																											GO_BP	GO:0022414	reproductive process	reproductive process	177/1597	289/2767	0.110846	0.474303	0.413336	0.323944	177	ACE/ACE2/ACOX1/ACRBP/ACRV1/ADA/ADAM15/ADAMTS1/ADAMTS16/ADGRG1/ADGRG2/AFP/AGRP/AMBP/ANG/ANGPT2/AP3B1/APP/AREG/AXL/B4GALT1/BAX/BCL2/BCL2L11/BMP6/BRD2/BSG/C1QBP/C3/CA12/CALCA/CBS/CD38/CD46/CDC27/CDK1/CEBPB/CLGN/CLIC5/CRH/CRHBP/CRISP2/CSDE1/CSF1/CTSB/CTSH/CXADR/DBH/DDR1/EDN1/EDNRB/EPO/FBN2/FCRL5/FETUB/FGFR2/FKBP4/FOLR1/FOLR2/FOLR3/FOS/FOSB/FST/FUOM/GAL/GALNT3/GAS2/GFRA1/GGT1/GNPDA1/GRN/HADH/HAVCR2/HPGDS/HSPA2/HSPG2/IDO1/IFT20/IGF2R/IGFBP2/IGFBP7/IGSF8/IL12B/IL1B/INHBB/INSR/ITGA2/ITGA5/ITGB1/ITPR1/JAM2/JAM3/KDR/KIT/KITLG/KLK14/KRT19/KRT8/LAMB1/LEP/LGALS9/LIF/MDK/MERTK/MFGE8/MMP9/MSTN/NBN/NECTIN2/NELL2/NOS3/NOTCH1/NPPC/OXT/PAEP/PAFAH1B3/PARP1/PDGFRA/PI3/PKD1/PLA2G10/PLAT/PLB1/PLG/PLTP/PPP1R9B/PRDX3/PRL/PRND/PSAP/PSAPL1/PSG1/PTGDS/PTN/PTX3/PZP/RAD51/REN/RETN/RLN2/RNASE10/ROBO2/SAFB2/SCGB1A1/SELENOP/SERPINA5/SERPINF1/SFRP1/SLIRP/SLIT2/SORD/SOX9/SPACA5/SPACA5B/SPAG1/SPESP1/SPINK1/SPINK2/SPINT2/SPP1/SRC/STAU1/STC1/STC2/TDRKH/TEX101/TGFB1/TGFB2/TGFBR1/THBD/TIMP1/TNC/TOP2B/TSPAN8/VEGFA/VGF/WFDC2	GO:0022414	reproductive process	0.612457	1.06116	1.28331
Figure 3	b-c	F3_enrichment	Protein-set enrichment results for MetScore2-associated proteins.	derived_from_supplementary_data	metscore2_significant_protein_enrichment_all.tsv																											GO_BP	GO:0001822	kidney development	kidney development	66/1597	103/2767	0.108717	0.474303	0.413336	0.323944	66	ACE/ACTA2/ADAMTS1/ADAMTS16/ADIPOQ/ANGPT2/AP2B1/ARG2/ASS1/BAX/BCL2/BCL2L11/BMP6/BMPER/CALB1/CD34/CRLF1/CTSH/DLL1/EDN1/EDNRB/EFNB2/EPCAM/EPHA4/ERBB4/FGF2/FGFR2/GCNT1/GDNF/GFRA1/HS3ST3B1/IFT20/IL6R/LIF/MAGED1/MME/MMP9/NDUFS6/NID1/NOTCH1/NPHS1/NRP1/PCSK9/PDGFA/PDGFB/PDGFRA/PECAM1/PKD1/PKD2/PODXL/PTK7/REN/ROBO2/SDC4/SERPINF1/SFRP1/SLIT2/SOX9/TACSTD2/TEK/TGFB1/TGFB2/TGFBR1/UMOD/VEGFA/YAP1	GO:0001822	kidney development	0.640777	1.11022	1.33173
Figure 3	b-c	F3_enrichment	Protein-set enrichment results for MetScore2-associated proteins.	derived_from_supplementary_data	metscore2_significant_protein_enrichment_all.tsv																											GO_BP	GO:2001236	regulation of extrinsic apoptotic signaling pathway	regulation of extrinsic apoptotic signaling pathway	41/1597	62/2767	0.109276	0.474303	0.413336	0.323944	41	APP/BCL2/CSF2/CX3CL1/DBH/FASLG/FGA/GDNF/GFRAL/HGF/HSPA1A/HTRA2/ICAM1/IL19/IL1B/ITGA6/ITGAV/KLF4/LGALS3/LTA/LTBR/NOS3/NRP1/PDIA3/PRDX2/PTPRC/SCG2/SERPINE1/SFRP1/SRC/SRPX/STX4/TGFB2/TGFBR1/TNF/TNFRSF12A/TNFSF10/TNFSF11/TNFSF12/TNFSF14/YAP1	GO:2001236	regulation of extrinsic apoptotic signaling pathway	0.66129	1.14577	1.35599
Figure 3	b-c	F3_enrichment	Protein-set enrichment results for MetScore2-associated proteins.	derived_from_supplementary_data	metscore2_significant_protein_enrichment_all.tsv																											GO_BP	GO:0006690	icosanoid metabolic process	icosanoid metabolic process	23/1597	33/2767	0.109248	0.474303	0.413336	0.323944	23	ACOX1/AKR1C4/CASP1/CD74/CES2/CPA1/CTHRC1/DPEP1/EDN1/FABP5/GGT1/GGT5/GSTA1/HPGDS/IL1B/LTA4H/MGLL/PLA2G10/PRG3/PTGDS/PTGES2/PTGR1/TNFRSF1A	GO:0006690	icosanoid metabolic process	0.69697	1.20759	1.40133
Figure 3	b-c	F3_enrichment	Protein-set enrichment results for MetScore2-associated proteins.	derived_from_supplementary_data	metscore2_significant_protein_enrichment_all.tsv																											GO_BP	GO:0007043	cell-cell junction assembly	cell-cell junction assembly	23/1597	33/2767	0.109248	0.474303	0.413336	0.323944	23	ACE/ACE2/ACVRL1/AMOT/CDH1/CDH15/CDH17/CDH2/CDH3/CDH6/CNTNAP2/EPHA2/ESAM/F11R/GDF2/IL17A/IL1B/JAM3/NPHS1/OCLN/PECAM1/POF1B/TNF	GO:0007043	cell-cell junction assembly	0.69697	1.20759	1.40133
Figure 3	b-c	F3_enrichment	Protein-set enrichment results for MetScore2-associated proteins.	derived_from_supplementary_data	metscore2_significant_protein_enrichment_all.tsv																											GO_BP	GO:0014823	response to activity	response to activity	23/1597	33/2767	0.109248	0.474303	0.413336	0.323944	23	ADIPOQ/ANGPT2/ANXA2/BMP6/CDK1/DAG1/EDN1/FOS/GCG/HADH/HIF1A/IL10/IL6/ITGA2/ITGA5/ITGB1/LEP/MSTN/OXCT1/OXT/RARRES2/SOD2/TNF	GO:0014823	response to activity	0.69697	1.20759	1.40133
Figure 3	b-c	F3_enrichment	Protein-set enrichment results for MetScore2-associated proteins.	derived_from_supplementary_data	metscore2_significant_protein_enrichment_all.tsv																											GO_BP	GO:0048708	astrocyte differentiation	astrocyte differentiation	23/1597	33/2767	0.109248	0.474303	0.413336	0.323944	23	ABL1/AGER/APP/C1QA/DLL1/EPHA4/F2/GFAP/GRN/IFNG/IFNGR1/IL1B/IL6/IL6ST/LIF/MAP2K1/NOTCH1/NTRK3/ROR1/SOX9/TNF/TREM2/VIM	GO:0048708	astrocyte differentiation	0.69697	1.20759	1.40133
Figure 3	b-c	F3_enrichment	Protein-set enrichment results for MetScore2-associated proteins.	derived_from_supplementary_data	metscore2_significant_protein_enrichment_all.tsv																											GO_BP	GO:1904892	regulation of receptor signaling pathway via STAT	regulation of receptor signaling pathway via stat	23/1597	33/2767	0.109248	0.474303	0.413336	0.323944	23	CCL5/CSF2RA/EP300/ERBB4/F2/F2R/GH1/GHR/IFNG/IFNL1/IL10/IL10RA/IL10RB/IL6/IL7R/KIT/LEP/LIF/MST1/NOTCH1/PRL/PTPRC/TGFB1	GO:1904892	regulation of receptor signaling pathway via STAT	0.69697	1.20759	1.40133
Figure 3	b-c	F3_enrichment	Protein-set enrichment results for MetScore2-associated proteins.	derived_from_supplementary_data	metscore2_significant_protein_enrichment_all.tsv																											GO_BP	GO:0001656	metanephros development	metanephros development	16/1597	22/2767	0.110863	0.474303	0.413336	0.323944	16	ADIPOQ/BCL2/CALB1/CD34/CTSH/GDNF/LIF/PDGFA/PDGFB/PDGFRA/PKD1/PKD2/ROBO2/SOX9/UMOD/YAP1	GO:0001656	metanephros development	0.727273	1.26009	1.4307
Figure 3	b-c	F3_enrichment	Protein-set enrichment results for MetScore2-associated proteins.	derived_from_supplementary_data	metscore2_significant_protein_enrichment_all.tsv																											GO_BP	GO:0001843	neural tube closure	neural tube closure	16/1597	22/2767	0.110863	0.474303	0.413336	0.323944	16	ABL1/ADM/BRD2/CTHRC1/FOLR1/PLXNB2/PTK7/RGMA/SCRIB/SDC4/SEMA4C/SFRP1/SPINT1/SPINT2/TGFB1/TGFB2	GO:0001843	neural tube closure	0.727273	1.26009	1.4307
Figure 3	b-c	F3_enrichment	Protein-set enrichment results for MetScore2-associated proteins.	derived_from_supplementary_data	metscore2_significant_protein_enrichment_all.tsv																											GO_BP	GO:0002042	cell migration involved in sprouting angiogenesis	cell migration involved in sprouting angiogenesis	16/1597	22/2767	0.110863	0.474303	0.413336	0.323944	16	ABL1/ANXA1/CLEC14A/EFNB2/EPHB4/FGF2/FGFBP1/ITGB1/KDR/KLF4/NOTCH1/NRP1/ROBO1/SLIT2/TGFBR3/VEGFA	GO:0002042	cell migration involved in sprouting angiogenesis	0.727273	1.26009	1.4307
Figure 3	b-c	F3_enrichment	Protein-set enrichment results for MetScore2-associated proteins.	derived_from_supplementary_data	metscore2_significant_protein_enrichment_all.tsv																											GO_BP	GO:0003170	heart valve development	heart valve development	16/1597	22/2767	0.110863	0.474303	0.413336	0.323944	16	CCN1/DKK1/EFNA1/ELN/NOS3/NOTCH1/ROBO1/ROBO2/SLIT2/SOX9/TGFB1/TGFB2/TGFBR2/TIE1/TNFRSF1A/TNFRSF1B	GO:0003170	heart valve development	0.727273	1.26009	1.4307
Figure 3	b-c	F3_enrichment	Protein-set enrichment results for MetScore2-associated proteins.	derived_from_supplementary_data	metscore2_significant_protein_enrichment_all.tsv																											GO_BP	GO:0008593	regulation of Notch signaling pathway	regulation of notch signaling pathway	16/1597	22/2767	0.110863	0.474303	0.413336	0.323944	16	ACVRL1/CCN3/CD46/DLL1/EGFL7/GAS2/GDF2/IL6ST/KIT/NOS3/NOTCH1/ROBO1/ROBO2/SRC/TGFB2/YAP1	GO:0008593	regulation of Notch signaling pathway	0.727273	1.26009	1.4307
Figure 3	b-c	F3_enrichment	Protein-set enrichment results for MetScore2-associated proteins.	derived_from_supplementary_data	metscore2_significant_protein_enrichment_all.tsv																											GO_BP	GO:0031100	animal organ regeneration	animal organ regeneration	16/1597	22/2767	0.110863	0.474303	0.413336	0.323944	16	ANGPT2/CA3/CEBPA/CEBPB/CXCL12/FLT3/GAS6/HSPG2/IGF2R/IL10/IL6/LCP1/NOTCH1/TGFB1/TGFBR3/TNF	GO:0031100	animal organ regeneration	0.727273	1.26009	1.4307
Figure 3	b-c	F3_enrichment	Protein-set enrichment results for MetScore2-associated proteins.	derived_from_supplementary_data	metscore2_significant_protein_enrichment_all.tsv																											GO_BP	GO:0031342	negative regulation of cell killing	negative regulation of cell killing	16/1597	22/2767	0.110863	0.474303	0.413336	0.323944	16	CD59/CEACAM1/CR1/HAVCR2/IL7R/INPP5D/KLRD1/LGALS9/LILRB1/MICA/NECTIN2/NECTIN4/PTPRC/PVR/TGFB1/TIGIT	GO:0031342	negative regulation of cell killing	0.727273	1.26009	1.4307
Figure 3	b-c	F3_enrichment	Protein-set enrichment results for MetScore2-associated proteins.	derived_from_supplementary_data	metscore2_significant_protein_enrichment_all.tsv																											GO_BP	GO:0043368	positive T cell selection	positive t cell selection	16/1597	22/2767	0.110863	0.474303	0.413336	0.323944	16	BCL2/BRD2/CD69/CD74/CTSL/EP300/IL12B/IL12RB1/IL6/IL6R/IL6ST/LGALS1/LY9/NFATC3/PTPRC/SLAMF6	GO:0043368	positive T cell selection	0.727273	1.26009	1.4307
Figure 3	b-c	F3_enrichment	Protein-set enrichment results for MetScore2-associated proteins.	derived_from_supplementary_data	metscore2_significant_protein_enrichment_all.tsv																											GO_BP	GO:0046470	phosphatidylcholine metabolic process	phosphatidylcholine metabolic process	16/1597	22/2767	0.110863	0.474303	0.413336	0.323944	16	APOA1/APOA2/APOA4/APOC1/DBI/ENPP2/FABP3/FABP5/LCAT/LPCAT2/PLA2G10/PLA2G15/PLA2G2A/PLA2G7/PLB1/PON1	GO:0046470	phosphatidylcholine metabolic process	0.727273	1.26009	1.4307
Figure 3	b-c	F3_enrichment	Protein-set enrichment results for MetScore2-associated proteins.	derived_from_supplementary_data	metscore2_significant_protein_enrichment_all.tsv																											GO_BP	GO:0060606	tube closure	tube closure	16/1597	22/2767	0.110863	0.474303	0.413336	0.323944	16	ABL1/ADM/BRD2/CTHRC1/FOLR1/PLXNB2/PTK7/RGMA/SCRIB/SDC4/SEMA4C/SFRP1/SPINT1/SPINT2/TGFB1/TGFB2	GO:0060606	tube closure	0.727273	1.26009	1.4307
Figure 3	b-c	F3_enrichment	Protein-set enrichment results for MetScore2-associated proteins.	derived_from_supplementary_data	metscore2_significant_protein_enrichment_all.tsv																											GO_BP	GO:0140353	lipid export from cell	lipid export from cell	16/1597	22/2767	0.110863	0.474303	0.413336	0.323944	16	BMP6/C1QTNF1/CRH/EDN1/GAL/IL1B/LEP/NOS2/OXT/PLA2G10/POMC/REN/RETN/SPP1/TNFRSF11A/TNFSF11	GO:0140353	lipid export from cell	0.727273	1.26009	1.4307
Figure 3	b-c	F3_enrichment	Protein-set enrichment results for MetScore2-associated proteins.	derived_from_supplementary_data	metscore2_significant_protein_enrichment_all.tsv																											GO_BP	GO:0031349	positive regulation of defense response	positive regulation of defense response	108/1597	173/2767	0.111574	0.476713	0.415436	0.321743	108	ADAM8/AP3B1/APP/ARG1/BECN1/BPIFB1/C1QBP/C3/CASP1/CCDC134/CCL15/CCL3/CCL5/CCL7/CCN4/CD14/CD160/CD274/CD28/CD300A/CD300LF/CD36/CEBPA/CEBPB/CFP/CLEC6A/CLEC7A/CPTP/CRH/CRTAM/CTSC/CX3CL1/DDT/EIF2AK2/EP300/FABP4/FCN1/GBP1/GBP2/GRN/GRP/HAVCR2/HSPA1A/IDO1/IFNG/IL12A/IL12B/IL15/IL16/IL17A/IL17RA/IL18/IL1B/IL1RL1/IL33/IL6/IL6ST/KLK3/KLK7/KLRD1/KLRK1/LAG3/LAMP2/LBP/LGALS1/LILRA2/LILRA5/LPL/LRCH4/LTA/LY96/MAPK13/MBL2/MDK/MMP12/MMP8/MNDA/NECTIN2/NINJ1/NMI/OSM/OSMR/PARP1/PENK/PEPD/PLA2G2A/PLA2G7/POMC/PQBP1/PVR/RALB/REG3G/S100A12/SERPINE1/SH2D1A/SLAMF6/SRC/TAX1BP1/TGFB1/TLR1/TLR2/TNF/TNFRSF11A/TNFRSF1A/TNFSF11/TREM2/VAMP8/ZBP1	GO:0031349	positive regulation of defense response	0.624277	1.08164	1.29543
Figure 3	b-c	F3_enrichment	Protein-set enrichment results for MetScore2-associated proteins.	derived_from_supplementary_data	metscore2_significant_protein_enrichment_all.tsv																											GO_BP	GO:0061564	axon development	axon development	99/1597	158/2767	0.112332	0.47863	0.417107	0.32	99	ABL1/ALCAM/APLP1/APOA4/APOD/APP/ARTN/BAIAP2/BCL2/BOC/BSG/CDH1/CDHR2/CELSR2/CHL1/CNTN1/CNTN4/CNTN5/CRTAC1/CSF1R/CXCL12/DAG1/DCC/DDR1/DRAXIN/DSCAM/EDN1/EFNA1/EFNA4/EFNB2/ENAH/EPHA4/EPHB6/FGFR2/FLRT2/FOLR1/GDNF/GRN/IGSF9/ITGB1/JUN/KIAA0319/KLF4/L1CAM/LYPLA2/MAP2/MAP2K1/MATN2/MTR/MYCBP2/NCAM1/NCAM2/NEFL/NELL2/NEO1/NFASC/NGFR/NOTCH1/NPTX1/NRCAM/NRP1/NRP2/NTRK2/NTRK3/PALLD/PLA2G10/PLXNB2/PTK7/PTN/PTPRF/PTPRH/PTPRM/RGMA/ROBO1/ROBO2/ROBO4/RTN4R/SCARF1/SEMA3F/SEMA3G/SEMA4C/SEMA4D/SEMA6C/SEMA7A/SLIT2/SLITRK2/SLITRK6/SPP1/SSNA1/TGFB2/THY1/TNC/TNFRSF12A/TNFRSF21/TNN/TOP2B/TUBB3/UNC5D/VEGFA	GO:0061564	axon development	0.626582	1.08563	1.29482
Figure 3	b-c	F3_enrichment	Protein-set enrichment results for MetScore2-associated proteins.	derived_from_supplementary_data	metscore2_significant_protein_enrichment_all.tsv																											GO_BP	GO:0120035	regulation of plasma membrane bounded cell projection organization	regulation of plasma membrane bounded cell projection organization	99/1597	158/2767	0.112332	0.47863	0.417107	0.32	99	ABL1/ADAMTS16/ADGRB3/AGRN/APP/ARSB/B2M/BAIAP2/BRK1/CCL19/CCL21/CD38/CDH1/CDHR2/CNTN1/CX3CL1/CXCL12/DBN1/DCC/DDR1/DKK1/DMD/DRAXIN/DSCAM/EFNA1/EFNB2/ENPP2/ENTR1/EP300/EPHA2/EPHA4/EPO/EPS8L2/EZR/FKBP4/GFAP/GRN/ICAM1/IFT20/IL15RA/ITGA6/KIAA0319/KIT/KLF4/KLK6/L1CAM/MAP2/MAP2K1/MAPRE3/MDK/MSTN/MYCBP2/NCS1/NEDD9/NEFL/NEO1/NRCAM/NRP1/NTRK2/NTRK3/OCLN/PALM/PLXNB2/PODXL/PQBP1/PTK7/PTN/PTPN1/PTPRF/RGMA/ROBO1/ROBO2/RTN4IP1/RTN4R/SCARB2/SCARF1/SEMA3F/SEMA3G/SEMA4D/SEMA6C/SEMA7A/SERPINF1/SEZ6/SFRP1/SLIT2/SNAPIN/SPOCK1/SPP1/SRC/STX1B/TACSTD2/TGFBR1/THY1/TNFRSF12A/TNN/TREM2/VEGFA/VIM/YAP1	GO:0120035	regulation of plasma membrane bounded cell projection organization	0.626582	1.08563	1.29482
Figure 3	b-c	F3_enrichment	Protein-set enrichment results for MetScore2-associated proteins.	derived_from_supplementary_data	metscore2_significant_protein_enrichment_all.tsv																											GO_BP	GO:0050673	epithelial cell proliferation	epithelial cell proliferation	96/1597	153/2767	0.11247	0.47863	0.417107	0.32	96	ACVRL1/ANG/APOA1/APOH/AREG/B2M/B4GALT1/BAX/BMP6/BMPER/CALCA/CCL11/CCL5/CCN3/CD109/CD34/CDH3/CEACAM1/CEBPB/CXCL12/DBH/EDNRB/EFNB2/EGFL7/EGFR/EPHA2/EPPK1/ERBB3/ERBB4/FAM3C/FAP/FGF2/FGFBP1/FGFR2/FGL1/FLT1/FLT4/FST/GDF2/GRN/HGF/HIF1A/HSPG2/IGFBP3/IGFBP4/IL10/IL12A/IL12B/IL17A/IL6/JUN/KDR/KIT/KLK8/LAMB1/LEP/LRG1/MAGED1/MAP2K1/MDK/MMP12/MYDGF/NGFR/NOTCH1/NRP1/NRP2/PDGFB/PRL/PROK1/PTN/PTPRK/PTPRM/REG3A/REG3G/ROBO1/SCG2/SERPINF1/SFRP1/SLURP1/SOX9/TACSTD2/TEK/TGFA/TGFB1/TGFB2/TGFBR1/TGFBR3/THBS4/TIE1/TNF/TNFSF11/TNFSF12/TRIM24/VEGFA/VEGFB/YAP1	GO:0050673	epithelial cell proliferation	0.627451	1.08714	1.29532
Figure 3	b-c	F3_enrichment	Protein-set enrichment results for MetScore2-associated proteins.	derived_from_supplementary_data	metscore2_significant_protein_enrichment_all.tsv																											GO_BP	GO:0003206	cardiac chamber morphogenesis	cardiac chamber morphogenesis	21/1597	30/2767	0.117252	0.493421	0.429996	0.306783	21	ADAMTS1/CCN1/CPE/EGLN1/FGFR2/HEG1/HIF1A/MYL3/NOS3/NOTCH1/NRP1/NRP2/ROBO1/ROBO2/SLIT2/TEK/TGFB1/TGFB2/TGFBR1/TGFBR2/TGFBR3	GO:0003206	cardiac chamber morphogenesis	0.7	1.21284	1.36916
Figure 3	b-c	F3_enrichment	Protein-set enrichment results for MetScore2-associated proteins.	derived_from_supplementary_data	metscore2_significant_protein_enrichment_all.tsv																											GO_BP	GO:0014902	myotube differentiation	myotube differentiation	21/1597	30/2767	0.117252	0.493421	0.429996	0.306783	21	ADAM12/ADAMTS15/ADGRB3/BCL2/CCL8/CCN3/CDON/CEACAM5/CXCL10/CXCL9/DNER/GDF15/IL4R/ITGB1/NEO1/NOS1/NOTCH1/NPHS1/SCGB3A1/SORT1/TNFSF14	GO:0014902	myotube differentiation	0.7	1.21284	1.36916
Figure 3	b-c	F3_enrichment	Protein-set enrichment results for MetScore2-associated proteins.	derived_from_supplementary_data	metscore2_significant_protein_enrichment_all.tsv																											GO_BP	GO:0043030	regulation of macrophage activation	regulation of macrophage activation	21/1597	30/2767	0.117252	0.493421	0.429996	0.306783	21	ADGRF5/CCL3/CD200/CD74/CEBPA/CST7/CTSC/CX3CL1/GRN/HAVCR2/IL10/IL1RL1/IL33/IL4R/IL6/LBP/MMP8/PLA2G10/PTPRC/TREM2/VSIG4	GO:0043030	regulation of macrophage activation	0.7	1.21284	1.36916
Figure 3	b-c	F3_enrichment	Protein-set enrichment results for MetScore2-associated proteins.	derived_from_supplementary_data	metscore2_significant_protein_enrichment_all.tsv																											GO_BP	GO:0060538	skeletal muscle organ development	skeletal muscle organ development	21/1597	30/2767	0.117252	0.493421	0.429996	0.306783	21	ASS1/BCL2/CDON/CSRP3/DAG1/DLL1/DMD/DNER/ELN/EP300/FOS/GPC1/IGSF8/MEGF10/MSTN/MYL3/MYOM2/NOTCH1/NPHS1/TGFB1/VAMP5	GO:0060538	skeletal muscle organ development	0.7	1.21284	1.36916
Figure 3	b-c	F3_enrichment	Protein-set enrichment results for MetScore2-associated proteins.	derived_from_supplementary_data	metscore2_significant_protein_enrichment_all.tsv																											GO_BP	GO:0070228	regulation of lymphocyte apoptotic process	regulation of lymphocyte apoptotic process	21/1597	30/2767	0.117252	0.493421	0.429996	0.306783	21	ADA/ADAM8/ARG2/BAX/BCL2/BCL2L11/CCL5/CD27/CD274/CD74/EFNA1/GIMAP8/HIF1A/IDO1/IL10/IL7R/LGALS3/LGALS9/PDCD1/ST3GAL1/TGFB2	GO:0070228	regulation of lymphocyte apoptotic process	0.7	1.21284	1.36916
Figure 3	b-c	F3_enrichment	Protein-set enrichment results for MetScore2-associated proteins.	derived_from_supplementary_data	metscore2_significant_protein_enrichment_all.tsv																											GO_BP	GO:0090303	positive regulation of wound healing	positive regulation of wound healing	21/1597	30/2767	0.117252	0.493421	0.429996	0.306783	21	ANXA1/APOH/CCN4/CD36/CLEC7A/F2/F2R/HPSE/ITGB1/OCLN/PLAT/PLAU/PLG/PRDX2/REG3A/REG3G/SERPINE1/SERPINF2/SMOC2/THBD/VEGFB	GO:0090303	positive regulation of wound healing	0.7	1.21284	1.36916
Figure 3	b-c	F3_enrichment	Protein-set enrichment results for MetScore2-associated proteins.	derived_from_supplementary_data	metscore2_significant_protein_enrichment_all.tsv																											GO_BP	GO:0014002	astrocyte development	astrocyte development	14/1597	19/2767	0.117481	0.493421	0.429996	0.306783	14	AGER/APP/C1QA/DLL1/GFAP/GRN/IFNG/IFNGR1/IL1B/IL6/ROR1/TNF/TREM2/VIM	GO:0014002	astrocyte development	0.736842	1.27667	1.41357
Figure 3	b-c	F3_enrichment	Protein-set enrichment results for MetScore2-associated proteins.	derived_from_supplementary_data	metscore2_significant_protein_enrichment_all.tsv																											GO_BP	GO:0032735	positive regulation of interleukin-12 production	positive regulation of interleukin-12 production	14/1597	19/2767	0.117481	0.493421	0.429996	0.306783	14	AGER/CCL19/CD36/CD40/CLEC7A/IDO1/IFNG/IL12B/IL16/IL17A/LEP/LGALS9/MDK/TLR2	GO:0032735	positive regulation of interleukin-12 production	0.736842	1.27667	1.41357
Figure 3	b-c	F3_enrichment	Protein-set enrichment results for MetScore2-associated proteins.	derived_from_supplementary_data	metscore2_significant_protein_enrichment_all.tsv																											GO_BP	GO:0046456	icosanoid biosynthetic process	icosanoid biosynthetic process	14/1597	19/2767	0.117481	0.493421	0.429996	0.306783	14	CASP1/CD74/CTHRC1/EDN1/FABP5/GGT1/GGT5/HPGDS/IL1B/LTA4H/PLA2G10/PRG3/PTGDS/PTGES2	GO:0046456	icosanoid biosynthetic process	0.736842	1.27667	1.41357
Figure 3	b-c	F3_enrichment	Protein-set enrichment results for MetScore2-associated proteins.	derived_from_supplementary_data	metscore2_significant_protein_enrichment_all.tsv																											GO_BP	GO:0060411	cardiac septum morphogenesis	cardiac septum morphogenesis	14/1597	19/2767	0.117481	0.493421	0.429996	0.306783	14	CCN1/EGLN1/FGFR2/NOS3/NOTCH1/NRP1/NRP2/ROBO1/ROBO2/SLIT2/TGFB2/TGFBR1/TGFBR2/TGFBR3	GO:0060411	cardiac septum morphogenesis	0.736842	1.27667	1.41357
Figure 3	b-c	F3_enrichment	Protein-set enrichment results for MetScore2-associated proteins.	derived_from_supplementary_data	metscore2_significant_protein_enrichment_all.tsv																											GO_BP	GO:0030336	negative regulation of cell migration	negative regulation of cell migration	70/1597	110/2767	0.117716	0.493761	0.430293	0.306483	70	ACVRL1/ADA/ADAM15/ADGRG1/ADIPOQ/AIF1/ANGPT2/APOD/APOH/BCL2/BST2/C5/CCL21/CCL25/CCL28/CCN3/CD200/CD300A/CD63/CD69/CD74/CDH1/COL3A1/CX3CL1/CXCL12/CXCL13/DAG1/DCN/DDT/DPEP1/DPP4/EPHA1/EPHA4/EPPK1/ERBB4/FGF2/GDF15/GDF2/IGFBP3/IL33/ING1/KLF4/KLRK1/NBL1/NEDD9/NGFR/NOTCH1/PADI2/PTPN1/PTPRK/PTPRM/PTPRR/ROBO1/ROBO4/SERPINE1/SERPINF1/SFRP1/SLAMF8/SLIT2/SLURP1/STC1/TACSTD2/TGFB1/TGFBR1/TGFBR3/THY1/TIE1/TIMP1/TNF/TNN	GO:0030336	negative regulation of cell migration	0.636364	1.10258	1.28246
Figure 3	b-c	F3_enrichment	Protein-set enrichment results for MetScore2-associated proteins.	derived_from_supplementary_data	metscore2_significant_protein_enrichment_all.tsv																											GO_BP	GO:0035924	cellular response to vascular endothelial growth factor stimulus	cellular response to vascular endothelial growth factor stimulus	26/1597	38/2767	0.118178	0.49441	0.430859	0.305912	26	ADGRG1/ANXA1/CD63/DCN/DLL1/FLT1/FLT3/FLT4/IL12A/IL12B/ITGA5/ITGB1/KDR/NOTCH1/NRP1/NRP2/PDGFRA/PGF/PTP4A3/ROBO1/SMOC2/TNXB/VCAM1/VEGFA/VEGFB/VEGFD	GO:0035924	cellular response to vascular endothelial growth factor stimulus	0.684211	1.18548	1.34484
Figure 3	b-c	F3_enrichment	Protein-set enrichment results for MetScore2-associated proteins.	derived_from_supplementary_data	metscore2_significant_protein_enrichment_all.tsv																											GO_BP	GO:0097237	cellular response to toxic substance	cellular response to toxic substance	26/1597	38/2767	0.118178	0.49441	0.430859	0.305912	26	ADH4/AKR1B10/ALDH1A1/ALDH2/AMBP/APOA4/APOM/CCS/CD36/EDN1/FABP1/GSR/GSTA1/HAGH/LPO/MB/MPO/NOS3/PRDX2/PRDX3/PRDX6/SOD2/SOD3/TNF/TXN/TXNRD1	GO:0097237	cellular response to toxic substance	0.684211	1.18548	1.34484
Figure 3	b-c	F3_enrichment	Protein-set enrichment results for MetScore2-associated proteins.	derived_from_supplementary_data	metscore2_significant_protein_enrichment_all.tsv																											GO_BP	GO:0046883	regulation of hormone secretion	regulation of hormone secretion	45/1597	69/2767	0.123738	0.5083	0.442963	0.29388	45	ADIPOQ/ANXA1/BMP6/C1QTNF1/C2CD2L/CCL5/CCN3/CD38/CELA2A/CHGA/CRH/CRHBP/EDN1/F2/FAM3D/FGA/FGF23/GAL/GCG/GIP/GRP/HADH/HIF1A/IFNG/IL1B/IL6/INHBB/ITPR1/LEP/LIF/NADK/NOS2/OSM/OXCT1/POMC/REN/RETN/SLC16A1/SPP1/STX4/SYTL4/TNF/TNFSF11/VAMP8/VSNL1	GO:0046883	regulation of hormone secretion	0.652174	1.12997	1.27714
Figure 3	b-c	F3_enrichment	Protein-set enrichment results for MetScore2-associated proteins.	derived_from_supplementary_data	metscore2_significant_protein_enrichment_all.tsv																											GO_BP	GO:0002922	positive regulation of humoral immune response	positive regulation of humoral immune response	12/1597	16/2767	0.123871	0.5083	0.442963	0.29388	12	C3/CFP/CR1/FCER2/IL17A/IL1B/KLK3/KLK7/LTA/PTPRC/TNF/TREM2	GO:0002922	positive regulation of humoral immune response	0.75	1.29947	1.4033
Figure 3	b-c	F3_enrichment	Protein-set enrichment results for MetScore2-associated proteins.	derived_from_supplementary_data	metscore2_significant_protein_enrichment_all.tsv																											GO_BP	GO:0009064	glutamine family amino acid metabolic process	glutamine family amino acid metabolic process	12/1597	16/2767	0.123871	0.5083	0.442963	0.29388	12	ALDH5A1/ARG1/ASS1/DDAH1/FOLH1/FTCD/GGT1/GOT1/NIT2/NOS1/NOS2/NOS3	GO:0009064	glutamine family amino acid metabolic process	0.75	1.29947	1.4033
Figure 3	b-c	F3_enrichment	Protein-set enrichment results for MetScore2-associated proteins.	derived_from_supplementary_data	metscore2_significant_protein_enrichment_all.tsv																											GO_BP	GO:0019229	regulation of vasoconstriction	regulation of vasoconstriction	12/1597	16/2767	0.123871	0.5083	0.442963	0.29388	12	ABL1/ACE/ACE2/ADM/CD38/DBH/EDN1/F2R/FGA/ITGB1/LEP/MAP2K1	GO:0019229	regulation of vasoconstriction	0.75	1.29947	1.4033
Figure 3	b-c	F3_enrichment	Protein-set enrichment results for MetScore2-associated proteins.	derived_from_supplementary_data	metscore2_significant_protein_enrichment_all.tsv																											GO_BP	GO:0030194	positive regulation of blood coagulation	positive regulation of blood coagulation	12/1597	16/2767	0.123871	0.5083	0.442963	0.29388	12	APOH/CD36/F2/F2R/HPSE/PLAT/PLAU/PLG/PRDX2/SERPINE1/SERPINF2/THBD	GO:0030194	positive regulation of blood coagulation	0.75	1.29947	1.4033
Figure 3	b-c	F3_enrichment	Protein-set enrichment results for MetScore2-associated proteins.	derived_from_supplementary_data	metscore2_significant_protein_enrichment_all.tsv																											GO_BP	GO:0044060	regulation of endocrine process	regulation of endocrine process	12/1597	16/2767	0.123871	0.5083	0.442963	0.29388	12	BMP6/C1QTNF1/CRH/CRHBP/F2R/GAL/INHBB/LEP/POMC/REN/RETN/SPP1	GO:0044060	regulation of endocrine process	0.75	1.29947	1.4033
Figure 3	b-c	F3_enrichment	Protein-set enrichment results for MetScore2-associated proteins.	derived_from_supplementary_data	metscore2_significant_protein_enrichment_all.tsv																											GO_BP	GO:0045601	regulation of endothelial cell differentiation	regulation of endothelial cell differentiation	12/1597	16/2767	0.123871	0.5083	0.442963	0.29388	12	ACVRL1/ADD1/BMP6/CEACAM1/F11R/GDF2/IL1B/NOTCH1/PROC/TNF/TNFRSF1A/VEGFA	GO:0045601	regulation of endothelial cell differentiation	0.75	1.29947	1.4033
Figure 3	b-c	F3_enrichment	Protein-set enrichment results for MetScore2-associated proteins.	derived_from_supplementary_data	metscore2_significant_protein_enrichment_all.tsv																											GO_BP	GO:0045622	regulation of T-helper cell differentiation	regulation of t-helper cell differentiation	12/1597	16/2767	0.123871	0.5083	0.442963	0.29388	12	ANXA1/BRD2/CCL19/CD69/CD80/EP300/IL12B/IL12RB1/IL18/IL27/IL4R/LGALS1	GO:0045622	regulation of T-helper cell differentiation	0.75	1.29947	1.4033
Figure 3	b-c	F3_enrichment	Protein-set enrichment results for MetScore2-associated proteins.	derived_from_supplementary_data	metscore2_significant_protein_enrichment_all.tsv																											GO_BP	GO:0051873	killing by host of symbiont cells	killing by host of symbiont cells	12/1597	16/2767	0.123871	0.5083	0.442963	0.29388	12	APOL1/ARG1/AZU1/CFHR2/CFHR5/DEFA1/DEFA1B/DEFB103A/DEFB103B/F2/MBL2/POMC	GO:0051873	killing by host of symbiont cells	0.75	1.29947	1.4033
Figure 3	b-c	F3_enrichment	Protein-set enrichment results for MetScore2-associated proteins.	derived_from_supplementary_data	metscore2_significant_protein_enrichment_all.tsv																											GO_BP	GO:0060443	mammary gland morphogenesis	mammary gland morphogenesis	12/1597	16/2767	0.123871	0.5083	0.442963	0.29388	12	AREG/BAX/CCL11/CSF1/CSF1R/DDR1/EPHA2/FGFR2/SCRIB/SRC/TGFB1/TGFBR2	GO:0060443	mammary gland morphogenesis	0.75	1.29947	1.4033
Figure 3	b-c	F3_enrichment	Protein-set enrichment results for MetScore2-associated proteins.	derived_from_supplementary_data	metscore2_significant_protein_enrichment_all.tsv																											GO_BP	GO:0071320	cellular response to cAMP	cellular response to camp	12/1597	16/2767	0.123871	0.5083	0.442963	0.29388	12	ADIPOQ/APP/ASS1/CRHBP/EZR/FBP1/FDX1/GPD1/INHBB/PENK/PKD2/STC1	GO:0071320	cellular response to cAMP	0.75	1.29947	1.4033
Figure 3	b-c	F3_enrichment	Protein-set enrichment results for MetScore2-associated proteins.	derived_from_supplementary_data	metscore2_significant_protein_enrichment_all.tsv																											GO_BP	GO:0072078	nephron tubule morphogenesis	nephron tubule morphogenesis	12/1597	16/2767	0.123871	0.5083	0.442963	0.29388	12	ADAMTS16/BCL2/FGF2/GDNF/HS3ST3B1/MAGED1/PKD1/PKD2/SOX9/TACSTD2/TGFB1/VEGFA	GO:0072078	nephron tubule morphogenesis	0.75	1.29947	1.4033
Figure 3	b-c	F3_enrichment	Protein-set enrichment results for MetScore2-associated proteins.	derived_from_supplementary_data	metscore2_significant_protein_enrichment_all.tsv																											GO_BP	GO:0120193	tight junction organization	tight junction organization	12/1597	16/2767	0.123871	0.5083	0.442963	0.29388	12	ACVRL1/EPHA2/ESAM/F11R/GDF2/IL17A/IL1B/OCLN/PECAM1/POF1B/TGFBR1/TNF	GO:0120193	tight junction organization	0.75	1.29947	1.4033
Figure 3	b-c	F3_enrichment	Protein-set enrichment results for MetScore2-associated proteins.	derived_from_supplementary_data	metscore2_significant_protein_enrichment_all.tsv																											GO_BP	GO:1900048	positive regulation of hemostasis	positive regulation of hemostasis	12/1597	16/2767	0.123871	0.5083	0.442963	0.29388	12	APOH/CD36/F2/F2R/HPSE/PLAT/PLAU/PLG/PRDX2/SERPINE1/SERPINF2/THBD	GO:1900048	positive regulation of hemostasis	0.75	1.29947	1.4033
Figure 3	b-c	F3_enrichment	Protein-set enrichment results for MetScore2-associated proteins.	derived_from_supplementary_data	metscore2_significant_protein_enrichment_all.tsv																											GO_BP	GO:2000108	positive regulation of leukocyte apoptotic process	positive regulation of leukocyte apoptotic process	12/1597	16/2767	0.123871	0.5083	0.442963	0.29388	12	ADAM8/ANXA1/BAX/BCL2L11/CCL5/CD274/FCAR/IDO1/IL10/LGALS9/PDCD1/TGFB2	GO:2000108	positive regulation of leukocyte apoptotic process	0.75	1.29947	1.4033
Figure 3	b-c	F3_enrichment	Protein-set enrichment results for MetScore2-associated proteins.	derived_from_supplementary_data	metscore2_significant_protein_enrichment_all.tsv																											GO_BP	GO:0031344	regulation of cell projection organization	regulation of cell projection organization	101/1597	162/2767	0.125323	0.51119	0.445482	0.291417	101	ABL1/ADAMTS16/ADGRB3/AGRN/APP/ARSB/B2M/BAIAP2/BRK1/CCL19/CCL21/CD38/CDH1/CDHR2/CNTN1/CX3CL1/CXCL12/DBN1/DCC/DDR1/DKK1/DMD/DRAXIN/DSCAM/EFNA1/EFNB2/ENPP2/ENTR1/EP300/EPHA2/EPHA4/EPO/EPS8L2/EZR/FKBP4/GFAP/GRN/ICAM1/IFT20/IL15RA/ITGA2/ITGA6/KIAA0319/KIT/KLF4/KLK6/L1CAM/LCN2/MAP2/MAP2K1/MAPRE3/MDK/MSTN/MYCBP2/NCS1/NEDD9/NEFL/NEO1/NRCAM/NRP1/NTRK2/NTRK3/OCLN/PALM/PLXNB2/PODXL/PQBP1/PTK7/PTN/PTPN1/PTPRF/RGMA/ROBO1/ROBO2/RTN4IP1/RTN4R/SCARB2/SCARF1/SEMA3F/SEMA3G/SEMA4D/SEMA6C/SEMA7A/SERPINF1/SEZ6/SFRP1/SLIT2/SNAPIN/SPOCK1/SPP1/SRC/STX1B/TACSTD2/TGFBR1/THY1/TNFRSF12A/TNN/TREM2/VEGFA/VIM/YAP1	GO:0031344	regulation of cell projection organization	0.623457	1.08022	1.22914
Figure 3	b-c	F3_enrichment	Protein-set enrichment results for MetScore2-associated proteins.	derived_from_supplementary_data	metscore2_significant_protein_enrichment_all.tsv																											GO_BP	GO:0007611	learning or memory	learning or memory	48/1597	74/2767	0.126145	0.51119	0.445482	0.291417	48	ABL1/ADGRB3/AGER/AMFR/APP/B2M/BCHE/CALB1/CCL11/CEBPA/CEBPB/CLSTN2/CNTNAP2/CRH/CRHBP/DBH/DKK1/EGFR/ELAVL4/EP300/FEN1/FOS/GIP/GM2A/GPI/HIF1A/IFT20/INSR/ITGA5/ITGB1/KIAA0319/KIT/KLK8/LCN2/LGMN/LILRB2/MDK/MME/NEDD9/NPTX2/NTF4/NTRK2/OXT/PPP1R9B/PTN/SERPINF1/TLR2/TREM2	GO:0007611	learning or memory	0.648649	1.12386	1.26162
Figure 3	b-c	F3_enrichment	Protein-set enrichment results for MetScore2-associated proteins.	derived_from_supplementary_data	metscore2_significant_protein_enrichment_all.tsv																											GO_BP	GO:0045216	cell-cell junction organization	cell-cell junction organization	37/1597	56/2767	0.126167	0.51119	0.445482	0.291417	37	ACE/ACE2/ACVRL1/ADD1/AMOT/BMP6/CD177/CDH1/CDH15/CDH17/CDH2/CDH3/CDH6/CNTNAP2/CSF1R/CXADR/EFNB2/EPHA2/EPHA4/ESAM/F11R/F2R/GDF2/HEG1/IL17A/IL1B/JAM3/NPHS1/OCLN/PECAM1/POF1B/PRTN3/TGFB1/TGFB2/TGFBR1/TNF/VEGFA	GO:0045216	cell-cell junction organization	0.660714	1.14477	1.27847
Figure 3	b-c	F3_enrichment	Protein-set enrichment results for MetScore2-associated proteins.	derived_from_supplementary_data	metscore2_significant_protein_enrichment_all.tsv																											GO_BP	GO:0035150	regulation of tube size	regulation of tube size	29/1597	43/2767	0.12532	0.51119	0.445482	0.291417	29	ABL1/ACE/ACE2/ACTA2/ADM/CALCA/CBS/CD38/COMP/DBH/EDN1/EDNRB/F2R/FGA/ITGB1/LEP/MAP2K1/NOS1/NOS3/NPPB/NPPC/PECAM1/REN/SCPEP1/SERPINF2/SOD2/SRC/TNF/VEGFA	GO:0035150	regulation of tube size	0.674419	1.16851	1.30092
Figure 3	b-c	F3_enrichment	Protein-set enrichment results for MetScore2-associated proteins.	derived_from_supplementary_data	metscore2_significant_protein_enrichment_all.tsv																											GO_BP	GO:0035296	regulation of tube diameter	regulation of tube diameter	29/1597	43/2767	0.12532	0.51119	0.445482	0.291417	29	ABL1/ACE/ACE2/ACTA2/ADM/CALCA/CBS/CD38/COMP/DBH/EDN1/EDNRB/F2R/FGA/ITGB1/LEP/MAP2K1/NOS1/NOS3/NPPB/NPPC/PECAM1/REN/SCPEP1/SERPINF2/SOD2/SRC/TNF/VEGFA	GO:0035296	regulation of tube diameter	0.674419	1.16851	1.30092
Figure 3	b-c	F3_enrichment	Protein-set enrichment results for MetScore2-associated proteins.	derived_from_supplementary_data	metscore2_significant_protein_enrichment_all.tsv																											GO_BP	GO:0097746	blood vessel diameter maintenance	blood vessel diameter maintenance	29/1597	43/2767	0.12532	0.51119	0.445482	0.291417	29	ABL1/ACE/ACE2/ACTA2/ADM/CALCA/CBS/CD38/COMP/DBH/EDN1/EDNRB/F2R/FGA/ITGB1/LEP/MAP2K1/NOS1/NOS3/NPPB/NPPC/PECAM1/REN/SCPEP1/SERPINF2/SOD2/SRC/TNF/VEGFA	GO:0097746	blood vessel diameter maintenance	0.674419	1.16851	1.30092
Figure 3	b-c	F3_enrichment	Protein-set enrichment results for MetScore2-associated proteins.	derived_from_supplementary_data	metscore2_significant_protein_enrichment_all.tsv																											GO_BP	GO:0001570	vasculogenesis	vasculogenesis	19/1597	27/2767	0.1259	0.51119	0.445482	0.291417	19	ADM/AMOT/CD34/CEACAM1/EGFL7/EPHA2/GDF2/HEG1/ITGAV/KDR/NOTCH1/NRP1/NTRK2/TGFB1/TGFBR2/TGFBR3/TIE1/VEGFA/YAP1	GO:0001570	vasculogenesis	0.703704	1.21925	1.33733
Figure 3	b-c	F3_enrichment	Protein-set enrichment results for MetScore2-associated proteins.	derived_from_supplementary_data	metscore2_significant_protein_enrichment_all.tsv																											GO_BP	GO:0003231	cardiac ventricle development	cardiac ventricle development	19/1597	27/2767	0.1259	0.51119	0.445482	0.291417	19	AP2B1/CCN1/CPE/EGLN1/FGFR2/HEG1/HIF1A/MYL3/NOS3/NOTCH1/PTK7/ROBO1/ROBO2/SLIT2/TGFB1/TGFB2/TGFBR1/TGFBR2/TGFBR3	GO:0003231	cardiac ventricle development	0.703704	1.21925	1.33733
Figure 3	b-c	F3_enrichment	Protein-set enrichment results for MetScore2-associated proteins.	derived_from_supplementary_data	metscore2_significant_protein_enrichment_all.tsv																											GO_BP	GO:0007613	memory	memory	19/1597	27/2767	0.1259	0.51119	0.445482	0.291417	19	APP/CALB1/CEBPA/CEBPB/DBH/FEN1/FOS/GIP/INSR/ITGA5/KLK8/LCN2/LGMN/MDK/NTF4/OXT/PTN/SERPINF1/TREM2	GO:0007613	memory	0.703704	1.21925	1.33733
Figure 3	b-c	F3_enrichment	Protein-set enrichment results for MetScore2-associated proteins.	derived_from_supplementary_data	metscore2_significant_protein_enrichment_all.tsv																											GO_BP	GO:0010632	regulation of epithelial cell migration	regulation of epithelial cell migration	19/1597	27/2767	0.1259	0.51119	0.445482	0.291417	19	ADAM9/ARHGAP5/ARSB/CD63/CTSH/ENPP2/EPB41L5/EPPK1/HIF1A/IFNG/ITGA2/JUN/MMP9/PTPRR/SOX9/SRC/TACSTD2/TGFB2/TGFBR2	GO:0010632	regulation of epithelial cell migration	0.703704	1.21925	1.33733
Figure 3	b-c	F3_enrichment	Protein-set enrichment results for MetScore2-associated proteins.	derived_from_supplementary_data	metscore2_significant_protein_enrichment_all.tsv																											GO_BP	GO:0098657	import into cell	import into cell	159/1597	260/2767	0.132707	0.5115	0.445752	0.291154	159	ABCA2/ABL1/ACE2/ADIPOQ/ADM/AGER/AHSG/AIF1/ANG/ANXA1/ANXA2/AP2B1/AP3S2/APLP1/APOA1/APOA2/APOC1/APP/ASGR1/ASGR2/ATP1B1/AXL/AZU1/B2M/BECN1/C1R/C1S/C2/C3/C4BPB/CALCA/CCL19/CCL21/CD14/CD177/CD209/CD22/CD300A/CD300LF/CD302/CD36/CD63/CD93/CEACAM1/CFP/CLEC10A/CLEC4M/CLEC7A/CLTA/COLEC12/CORO1A/CREG1/CTSL/CXCL16/CXCL8/DKK1/DLL1/DNER/DNM3/DPP4/EFNB2/ESYT2/EZR/FABP3/FCER2/FCGR2A/FCN1/FGR/FOLR1/GAS6/GDNF/GFAP/GHR/GSN/HAVCR1/HIP1R/HSPG2/ICAM3/ICAM5/IFNG/IGF2R/IL10RA/IL15/IL15RA/IL2RG/INSR/ITGA2/ITGAL/ITGAM/ITGAV/ITGB1/ITGB2/LBP/LCN2/LEP/LGALS3/LILRB1/LILRB4/LRPAP1/LYVE1/M6PR/MARCO/MASP1/MBL2/MEGF10/MERTK/MFGE8/MRC1/MSR1/MYO6/NCF2/NECAP2/NOS1/NOS2/PCSK9/PECAM1/PLXNB2/PPP3R1/PRTN3/PTPN1/PTPRC/PTX3/RALB/RSPO1/SCARA5/SCARB2/SCARF1/SCRIB/SDC1/SELE/SERPINE1/SFRP4/SFTPA1/SFTPD/SH3BP1/SIGLEC1/SIRPA/SIRPB1/SLAMF1/SLC27A4/SLC39A14/SLC39A5/SMPD1/SNCG/SNX9/SORT1/SPON2/SRC/SRPX/STAB2/STX1B/SUSD4/TFRC/TGFB1/TIMD4/TLR2/TNF/TREM2/VEGFA	GO:0098657	import into cell	0.611538	1.05957	1.17867
Figure 3	b-c	F3_enrichment	Protein-set enrichment results for MetScore2-associated proteins.	derived_from_supplementary_data	metscore2_significant_protein_enrichment_all.tsv																											GO_BP	GO:0048878	chemical homeostasis	chemical homeostasis	158/1597	258/2767	0.12753	0.5115	0.445752	0.291154	158	ABCA2/ABL1/ACOX1/ADGRF5/ADIPOQ/AGER/ANGPTL3/ANGPTL4/AP3B1/APOA1/APOA2/APOA4/APOC1/APOM/APP/ATOX1/ATP1B1/ATP6AP2/ATP6V1D/B2M/BAX/BCL2/BMP6/BOLA1/C2CD2L/CA12/CALB1/CALB2/CALCA/CALCB/CCL11/CCL14/CCL15/CCL19/CCL21/CCL23/CCL3/CCL5/CCL7/CCL8/CCN4/CD40/CEBPA/CES1/CHP1/COMMD1/CORO1A/CREG1/CRH/CSRP3/CTRC/CTSH/CX3CL1/CXCL10/CXCL11/CXCL12/CXCL9/DBH/DHPS/DMD/DUSP29/EDN1/EDNRB/EGLN1/ENPP7/F2/F2R/FABP3/FABP4/FABP5/FAM20A/FASLG/FBN2/FGF2/FGF23/FXN/GAS6/GCG/GDF2/GLRX5/GOT1/GPI/GPIHBP1/GRN/HEPH/HIF1A/HJV/HRC/HSDL2/ICAM1/IFNG/IGF1R/IL18/IL6/IMMT/INSR/ITPR1/KDR/LAMP2/LCAT/LCN2/LEP/LETM1/LPL/MAP2K1/MBL2/MECR/NADK/NEO1/NGFR/NPC2/NPPB/NPPC/NPTX1/NPY/NT5E/OXCT1/PCSK9/PKD2/PLA2G10/PLSCR3/PNLIP/PNLIPRP1/POMC/PRCP/PRND/PTH/PTH1R/PTPRC/PTPRN2/RALY/RBP1/SCARA5/SERPINF1/SFRP4/SFTPD/SLAMF8/SLC16A1/SLC39A14/SLC39A5/SLC4A1/SNAPIN/SOD2/STC1/STC2/STX4/SV2A/TFRC/TGFB1/THY1/TNFSF11/TREM2/TRIM24/UMOD/VEGFA/VGF/VSNL1/XCL1	GO:0048878	chemical homeostasis	0.612403	1.06106	1.20318
Figure 3	b-c	F3_enrichment	Protein-set enrichment results for MetScore2-associated proteins.	derived_from_supplementary_data	metscore2_significant_protein_enrichment_all.tsv																											GO_BP	GO:0007586	digestion	digestion	32/1597	48/2767	0.131071	0.5115	0.445752	0.291154	32	APOA1/APOA2/APOA4/CD36/CHIT1/CRH/CTRB1/ENPP7/EZR/F11R/FABP2/FOLH1/GKN1/HEPH/HIP1R/IL10RA/IL17A/LEP/MDK/MUC13/NPPC/OXT/PGA4/PNLIP/PRAP1/PRSS2/SERPINA3/SOX9/TFF1/TFF2/TFF3/TYMP	GO:0007586	digestion	0.666667	1.15508	1.26609
Figure 3	b-c	F3_enrichment	Protein-set enrichment results for MetScore2-associated proteins.	derived_from_supplementary_data	metscore2_significant_protein_enrichment_all.tsv																											GO_BP	GO:0030183	B cell differentiation	b cell differentiation	32/1597	48/2767	0.131071	0.5115	0.445752	0.291154	32	ABL1/ADA/BAX/BCL2/BLNK/CD27/CD79B/CDH17/CFB/CR1/CR2/DLL1/EP300/FLT3/FLT3LG/HHEX/IL10/IL2RG/IL6/INPP5D/ITGB1/ITM2A/KIT/LGALS1/LGALS8/PTPRC/SFRP1/SLAMF8/ST3GAL1/TNFSF13B/TOP2B/VCAM1	GO:0030183	B cell differentiation	0.666667	1.15508	1.26609
Figure 3	b-c	F3_enrichment	Protein-set enrichment results for MetScore2-associated proteins.	derived_from_supplementary_data	metscore2_significant_protein_enrichment_all.tsv																											GO_BP	GO:0030510	regulation of BMP signaling pathway	regulation of bmp signaling pathway	24/1597	35/2767	0.127243	0.5115	0.445752	0.291154	24	ABL1/ACVRL1/BAMBI/BMPER/CCN1/CHRDL1/CHRDL2/CRIM1/DKK1/FST/FSTL1/FSTL3/GDF2/HJV/KDR/NBL1/NEO1/NOTCH1/RGMA/SFRP1/SFRP4/SOST/VWC2/VWC2L	GO:0030510	regulation of BMP signaling pathway	0.685714	1.18808	1.30808
Figure 3	b-c	F3_enrichment	Protein-set enrichment results for MetScore2-associated proteins.	derived_from_supplementary_data	metscore2_significant_protein_enrichment_all.tsv																											GO_BP	GO:0046887	positive regulation of hormone secretion	positive regulation of hormone secretion	24/1597	35/2767	0.127243	0.5115	0.445752	0.291154	24	BMP6/C1QTNF1/C2CD2L/CD38/CRH/EDN1/F2/FGA/GAL/GCG/GIP/GRP/HIF1A/INHBB/ITPR1/LEP/NADK/OXCT1/RETN/SPP1/STX4/TNFSF11/VAMP8/VSNL1	GO:0046887	positive regulation of hormone secretion	0.685714	1.18808	1.30808
Figure 3	b-c	F3_enrichment	Protein-set enrichment results for MetScore2-associated proteins.	derived_from_supplementary_data	metscore2_significant_protein_enrichment_all.tsv																											GO_BP	GO:1902106	negative regulation of leukocyte differentiation	negative regulation of leukocyte differentiation	24/1597	35/2767	0.127243	0.5115	0.445752	0.291154	24	ADIPOQ/ANXA1/APCS/CALCA/CCL3/CD69/CD74/CEACAM1/CLEC12A/CLEC4G/CR1/FSTL3/IFNL1/IL4R/INPP5D/LAG3/LGALS1/LILRB1/LILRB4/MDK/PGLYRP1/PRDX2/SFRP1/TNFRSF11B	GO:1902106	negative regulation of leukocyte differentiation	0.685714	1.18808	1.30808
Figure 3	b-c	F3_enrichment	Protein-set enrichment results for MetScore2-associated proteins.	derived_from_supplementary_data	metscore2_significant_protein_enrichment_all.tsv																											GO_BP	GO:1990748	cellular detoxification	cellular detoxification	24/1597	35/2767	0.127243	0.5115	0.445752	0.291154	24	ADH4/AKR1B10/ALDH1A1/ALDH2/AMBP/APOA4/APOM/CCS/CD36/FABP1/GSR/GSTA1/HAGH/LPO/MB/MPO/NOS3/PRDX2/PRDX3/PRDX6/SOD2/SOD3/TXN/TXNRD1	GO:1990748	cellular detoxification	0.685714	1.18808	1.30808
Figure 3	b-c	F3_enrichment	Protein-set enrichment results for MetScore2-associated proteins.	derived_from_supplementary_data	metscore2_significant_protein_enrichment_all.tsv																											GO_BP	GO:0002313	mature B cell differentiation involved in immune response	mature b cell differentiation involved in immune response	10/1597	13/2767	0.129422	0.5115	0.445752	0.291154	10	ADA/CDH17/CR1/DLL1/IL10/IL6/ITM2A/LGALS1/LGALS8/ST3GAL1	GO:0002313	mature B cell differentiation involved in immune response	0.769231	1.33279	1.40489
Figure 3	b-c	F3_enrichment	Protein-set enrichment results for MetScore2-associated proteins.	derived_from_supplementary_data	metscore2_significant_protein_enrichment_all.tsv																											GO_BP	GO:0034375	high-density lipoprotein particle remodeling	high-density lipoprotein particle remodeling	10/1597	13/2767	0.129422	0.5115	0.445752	0.291154	10	APOA1/APOA2/APOA4/APOC1/APOM/LCAT/LPL/PLTP/PNLIP/PNLIPRP1	GO:0034375	high-density lipoprotein particle remodeling	0.769231	1.33279	1.40489
Figure 3	b-c	F3_enrichment	Protein-set enrichment results for MetScore2-associated proteins.	derived_from_supplementary_data	metscore2_significant_protein_enrichment_all.tsv																											GO_BP	GO:0035282	segmentation	segmentation	10/1597	13/2767	0.129422	0.5115	0.445752	0.291154	10	DKK1/DLL1/EP300/EPB41L5/NOTCH1/NRP1/NRP2/SEMA3F/SFRP1/TDRKH	GO:0035282	segmentation	0.769231	1.33279	1.40489
Figure 3	b-c	F3_enrichment	Protein-set enrichment results for MetScore2-associated proteins.	derived_from_supplementary_data	metscore2_significant_protein_enrichment_all.tsv																											GO_BP	GO:0050691	regulation of defense response to virus by host	regulation of defense response to virus by host	10/1597	13/2767	0.129422	0.5115	0.445752	0.291154	10	IFNLR1/IL12B/IL12RB1/IL15/IL1B/IL27/LILRB1/MICB/MMP12/PQBP1	GO:0050691	regulation of defense response to virus by host	0.769231	1.33279	1.40489
Figure 3	b-c	F3_enrichment	Protein-set enrichment results for MetScore2-associated proteins.	derived_from_supplementary_data	metscore2_significant_protein_enrichment_all.tsv																											GO_BP	GO:0050982	detection of mechanical stimulus	detection of mechanical stimulus	10/1597	13/2767	0.129422	0.5115	0.445752	0.291154	10	CDH2/CSRP3/CXCL12/ITGA2/KIT/PECAM1/PKD1/PKD2/TNF/TTN	GO:0050982	detection of mechanical stimulus	0.769231	1.33279	1.40489
Figure 3	b-c	F3_enrichment	Protein-set enrichment results for MetScore2-associated proteins.	derived_from_supplementary_data	metscore2_significant_protein_enrichment_all.tsv																											GO_BP	GO:0052372	modulation by symbiont of entry into host	modulation by symbiont of entry into host	10/1597	13/2767	0.129422	0.5115	0.445752	0.291154	10	BSG/CD4/CD74/CXCL8/FURIN/ITGAV/LGALS1/LGALS9/NECTIN2/SMPD1	GO:0052372	modulation by symbiont of entry into host	0.769231	1.33279	1.40489
Figure 3	b-c	F3_enrichment	Protein-set enrichment results for MetScore2-associated proteins.	derived_from_supplementary_data	metscore2_significant_protein_enrichment_all.tsv																											GO_BP	GO:0070233	negative regulation of T cell apoptotic process	negative regulation of t cell apoptotic process	10/1597	13/2767	0.129422	0.5115	0.445752	0.291154	10	ADA/ARG2/BCL2/CCL5/CD27/EFNA1/HIF1A/IDO1/IL7R/ST3GAL1	GO:0070233	negative regulation of T cell apoptotic process	0.769231	1.33279	1.40489
Figure 3	b-c	F3_enrichment	Protein-set enrichment results for MetScore2-associated proteins.	derived_from_supplementary_data	metscore2_significant_protein_enrichment_all.tsv																											GO_BP	GO:0072132	mesenchyme morphogenesis	mesenchyme morphogenesis	10/1597	13/2767	0.129422	0.5115	0.445752	0.291154	10	ACTA2/ACVRL1/NOS3/NOTCH1/ROBO1/ROBO2/SOX9/TGFB2/TGFBR1/TGFBR2	GO:0072132	mesenchyme morphogenesis	0.769231	1.33279	1.40489
Figure 3	b-c	F3_enrichment	Protein-set enrichment results for MetScore2-associated proteins.	derived_from_supplementary_data	metscore2_significant_protein_enrichment_all.tsv																											GO_BP	GO:0097205	renal filtration	renal filtration	10/1597	13/2767	0.129422	0.5115	0.445752	0.291154	10	ADGRF5/CD34/EDN1/F2R/GAS6/JCHAIN/MCAM/PDGFB/TTR/UMOD	GO:0097205	renal filtration	0.769231	1.33279	1.40489
Figure 3	b-c	F3_enrichment	Protein-set enrichment results for MetScore2-associated proteins.	derived_from_supplementary_data	metscore2_significant_protein_enrichment_all.tsv																											GO_BP	GO:1903902	positive regulation of viral life cycle	positive regulation of viral life cycle	10/1597	13/2767	0.129422	0.5115	0.445752	0.291154	10	AXL/BSG/CD209/CD4/CD74/CLEC4G/FURIN/LGALS1/LGALS9/SMPD1	GO:1903902	positive regulation of viral life cycle	0.769231	1.33279	1.40489
Figure 3	b-c	F3_enrichment	Protein-set enrichment results for MetScore2-associated proteins.	derived_from_supplementary_data	metscore2_significant_protein_enrichment_all.tsv																											GO_BP	GO:0003071	renal system process involved in regulation of systemic arterial blood pressure	renal system process involved in regulation of systemic arterial blood pressure	8/1597	10/2767	0.13277	0.5115	0.445752	0.291154	8	ACE/EDNRB/F2R/GAS6/PDGFB/REN/SERPINF2/TTR	GO:0003071	renal system process involved in regulation of systemic arterial blood pressure	0.8	1.3861	1.42878
Figure 3	b-c	F3_enrichment	Protein-set enrichment results for MetScore2-associated proteins.	derived_from_supplementary_data	metscore2_significant_protein_enrichment_all.tsv																											GO_BP	GO:0015732	prostaglandin transport	prostaglandin transport	8/1597	10/2767	0.13277	0.5115	0.445752	0.291154	8	EDN1/IL1B/LEP/NOS2/OXT/PLA2G10/TNFRSF11A/TNFSF11	GO:0015732	prostaglandin transport	0.8	1.3861	1.42878
Figure 3	b-c	F3_enrichment	Protein-set enrichment results for MetScore2-associated proteins.	derived_from_supplementary_data	metscore2_significant_protein_enrichment_all.tsv																											GO_BP	GO:0032310	prostaglandin secretion	prostaglandin secretion	8/1597	10/2767	0.13277	0.5115	0.445752	0.291154	8	EDN1/IL1B/LEP/NOS2/OXT/PLA2G10/TNFRSF11A/TNFSF11	GO:0032310	prostaglandin secretion	0.8	1.3861	1.42878
Figure 3	b-c	F3_enrichment	Protein-set enrichment results for MetScore2-associated proteins.	derived_from_supplementary_data	metscore2_significant_protein_enrichment_all.tsv																											GO_BP	GO:0032740	positive regulation of interleukin-17 production	positive regulation of interleukin-17 production	8/1597	10/2767	0.13277	0.5115	0.445752	0.291154	8	IL12B/IL15/IL18/IL6/LY9/OSM/SLAMF6/TGFB1	GO:0032740	positive regulation of interleukin-17 production	0.8	1.3861	1.42878
Figure 3	b-c	F3_enrichment	Protein-set enrichment results for MetScore2-associated proteins.	derived_from_supplementary_data	metscore2_significant_protein_enrichment_all.tsv																											GO_BP	GO:0032816	positive regulation of natural killer cell activation	positive regulation of natural killer cell activation	8/1597	10/2767	0.13277	0.5115	0.445752	0.291154	8	AXL/FLT3LG/GAS6/IL12A/IL12B/IL15/IL15RA/IL18	GO:0032816	positive regulation of natural killer cell activation	0.8	1.3861	1.42878
Figure 3	b-c	F3_enrichment	Protein-set enrichment results for MetScore2-associated proteins.	derived_from_supplementary_data	metscore2_significant_protein_enrichment_all.tsv																											GO_BP	GO:0035019	somatic stem cell population maintenance	somatic stem cell population maintenance	8/1597	10/2767	0.13277	0.5115	0.445752	0.291154	8	KIT/KLF4/LIF/MED21/SFRP1/SOX9/YAP1/ZHX2	GO:0035019	somatic stem cell population maintenance	0.8	1.3861	1.42878
Figure 3	b-c	F3_enrichment	Protein-set enrichment results for MetScore2-associated proteins.	derived_from_supplementary_data	metscore2_significant_protein_enrichment_all.tsv																											GO_BP	GO:0035743	CD4-positive, alpha-beta T cell cytokine production	cd4-positive, alpha-beta t cell cytokine production	8/1597	10/2767	0.13277	0.5115	0.445752	0.291154	8	ARG1/IL18/IL18R1/IL1B/IL1R1/IL6/SLAMF1/XCL1	GO:0035743	CD4-positive, alpha-beta T cell cytokine production	0.8	1.3861	1.42878
Figure 3	b-c	F3_enrichment	Protein-set enrichment results for MetScore2-associated proteins.	derived_from_supplementary_data	metscore2_significant_protein_enrichment_all.tsv																											GO_BP	GO:0042634	regulation of hair cycle	regulation of hair cycle	8/1597	10/2767	0.13277	0.5115	0.445752	0.291154	8	CDH3/DKK4/FST/GAL/HPSE/NGFR/TGFB2/TNF	GO:0042634	regulation of hair cycle	0.8	1.3861	1.42878
Figure 3	b-c	F3_enrichment	Protein-set enrichment results for MetScore2-associated proteins.	derived_from_supplementary_data	metscore2_significant_protein_enrichment_all.tsv																											GO_BP	GO:0043567	regulation of insulin-like growth factor receptor signaling pathway	regulation of insulin-like growth factor receptor signaling pathway	8/1597	10/2767	0.13277	0.5115	0.445752	0.291154	8	CDH3/CILP/GH1/IGFBP1/IGFBP2/IGFBP3/IGFBP4/IGFBP6	GO:0043567	regulation of insulin-like growth factor receptor signaling pathway	0.8	1.3861	1.42878
Figure 3	b-c	F3_enrichment	Protein-set enrichment results for MetScore2-associated proteins.	derived_from_supplementary_data	metscore2_significant_protein_enrichment_all.tsv																											GO_BP	GO:0045191	regulation of isotype switching	regulation of isotype switching	8/1597	10/2767	0.13277	0.5115	0.445752	0.291154	8	CD28/CD40/IL10/PTPRC/TFRC/TGFB1/TNFSF13/TP53BP1	GO:0045191	regulation of isotype switching	0.8	1.3861	1.42878
Figure 3	b-c	F3_enrichment	Protein-set enrichment results for MetScore2-associated proteins.	derived_from_supplementary_data	metscore2_significant_protein_enrichment_all.tsv																											GO_BP	GO:0045823	positive regulation of heart contraction	positive regulation of heart contraction	8/1597	10/2767	0.13277	0.5115	0.445752	0.291154	8	ACE2/ADA/ADM/CHGA/EDN1/HRC/PTPN1/TGFB2	GO:0045823	positive regulation of heart contraction	0.8	1.3861	1.42878
Figure 3	b-c	F3_enrichment	Protein-set enrichment results for MetScore2-associated proteins.	derived_from_supplementary_data	metscore2_significant_protein_enrichment_all.tsv																											GO_BP	GO:0046697	decidualization	decidualization	8/1597	10/2767	0.13277	0.5115	0.445752	0.291154	8	BSG/CTSB/LIF/PARP1/PTN/SPP1/STC1/STC2	GO:0046697	decidualization	0.8	1.3861	1.42878
Figure 3	b-c	F3_enrichment	Protein-set enrichment results for MetScore2-associated proteins.	derived_from_supplementary_data	metscore2_significant_protein_enrichment_all.tsv																											GO_BP	GO:0051132	NK T cell activation	nk t cell activation	8/1597	10/2767	0.13277	0.5115	0.445752	0.291154	8	CD300A/IL12A/IL12B/IL15/IL18/KLRF1/LGALS3/NCR3LG1	GO:0051132	NK T cell activation	0.8	1.3861	1.42878
Figure 3	b-c	F3_enrichment	Protein-set enrichment results for MetScore2-associated proteins.	derived_from_supplementary_data	metscore2_significant_protein_enrichment_all.tsv																											GO_BP	GO:0055023	positive regulation of cardiac muscle tissue growth	positive regulation of cardiac muscle tissue growth	8/1597	10/2767	0.13277	0.5115	0.445752	0.291154	8	CDK1/EDN1/ERBB4/FGF2/FGFR2/NOTCH1/TGFBR3/YAP1	GO:0055023	positive regulation of cardiac muscle tissue growth	0.8	1.3861	1.42878
Figure 3	b-c	F3_enrichment	Protein-set enrichment results for MetScore2-associated proteins.	derived_from_supplementary_data	metscore2_significant_protein_enrichment_all.tsv																											GO_BP	GO:0060343	trabecula formation	trabecula formation	8/1597	10/2767	0.13277	0.5115	0.445752	0.291154	8	ADAMTS1/CHAD/EGLN1/FBN2/SFRP1/TEK/TGFBR3/VEGFA	GO:0060343	trabecula formation	0.8	1.3861	1.42878
Figure 3	b-c	F3_enrichment	Protein-set enrichment results for MetScore2-associated proteins.	derived_from_supplementary_data	metscore2_significant_protein_enrichment_all.tsv																											GO_BP	GO:0060384	innervation	innervation	8/1597	10/2767	0.13277	0.5115	0.445752	0.291154	8	EDN1/EPHA4/LRIG1/NPTX1/NRP1/NTF4/SLITRK6/VCAM1	GO:0060384	innervation	0.8	1.3861	1.42878
Figure 3	b-c	F3_enrichment	Protein-set enrichment results for MetScore2-associated proteins.	derived_from_supplementary_data	metscore2_significant_protein_enrichment_all.tsv																											GO_BP	GO:0060421	positive regulation of heart growth	positive regulation of heart growth	8/1597	10/2767	0.13277	0.5115	0.445752	0.291154	8	CDK1/EDN1/ERBB4/FGF2/FGFR2/NOTCH1/TGFBR3/YAP1	GO:0060421	positive regulation of heart growth	0.8	1.3861	1.42878
Figure 3	b-c	F3_enrichment	Protein-set enrichment results for MetScore2-associated proteins.	derived_from_supplementary_data	metscore2_significant_protein_enrichment_all.tsv																											GO_BP	GO:0060563	neuroepithelial cell differentiation	neuroepithelial cell differentiation	8/1597	10/2767	0.13277	0.5115	0.445752	0.291154	8	ABL1/CDH2/CEBPB/DLL1/FGF2/NOTCH1/SERPINE1/TGFB1	GO:0060563	neuroepithelial cell differentiation	0.8	1.3861	1.42878
Figure 3	b-c	F3_enrichment	Protein-set enrichment results for MetScore2-associated proteins.	derived_from_supplementary_data	metscore2_significant_protein_enrichment_all.tsv																											GO_BP	GO:0060749	mammary gland alveolus development	mammary gland alveolus development	8/1597	10/2767	0.13277	0.5115	0.445752	0.291154	8	AREG/DDR1/ERBB4/HIF1A/TGFA/TNFRSF11A/TNFSF11/VEGFA	GO:0060749	mammary gland alveolus development	0.8	1.3861	1.42878
Figure 3	b-c	F3_enrichment	Protein-set enrichment results for MetScore2-associated proteins.	derived_from_supplementary_data	metscore2_significant_protein_enrichment_all.tsv																											GO_BP	GO:0061377	mammary gland lobule development	mammary gland lobule development	8/1597	10/2767	0.13277	0.5115	0.445752	0.291154	8	AREG/DDR1/ERBB4/HIF1A/TGFA/TNFRSF11A/TNFSF11/VEGFA	GO:0061377	mammary gland lobule development	0.8	1.3861	1.42878
Figure 3	b-c	F3_enrichment	Protein-set enrichment results for MetScore2-associated proteins.	derived_from_supplementary_data	metscore2_significant_protein_enrichment_all.tsv																											GO_BP	GO:0071731	response to nitric oxide	response to nitric oxide	8/1597	10/2767	0.13277	0.5115	0.445752	0.291154	8	AIFM1/CCL19/DPEP1/EGLN1/MMP3/MTR/PTPN1/TXN	GO:0071731	response to nitric oxide	0.8	1.3861	1.42878
Figure 3	b-c	F3_enrichment	Protein-set enrichment results for MetScore2-associated proteins.	derived_from_supplementary_data	metscore2_significant_protein_enrichment_all.tsv																											GO_BP	GO:0098801	regulation of renal system process	regulation of renal system process	8/1597	10/2767	0.13277	0.5115	0.445752	0.291154	8	ADIPOQ/EDN1/F2R/GAS6/NPPB/PDGFB/STC1/TTR	GO:0098801	regulation of renal system process	0.8	1.3861	1.42878
Figure 3	b-c	F3_enrichment	Protein-set enrichment results for MetScore2-associated proteins.	derived_from_supplementary_data	metscore2_significant_protein_enrichment_all.tsv																											GO_BP	GO:2000209	regulation of anoikis	regulation of anoikis	8/1597	10/2767	0.13277	0.5115	0.445752	0.291154	8	BCL2/CEACAM5/CEACAM6/ITGA5/ITGB1/NOTCH1/NTRK2/SRC	GO:2000209	regulation of anoikis	0.8	1.3861	1.42878
Figure 3	b-c	F3_enrichment	Protein-set enrichment results for MetScore2-associated proteins.	derived_from_supplementary_data	metscore2_significant_protein_enrichment_all.tsv																											GO_BP	GO:0009410	response to xenobiotic stimulus	response to xenobiotic stimulus	69/1597	109/2767	0.134144	0.515447	0.449191	0.287816	69	ABCA2/ABL1/ACAA1/ADA/ADIPOQ/ALDH2/ALDH3A1/ASS1/BCHE/BCL2/BECN1/CA9/CD38/CD69/CDH1/CEBPA/CES2/CES3/COL18A1/CRH/CRHBP/EDN1/FABP3/FBP1/FOS/FOSB/GAL/GAS6/GSTA1/GSTA3/HADH/HSPG2/IGFBP2/IL10/IL1B/ITGA2/JUN/LCN2/LPO/LTA/MDK/MMP7/MYO6/NOS1/NOS2/NPPC/OXCT1/PMS1/PON3/PPP1R12A/PPP1R9B/PTH/PTPRM/RAD51/REN/RNF149/S100A12/SCGB1A1/SFRP1/SMPD1/SOD2/SPINK4/SULT2A1/TFRC/TGFB1/TGFBR2/TIGAR/TNF/UMOD	GO:0009410	response to xenobiotic stimulus	0.633028	1.0968	1.20445
Figure 3	b-c	F3_enrichment	Protein-set enrichment results for MetScore2-associated proteins.	derived_from_supplementary_data	metscore2_significant_protein_enrichment_all.tsv																											GO_BP	GO:0061041	regulation of wound healing	regulation of wound healing	46/1597	71/2767	0.135223	0.515447	0.449191	0.287816	46	ANGPT2/ANXA1/ANXA2/APCS/APOH/C1QTNF1/CCN4/CD109/CD36/CEACAM1/CLEC7A/EDN1/EPPK1/F2/F2R/FAP/FGA/FGF2/HPSE/ITGB1/KLKB1/NOS3/OCLN/PDGFA/PDGFB/PDGFRA/PLAT/PLAU/PLAUR/PLG/PRDX2/PROC/REG3A/REG3G/SERPINC1/SERPINE1/SERPINF2/SERPING1/SMOC2/TAFA5/THBD/TNF/TNFRSF12A/TSPAN8/VEGFB/WFDC1	GO:0061041	regulation of wound healing	0.647887	1.12254	1.22194
Figure 3	b-c	F3_enrichment	Protein-set enrichment results for MetScore2-associated proteins.	derived_from_supplementary_data	metscore2_significant_protein_enrichment_all.tsv																											GO_BP	GO:0006643	membrane lipid metabolic process	membrane lipid metabolic process	27/1597	40/2767	0.13506	0.515447	0.449191	0.287816	27	ABCA2/ACE2/ASAH1/BAX/CASP1/CCN1/ENPP2/ENPP7/FUT3/FUT5/GLA/GLB1/GM2A/HTRA2/KIT/M6PR/MECR/PLA2G15/PSAP/PSAPL1/SCARB2/SMPD1/SMPD3/SPTLC1/ST3GAL1/TNF/TNFRSF1A	GO:0006643	membrane lipid metabolic process	0.675	1.16952	1.26153
Figure 3	b-c	F3_enrichment	Protein-set enrichment results for MetScore2-associated proteins.	derived_from_supplementary_data	metscore2_significant_protein_enrichment_all.tsv																											GO_BP	GO:0008038	neuron recognition	neuron recognition	17/1597	24/2767	0.135239	0.515447	0.449191	0.287816	17	APP/BSG/CNTN4/CNTNAP2/CRTAC1/DSCAM/EPHA4/IGSF9/NCAM2/NRCAM/NRP1/PALLD/ROBO1/ROBO2/ROBO4/TNFRSF21/TNN	GO:0008038	neuron recognition	0.708333	1.22728	1.30626
Figure 3	b-c	F3_enrichment	Protein-set enrichment results for MetScore2-associated proteins.	derived_from_supplementary_data	metscore2_significant_protein_enrichment_all.tsv																											GO_BP	GO:0010324	membrane invagination	membrane invagination	17/1597	24/2767	0.135239	0.515447	0.449191	0.287816	17	AIF1/BECN1/C3/CD300A/CD36/GSN/HAVCR1/ITGA2/ITGAM/ITGB2/MARCO/MEGF10/MSR1/SH3BP1/SNX9/TIMD4/TREM2	GO:0010324	membrane invagination	0.708333	1.22728	1.30626
Figure 3	b-c	F3_enrichment	Protein-set enrichment results for MetScore2-associated proteins.	derived_from_supplementary_data	metscore2_significant_protein_enrichment_all.tsv																											GO_BP	GO:0042157	lipoprotein metabolic process	lipoprotein metabolic process	17/1597	24/2767	0.135239	0.515447	0.449191	0.287816	17	APOA1/APOA2/APOA4/APOC1/APOD/APOL1/APOM/APP/ATG16L1/CTSD/DBI/ITGAV/LCAT/LEP/NMT1/OLR1/PCSK9	GO:0042157	lipoprotein metabolic process	0.708333	1.22728	1.30626
Figure 3	b-c	F3_enrichment	Protein-set enrichment results for MetScore2-associated proteins.	derived_from_supplementary_data	metscore2_significant_protein_enrichment_all.tsv																											GO_BP	GO:0061035	regulation of cartilage development	regulation of cartilage development	17/1597	24/2767	0.135239	0.515447	0.449191	0.287816	17	ACVRL1/BMP6/CCN1/CCN2/CCN4/EFEMP1/GDF2/LEP/LTBP3/MDK/PTH/SMPD3/SOX9/TGFB1/TGFB2/TGFBR1/WNT9A	GO:0061035	regulation of cartilage development	0.708333	1.22728	1.30626
Figure 3	b-c	F3_enrichment	Protein-set enrichment results for MetScore2-associated proteins.	derived_from_supplementary_data	metscore2_significant_protein_enrichment_all.tsv																											GO_BP	GO:0170040	proteinogenic amino acid catabolic process	proteinogenic amino acid catabolic process	17/1597	24/2767	0.135239	0.515447	0.449191	0.287816	17	AGXT/ARG1/CBS/DDAH1/FTCD/GOT1/HMGCL/HNMT/IDO1/KYNU/NOS1/NOS2/NOS3/QDPR/RIDA/SHMT1/TDO2	GO:0170040	proteinogenic amino acid catabolic process	0.708333	1.22728	1.30626
Figure 3	b-c	F3_enrichment	Protein-set enrichment results for MetScore2-associated proteins.	derived_from_supplementary_data	metscore2_significant_protein_enrichment_all.tsv																											GO_BP	GO:0170062	nutrient storage	nutrient storage	17/1597	24/2767	0.135239	0.515447	0.449191	0.287816	17	ANGPTL3/APOA1/C3/CD36/CES1/CLSTN3/GM2A/IL6/ITGAV/LEP/LPL/MSR1/NPC2/PLA2G10/PLIN3/TNF/TREM2	GO:0170062	nutrient storage	0.708333	1.22728	1.30626
Figure 3	b-c	F3_enrichment	Protein-set enrichment results for MetScore2-associated proteins.	derived_from_supplementary_data	metscore2_significant_protein_enrichment_all.tsv																											GO_BP	GO:0002637	regulation of immunoglobulin production	regulation of immunoglobulin production	22/1597	32/2767	0.137155	0.519057	0.452337	0.284785	22	CD22/CD28/CD40/CR1/GALNT2/GPI/IL10/IL13RA1/IL2RG/IL33/IL4R/IL6/MZB1/PTPRC/STX4/TFRC/TGFB1/TNF/TNFRSF4/TNFSF13/TP53BP1/XCL1	GO:0002637	regulation of immunoglobulin production	0.6875	1.19118	1.27064
Figure 3	b-c	F3_enrichment	Protein-set enrichment results for MetScore2-associated proteins.	derived_from_supplementary_data	metscore2_significant_protein_enrichment_all.tsv																											GO_BP	GO:0035051	cardiocyte differentiation	cardiocyte differentiation	22/1597	32/2767	0.137155	0.519057	0.452337	0.284785	22	ACTN2/CDK1/CSRP3/CXADR/DKK1/DLL1/EDN1/EFNB2/EGFR/FOLR1/IFT20/ITGB1/NEB/NOTCH1/PDGFRA/PI16/TGFB1/TGFB2/TGFBR3/TTN/VCAM1/VEGFA	GO:0035051	cardiocyte differentiation	0.6875	1.19118	1.27064
Figure 3	b-c	F3_enrichment	Protein-set enrichment results for MetScore2-associated proteins.	derived_from_supplementary_data	metscore2_significant_protein_enrichment_all.tsv																											GO_BP	GO:0060761	negative regulation of response to cytokine stimulus	negative regulation of response to cytokine stimulus	22/1597	32/2767	0.137155	0.519057	0.452337	0.284785	22	ADIPOQ/APOA1/ARG1/CCL5/GAS6/GIGYF2/IL17A/IL1RN/IL6/IL6ST/KLF4/MMP12/PADI2/PALM3/PTPRC/PYDC1/ROBO1/SLIT2/STAT2/TAX1BP1/TNFRSF11B/TREM2	GO:0060761	negative regulation of response to cytokine stimulus	0.6875	1.19118	1.27064
Figure 3	b-c	F3_enrichment	Protein-set enrichment results for MetScore2-associated proteins.	derived_from_supplementary_data	metscore2_significant_protein_enrichment_all.tsv																											GO_BP	GO:0071496	cellular response to external stimulus	cellular response to external stimulus	22/1597	32/2767	0.137155	0.519057	0.452337	0.284785	22	BAG3/BMP6/CASP1/CD40/CDA/DAG1/F11R/FAS/FGF2/GOT1/IL1B/ITGA2/LTBR/PECAM1/SOX9/TEK/TGFB1/TNFRSF10A/TNFRSF10B/TNFRSF1A/TNFRSF8/TNFSF14	GO:0071496	cellular response to external stimulus	0.6875	1.19118	1.27064
Figure 3	b-c	F3_enrichment	Protein-set enrichment results for MetScore2-associated proteins.	derived_from_supplementary_data	metscore2_significant_protein_enrichment_all.tsv																											GO_BP	GO:0072163	mesonephric epithelium development	mesonephric epithelium development	22/1597	32/2767	0.137155	0.519057	0.452337	0.284785	22	ADAMTS16/ARG2/BCL2/BMPER/CALB1/CRLF1/EPCAM/FGF2/FGFR2/GDNF/HS3ST3B1/MAGED1/PKD1/PKD2/ROBO2/SDC4/SFRP1/SLIT2/SOX9/TACSTD2/TGFB1/VEGFA	GO:0072163	mesonephric epithelium development	0.6875	1.19118	1.27064
Figure 3	b-c	F3_enrichment	Protein-set enrichment results for MetScore2-associated proteins.	derived_from_supplementary_data	metscore2_significant_protein_enrichment_all.tsv																											GO_BP	GO:0072164	mesonephric tubule development	mesonephric tubule development	22/1597	32/2767	0.137155	0.519057	0.452337	0.284785	22	ADAMTS16/ARG2/BCL2/BMPER/CALB1/CRLF1/EPCAM/FGF2/FGFR2/GDNF/HS3ST3B1/MAGED1/PKD1/PKD2/ROBO2/SDC4/SFRP1/SLIT2/SOX9/TACSTD2/TGFB1/VEGFA	GO:0072164	mesonephric tubule development	0.6875	1.19118	1.27064
Figure 3	b-c	F3_enrichment	Protein-set enrichment results for MetScore2-associated proteins.	derived_from_supplementary_data	metscore2_significant_protein_enrichment_all.tsv																											GO_BP	GO:0071887	leukocyte apoptotic process	leukocyte apoptotic process	38/1597	58/2767	0.139499	0.527304	0.459525	0.277939	38	ADA/ADAM8/ANXA1/ARG2/AXL/BAX/BCL2/BCL2L11/CCL19/CCL21/CCL5/CD27/CD274/CD74/CLC/CTSL/CXCL12/EFNA1/FAS/FASLG/FCAR/GAS6/GIMAP8/HIF1A/IDO1/IL10/IL2RA/IL6/IL7R/KITLG/LGALS3/LGALS9/LILRB1/MERTK/PDCD1/ST3GAL1/TGFB2/TNFRSF21	GO:0071887	leukocyte apoptotic process	0.655172	1.13517	1.21525
Figure 3	b-c	F3_enrichment	Protein-set enrichment results for MetScore2-associated proteins.	derived_from_supplementary_data	metscore2_significant_protein_enrichment_all.tsv																											GO_BP	GO:0009719	response to endogenous stimulus	response to endogenous stimulus	267/1597	444/2767	0.141398	0.532603	0.464142	0.273596	267	ABCA2/ABL1/ACE/ACTA2/ACTN2/ACTN4/ACVRL1/ADAM9/ADAMTSL2/ADGRG1/ADIPOQ/AGRP/AHSG/AIFM1/AKR1C4/ANG/ANGPT2/ANGPTL3/ANXA1/APP/AREG/ARSB/ASS1/BAG4/BAIAP2/BAMBI/BCHE/BCL2/BCL2L11/BECN1/BMP6/BMPER/BSG/C2/CA3/CALCA/CCL19/CCL21/CCL5/CCN1/CCN2/CD109/CD36/CD38/CD63/CDH3/CEACAM1/CEBPA/CELA2A/CES1/CHRDL1/CHRDL2/CILP/COL3A1/COMP/CORO1A/CRH/CRHBP/CRIM1/CSF2RA/CSRP3/CTSB/CTSD/CTSH/CTSL/CXCL12/CXCL13/CXCL8/DAG1/DCN/DEFA1/DEFA1B/DKK1/DKK3/DLL1/DMD/DSG4/ECHDC3/EDN1/EDNRB/EGFR/EP300/EPB41L5/EPHA2/EPO/ERBB4/FABP3/FASLG/FBN2/FBP1/FGF2/FGF21/FGF23/FGF5/FGFBP1/FGFR2/FKBP4/FLRT2/FLT1/FLT3/FLT4/FNTA/FOLR1/FOS/FOSB/FST/FSTL1/FSTL3/FURIN/GAL/GALNT3/GAS6/GCG/GCNT1/GDF15/GDF2/GFRA1/GH1/GHR/GLB1/GOT1/GPC1/GPI/HADH/HGF/HHEX/HIF1A/HJV/HSPA1A/HTRA2/HYAL1/IGF1R/IGFBP1/IGFBP2/IGFBP7/IL10/IL12A/IL12B/IL1B/IL1RN/IL22/IL6/ING1/INHBB/INSR/ITGA2/ITGA5/ITGB1/ITGB2/JUN/KDR/KHK/KLF4/KRT19/LCAT/LCN2/LEP/LGMN/LONP1/LPL/LRG1/LTA4H/LTBP2/LTBP3/MAP2K1/MDK/MME/MSTN/MZB1/NBL1/NEFL/NEO1/NGFR/NOS1/NOS2/NOS3/NOTCH1/NRP1/NRP2/NTF4/NTRK2/NTRK3/NUDC/OXCT1/OXT/PADI2/PARP1/PCSK9/PDCD5/PDGFB/PDGFRA/PENK/PGF/PKD2/PLA2G2A/POMC/PPP1R9B/PRCP/PRL/PTGDS/PTH/PTP4A3/PTPN1/PTPRC/PTPRK/PXN/RARRES2/REG1A/REG1B/REG3A/REG3G/REN/RETN/RGMA/RGMB/ROBO1/ROBO2/SAFB2/SCGB1A1/SERPINF1/SFRP1/SFRP4/SLC27A4/SLC39A14/SLC39A5/SLIT2/SMOC2/SMPD3/SORBS1/SORT1/SOST/SOX9/SPINT1/SPINT2/SPP1/SRC/STAT2/STC1/STC2/TFF1/TGFB1/TGFB2/TGFBR1/TGFBR2/TGFBR3/TIGAR/TIMP1/TIMP2/TIMP3/TIMP4/TNC/TNF/TNFRSF11A/TNXB/TPR/TREM2/TRIM24/VCAM1/VEGFA/VEGFB/VEGFD/VGF/VWC2/VWC2L/WFIKKN1/XCL1/YAP1	GO:0009719	response to endogenous stimulus	0.601351	1.04192	1.12597
Figure 3	b-c	F3_enrichment	Protein-set enrichment results for MetScore2-associated proteins.	derived_from_supplementary_data	metscore2_significant_protein_enrichment_all.tsv																											GO_BP	GO:0002761	regulation of myeloid leukocyte differentiation	regulation of myeloid leukocyte differentiation	30/1597	45/2767	0.141233	0.532603	0.464142	0.273596	30	ADIPOQ/APCS/CALCA/CCL3/CD101/CD4/CD74/CEACAM1/CEBPB/CSF1/FOS/FSTL3/IFNG/IL12B/IL17A/IL34/INPP5D/KITLG/LIF/LILRB1/LILRB4/NEDD9/RASSF2/SFRP1/TGFB1/TNF/TNFRSF11A/TNFRSF11B/TNFSF11/TREM2	GO:0002761	regulation of myeloid leukocyte differentiation	0.666667	1.15508	1.22521
Figure 3	b-c	F3_enrichment	Protein-set enrichment results for MetScore2-associated proteins.	derived_from_supplementary_data	metscore2_significant_protein_enrichment_all.tsv																											GO_BP	GO:1900046	regulation of hemostasis	regulation of hemostasis	30/1597	45/2767	0.141233	0.532603	0.464142	0.273596	30	ANGPT2/ANXA2/APOH/C1QTNF1/CD36/CEACAM1/COMP/EDN1/F2/F2R/FAP/FGA/HPSE/KLKB1/NOS3/PDGFA/PDGFB/PDGFRA/PLAT/PLAU/PLAUR/PLG/PRDX2/PROC/SERPINC1/SERPINE1/SERPINF2/SERPING1/THBD/TSPAN8	GO:1900046	regulation of hemostasis	0.666667	1.15508	1.22521
Figure 3	b-c	F3_enrichment	Protein-set enrichment results for MetScore2-associated proteins.	derived_from_supplementary_data	metscore2_significant_protein_enrichment_all.tsv																											GO_BP	GO:0031348	negative regulation of defense response	negative regulation of defense response	67/1597	106/2767	0.142845	0.537426	0.468345	0.269681	67	ACP5/ADA/ADIPOQ/APCS/APOA1/ARG1/ARG2/C1QBP/CCN3/CD200/CEACAM1/CLEC12A/CR1/CST7/CX3CL1/CXCL17/FGR/FURIN/GIGYF2/GRN/HAVCR2/HGF/IL10/IL10RA/IL12B/IL17A/IL22/IL2RA/IL33/INPP5D/KLF4/KLRD1/LGALS9/LILRB1/MDK/MICA/MICB/MMP12/MVK/NECTIN2/NECTIN4/NMI/NPY/NT5E/PARP1/PGLYRP1/PLA2G10/PROC/PTPRC/PVR/REG3A/SERPING1/SIGLEC10/SIRPA/SLAMF8/SPINK5/SRC/STAT2/SUSD4/TEK/TGFB1/TIGIT/TNFRSF1A/TNFRSF1B/TREM2/VSIG4/WFDC1	GO:0031348	negative regulation of defense response	0.632075	1.09515	1.16686
Figure 3	b-c	F3_enrichment	Protein-set enrichment results for MetScore2-associated proteins.	derived_from_supplementary_data	metscore2_significant_protein_enrichment_all.tsv																											GO_BP	GO:0007167	enzyme-linked receptor protein signaling pathway	enzyme-linked receptor protein signaling pathway	207/1597	342/2767	0.143284	0.537816	0.468685	0.269366	207	ABL1/ACVRL1/ADAM9/ADAMTSL2/ADGRG1/ADIPOQ/AGR2/AHSG/ANGPT2/ANGPTL1/APOD/AREG/ARTN/AXL/BAIAP2/BAMBI/BECN1/BLNK/BMP6/BMPER/CCN1/CCN2/CCN3/CD109/CD4/CD63/CD7/CD8A/CDH3/CEACAM1/CFC1/CHRDL1/CHRDL2/CILP/CLEC14A/COL3A1/COL4A1/COMP/CRIM1/CSF1/CSF1R/CSF2RA/CSPG4/CSRP3/CTSD/DCN/DDR1/DKK1/DKK3/DLL1/DSG4/EFEMP1/EFNA1/EFNA4/EFNB2/EGFR/EP300/EPHA1/EPHA2/EPHA4/EPHB4/EPHB6/ERBB3/ERBB4/ESM1/FASLG/FBN2/FGF2/FGF21/FGF23/FGF5/FGFBP1/FGFR2/FGR/FLRT2/FLT1/FLT3/FLT4/FNTA/FOLR1/FOS/FST/FSTL1/FSTL3/FURIN/GALNT3/GAS6/GDF15/GDF2/GDNF/GFRA1/GFRA2/GFRAL/GH1/GHR/GIGYF2/GOT1/GPC1/HGF/HHEX/HIF1A/HIP1R/HJV/HSPA1A/IFT20/IGF1R/IGF2R/IGFBP1/IGFBP2/IGFBP3/IGFBP4/IGFBP6/IL12A/IL12B/IL1B/IL1R1/IL6ST/ING1/INHBB/INHBC/INSR/ITGA5/ITGB1/JUN/KDR/KIAA0319/KIT/LEP/LGMN/LIF/LIFR/LONP1/LRG1/LTBP2/LTBP3/MAP2K1/MERTK/MET/MMP9/MSTN/MZB1/NBL1/NEDD9/NEO1/NGFR/NOMO1/NOTCH1/NPPB/NPPC/NRP1/NRP2/NRTN/NTF4/NTRK2/NTRK3/PARP1/PDGFA/PDGFB/PDGFRA/PGF/PIGR/PILRB/PLAT/PLAU/PLAUR/PSPN/PTN/PTP4A3/PTPN1/PTPRF/PTPRK/PTPRR/PXN/RALB/RARRES2/RBPMS/RGMA/RGMB/ROBO1/ROR1/SFRP1/SFRP4/SLC27A4/SLC39A14/SLC39A5/SMOC2/SMPD3/SORBS1/SORT1/SOST/SOX9/SRC/TEK/TGFA/TGFB1/TGFB2/TGFBR1/TGFBR2/TGFBR3/TIE1/TNXB/VEGFA/VEGFB/VEGFD/VWC2/VWC2L/WFIKKN1	GO:0007167	enzyme-linked receptor protein signaling pathway	0.605263	1.04869	1.1236
Figure 3	b-c	F3_enrichment	Protein-set enrichment results for MetScore2-associated proteins.	derived_from_supplementary_data	metscore2_significant_protein_enrichment_all.tsv																											GO_BP	GO:0007186	G protein-coupled receptor signaling pathway	g protein-coupled receptor signaling pathway	113/1597	183/2767	0.143246	0.537816	0.468685	0.269366	113	ABL1/ACE/ACTN2/ADA/ADGRB3/ADGRD1/ADGRE1/ADGRE2/ADGRE5/ADGRF5/ADGRG1/ADGRG2/ADM/AGRN/AGRP/AKAP12/ANXA1/APLP1/APOA1/APP/AREG/AZU1/C3/C5/CALCA/CALCB/CCL11/CCL14/CCL15/CCL16/CCL18/CCL19/CCL21/CCL22/CCL23/CCL25/CCL3/CCL4/CCL5/CCL7/CCL8/CD69/CELSR2/CHGA/CPE/CX3CL1/CXCL1/CXCL10/CXCL11/CXCL12/CXCL13/CXCL8/CXCL9/DEFB4A/DGKA/DYNLT1/EDN1/EDNRB/ENTPD2/EZR/F2/F2R/FCN1/FZD8/GAL/GAST/GCG/GIP/GPR158/GPR37/GPRC5C/GRP/HIF1A/IGF2R/INSR/IQGAP2/ITPR1/KLK14/KLK6/MARCO/MET/MGLL/NMT1/NOS1/NPPB/NPY/PADI2/PALM/PENK/PKD2/PLA2G2A/POMC/PPP1R9B/PPY/PSAP/PSAPL1/PTH/PTH1R/PYY/REN/ROBO1/SELE/SERPINE1/SLC39A14/SLIT2/SORCS2/SORT1/SRC/TAFA5/TFF2/TREM2/VEGFA/XCL1	GO:0007186	G protein-coupled receptor signaling pathway	0.617486	1.06987	1.14252
Figure 3	b-c	F3_enrichment	Protein-set enrichment results for MetScore2-associated proteins.	derived_from_supplementary_data	metscore2_significant_protein_enrichment_all.tsv																											GO_BP	GO:0003151	outflow tract morphogenesis	outflow tract morphogenesis	15/1597	21/2767	0.145304	0.540977	0.47144	0.266821	15	EDN1/ELN/FGFR2/FOLR1/HIF1A/JUN/NOTCH1/NRP1/NRP2/ROBO1/ROBO2/TGFB2/TGFBR2/TGFBR3/VEGFA	GO:0003151	outflow tract morphogenesis	0.714286	1.23759	1.27664
Figure 3	b-c	F3_enrichment	Protein-set enrichment results for MetScore2-associated proteins.	derived_from_supplementary_data	metscore2_significant_protein_enrichment_all.tsv																											GO_BP	GO:0016101	diterpenoid metabolic process	diterpenoid metabolic process	15/1597	21/2767	0.145304	0.540977	0.47144	0.266821	15	ADH1B/ADH4/AKR1B10/AKR1C4/ALDH1A1/CRH/LPL/PECR/PLB1/PNLIP/RARRES2/RBP1/RBP2/SCPEP1/TTR	GO:0016101	diterpenoid metabolic process	0.714286	1.23759	1.27664
Figure 3	b-c	F3_enrichment	Protein-set enrichment results for MetScore2-associated proteins.	derived_from_supplementary_data	metscore2_significant_protein_enrichment_all.tsv																											GO_BP	GO:0030500	regulation of bone mineralization	regulation of bone mineralization	15/1597	21/2767	0.145304	0.540977	0.47144	0.266821	15	AHSG/ATRAID/BMP6/CCL3/CCN1/COMP/FBN2/FGF23/HIF1A/LTBP3/NELL1/PHOSPHO1/PTH/PTN/SOX9	GO:0030500	regulation of bone mineralization	0.714286	1.23759	1.27664
Figure 3	b-c	F3_enrichment	Protein-set enrichment results for MetScore2-associated proteins.	derived_from_supplementary_data	metscore2_significant_protein_enrichment_all.tsv																											GO_BP	GO:0030514	negative regulation of BMP signaling pathway	negative regulation of bmp signaling pathway	15/1597	21/2767	0.145304	0.540977	0.47144	0.266821	15	ABL1/BAMBI/BMPER/CHRDL1/CHRDL2/CRIM1/DKK1/FSTL3/HJV/NBL1/NOTCH1/SFRP1/SOST/VWC2/VWC2L	GO:0030514	negative regulation of BMP signaling pathway	0.714286	1.23759	1.27664
Figure 3	b-c	F3_enrichment	Protein-set enrichment results for MetScore2-associated proteins.	derived_from_supplementary_data	metscore2_significant_protein_enrichment_all.tsv																											GO_BP	GO:0044331	cell-cell adhesion mediated by cadherin	cell-cell adhesion mediated by cadherin	15/1597	21/2767	0.145304	0.540977	0.47144	0.266821	15	BMP6/CDH1/CDH15/CDH17/CDH2/CDH3/CDH6/CDHR2/CELSR2/EPCAM/NOTCH1/PLG/SERPINF2/TGFB1/VEGFA	GO:0044331	cell-cell adhesion mediated by cadherin	0.714286	1.23759	1.27664
Figure 3	b-c	F3_enrichment	Protein-set enrichment results for MetScore2-associated proteins.	derived_from_supplementary_data	metscore2_significant_protein_enrichment_all.tsv																											GO_BP	GO:0050926	regulation of positive chemotaxis	regulation of positive chemotaxis	15/1597	21/2767	0.145304	0.540977	0.47144	0.266821	15	AGER/ANGPT2/ARTN/AZU1/CXCL12/CXCL8/IL16/ITGA2/KDR/NTRK3/PGF/SCG2/VEGFA/VEGFB/VEGFD	GO:0050926	regulation of positive chemotaxis	0.714286	1.23759	1.27664
Figure 3	b-c	F3_enrichment	Protein-set enrichment results for MetScore2-associated proteins.	derived_from_supplementary_data	metscore2_significant_protein_enrichment_all.tsv																											GO_BP	GO:0097242	amyloid-beta clearance	amyloid-beta clearance	15/1597	21/2767	0.145304	0.540977	0.47144	0.266821	15	APP/C3/CD36/IFNG/IFNGR1/IGF1R/INSR/ITGAM/ITGB2/LRPAP1/MARCO/MME/MSR1/TNF/TREM2	GO:0097242	amyloid-beta clearance	0.714286	1.23759	1.27664
Figure 3	b-c	F3_enrichment	Protein-set enrichment results for MetScore2-associated proteins.	derived_from_supplementary_data	metscore2_significant_protein_enrichment_all.tsv																											GO_BP	GO:0042476	odontogenesis	odontogenesis	25/1597	37/2767	0.145735	0.541326	0.471744	0.266541	25	BAX/BCL2L11/BSG/CD34/CSF1/CSF3R/DMP1/EDAR/EDN1/FAM20A/FGFR2/FST/KLK4/LAMB1/NGFR/PDGFRA/RELT/SERPINE1/SMPD3/SRC/TGFB1/TGFB2/TNC/TNFRSF11B/TNFSF11	GO:0042476	odontogenesis	0.675676	1.17069	1.22101
Figure 3	b-c	F3_enrichment	Protein-set enrichment results for MetScore2-associated proteins.	derived_from_supplementary_data	metscore2_significant_protein_enrichment_all.tsv																											GO_BP	GO:0098754	detoxification	detoxification	25/1597	37/2767	0.145735	0.541326	0.471744	0.266541	25	ADH4/AKR1B10/ALDH1A1/ALDH2/AMBP/APOA4/APOM/CCS/CD36/FABP1/GSR/GSTA1/HAGH/LPO/MB/MPO/NOS3/PDZK1/PRDX2/PRDX3/PRDX6/SOD2/SOD3/TXN/TXNRD1	GO:0098754	detoxification	0.675676	1.17069	1.22101
Figure 3	b-c	F3_enrichment	Protein-set enrichment results for MetScore2-associated proteins.	derived_from_supplementary_data	metscore2_significant_protein_enrichment_all.tsv																											GO_BP	GO:0046425	regulation of receptor signaling pathway via JAK-STAT	regulation of receptor signaling pathway via jak-stat	20/1597	29/2767	0.148029	0.547945	0.477512	0.261263	20	CSF2RA/EP300/ERBB4/F2/F2R/GH1/GHR/IFNG/IFNL1/IL10/IL10RA/IL10RB/IL6/IL7R/KIT/LEP/MST1/NOTCH1/PRL/PTPRC	GO:0046425	regulation of receptor signaling pathway via JAK-STAT	0.689655	1.19491	1.23256
Figure 3	b-c	F3_enrichment	Protein-set enrichment results for MetScore2-associated proteins.	derived_from_supplementary_data	metscore2_significant_protein_enrichment_all.tsv																											GO_BP	GO:0072089	stem cell proliferation	stem cell proliferation	20/1597	29/2767	0.148029	0.547945	0.477512	0.261263	20	ACE/ANG/CD109/CD34/CEBPA/EIF2AK2/EPCAM/FGF2/KDR/KITLG/LTBP3/NDUFS6/NOTCH1/PTPRC/RNF43/SOX9/TGFB1/TGFBR1/TGFBR2/YAP1	GO:0072089	stem cell proliferation	0.689655	1.19491	1.23256
Figure 3	b-c	F3_enrichment	Protein-set enrichment results for MetScore2-associated proteins.	derived_from_supplementary_data	metscore2_significant_protein_enrichment_all.tsv																											GO_BP	GO:1903053	regulation of extracellular matrix organization	regulation of extracellular matrix organization	20/1597	29/2767	0.148029	0.547945	0.477512	0.261263	20	ABL1/ANGPTL7/CST3/DDR1/DPP4/FAP/IL6/LAMB1/NID1/NOTCH1/SOX9/TGFB1/TGFB2/TGFBR1/TGFBR3/TIE1/TIMP3/TNFRSF1A/TNFRSF1B/TNXB	GO:1903053	regulation of extracellular matrix organization	0.689655	1.19491	1.23256
Figure 3	b-c	F3_enrichment	Protein-set enrichment results for MetScore2-associated proteins.	derived_from_supplementary_data	metscore2_significant_protein_enrichment_all.tsv																											GO_BP	GO:0050679	positive regulation of epithelial cell proliferation	positive regulation of epithelial cell proliferation	50/1597	78/2767	0.148574	0.549329	0.478718	0.260168	50	ACVRL1/ANG/AREG/B4GALT1/BMP6/CCL11/CCL5/CDH3/CXCL12/EGFL7/EGFR/ERBB3/ERBB4/FGF2/FGFBP1/FGFR2/FLT4/GDF2/GRN/HIF1A/HSPG2/IL10/IL17A/JUN/KDR/LAMB1/LRG1/MDK/MMP12/MYDGF/NOTCH1/NRP1/NRP2/PDGFB/PROK1/PTN/REG3A/REG3G/SCG2/SOX9/TEK/TGFA/TGFB1/TGFBR1/THBS4/TNF/TNFSF12/VEGFA/VEGFB/YAP1	GO:0050679	positive regulation of epithelial cell proliferation	0.641026	1.11066	1.15801
Figure 3	b-c	F3_enrichment	Protein-set enrichment results for MetScore2-associated proteins.	derived_from_supplementary_data	metscore2_significant_protein_enrichment_all.tsv																											GO_BP	GO:0040013	negative regulation of locomotion	negative regulation of locomotion	74/1597	118/2767	0.152014	0.561404	0.489241	0.250724	74	ACVRL1/ADA/ADAM15/ADGRG1/ADIPOQ/AIF1/ANGPT2/APOD/APOH/BCL2/BST2/C5/CCL21/CCL25/CCL28/CCN3/CD200/CD300A/CD63/CD69/CD74/CDH1/COL3A1/CX3CL1/CXCL12/CXCL13/DAG1/DCN/DDT/DPEP1/DPP4/EPHA1/EPHA4/EPPK1/ERBB4/FGF2/GDF15/GDF2/IGFBP3/IL33/ING1/KLF4/KLRK1/NBL1/NEDD9/NGFR/NOTCH1/NRP1/PADI2/PTPN1/PTPRK/PTPRM/PTPRR/ROBO1/ROBO2/ROBO4/SEMA3F/SERPINE1/SERPINF1/SFRP1/SLAMF8/SLIT2/SLURP1/SPINT2/STC1/TACSTD2/TGFB1/TGFBR1/TGFBR3/THY1/TIE1/TIMP1/TNF/TNN	GO:0040013	negative regulation of locomotion	0.627119	1.08656	1.12255
Figure 3	b-c	F3_enrichment	Protein-set enrichment results for MetScore2-associated proteins.	derived_from_supplementary_data	metscore2_significant_protein_enrichment_all.tsv																											GO_BP	GO:0071456	cellular response to hypoxia	cellular response to hypoxia	28/1597	42/2767	0.152359	0.562031	0.489788	0.25024	28	ADAM8/AIFM1/BCL2/BNIP3L/CA3/CBS/COMMD1/DDAH1/EDN1/EGLN1/EPHA4/FABP1/FGFR2/FOS/HIF1A/HYOU1/LCN2/MAP2K1/MSTN/NOTCH1/PTPN1/SFRP1/STC1/STC2/TGFB1/TIGAR/TREM2/VEGFA	GO:0071456	cellular response to hypoxia	0.666667	1.15508	1.18301
Figure 3	b-c	F3_enrichment	Protein-set enrichment results for MetScore2-associated proteins.	derived_from_supplementary_data	metscore2_significant_protein_enrichment_all.tsv																											GO_BP	GO:1903035	negative regulation of response to wounding	negative regulation of response to wounding	42/1597	65/2767	0.155622	0.565458	0.492774	0.2476	42	ANGPT2/ANXA2/APCS/APOH/C1QTNF1/CD109/CEACAM1/EDN1/EPHA4/EPPK1/F2/FAP/FGA/FGF2/IL17A/IL33/KIAA0319/KLKB1/MDK/NEO1/NOS3/PDGFA/PDGFB/PDGFRA/PLAT/PLAU/PLAUR/PLG/PROC/REG3A/RGMA/RTN4R/SERPINE1/SERPINF2/SERPING1/SIGLEC10/SPP1/TAFA5/THBD/TNF/TSPAN8/WFDC1	GO:1903035	negative regulation of response to wounding	0.646154	1.11954	1.13925
Figure 3	b-c	F3_enrichment	Protein-set enrichment results for MetScore2-associated proteins.	derived_from_supplementary_data	metscore2_significant_protein_enrichment_all.tsv																											GO_BP	GO:0003044	regulation of systemic arterial blood pressure mediated by a chemical signal	regulation of systemic arterial blood pressure mediated by a chemical signal	13/1597	18/2767	0.156104	0.565458	0.492774	0.2476	13	ACE/ACE2/ATP6AP2/CTSZ/EDN1/EDNRB/F2R/MME/NOS3/PRCP/REN/SERPINF2/SOD2	GO:0003044	regulation of systemic arterial blood pressure mediated by a chemical signal	0.722222	1.25134	1.24967
Figure 3	b-c	F3_enrichment	Protein-set enrichment results for MetScore2-associated proteins.	derived_from_supplementary_data	metscore2_significant_protein_enrichment_all.tsv																											GO_BP	GO:0003176	aortic valve development	aortic valve development	13/1597	18/2767	0.156104	0.565458	0.492774	0.2476	13	EFNA1/ELN/NOS3/NOTCH1/ROBO1/ROBO2/SLIT2/SOX9/TGFB1/TGFBR2/TIE1/TNFRSF1A/TNFRSF1B	GO:0003176	aortic valve development	0.722222	1.25134	1.24967
Figure 3	b-c	F3_enrichment	Protein-set enrichment results for MetScore2-associated proteins.	derived_from_supplementary_data	metscore2_significant_protein_enrichment_all.tsv																											GO_BP	GO:0006885	regulation of pH	regulation of ph	13/1597	18/2767	0.156104	0.565458	0.492774	0.2476	13	ATP6AP2/ATP6V1D/BCL2/CHP1/CREG1/EDN1/EDNRB/FASLG/GRN/LAMP2/SLAMF8/SLC4A1/SNAPIN	GO:0006885	regulation of pH	0.722222	1.25134	1.24967
Figure 3	b-c	F3_enrichment	Protein-set enrichment results for MetScore2-associated proteins.	derived_from_supplementary_data	metscore2_significant_protein_enrichment_all.tsv																											GO_BP	GO:0009593	detection of chemical stimulus	detection of chemical stimulus	13/1597	18/2767	0.156104	0.565458	0.492774	0.2476	13	CA6/CLEC7A/LBP/LPO/LY96/PIGR/REG3A/SOD2/SSC5D/SYT1/TLR1/TLR2/TREM2	GO:0009593	detection of chemical stimulus	0.722222	1.25134	1.24967
Figure 3	b-c	F3_enrichment	Protein-set enrichment results for MetScore2-associated proteins.	derived_from_supplementary_data	metscore2_significant_protein_enrichment_all.tsv																											GO_BP	GO:0009595	detection of biotic stimulus	detection of biotic stimulus	13/1597	18/2767	0.156104	0.565458	0.492774	0.2476	13	CDHR2/CLEC6A/CLEC7A/CRTAM/FAP/LBP/LY96/PGLYRP1/SRPX/SSC5D/TLR1/TLR2/TREM2	GO:0009595	detection of biotic stimulus	0.722222	1.25134	1.24967
Figure 3	b-c	F3_enrichment	Protein-set enrichment results for MetScore2-associated proteins.	derived_from_supplementary_data	metscore2_significant_protein_enrichment_all.tsv																											GO_BP	GO:0019395	fatty acid oxidation	fatty acid oxidation	13/1597	18/2767	0.156104	0.565458	0.492774	0.2476	13	ACAA1/ACOX1/ADH4/ADIPOQ/DECR1/ECHS1/ECI2/FABP3/GDF15/HADH/HAO1/LEP/SOX9	GO:0019395	fatty acid oxidation	0.722222	1.25134	1.24967
Figure 3	b-c	F3_enrichment	Protein-set enrichment results for MetScore2-associated proteins.	derived_from_supplementary_data	metscore2_significant_protein_enrichment_all.tsv																											GO_BP	GO:0032964	collagen biosynthetic process	collagen biosynthetic process	13/1597	18/2767	0.156104	0.565458	0.492774	0.2476	13	COL5A1/F2/F2R/GOT1/IL6/IL6R/ITGA2/NOTCH1/NPPC/SERPINF2/SERPINH1/TGFB1/VIM	GO:0032964	collagen biosynthetic process	0.722222	1.25134	1.24967
Figure 3	b-c	F3_enrichment	Protein-set enrichment results for MetScore2-associated proteins.	derived_from_supplementary_data	metscore2_significant_protein_enrichment_all.tsv																											GO_BP	GO:0035850	epithelial cell differentiation involved in kidney development	epithelial cell differentiation involved in kidney development	13/1597	18/2767	0.156104	0.565458	0.492774	0.2476	13	ACTA2/ADIPOQ/CD34/EDN1/EDNRB/GDNF/LIF/MMP9/NOTCH1/NPHS1/PDGFB/PODXL/YAP1	GO:0035850	epithelial cell differentiation involved in kidney development	0.722222	1.25134	1.24967
Figure 3	b-c	F3_enrichment	Protein-set enrichment results for MetScore2-associated proteins.	derived_from_supplementary_data	metscore2_significant_protein_enrichment_all.tsv																											GO_BP	GO:0043029	T cell homeostasis	t cell homeostasis	13/1597	18/2767	0.156104	0.565458	0.492774	0.2476	13	BAX/BCL2/BCL2L11/CORO1A/FAS/IL2RA/IL7R/LGALS9/PRDX2/SIT1/TGFB1/TGFB2/TNFSF14	GO:0043029	T cell homeostasis	0.722222	1.25134	1.24967
Figure 3	b-c	F3_enrichment	Protein-set enrichment results for MetScore2-associated proteins.	derived_from_supplementary_data	metscore2_significant_protein_enrichment_all.tsv																											GO_BP	GO:0043903	regulation of biological process involved in symbiotic interaction	regulation of biological process involved in symbiotic interaction	13/1597	18/2767	0.156104	0.565458	0.492774	0.2476	13	ARG1/BSG/BST2/CD4/CD74/CXCL8/FURIN/ITGAV/LGALS1/LGALS9/NECTIN2/POMC/SMPD1	GO:0043903	regulation of biological process involved in symbiotic interaction	0.722222	1.25134	1.24967
Figure 3	b-c	F3_enrichment	Protein-set enrichment results for MetScore2-associated proteins.	derived_from_supplementary_data	metscore2_significant_protein_enrichment_all.tsv																											GO_BP	GO:0050820	positive regulation of coagulation	positive regulation of coagulation	13/1597	18/2767	0.156104	0.565458	0.492774	0.2476	13	ANGPT2/APOH/CD36/F2/F2R/HPSE/PLAT/PLAU/PLG/PRDX2/SERPINE1/SERPINF2/THBD	GO:0050820	positive regulation of coagulation	0.722222	1.25134	1.24967
Figure 3	b-c	F3_enrichment	Protein-set enrichment results for MetScore2-associated proteins.	derived_from_supplementary_data	metscore2_significant_protein_enrichment_all.tsv																											GO_BP	GO:0051702	biological process involved in interaction with symbiont	biological process involved in interaction with symbiont	13/1597	18/2767	0.156104	0.565458	0.492774	0.2476	13	APOL1/ARG1/AZU1/CFHR2/CFHR5/DEFA1/DEFA1B/DEFB103A/DEFB103B/F2/MBL2/PLG/POMC	GO:0051702	biological process involved in interaction with symbiont	0.722222	1.25134	1.24967
Figure 3	b-c	F3_enrichment	Protein-set enrichment results for MetScore2-associated proteins.	derived_from_supplementary_data	metscore2_significant_protein_enrichment_all.tsv																											GO_BP	GO:0061333	renal tubule morphogenesis	renal tubule morphogenesis	13/1597	18/2767	0.156104	0.565458	0.492774	0.2476	13	ADAMTS16/BCL2/COL4A1/FGF2/GDNF/HS3ST3B1/MAGED1/PKD1/PKD2/SOX9/TACSTD2/TGFB1/VEGFA	GO:0061333	renal tubule morphogenesis	0.722222	1.25134	1.24967
Figure 3	b-c	F3_enrichment	Protein-set enrichment results for MetScore2-associated proteins.	derived_from_supplementary_data	metscore2_significant_protein_enrichment_all.tsv																											GO_BP	GO:0085029	extracellular matrix assembly	extracellular matrix assembly	13/1597	18/2767	0.156104	0.565458	0.492774	0.2476	13	COL3A1/ELN/GAS6/MFAP4/NOTCH1/QSOX1/SMPD3/SOX9/TGFB1/TGFBR1/TGFBR3/TIE1/TNXB	GO:0085029	extracellular matrix assembly	0.722222	1.25134	1.24967
Figure 3	b-c	F3_enrichment	Protein-set enrichment results for MetScore2-associated proteins.	derived_from_supplementary_data	metscore2_significant_protein_enrichment_all.tsv																											GO_BP	GO:1905953	negative regulation of lipid localization	negative regulation of lipid localization	13/1597	18/2767	0.156104	0.565458	0.492774	0.2476	13	ABCA2/ADIPOQ/APOA2/APOC1/CES1/CLSTN3/IL6/ITGAV/LEP/PCSK9/PLA2G10/TNF/TREM2	GO:1905953	negative regulation of lipid localization	0.722222	1.25134	1.24967
Figure 3	b-c	F3_enrichment	Protein-set enrichment results for MetScore2-associated proteins.	derived_from_supplementary_data	metscore2_significant_protein_enrichment_all.tsv																											GO_BP	GO:0030509	BMP signaling pathway	bmp signaling pathway	31/1597	47/2767	0.157512	0.566727	0.49388	0.246626	31	ABL1/ACVRL1/BAMBI/BMP6/BMPER/CCN1/CHRDL1/CHRDL2/COMP/CRIM1/DKK1/DSG4/FST/FSTL1/FSTL3/GDF2/HJV/KDR/NBL1/NEO1/NOTCH1/RGMA/RGMB/SFRP1/SFRP4/SLC39A5/SMPD3/SOST/TGFBR3/VWC2/VWC2L	GO:0030509	BMP signaling pathway	0.659574	1.14279	1.15335
Figure 3	b-c	F3_enrichment	Protein-set enrichment results for MetScore2-associated proteins.	derived_from_supplementary_data	metscore2_significant_protein_enrichment_all.tsv																											GO_BP	GO:0050680	negative regulation of epithelial cell proliferation	negative regulation of epithelial cell proliferation	31/1597	47/2767	0.157512	0.566727	0.49388	0.246626	31	ACVRL1/APOH/B2M/B4GALT1/CD109/CEACAM1/EFNB2/EPPK1/FGFR2/FLT1/GDF2/IL12A/IL12B/MAGED1/NGFR/NOTCH1/PRL/PTPRK/PTPRM/ROBO1/SCG2/SERPINF1/SFRP1/SLURP1/SOX9/TGFB1/TGFB2/TGFBR1/TGFBR3/TNF/TRIM24	GO:0050680	negative regulation of epithelial cell proliferation	0.659574	1.14279	1.15335
Figure 3	b-c	F3_enrichment	Protein-set enrichment results for MetScore2-associated proteins.	derived_from_supplementary_data	metscore2_significant_protein_enrichment_all.tsv																											GO_BP	GO:0001823	mesonephros development	mesonephros development	23/1597	34/2767	0.157478	0.566727	0.49388	0.246626	23	ADAMTS16/ARG2/BCL2/BMPER/CALB1/CRLF1/EPCAM/FGF2/FGFR2/GDNF/HS3ST3B1/MAGED1/PKD1/PKD2/REN/ROBO2/SDC4/SFRP1/SLIT2/SOX9/TACSTD2/TGFB1/VEGFA	GO:0001823	mesonephros development	0.676471	1.17207	1.17926
Figure 3	b-c	F3_enrichment	Protein-set enrichment results for MetScore2-associated proteins.	derived_from_supplementary_data	metscore2_significant_protein_enrichment_all.tsv																											GO_BP	GO:0042632	cholesterol homeostasis	cholesterol homeostasis	23/1597	34/2767	0.157478	0.566727	0.49388	0.246626	23	ABCA2/ACOX1/ANGPTL3/APOA1/APOA2/APOA4/APOM/CES1/COMMD1/FABP3/FABP4/GPIHBP1/HSDL2/IL18/LCAT/LPL/NPC2/PCSK9/PLA2G10/PLSCR3/PNLIP/PNLIPRP1/RALY	GO:0042632	cholesterol homeostasis	0.676471	1.17207	1.17926
Figure 3	b-c	F3_enrichment	Protein-set enrichment results for MetScore2-associated proteins.	derived_from_supplementary_data	metscore2_significant_protein_enrichment_all.tsv																											GO_BP	GO:0050886	endocrine process	endocrine process	23/1597	34/2767	0.157478	0.566727	0.49388	0.246626	23	ACE/ACE2/ATP6AP2/BMP6/C1QTNF1/CRH/CRHBP/CTSZ/EDN1/EDNRB/F2R/GAL/IL1B/INHBB/LEP/MME/NOS3/POMC/PRCP/REN/RETN/SERPINF2/SPP1	GO:0050886	endocrine process	0.676471	1.17207	1.17926
Figure 3	b-c	F3_enrichment	Protein-set enrichment results for MetScore2-associated proteins.	derived_from_supplementary_data	metscore2_significant_protein_enrichment_all.tsv																											GO_BP	GO:0055092	sterol homeostasis	sterol homeostasis	23/1597	34/2767	0.157478	0.566727	0.49388	0.246626	23	ABCA2/ACOX1/ANGPTL3/APOA1/APOA2/APOA4/APOM/CES1/COMMD1/FABP3/FABP4/GPIHBP1/HSDL2/IL18/LCAT/LPL/NPC2/PCSK9/PLA2G10/PLSCR3/PNLIP/PNLIPRP1/RALY	GO:0055092	sterol homeostasis	0.676471	1.17207	1.17926
Figure 3	b-c	F3_enrichment	Protein-set enrichment results for MetScore2-associated proteins.	derived_from_supplementary_data	metscore2_significant_protein_enrichment_all.tsv																											GO_BP	GO:0010817	regulation of hormone levels	regulation of hormone levels	87/1597	140/2767	0.158555	0.569841	0.496593	0.244246	87	ACE/ACE2/ADH1B/ADH4/ADIPOQ/ADM/AFP/AKR1B10/AKR1C4/ALDH1A1/ANXA1/ATP6AP2/BCHE/BMP6/C1QTNF1/C2CD2L/CCL5/CCN3/CD38/CELA2A/CHGA/CPA4/CPE/CRH/CRHBP/CTSB/CTSL/CTSZ/DKK3/DPP4/EDN1/EDNRB/F2/FAM3B/FAM3D/FDX1/FGA/FGF23/FURIN/GAL/GCG/GHR/GIP/GRP/HADH/HIF1A/IFNG/IL1B/IL1RN/IL6/INHBB/ITPR1/KLK6/LEP/LIF/MEP1A/MME/NADK/NOS2/OSM/OXCT1/PDGFRA/PLA2G7/PLB1/PNLIP/POMC/PRCP/PTPRN2/RAB44/RBP1/REN/RETN/SCPEP1/SERPINA7/SLC16A1/SLC39A14/SMPD3/SPP1/STC2/STX4/SULT2A1/SYTL4/TNF/TNFSF11/VAMP8/VGF/VSNL1	GO:0010817	regulation of hormone levels	0.621429	1.0767	1.08799
Figure 3	b-c	F3_enrichment	Protein-set enrichment results for MetScore2-associated proteins.	derived_from_supplementary_data	metscore2_significant_protein_enrichment_all.tsv																											GO_BP	GO:0003018	vascular process in circulatory system	vascular process in circulatory system	48/1597	75/2767	0.15905	0.570981	0.497587	0.243379	48	ABCA2/ABL1/ACE/ACE2/ACTA2/ADM/AGER/AKAP12/AMOT/AZU1/BMP6/CALCA/CBS/CD36/CD38/CEACAM1/COMP/DBH/DDAH1/EDN1/EDNRB/F2R/FABP5/FGA/INSR/ITGB1/LEP/MAP2K1/NOS1/NOS3/NPPB/NPPC/OCLN/PECAM1/PTP4A3/REN/SCPEP1/SERPINF2/SLC16A1/SLC27A4/SLIT2/SOD2/SRC/TEK/TFRC/TGFB1/TNF/VEGFA	GO:0003018	vascular process in circulatory system	0.64	1.10888	1.11667
Figure 3	b-c	F3_enrichment	Protein-set enrichment results for MetScore2-associated proteins.	derived_from_supplementary_data	metscore2_significant_protein_enrichment_all.tsv																											GO_BP	GO:0050890	cognition	cognition	51/1597	80/2767	0.160176	0.571828	0.498325	0.242734	51	ABL1/ADGRB3/AGER/AMFR/APP/B2M/BCHE/CALB1/CCL11/CEBPA/CEBPB/CHL1/CLSTN2/CNTNAP2/CRH/CRHBP/DBH/DKK1/EGFR/ELAVL4/EP300/FEN1/FOS/GIP/GM2A/GPI/GPR158/HIF1A/IFT20/INSR/ITGA5/ITGB1/KIAA0319/KIT/KLK8/LCN2/LGMN/LILRB2/MDK/MME/NEDD9/NPTX2/NTF4/NTRK2/OXT/PPP1R9B/PTN/SERPINF1/TLR2/TNF/TREM2	GO:0050890	cognition	0.6375	1.10455	1.10844
Figure 3	b-c	F3_enrichment	Protein-set enrichment results for MetScore2-associated proteins.	derived_from_supplementary_data	metscore2_significant_protein_enrichment_all.tsv																											GO_BP	GO:0014910	regulation of smooth muscle cell migration	regulation of smooth muscle cell migration	18/1597	26/2767	0.160002	0.571828	0.498325	0.242734	18	ACE/ADAMTS1/ADIPOQ/AIF1/BCL2/CCL5/CCN4/IGFBP3/ITGA2/MDK/NRP1/PDGFA/PDGFB/PLAU/PTPN1/S100A11/SERPINE1/SLIT2	GO:0014910	regulation of smooth muscle cell migration	0.692308	1.19951	1.19393
Figure 3	b-c	F3_enrichment	Protein-set enrichment results for MetScore2-associated proteins.	derived_from_supplementary_data	metscore2_significant_protein_enrichment_all.tsv																											GO_BP	GO:0034381	plasma lipoprotein particle clearance	plasma lipoprotein particle clearance	18/1597	26/2767	0.160002	0.571828	0.498325	0.242734	18	ADIPOQ/ANXA2/APOA1/APOA2/APOC1/APOM/CD36/CES3/COMMD1/FGF21/GPIHBP1/IL19/ITGAV/LPL/LRPAP1/MSR1/PCSK9/TREM2	GO:0034381	plasma lipoprotein particle clearance	0.692308	1.19951	1.19393
Figure 3	b-c	F3_enrichment	Protein-set enrichment results for MetScore2-associated proteins.	derived_from_supplementary_data	metscore2_significant_protein_enrichment_all.tsv																											GO_BP	GO:0042119	neutrophil activation	neutrophil activation	18/1597	26/2767	0.160002	0.571828	0.498325	0.242734	18	ANXA1/CCL5/CD177/CD300A/CLEC12A/CXCL8/FCAR/GRN/IL15/IL16/IL18/ITGAM/ITGB2/LILRA2/PLA2G2A/PRG3/SRC/TNF	GO:0042119	neutrophil activation	0.692308	1.19951	1.19393
Figure 3	b-c	F3_enrichment	Protein-set enrichment results for MetScore2-associated proteins.	derived_from_supplementary_data	metscore2_significant_protein_enrichment_all.tsv																											GO_BP	GO:0048010	vascular endothelial growth factor receptor signaling pathway	vascular endothelial growth factor receptor signaling pathway	18/1597	26/2767	0.160002	0.571828	0.498325	0.242734	18	AXL/CLEC14A/DLL1/FLT1/FLT4/HHEX/HIF1A/IL1B/ITGA5/KDR/NRP1/PGF/PTPN1/ROBO1/SRC/VEGFA/VEGFB/VEGFD	GO:0048010	vascular endothelial growth factor receptor signaling pathway	0.692308	1.19951	1.19393
Figure 3	b-c	F3_enrichment	Protein-set enrichment results for MetScore2-associated proteins.	derived_from_supplementary_data	metscore2_significant_protein_enrichment_all.tsv																											GO_BP	GO:0009566	fertilization	fertilization	34/1597	52/2767	0.161534	0.574761	0.500881	0.240513	34	ACRBP/AP3B1/B4GALT1/BAX/CD46/CDK1/CLGN/FCRL5/FETUB/FOLR1/FOLR2/FOLR3/GNPDA1/IGSF8/ITPR1/KLK14/MFGE8/NECTIN2/NELL2/PAEP/PLA2G10/PLAT/PLB1/PRND/RNASE10/SERPINA5/SLIRP/SPACA5/SPACA5B/SPAG1/SPESP1/SPINK1/TDRKH/TEX101	GO:0009566	fertilization	0.653846	1.13287	1.12987
Figure 3	b-c	F3_enrichment	Protein-set enrichment results for MetScore2-associated proteins.	derived_from_supplementary_data	metscore2_significant_protein_enrichment_all.tsv																											GO_BP	GO:0071772	response to BMP	response to bmp	34/1597	52/2767	0.161534	0.574761	0.500881	0.240513	34	ABL1/ACVRL1/BAMBI/BMP6/BMPER/CCN1/CHRDL1/CHRDL2/COMP/CRIM1/DKK1/DSG4/FST/FSTL1/FSTL3/GDF2/HJV/KDR/NBL1/NEO1/NOTCH1/RGMA/RGMB/SFRP1/SFRP4/SLC39A5/SMPD3/SOST/SOX9/SPINT1/SPINT2/TGFBR3/VWC2/VWC2L	GO:0071772	response to BMP	0.653846	1.13287	1.12987
Figure 3	b-c	F3_enrichment	Protein-set enrichment results for MetScore2-associated proteins.	derived_from_supplementary_data	metscore2_significant_protein_enrichment_all.tsv																											GO_BP	GO:0071773	cellular response to BMP stimulus	cellular response to bmp stimulus	34/1597	52/2767	0.161534	0.574761	0.500881	0.240513	34	ABL1/ACVRL1/BAMBI/BMP6/BMPER/CCN1/CHRDL1/CHRDL2/COMP/CRIM1/DKK1/DSG4/FST/FSTL1/FSTL3/GDF2/HJV/KDR/NBL1/NEO1/NOTCH1/RGMA/RGMB/SFRP1/SFRP4/SLC39A5/SMPD3/SOST/SOX9/SPINT1/SPINT2/TGFBR3/VWC2/VWC2L	GO:0071773	cellular response to BMP stimulus	0.653846	1.13287	1.12987
Figure 3	b-c	F3_enrichment	Protein-set enrichment results for MetScore2-associated proteins.	derived_from_supplementary_data	metscore2_significant_protein_enrichment_all.tsv																											GO_BP	GO:0030100	regulation of endocytosis	regulation of endocytosis	69/1597	110/2767	0.16179	0.575036	0.501121	0.240305	69	ABCA2/ABL1/ADIPOQ/AHSG/ANXA2/AP2B1/APOA1/APOA2/APOC1/APP/AXL/AZU1/B2M/C2/C3/CCL19/CCL21/CD14/CD177/CD22/CD300A/CD300LF/CD36/CD63/CFP/CLEC7A/DKK1/DLL1/EFNB2/FCGR2A/FCN1/FGR/GAS6/HIP1R/IFNG/IL15/IL15RA/IL2RG/INSR/ITGA2/ITGAV/LGALS3/LILRB1/LRPAP1/MBL2/MERTK/PCSK9/PPP3R1/PRTN3/PTPN1/PTPRC/PTX3/RSPO1/SCRIB/SELE/SERPINE1/SFRP4/SFTPD/SIRPA/SIRPB1/SMPD1/SNX9/SRC/STX1B/SUSD4/TGFB1/TLR2/TREM2/VEGFA	GO:0030100	regulation of endocytosis	0.627273	1.08683	1.08554
Figure 3	b-c	F3_enrichment	Protein-set enrichment results for MetScore2-associated proteins.	derived_from_supplementary_data	metscore2_significant_protein_enrichment_all.tsv																											GO_BP	GO:0030879	mammary gland development	mammary gland development	26/1597	39/2767	0.164578	0.584298	0.509192	0.233366	26	AREG/ARHGAP5/BAX/BCL2L11/CCL11/CEBPB/CSF1/CSF1R/DDR1/EPHA2/ERBB4/FGF2/FGFR2/HIF1A/ITGA2/PRL/ROBO1/SCRIB/SOX9/SRC/TGFA/TGFB1/TGFBR2/TNFRSF11A/TNFSF11/VEGFA	GO:0030879	mammary gland development	0.666667	1.15508	1.13935
Figure 3	b-c	F3_enrichment	Protein-set enrichment results for MetScore2-associated proteins.	derived_from_supplementary_data	metscore2_significant_protein_enrichment_all.tsv																											GO_BP	GO:0002762	negative regulation of myeloid leukocyte differentiation	negative regulation of myeloid leukocyte differentiation	11/1597	15/2767	0.167566	0.584572	0.509431	0.233162	11	ADIPOQ/APCS/CALCA/CCL3/CEACAM1/FSTL3/INPP5D/LILRB1/LILRB4/SFRP1/TNFRSF11B	GO:0002762	negative regulation of myeloid leukocyte differentiation	0.733333	1.27059	1.2275
Figure 3	b-c	F3_enrichment	Protein-set enrichment results for MetScore2-associated proteins.	derived_from_supplementary_data	metscore2_significant_protein_enrichment_all.tsv																											GO_BP	GO:0002828	regulation of type 2 immune response	regulation of type 2 immune response	11/1597	15/2767	0.167566	0.584572	0.509431	0.233162	11	ANXA1/ARG1/ARG2/CD74/IDO1/IFNL1/IL18/IL33/IL4R/IL6/XCL1	GO:0002828	regulation of type 2 immune response	0.733333	1.27059	1.2275
Figure 3	b-c	F3_enrichment	Protein-set enrichment results for MetScore2-associated proteins.	derived_from_supplementary_data	metscore2_significant_protein_enrichment_all.tsv																											GO_BP	GO:0010574	regulation of vascular endothelial growth factor production	regulation of vascular endothelial growth factor production	11/1597	15/2767	0.167566	0.584572	0.509431	0.233162	11	BSG/C3/C5/CXCL17/FLT4/HIF1A/HPSE/IL1B/IL6/IL6ST/TGFB1	GO:0010574	regulation of vascular endothelial growth factor production	0.733333	1.27059	1.2275
Figure 3	b-c	F3_enrichment	Protein-set enrichment results for MetScore2-associated proteins.	derived_from_supplementary_data	metscore2_significant_protein_enrichment_all.tsv																											GO_BP	GO:0010575	positive regulation of vascular endothelial growth factor production	positive regulation of vascular endothelial growth factor production	11/1597	15/2767	0.167566	0.584572	0.509431	0.233162	11	BSG/C3/C5/CXCL17/FLT4/HIF1A/HPSE/IL1B/IL6/IL6ST/TGFB1	GO:0010575	positive regulation of vascular endothelial growth factor production	0.733333	1.27059	1.2275
Figure 3	b-c	F3_enrichment	Protein-set enrichment results for MetScore2-associated proteins.	derived_from_supplementary_data	metscore2_significant_protein_enrichment_all.tsv																											GO_BP	GO:0010744	positive regulation of macrophage derived foam cell differentiation	positive regulation of macrophage derived foam cell differentiation	11/1597	15/2767	0.167566	0.584572	0.509431	0.233162	11	CD36/CSF1/CSF2/IL18/IL1B/LPL/MAPK9/MSR1/PLA2G10/PLA2G2A/TNF	GO:0010744	positive regulation of macrophage derived foam cell differentiation	0.733333	1.27059	1.2275
Figure 3	b-c	F3_enrichment	Protein-set enrichment results for MetScore2-associated proteins.	derived_from_supplementary_data	metscore2_significant_protein_enrichment_all.tsv																											GO_BP	GO:0019233	sensory perception of pain	sensory perception of pain	11/1597	15/2767	0.167566	0.584572	0.509431	0.233162	11	CCL3/CCN3/CXCL12/FABP5/GIP/ITGA2/LXN/MGLL/MME/PENK/TNF	GO:0019233	sensory perception of pain	0.733333	1.27059	1.2275
Figure 3	b-c	F3_enrichment	Protein-set enrichment results for MetScore2-associated proteins.	derived_from_supplementary_data	metscore2_significant_protein_enrichment_all.tsv																											GO_BP	GO:0019884	antigen processing and presentation of exogenous antigen	antigen processing and presentation of exogenous antigen	11/1597	15/2767	0.167566	0.584572	0.509431	0.233162	11	AP3B1/B2M/CD1C/CD74/CLEC4A/CTSD/CTSL/CTSV/IFI30/LGMN/PSME1	GO:0019884	antigen processing and presentation of exogenous antigen	0.733333	1.27059	1.2275
Figure 3	b-c	F3_enrichment	Protein-set enrichment results for MetScore2-associated proteins.	derived_from_supplementary_data	metscore2_significant_protein_enrichment_all.tsv																											GO_BP	GO:0032330	regulation of chondrocyte differentiation	regulation of chondrocyte differentiation	11/1597	15/2767	0.167566	0.584572	0.509431	0.233162	11	ACVRL1/BMP6/CCN2/CCN4/EFEMP1/LTBP3/MDK/PTH/SOX9/TGFBR1/WNT9A	GO:0032330	regulation of chondrocyte differentiation	0.733333	1.27059	1.2275
Figure 3	b-c	F3_enrichment	Protein-set enrichment results for MetScore2-associated proteins.	derived_from_supplementary_data	metscore2_significant_protein_enrichment_all.tsv																											GO_BP	GO:0032965	regulation of collagen biosynthetic process	regulation of collagen biosynthetic process	11/1597	15/2767	0.167566	0.584572	0.509431	0.233162	11	F2/F2R/GOT1/IL6/IL6R/ITGA2/NOTCH1/NPPC/SERPINF2/TGFB1/VIM	GO:0032965	regulation of collagen biosynthetic process	0.733333	1.27059	1.2275
Figure 3	b-c	F3_enrichment	Protein-set enrichment results for MetScore2-associated proteins.	derived_from_supplementary_data	metscore2_significant_protein_enrichment_all.tsv																											GO_BP	GO:0045668	negative regulation of osteoblast differentiation	negative regulation of osteoblast differentiation	11/1597	15/2767	0.167566	0.584572	0.509431	0.233162	11	AREG/BAMBI/CRIM1/FGF23/IGFBP2/NOTCH1/PTPRB/SEMA4D/SFRP1/SOX9/TNF	GO:0045668	negative regulation of osteoblast differentiation	0.733333	1.27059	1.2275
Figure 3	b-c	F3_enrichment	Protein-set enrichment results for MetScore2-associated proteins.	derived_from_supplementary_data	metscore2_significant_protein_enrichment_all.tsv																											GO_BP	GO:0048645	animal organ formation	animal organ formation	11/1597	15/2767	0.167566	0.584572	0.509431	0.233162	11	DKK1/FGF2/FGFR2/FOLR1/GDNF/MAP2K1/NOTCH1/NTF4/ROBO1/ROBO2/TGFBR2	GO:0048645	animal organ formation	0.733333	1.27059	1.2275
Figure 3	b-c	F3_enrichment	Protein-set enrichment results for MetScore2-associated proteins.	derived_from_supplementary_data	metscore2_significant_protein_enrichment_all.tsv																											GO_BP	GO:0060675	ureteric bud morphogenesis	ureteric bud morphogenesis	11/1597	15/2767	0.167566	0.584572	0.509431	0.233162	11	ADAMTS16/BCL2/FGF2/GDNF/HS3ST3B1/MAGED1/PKD2/SOX9/TACSTD2/TGFB1/VEGFA	GO:0060675	ureteric bud morphogenesis	0.733333	1.27059	1.2275
Figure 3	b-c	F3_enrichment	Protein-set enrichment results for MetScore2-associated proteins.	derived_from_supplementary_data	metscore2_significant_protein_enrichment_all.tsv																											GO_BP	GO:0060711	labyrinthine layer development	labyrinthine layer development	11/1597	15/2767	0.167566	0.584572	0.509431	0.233162	11	ADM/CCN1/EGLN1/FGFR2/HS6ST1/IL10/MAP2K1/PLG/RSPO3/SPINT1/SPINT2	GO:0060711	labyrinthine layer development	0.733333	1.27059	1.2275
Figure 3	b-c	F3_enrichment	Protein-set enrichment results for MetScore2-associated proteins.	derived_from_supplementary_data	metscore2_significant_protein_enrichment_all.tsv																											GO_BP	GO:0071711	basement membrane organization	basement membrane organization	11/1597	15/2767	0.167566	0.584572	0.509431	0.233162	11	COL3A1/COL4A1/DAG1/FLRT2/GAS2/ITGB1/LAMB1/NID1/NID2/PHLDB1/SPINT2	GO:0071711	basement membrane organization	0.733333	1.27059	1.2275
Figure 3	b-c	F3_enrichment	Protein-set enrichment results for MetScore2-associated proteins.	derived_from_supplementary_data	metscore2_significant_protein_enrichment_all.tsv																											GO_BP	GO:0072171	mesonephric tubule morphogenesis	mesonephric tubule morphogenesis	11/1597	15/2767	0.167566	0.584572	0.509431	0.233162	11	ADAMTS16/BCL2/FGF2/GDNF/HS3ST3B1/MAGED1/PKD2/SOX9/TACSTD2/TGFB1/VEGFA	GO:0072171	mesonephric tubule morphogenesis	0.733333	1.27059	1.2275
Figure 3	b-c	F3_enrichment	Protein-set enrichment results for MetScore2-associated proteins.	derived_from_supplementary_data	metscore2_significant_protein_enrichment_all.tsv																											GO_BP	GO:1901568	fatty acid derivative metabolic process	fatty acid derivative metabolic process	11/1597	15/2767	0.167566	0.584572	0.509431	0.233162	11	ACOX1/DPEP1/GGT1/GGT5/HMGCL/LYPLA2/OXCT1/PAM/PECR/PTGR1/TYRP1	GO:1901568	fatty acid derivative metabolic process	0.733333	1.27059	1.2275
Figure 3	b-c	F3_enrichment	Protein-set enrichment results for MetScore2-associated proteins.	derived_from_supplementary_data	metscore2_significant_protein_enrichment_all.tsv																											GO_BP	GO:0007369	gastrulation	gastrulation	29/1597	44/2767	0.169966	0.589513	0.513737	0.229506	29	ADIPOQ/AMOT/APOA1/CFC1/COL5A1/DKK1/EP300/EPB41L5/EPHA2/FGFR2/GPI/HSBP1/IL10/IL1RN/ITGA2/ITGA5/ITGAV/ITGB1/ITGB2/KLF4/LAMB1/LEO1/MAP2K1/MMP8/MMP9/SFRP1/TGFBR2/TXNRD1/ZBTB17	GO:0007369	gastrulation	0.659091	1.14196	1.10878
Figure 3	b-c	F3_enrichment	Protein-set enrichment results for MetScore2-associated proteins.	derived_from_supplementary_data	metscore2_significant_protein_enrichment_all.tsv																											GO_BP	GO:0030193	regulation of blood coagulation	regulation of blood coagulation	29/1597	44/2767	0.169966	0.589513	0.513737	0.229506	29	ANGPT2/ANXA2/APOH/C1QTNF1/CD36/CEACAM1/EDN1/F2/F2R/FAP/FGA/HPSE/KLKB1/NOS3/PDGFA/PDGFB/PDGFRA/PLAT/PLAU/PLAUR/PLG/PRDX2/PROC/SERPINC1/SERPINE1/SERPINF2/SERPING1/THBD/TSPAN8	GO:0030193	regulation of blood coagulation	0.659091	1.14196	1.10878
Figure 3	b-c	F3_enrichment	Protein-set enrichment results for MetScore2-associated proteins.	derived_from_supplementary_data	metscore2_significant_protein_enrichment_all.tsv																											GO_BP	GO:0038061	non-canonical NF-kappaB signal transduction	non-canonical nf-kappab signal transduction	29/1597	44/2767	0.169966	0.589513	0.513737	0.229506	29	ACTN4/AGER/AMFR/APP/CCL19/CCN3/CD27/CHI3L1/EDAR/EDN1/EIF2AK2/HAVCR2/IL12B/IL18/IL18R1/IL1B/LGALS9/NMI/PTP4A3/RASSF2/TAB2/TNF/TNFRSF10A/TNFRSF10B/TNFRSF11A/TNFRSF1A/TNFSF11/TNFSF14/TREM2	GO:0038061	non-canonical NF-kappaB signal transduction	0.659091	1.14196	1.10878
Figure 3	b-c	F3_enrichment	Protein-set enrichment results for MetScore2-associated proteins.	derived_from_supplementary_data	metscore2_significant_protein_enrichment_all.tsv																											GO_BP	GO:0001657	ureteric bud development	ureteric bud development	21/1597	31/2767	0.170451	0.589513	0.513737	0.229506	21	ADAMTS16/ARG2/BCL2/BMPER/CALB1/CRLF1/EPCAM/FGF2/FGFR2/GDNF/HS3ST3B1/MAGED1/PKD2/ROBO2/SDC4/SFRP1/SLIT2/SOX9/TACSTD2/TGFB1/VEGFA	GO:0001657	ureteric bud development	0.677419	1.17371	1.13616
Figure 3	b-c	F3_enrichment	Protein-set enrichment results for MetScore2-associated proteins.	derived_from_supplementary_data	metscore2_significant_protein_enrichment_all.tsv																											GO_BP	GO:0001960	negative regulation of cytokine-mediated signaling pathway	negative regulation of cytokine-mediated signaling pathway	21/1597	31/2767	0.170451	0.589513	0.513737	0.229506	21	ADIPOQ/APOA1/ARG1/CCL5/GAS6/GIGYF2/IL17A/IL1RN/IL6/IL6ST/MMP12/PADI2/PALM3/PTPRC/PYDC1/ROBO1/SLIT2/STAT2/TAX1BP1/TNFRSF11B/TREM2	GO:0001960	negative regulation of cytokine-mediated signaling pathway	0.677419	1.17371	1.13616
Figure 3	b-c	F3_enrichment	Protein-set enrichment results for MetScore2-associated proteins.	derived_from_supplementary_data	metscore2_significant_protein_enrichment_all.tsv																											GO_BP	GO:0009063	amino acid catabolic process	amino acid catabolic process	21/1597	31/2767	0.170451	0.589513	0.513737	0.229506	21	AGXT/ALDH5A1/ARG1/BCAT1/CBS/DDAH1/ECHS1/FTCD/GOT1/HMGCL/HNMT/IDO1/KYNU/NOS1/NOS2/NOS3/QDPR/RIDA/SCLY/SHMT1/TDO2	GO:0009063	amino acid catabolic process	0.677419	1.17371	1.13616
Figure 3	b-c	F3_enrichment	Protein-set enrichment results for MetScore2-associated proteins.	derived_from_supplementary_data	metscore2_significant_protein_enrichment_all.tsv																											GO_BP	GO:0030282	bone mineralization	bone mineralization	21/1597	31/2767	0.170451	0.589513	0.513737	0.229506	21	AHSG/ATRAID/BMP6/CCL3/CCN1/CLEC3B/COMP/FBN2/FGF23/FGFR2/FGR/HIF1A/LEP/LTBP3/NELL1/PHOSPHO1/PTH/PTH1R/PTN/SMPD3/SOX9	GO:0030282	bone mineralization	0.677419	1.17371	1.13616
Figure 3	b-c	F3_enrichment	Protein-set enrichment results for MetScore2-associated proteins.	derived_from_supplementary_data	metscore2_significant_protein_enrichment_all.tsv																											GO_BP	GO:0071260	cellular response to mechanical stimulus	cellular response to mechanical stimulus	21/1597	31/2767	0.170451	0.589513	0.513737	0.229506	21	BAG3/BMP6/CASP1/CD40/DAG1/F11R/FAS/FGF2/GOT1/IL1B/ITGA2/LTBR/PECAM1/SOX9/TEK/TGFB1/TNFRSF10A/TNFRSF10B/TNFRSF1A/TNFRSF8/TNFSF14	GO:0071260	cellular response to mechanical stimulus	0.677419	1.17371	1.13616
Figure 3	b-c	F3_enrichment	Protein-set enrichment results for MetScore2-associated proteins.	derived_from_supplementary_data	metscore2_significant_protein_enrichment_all.tsv																											GO_BP	GO:0042060	wound healing	wound healing	117/1597	191/2767	0.170975	0.590693	0.514765	0.228639	117	ACVRL1/ADAMTS13/ADGRG1/AGER/AHNAK/ANGPT2/ANGPTL1/ANGPTL2/ANGPTL4/ANGPTL7/ANXA1/ANXA2/ANXA5/AP3B1/APCS/APOH/AXL/B4GALT1/C1GALT1C1/C1QTNF1/C4BPB/CASP1/CCN4/CD109/CD34/CD36/CD40/CD59/CEACAM1/CELA2A/CLEC7A/COL3A1/COL5A1/COMP/CX3CL1/DAG1/DCBLD2/DDR1/DGKA/EDN1/ENTPD2/EPPK1/ERBB3/F10/F11R/F2/F2R/F9/FAP/FGA/FGF2/FGL1/GAS6/HGFAC/HIF1A/HPSE/IL6/IL6R/IL6ST/ITGA2/ITGA5/ITGAV/ITGB1/KDR/KLKB1/LRG1/MCAM/MERTK/MMP12/NOS3/OCLN/PDGFA/PDGFB/PDGFRA/PDIA3/PECAM1/PLAT/PLAU/PLAUR/PLG/PPL/PRCP/PRDX2/PROC/PTK7/REG3A/REG3G/SCRIB/SDC4/SELP/SERPINA1/SERPINC1/SERPIND1/SERPINE1/SERPINF2/SERPING1/SLC4A1/SMOC2/SMPD1/SPRR3/SRC/SYTL4/TAFA5/TFPI2/TGFB1/TGFB2/TGFBR1/THBD/TIMP1/TNF/TNFRSF12A/TSPAN8/VEGFA/VEGFB/VWF/WFDC1/YAP1	GO:0042060	wound healing	0.612565	1.06135	1.02639
Figure 3	b-c	F3_enrichment	Protein-set enrichment results for MetScore2-associated proteins.	derived_from_supplementary_data	metscore2_significant_protein_enrichment_all.tsv																											GO_BP	GO:0072593	reactive oxygen species metabolic process	reactive oxygen species metabolic process	49/1597	77/2767	0.171327	0.591272	0.51527	0.228213	49	ACE2/ACOX1/ACP5/APOA4/APP/ARG2/BCL2/CA3/CBS/CCN1/CCN2/CCS/CD177/CD36/CLEC7A/COQ7/DCXR/EDN1/F2/FAS/IL19/ITGAM/ITGB2/LCN2/LEP/LPO/MB/MMP3/MPO/NCF2/NDUFS6/NOS2/NOS3/PDGFB/PON3/PRCP/PRDX2/PRDX3/PRDX6/PRG3/SFTPD/SIRPA/SOD2/SOD3/TGFB1/TGFBR2/TIGAR/TNF/TXN	GO:0072593	reactive oxygen species metabolic process	0.636364	1.10258	1.06638
Figure 3	b-c	F3_enrichment	Protein-set enrichment results for MetScore2-associated proteins.	derived_from_supplementary_data	metscore2_significant_protein_enrichment_all.tsv																											GO_BP	GO:0034599	cellular response to oxidative stress	cellular response to oxidative stress	52/1597	82/2767	0.171999	0.592954	0.516736	0.226979	52	ABL1/AIF1/AIFM1/AMBP/APOA4/BECN1/CA3/CCS/CD36/CDK1/EDN1/FABP1/FOS/FXN/GPR37/GSR/HGF/HIF1A/HSPA1A/HTRA2/IL18BP/IL6/KLF4/LCN2/LONP1/MAPK13/MAPK9/MB/MET/MMP3/MPO/NOS3/NUDT2/PAM/PARP1/PDGFRA/PENK/PKD2/PRDX2/PRDX3/PRKRA/PTPRK/PXN/SIRPA/SMPD3/SOD2/SOD3/SRC/STAU1/STX4/TOP2B/TXN	GO:0034599	cellular response to oxidative stress	0.634146	1.09874	1.06023
Figure 3	b-c	F3_enrichment	Protein-set enrichment results for MetScore2-associated proteins.	derived_from_supplementary_data	metscore2_significant_protein_enrichment_all.tsv																											GO_BP	GO:0042327	positive regulation of phosphorylation	positive regulation of phosphorylation	61/1597	97/2767	0.17254	0.594068	0.517707	0.226164	61	ADIPOQ/ANG/AREG/ARHGEF5/C3/CALCA/CD4/CD74/CD80/CHI3L1/CSF1R/CSPG4/DSCAM/EFNA1/EGFR/ENPP2/ERBB4/FAM20A/FGF2/FLT1/FLT3/FLT4/GAS6/IFNG/IFNL1/IL12A/IL15/IL18/IL34/IL6/KDR/KIT/LEP/LIF/LILRA5/MAP2K1/MMP9/MYDGF/NEDD9/NRP1/OSM/PDGFA/PDGFB/PILRB/PLAUR/PTPRC/RARRES2/RASSF2/RSPO1/S100A12/SEMA4D/SNX9/SRC/TAB2/THBS4/TIGAR/TNF/TNFRSF10A/TNFRSF10B/VEGFA/VEGFB	GO:0042327	positive regulation of phosphorylation	0.628866	1.08959	1.04922
Figure 3	b-c	F3_enrichment	Protein-set enrichment results for MetScore2-associated proteins.	derived_from_supplementary_data	metscore2_significant_protein_enrichment_all.tsv																											GO_BP	GO:0006721	terpenoid metabolic process	terpenoid metabolic process	16/1597	23/2767	0.173247	0.594068	0.517707	0.226164	16	ADH1B/ADH4/AKR1B10/AKR1C4/ALDH1A1/CRH/HTRA2/LPL/PECR/PLB1/PNLIP/RARRES2/RBP1/RBP2/SCPEP1/TTR	GO:0006721	terpenoid metabolic process	0.695652	1.2053	1.15492
Figure 3	b-c	F3_enrichment	Protein-set enrichment results for MetScore2-associated proteins.	derived_from_supplementary_data	metscore2_significant_protein_enrichment_all.tsv																											GO_BP	GO:0043277	apoptotic cell clearance	apoptotic cell clearance	16/1597	23/2767	0.173247	0.594068	0.517707	0.226164	16	ANXA1/AXL/BECN1/C2/C3/CD300LF/CD36/FCN1/GAS6/ITGAV/MARCO/MEGF10/MERTK/MFGE8/TIMD4/TREM2	GO:0043277	apoptotic cell clearance	0.695652	1.2053	1.15492
Figure 3	b-c	F3_enrichment	Protein-set enrichment results for MetScore2-associated proteins.	derived_from_supplementary_data	metscore2_significant_protein_enrichment_all.tsv																											GO_BP	GO:0072091	regulation of stem cell proliferation	regulation of stem cell proliferation	16/1597	23/2767	0.173247	0.594068	0.517707	0.226164	16	ACE/CD109/CEBPA/EIF2AK2/EPCAM/FGF2/KDR/KITLG/LTBP3/NOTCH1/PTPRC/SOX9/TGFB1/TGFBR1/TGFBR2/YAP1	GO:0072091	regulation of stem cell proliferation	0.695652	1.2053	1.15492
Figure 3	b-c	F3_enrichment	Protein-set enrichment results for MetScore2-associated proteins.	derived_from_supplementary_data	metscore2_significant_protein_enrichment_all.tsv																											GO_BP	GO:1903078	positive regulation of protein localization to plasma membrane	positive regulation of protein localization to plasma membrane	16/1597	23/2767	0.173247	0.594068	0.517707	0.226164	16	AGR2/CD36/COMMD1/DPP10/EGFR/EPHA2/EZR/IFNG/ITGB1/LGALS3/PPP1R9B/SORBS1/STX3/STX4/TNF/TREM2	GO:1903078	positive regulation of protein localization to plasma membrane	0.695652	1.2053	1.15492
Figure 3	b-c	F3_enrichment	Protein-set enrichment results for MetScore2-associated proteins.	derived_from_supplementary_data	metscore2_significant_protein_enrichment_all.tsv																											GO_BP	GO:0031345	negative regulation of cell projection organization	negative regulation of cell projection organization	32/1597	49/2767	0.17407	0.595619	0.519058	0.225032	32	B2M/CCL21/CD38/CDH1/DCC/DKK1/DRAXIN/EFNA1/EFNB2/EPHA4/FKBP4/GFAP/IL15RA/KIAA0319/MAP2/NEO1/NRP1/PTPN1/RGMA/RTN4R/SEMA3F/SEMA3G/SEMA6C/SLIT2/SNAPIN/SPOCK1/SPP1/STX1B/TACSTD2/THY1/VIM/YAP1	GO:0031345	negative regulation of cell projection organization	0.653061	1.13151	1.08496
Figure 3	b-c	F3_enrichment	Protein-set enrichment results for MetScore2-associated proteins.	derived_from_supplementary_data	metscore2_significant_protein_enrichment_all.tsv																											GO_BP	GO:1901343	negative regulation of vasculature development	negative regulation of vasculature development	32/1597	49/2767	0.17407	0.595619	0.519058	0.225032	32	ADAMTS1/ADGRB3/AMOT/ANGPT2/ANGPTL7/APOH/CD160/CD36/CXCL10/DCN/EPHA2/FASLG/GDF2/HHEX/HSPG2/ISM1/KLF4/KLK3/NPPB/OPTC/PRL/PTPRM/SERPINE1/SERPINF1/SPINK5/TAFA5/TEK/TGFB2/THBS2/THBS4/TIE1/TNF	GO:1901343	negative regulation of vasculature development	0.653061	1.13151	1.08496
Figure 3	b-c	F3_enrichment	Protein-set enrichment results for MetScore2-associated proteins.	derived_from_supplementary_data	metscore2_significant_protein_enrichment_all.tsv																											GO_BP	GO:0018108	peptidyl-tyrosine phosphorylation	peptidyl-tyrosine phosphorylation	35/1597	54/2767	0.177186	0.596791	0.520079	0.224178	35	CD80/CSF1R/CSPG4/DDR1/EFEMP1/EFNA1/EGFR/ENPP2/ERBB4/FGFR2/FGR/FLT1/FLT3/FLT4/IFNG/IFNL1/IGF1R/IL12A/IL15/IL18/IL6/ITGB2/KDR/KIT/LIF/LILRA5/NEDD9/OSM/PDGFB/PDGFRA/SFRP1/SRC/THBS4/VEGFA/VEGFB	GO:0018108	peptidyl-tyrosine phosphorylation	0.648148	1.123	1.06623
Figure 3	b-c	F3_enrichment	Protein-set enrichment results for MetScore2-associated proteins.	derived_from_supplementary_data	metscore2_significant_protein_enrichment_all.tsv																											GO_BP	GO:0018212	peptidyl-tyrosine modification	peptidyl-tyrosine modification	35/1597	54/2767	0.177186	0.596791	0.520079	0.224178	35	CD80/CSF1R/CSPG4/DDR1/EFEMP1/EFNA1/EGFR/ENPP2/ERBB4/FGFR2/FGR/FLT1/FLT3/FLT4/IFNG/IFNL1/IGF1R/IL12A/IL15/IL18/IL6/ITGB2/KDR/KIT/LIF/LILRA5/NEDD9/OSM/PDGFB/PDGFRA/SFRP1/SRC/THBS4/VEGFA/VEGFB	GO:0018212	peptidyl-tyrosine modification	0.648148	1.123	1.06623
Figure 3	b-c	F3_enrichment	Protein-set enrichment results for MetScore2-associated proteins.	derived_from_supplementary_data	metscore2_significant_protein_enrichment_all.tsv																											GO_BP	GO:0003205	cardiac chamber development	cardiac chamber development	24/1597	36/2767	0.17805	0.596791	0.520079	0.224178	24	ADAMTS1/AP2B1/CCN1/CPE/CRELD1/EGLN1/FGFR2/HEG1/HIF1A/MYL3/NOS3/NOTCH1/NRP1/NRP2/PTK7/ROBO1/ROBO2/SLIT2/TEK/TGFB1/TGFB2/TGFBR1/TGFBR2/TGFBR3	GO:0003205	cardiac chamber development	0.666667	1.15508	1.09405
Figure 3	b-c	F3_enrichment	Protein-set enrichment results for MetScore2-associated proteins.	derived_from_supplementary_data	metscore2_significant_protein_enrichment_all.tsv																											GO_BP	GO:0048592	eye morphogenesis	eye morphogenesis	24/1597	36/2767	0.17805	0.596791	0.520079	0.224178	24	BAX/BCL2/CALB1/CDON/COL5A1/DLL1/DSCAM/EFEMP1/EPHA2/FASLG/FBN2/FGF2/HIF1A/KDR/MFAP5/NOTCH1/NTRK2/PTPRM/SDK2/SOX9/THY1/VEGFA/WNT9A/ZHX2	GO:0048592	eye morphogenesis	0.666667	1.15508	1.09405
Figure 3	b-c	F3_enrichment	Protein-set enrichment results for MetScore2-associated proteins.	derived_from_supplementary_data	metscore2_significant_protein_enrichment_all.tsv																											GO_BP	GO:0048675	axon extension	axon extension	24/1597	36/2767	0.17805	0.596791	0.520079	0.224178	24	ABL1/ALCAM/CDH1/CXCL12/DRAXIN/DSCAM/EDN1/ITGB1/KIAA0319/L1CAM/MAP2/NRCAM/NRP1/NRP2/NTRK3/RTN4R/SEMA3F/SEMA3G/SEMA6C/SEMA7A/SLIT2/SSNA1/TNFRSF12A/VEGFA	GO:0048675	axon extension	0.666667	1.15508	1.09405
Figure 3	b-c	F3_enrichment	Protein-set enrichment results for MetScore2-associated proteins.	derived_from_supplementary_data	metscore2_significant_protein_enrichment_all.tsv																											GO_BP	GO:0060041	retina development in camera-type eye	retina development in camera-type eye	24/1597	36/2767	0.17805	0.596791	0.520079	0.224178	24	ACVRL1/BAX/BSG/CALB1/CDON/COL4A1/DLL1/DSCAM/FOS/GRN/HIF1A/MERTK/NOTCH1/NRP1/NTRK2/PDGFRA/PTPRM/SDK2/SERPINF1/SOX9/TGFB1/TGFB2/THY1/ZHX2	GO:0060041	retina development in camera-type eye	0.666667	1.15508	1.09405
Figure 3	b-c	F3_enrichment	Protein-set enrichment results for MetScore2-associated proteins.	derived_from_supplementary_data	metscore2_significant_protein_enrichment_all.tsv																											GO_BP	GO:2001237	negative regulation of extrinsic apoptotic signaling pathway	negative regulation of extrinsic apoptotic signaling pathway	24/1597	36/2767	0.17805	0.596791	0.520079	0.224178	24	BCL2/CSF2/CX3CL1/FGA/GDNF/GFRAL/HGF/HSPA1A/ICAM1/IL19/IL1B/ITGA6/ITGAV/KLF4/LGALS3/NOS3/NRP1/PRDX2/SCG2/SERPINE1/SRC/TGFBR1/TNF/YAP1	GO:2001237	negative regulation of extrinsic apoptotic signaling pathway	0.666667	1.15508	1.09405
Figure 3	b-c	F3_enrichment	Protein-set enrichment results for MetScore2-associated proteins.	derived_from_supplementary_data	metscore2_significant_protein_enrichment_all.tsv																											GO_BP	GO:0000303	response to superoxide	response to superoxide	9/1597	12/2767	0.179427	0.596791	0.520079	0.224178	9	APOA4/CCS/CD36/MB/MPO/NOS3/PRDX2/SOD2/SOD3	GO:0000303	response to superoxide	0.75	1.29947	1.21441
Figure 3	b-c	F3_enrichment	Protein-set enrichment results for MetScore2-associated proteins.	derived_from_supplementary_data	metscore2_significant_protein_enrichment_all.tsv																											GO_BP	GO:0000305	response to oxygen radical	response to oxygen radical	9/1597	12/2767	0.179427	0.596791	0.520079	0.224178	9	APOA4/CCS/CD36/MB/MPO/NOS3/PRDX2/SOD2/SOD3	GO:0000305	response to oxygen radical	0.75	1.29947	1.21441
Figure 3	b-c	F3_enrichment	Protein-set enrichment results for MetScore2-associated proteins.	derived_from_supplementary_data	metscore2_significant_protein_enrichment_all.tsv																											GO_BP	GO:0001991	regulation of systemic arterial blood pressure by circulatory renin-angiotensin	regulation of systemic arterial blood pressure by circulatory renin-angiotensin	9/1597	12/2767	0.179427	0.596791	0.520079	0.224178	9	ACE/ACE2/ATP6AP2/CTSZ/EDNRB/F2R/MME/PRCP/REN	GO:0001991	regulation of systemic arterial blood pressure by circulatory renin-angiotensin	0.75	1.29947	1.21441
Figure 3	b-c	F3_enrichment	Protein-set enrichment results for MetScore2-associated proteins.	derived_from_supplementary_data	metscore2_significant_protein_enrichment_all.tsv																											GO_BP	GO:0010761	fibroblast migration	fibroblast migration	9/1597	12/2767	0.179427	0.596791	0.520079	0.224178	9	ACTA2/AKAP12/BAG4/CCN3/CD248/FGF2/ITGB1/SDC4/TGFB1	GO:0010761	fibroblast migration	0.75	1.29947	1.21441
Figure 3	b-c	F3_enrichment	Protein-set enrichment results for MetScore2-associated proteins.	derived_from_supplementary_data	metscore2_significant_protein_enrichment_all.tsv																											GO_BP	GO:0010828	positive regulation of D-glucose transmembrane transport	positive regulation of d-glucose transmembrane transport	9/1597	12/2767	0.179427	0.596791	0.520079	0.224178	9	ADIPOQ/C3/FGF21/GH1/INSR/OCLN/PTH/PTPRM/SORBS1	GO:0010828	positive regulation of D-glucose transmembrane transport	0.75	1.29947	1.21441
Figure 3	b-c	F3_enrichment	Protein-set enrichment results for MetScore2-associated proteins.	derived_from_supplementary_data	metscore2_significant_protein_enrichment_all.tsv																											GO_BP	GO:0019430	removal of superoxide radicals	removal of superoxide radicals	9/1597	12/2767	0.179427	0.596791	0.520079	0.224178	9	APOA4/CCS/CD36/MB/MPO/NOS3/PRDX2/SOD2/SOD3	GO:0019430	removal of superoxide radicals	0.75	1.29947	1.21441
Figure 3	b-c	F3_enrichment	Protein-set enrichment results for MetScore2-associated proteins.	derived_from_supplementary_data	metscore2_significant_protein_enrichment_all.tsv																											GO_BP	GO:0030517	negative regulation of axon extension	negative regulation of axon extension	9/1597	12/2767	0.179427	0.596791	0.520079	0.224178	9	CDH1/DRAXIN/KIAA0319/MAP2/NRP1/RTN4R/SEMA3F/SEMA3G/SEMA6C	GO:0030517	negative regulation of axon extension	0.75	1.29947	1.21441
Figure 3	b-c	F3_enrichment	Protein-set enrichment results for MetScore2-associated proteins.	derived_from_supplementary_data	metscore2_significant_protein_enrichment_all.tsv																											GO_BP	GO:0032801	receptor catabolic process	receptor catabolic process	9/1597	12/2767	0.179427	0.596791	0.520079	0.224178	9	ABCA2/ANXA2/BECN1/FURIN/LGMN/PCSK9/PTPN1/RNF43/TGFB1	GO:0032801	receptor catabolic process	0.75	1.29947	1.21441
Figure 3	b-c	F3_enrichment	Protein-set enrichment results for MetScore2-associated proteins.	derived_from_supplementary_data	metscore2_significant_protein_enrichment_all.tsv																											GO_BP	GO:0035739	CD4-positive, alpha-beta T cell proliferation	cd4-positive, alpha-beta t cell proliferation	9/1597	12/2767	0.179427	0.596791	0.520079	0.224178	9	ARG2/CD274/CD28/CD55/IL2RA/LGALS9/TGFBR2/VSIR/XCL1	GO:0035739	CD4-positive, alpha-beta T cell proliferation	0.75	1.29947	1.21441
Figure 3	b-c	F3_enrichment	Protein-set enrichment results for MetScore2-associated proteins.	derived_from_supplementary_data	metscore2_significant_protein_enrichment_all.tsv																											GO_BP	GO:0042104	positive regulation of activated T cell proliferation	positive regulation of activated t cell proliferation	9/1597	12/2767	0.179427	0.596791	0.520079	0.224178	9	AGER/EPO/ICOSLG/IGFBP2/IL12B/IL12RB1/IL18/IL2RA/SLAMF1	GO:0042104	positive regulation of activated T cell proliferation	0.75	1.29947	1.21441
Figure 3	b-c	F3_enrichment	Protein-set enrichment results for MetScore2-associated proteins.	derived_from_supplementary_data	metscore2_significant_protein_enrichment_all.tsv																											GO_BP	GO:0045063	T-helper 1 cell differentiation	t-helper 1 cell differentiation	9/1597	12/2767	0.179427	0.596791	0.520079	0.224178	9	ANXA1/CCL19/CD80/IL12A/IL12B/IL12RB1/IL18R1/IL27/IL4R	GO:0045063	T-helper 1 cell differentiation	0.75	1.29947	1.21441
Figure 3	b-c	F3_enrichment	Protein-set enrichment results for MetScore2-associated proteins.	derived_from_supplementary_data	metscore2_significant_protein_enrichment_all.tsv																											GO_BP	GO:0045981	positive regulation of nucleotide metabolic process	positive regulation of nucleotide metabolic process	9/1597	12/2767	0.179427	0.596791	0.520079	0.224178	9	APP/GPD1/HIF1A/IFNG/INSR/MAP2K1/SRC/TIGAR/TREM2	GO:0045981	positive regulation of nucleotide metabolic process	0.75	1.29947	1.21441
Figure 3	b-c	F3_enrichment	Protein-set enrichment results for MetScore2-associated proteins.	derived_from_supplementary_data	metscore2_significant_protein_enrichment_all.tsv																											GO_BP	GO:0046513	ceramide biosynthetic process	ceramide biosynthetic process	9/1597	12/2767	0.179427	0.596791	0.520079	0.224178	9	ACE2/ASAH1/CASP1/CCN1/ENPP7/MECR/SMPD1/SPTLC1/ST3GAL1	GO:0046513	ceramide biosynthetic process	0.75	1.29947	1.21441
Figure 3	b-c	F3_enrichment	Protein-set enrichment results for MetScore2-associated proteins.	derived_from_supplementary_data	metscore2_significant_protein_enrichment_all.tsv																											GO_BP	GO:0051100	negative regulation of binding	negative regulation of binding	9/1597	12/2767	0.179427	0.596791	0.520079	0.224178	9	ADAM15/ADIPOQ/BAX/CFHR2/CFHR5/GZMA/IL10/JUN/PTPRF	GO:0051100	negative regulation of binding	0.75	1.29947	1.21441
Figure 3	b-c	F3_enrichment	Protein-set enrichment results for MetScore2-associated proteins.	derived_from_supplementary_data	metscore2_significant_protein_enrichment_all.tsv																											GO_BP	GO:0055090	acylglycerol homeostasis	acylglycerol homeostasis	9/1597	12/2767	0.179427	0.596791	0.520079	0.224178	9	ANGPTL3/ANGPTL4/APOA1/APOA4/APOC1/GPIHBP1/IL18/LPL/MAP2K1	GO:0055090	acylglycerol homeostasis	0.75	1.29947	1.21441
Figure 3	b-c	F3_enrichment	Protein-set enrichment results for MetScore2-associated proteins.	derived_from_supplementary_data	metscore2_significant_protein_enrichment_all.tsv																											GO_BP	GO:0071404	cellular response to low-density lipoprotein particle stimulus	cellular response to low-density lipoprotein particle stimulus	9/1597	12/2767	0.179427	0.596791	0.520079	0.224178	9	APP/CD36/CES1/ITGB1/ITGB2/LPL/SMPD3/TGFB1/TREM2	GO:0071404	cellular response to low-density lipoprotein particle stimulus	0.75	1.29947	1.21441
Figure 3	b-c	F3_enrichment	Protein-set enrichment results for MetScore2-associated proteins.	derived_from_supplementary_data	metscore2_significant_protein_enrichment_all.tsv																											GO_BP	GO:0071450	cellular response to oxygen radical	cellular response to oxygen radical	9/1597	12/2767	0.179427	0.596791	0.520079	0.224178	9	APOA4/CCS/CD36/MB/MPO/NOS3/PRDX2/SOD2/SOD3	GO:0071450	cellular response to oxygen radical	0.75	1.29947	1.21441
Figure 3	b-c	F3_enrichment	Protein-set enrichment results for MetScore2-associated proteins.	derived_from_supplementary_data	metscore2_significant_protein_enrichment_all.tsv																											GO_BP	GO:0071451	cellular response to superoxide	cellular response to superoxide	9/1597	12/2767	0.179427	0.596791	0.520079	0.224178	9	APOA4/CCS/CD36/MB/MPO/NOS3/PRDX2/SOD2/SOD3	GO:0071451	cellular response to superoxide	0.75	1.29947	1.21441
Figure 3	b-c	F3_enrichment	Protein-set enrichment results for MetScore2-associated proteins.	derived_from_supplementary_data	metscore2_significant_protein_enrichment_all.tsv																											GO_BP	GO:1900544	positive regulation of purine nucleotide metabolic process	positive regulation of purine nucleotide metabolic process	9/1597	12/2767	0.179427	0.596791	0.520079	0.224178	9	APP/GPD1/HIF1A/IFNG/INSR/MAP2K1/SRC/TIGAR/TREM2	GO:1900544	positive regulation of purine nucleotide metabolic process	0.75	1.29947	1.21441
Figure 3	b-c	F3_enrichment	Protein-set enrichment results for MetScore2-associated proteins.	derived_from_supplementary_data	metscore2_significant_protein_enrichment_all.tsv																											GO_BP	GO:2000561	regulation of CD4-positive, alpha-beta T cell proliferation	regulation of cd4-positive, alpha-beta t cell proliferation	9/1597	12/2767	0.179427	0.596791	0.520079	0.224178	9	ARG2/CD274/CD28/CD55/IL2RA/LGALS9/TGFBR2/VSIR/XCL1	GO:2000561	regulation of CD4-positive, alpha-beta T cell proliferation	0.75	1.29947	1.21441
Figure 3	b-c	F3_enrichment	Protein-set enrichment results for MetScore2-associated proteins.	derived_from_supplementary_data	metscore2_significant_protein_enrichment_all.tsv																											GO_BP	GO:0050678	regulation of epithelial cell proliferation	regulation of epithelial cell proliferation	77/1597	124/2767	0.179674	0.596994	0.520256	0.22403	77	ACVRL1/ANG/APOH/AREG/B2M/B4GALT1/BAX/BMP6/CCL11/CCL5/CD109/CDH3/CEACAM1/CXCL12/DBH/EDNRB/EFNB2/EGFL7/EGFR/EPPK1/ERBB3/ERBB4/FGF2/FGFBP1/FGFR2/FLT1/FLT4/GDF2/GRN/HIF1A/HSPG2/IL10/IL12A/IL12B/IL17A/JUN/KDR/LAMB1/LEP/LRG1/MAGED1/MDK/MMP12/MYDGF/NGFR/NOTCH1/NRP1/NRP2/PDGFB/PRL/PROK1/PTN/PTPRK/PTPRM/REG3A/REG3G/ROBO1/SCG2/SERPINF1/SFRP1/SLURP1/SOX9/TACSTD2/TEK/TGFA/TGFB1/TGFB2/TGFBR1/TGFBR3/THBS4/TIE1/TNF/TNFSF12/TRIM24/VEGFA/VEGFB/YAP1	GO:0050678	regulation of epithelial cell proliferation	0.620968	1.0759	1.0102
Figure 3	b-c	F3_enrichment	Protein-set enrichment results for MetScore2-associated proteins.	derived_from_supplementary_data	metscore2_significant_protein_enrichment_all.tsv																											GO_BP	GO:0002790	peptide secretion	peptide secretion	41/1597	64/2767	0.181258	0.601635	0.524301	0.220667	41	C2CD2L/CCL5/CCN3/CD38/CD74/CELA2A/CHGA/CPE/CRH/CRHBP/EDN1/F2/FAM3B/FAM3D/FGA/GAL/GCG/GIP/GRP/HADH/HIF1A/IFNG/IL1B/IL1RN/IL6/INHBB/ITPR1/LEP/MMP7/NADK/NOS2/OXCT1/PTPRN2/SLC16A1/SMPD3/STX4/SYTL4/TNF/TNFSF11/VGF/VSNL1	GO:0002790	peptide secretion	0.640625	1.10996	1.03967
Figure 3	b-c	F3_enrichment	Protein-set enrichment results for MetScore2-associated proteins.	derived_from_supplementary_data	metscore2_significant_protein_enrichment_all.tsv																											GO_BP	GO:2000146	negative regulation of cell motility	negative regulation of cell motility	71/1597	114/2767	0.181447	0.601641	0.524306	0.220662	71	ACVRL1/ADA/ADAM15/ADGRG1/ADIPOQ/AIF1/ANGPT2/APOD/APOH/BCL2/BST2/C5/CCL21/CCL25/CCL28/CCN3/CD200/CD300A/CD63/CD69/CD74/CDH1/COL3A1/CX3CL1/CXCL12/CXCL13/DAG1/DCN/DDT/DPEP1/DPP4/EPHA1/EPHA4/EPPK1/ERBB4/FGF2/GDF15/GDF2/IGFBP3/IL33/ING1/KLF4/KLRK1/NBL1/NEDD9/NGFR/NOTCH1/PADI2/PTPN1/PTPRK/PTPRM/PTPRR/ROBO1/ROBO4/SERPINE1/SERPINF1/SFRP1/SLAMF8/SLIT2/SLURP1/SPINT2/STC1/TACSTD2/TGFB1/TGFBR1/TGFBR3/THY1/TIE1/TIMP1/TNF/TNN	GO:2000146	negative regulation of cell motility	0.622807	1.07909	1.00738
Figure 3	b-c	F3_enrichment	Protein-set enrichment results for MetScore2-associated proteins.	derived_from_supplementary_data	metscore2_significant_protein_enrichment_all.tsv																											GO_BP	GO:0015833	peptide transport	peptide transport	44/1597	69/2767	0.182489	0.604472	0.526773	0.218623	44	C2CD2L/CCL5/CCN3/CD209/CD38/CD74/CDH17/CELA2A/CHGA/CLEC4M/CPE/CRH/CRHBP/EDN1/F2/FAM3B/FAM3D/FGA/GAL/GCG/GIP/GRP/HADH/HIF1A/IFNG/IL1B/IL1RN/IL6/INHBB/ITPR1/LEP/MMP7/NADK/NOS2/OXCT1/PTPRN2/SLC16A1/SMPD3/STX4/SYTL4/TNF/TNFSF11/VGF/VSNL1	GO:0015833	peptide transport	0.637681	1.10486	1.0304
Figure 3	b-c	F3_enrichment	Protein-set enrichment results for MetScore2-associated proteins.	derived_from_supplementary_data	metscore2_significant_protein_enrichment_all.tsv																											GO_BP	GO:0001701	in utero embryonic development	in utero embryonic development	53/1597	84/2767	0.184016	0.606067	0.528163	0.21748	53	ACVRL1/ADA/ADM/AMOT/BCL2L11/BRK1/CCN1/CEBPA/CEBPB/COL3A1/CSF2/DBN1/EDN1/EGFR/EGLN1/EPB41L5/FGFR2/FURIN/GPI/GRN/HEG1/HIF1A/HS6ST1/IL10/ITGB1/KLF4/KRT19/KRT8/LIF/MAP2K1/MED21/NBN/NMT1/NOS3/NOTCH1/OTUD7B/PDGFB/PDGFRA/PKD1/PKD2/PLG/PTH1R/PTPRR/RRM2/RSPO3/SPINT1/SPINT2/TGFBR1/TGFBR2/TIE1/UPB1/VEGFA/YAP1	GO:0001701	in utero embryonic development	0.630952	1.0932	1.01332
Figure 3	b-c	F3_enrichment	Protein-set enrichment results for MetScore2-associated proteins.	derived_from_supplementary_data	metscore2_significant_protein_enrichment_all.tsv																											GO_BP	GO:0016042	lipid catabolic process	lipid catabolic process	53/1597	84/2767	0.184016	0.606067	0.528163	0.21748	53	ACAA1/ACOX1/ADIPOQ/AKR1B10/ANGPTL3/APOA2/APOA4/APOC1/ASAH1/CES1/CLSTN3/DECR1/DPEP1/ECHS1/ECI2/ENPP2/ENPP6/ENPP7/FGF23/GLA/GLB1/GM2A/GPIHBP1/HADH/HAO1/HSD11B1/IL1B/LEP/LIPF/LPL/LYPLA2/M6PR/MGLL/OXCT1/PAFAH1B3/PLA2G10/PLA2G15/PLA2G2A/PLA2G7/PLB1/PLIN1/PNLIP/PNLIPRP1/PRDX6/RARRES2/SCARB2/SCARF1/SLC27A4/SMPD1/SMPD3/SPP1/SULT2A1/TNF	GO:0016042	lipid catabolic process	0.630952	1.0932	1.01332
Figure 3	b-c	F3_enrichment	Protein-set enrichment results for MetScore2-associated proteins.	derived_from_supplementary_data	metscore2_significant_protein_enrichment_all.tsv																											GO_BP	GO:0050807	regulation of synapse organization	regulation of synapse organization	53/1597	84/2767	0.184016	0.606067	0.528163	0.21748	53	ABL1/ADGRB3/AGRN/AMIGO2/AMOT/APP/BAIAP2/CDH2/CLSTN2/CLSTN3/CRTAC1/DAG1/DBN1/DKK1/EFNA1/EGLN1/EIF4G1/EPHA4/FLRT2/GPR158/ICAM5/IGSF9/IL10/IL10RA/IL1RAP/ITGB1/KLK8/LILRB2/LRRN1/MAPRE3/MDGA1/MYCBP2/NEDD9/NEFL/NRCAM/NRP2/NTRK2/NTRK3/OXT/PPP1R9B/PTPN1/ROBO2/RTN4R/SEMA3F/SEMA4C/SEMA4D/SEMA7A/SLITRK2/SLITRK6/THBS2/TLR2/TNF/TREM2	GO:0050807	regulation of synapse organization	0.630952	1.0932	1.01332
Figure 3	b-c	F3_enrichment	Protein-set enrichment results for MetScore2-associated proteins.	derived_from_supplementary_data	metscore2_significant_protein_enrichment_all.tsv																											GO_BP	GO:0001954	positive regulation of cell-matrix adhesion	positive regulation of cell-matrix adhesion	19/1597	28/2767	0.184857	0.606067	0.528163	0.21748	19	ABL1/CCL21/CCL25/CCL28/CD36/CEACAM6/CSF1/CX3CL1/DAG1/EPB41L5/EPHA1/KDR/NRP1/SDC4/SFRP1/SKAP1/TEK/THY1/VEGFA	GO:0001954	positive regulation of cell-matrix adhesion	0.678571	1.17571	1.0916
Figure 3	b-c	F3_enrichment	Protein-set enrichment results for MetScore2-associated proteins.	derived_from_supplementary_data	metscore2_significant_protein_enrichment_all.tsv																											GO_BP	GO:0002534	cytokine production involved in inflammatory response	cytokine production involved in inflammatory response	19/1597	28/2767	0.184857	0.606067	0.528163	0.21748	19	APOD/CCL7/CD6/CLEC7A/F2/HIF1A/IL17A/IL17RA/IL33/IL6/LEP/LILRB4/MAPK9/NOS2/PLA2G10/REG3A/SIRPA/TNF/TREM2	GO:0002534	cytokine production involved in inflammatory response	0.678571	1.17571	1.0916
Figure 3	b-c	F3_enrichment	Protein-set enrichment results for MetScore2-associated proteins.	derived_from_supplementary_data	metscore2_significant_protein_enrichment_all.tsv																											GO_BP	GO:0006720	isoprenoid metabolic process	isoprenoid metabolic process	19/1597	28/2767	0.184857	0.606067	0.528163	0.21748	19	ADH1B/ADH4/AKR1B10/AKR1C4/ALDH1A1/CRH/HTRA2/IDI2/LPL/MVK/NPC2/PECR/PLB1/PNLIP/RARRES2/RBP1/RBP2/SCPEP1/TTR	GO:0006720	isoprenoid metabolic process	0.678571	1.17571	1.0916
Figure 3	b-c	F3_enrichment	Protein-set enrichment results for MetScore2-associated proteins.	derived_from_supplementary_data	metscore2_significant_protein_enrichment_all.tsv																											GO_BP	GO:0007519	skeletal muscle tissue development	skeletal muscle tissue development	19/1597	28/2767	0.184857	0.606067	0.528163	0.21748	19	BCL2/CDON/CSRP3/DLL1/DMD/DNER/ELN/EP300/FOS/GPC1/IGSF8/MEGF10/MSTN/MYL3/MYOM2/NOTCH1/NPHS1/TGFB1/VAMP5	GO:0007519	skeletal muscle tissue development	0.678571	1.17571	1.0916
Figure 3	b-c	F3_enrichment	Protein-set enrichment results for MetScore2-associated proteins.	derived_from_supplementary_data	metscore2_significant_protein_enrichment_all.tsv																											GO_BP	GO:0009791	post-embryonic development	post-embryonic development	19/1597	28/2767	0.184857	0.606067	0.528163	0.21748	19	ABL1/ALDH5A1/BAX/BCL2/BCL2L11/DSCAM/FGFR2/GIGYF2/HEG1/IGF2R/ITPR1/KDR/KLF4/MMUT/NPPC/SELENOP/SOD2/TGFBR1/VEGFA	GO:0009791	post-embryonic development	0.678571	1.17571	1.0916
Figure 3	b-c	F3_enrichment	Protein-set enrichment results for MetScore2-associated proteins.	derived_from_supplementary_data	metscore2_significant_protein_enrichment_all.tsv																											GO_BP	GO:0030225	macrophage differentiation	macrophage differentiation	19/1597	28/2767	0.184857	0.606067	0.528163	0.21748	19	ADIPOQ/APP/CALCA/CD4/CEBPA/CSF1/CSF1R/CSF2/IFNG/IL15/IL1RL1/IL33/IL34/LIF/MMP9/PARP1/TGFB1/TLR2/VEGFA	GO:0030225	macrophage differentiation	0.678571	1.17571	1.0916
Figure 3	b-c	F3_enrichment	Protein-set enrichment results for MetScore2-associated proteins.	derived_from_supplementary_data	metscore2_significant_protein_enrichment_all.tsv																											GO_BP	GO:1900015	regulation of cytokine production involved in inflammatory response	regulation of cytokine production involved in inflammatory response	19/1597	28/2767	0.184857	0.606067	0.528163	0.21748	19	APOD/CCL7/CD6/CLEC7A/F2/HIF1A/IL17A/IL17RA/IL33/IL6/LEP/LILRB4/MAPK9/NOS2/PLA2G10/REG3A/SIRPA/TNF/TREM2	GO:1900015	regulation of cytokine production involved in inflammatory response	0.678571	1.17571	1.0916
Figure 3	b-c	F3_enrichment	Protein-set enrichment results for MetScore2-associated proteins.	derived_from_supplementary_data	metscore2_significant_protein_enrichment_all.tsv																											GO_BP	GO:0050818	regulation of coagulation	regulation of coagulation	30/1597	46/2767	0.187784	0.609464	0.531124	0.215052	30	ANGPT2/ANXA2/ANXA5/APOH/C1QTNF1/CD36/CEACAM1/EDN1/F2/F2R/FAP/FGA/HPSE/KLKB1/NOS3/PDGFA/PDGFB/PDGFRA/PLAT/PLAU/PLAUR/PLG/PRDX2/PROC/SERPINC1/SERPINE1/SERPINF2/SERPING1/THBD/TSPAN8	GO:0050818	regulation of coagulation	0.652174	1.12997	1.03836
Figure 3	b-c	F3_enrichment	Protein-set enrichment results for MetScore2-associated proteins.	derived_from_supplementary_data	metscore2_significant_protein_enrichment_all.tsv																											GO_BP	GO:0051961	negative regulation of nervous system development	negative regulation of nervous system development	30/1597	46/2767	0.187784	0.609464	0.531124	0.215052	30	B2M/CCL11/CDH1/CLSTN3/DCC/DKK1/DRAXIN/DYNLT1/F2/IGDCC4/IL1B/IL6/KIAA0319/MAP2/NOTCH1/NRP1/NTRK3/PTN/RGMA/ROBO2/RTN4R/SEMA3F/SEMA3G/SEMA6C/SPP1/TGFB1/THY1/TLR2/TNF/TREM2	GO:0051961	negative regulation of nervous system development	0.652174	1.12997	1.03836
Figure 3	b-c	F3_enrichment	Protein-set enrichment results for MetScore2-associated proteins.	derived_from_supplementary_data	metscore2_significant_protein_enrichment_all.tsv																											GO_BP	GO:0002673	regulation of acute inflammatory response	regulation of acute inflammatory response	14/1597	20/2767	0.18798	0.609464	0.531124	0.215052	14	ADAM8/APCS/C3/EDNRB/IL1B/IL6/IL6ST/KLKB1/NPY/OSM/OSMR/TNF/TNFRSF11A/TNFSF11	GO:0002673	regulation of acute inflammatory response	0.7	1.21284	1.11588
Figure 3	b-c	F3_enrichment	Protein-set enrichment results for MetScore2-associated proteins.	derived_from_supplementary_data	metscore2_significant_protein_enrichment_all.tsv																											GO_BP	GO:0010634	positive regulation of epithelial cell migration	positive regulation of epithelial cell migration	14/1597	20/2767	0.18798	0.609464	0.531124	0.215052	14	ADAM9/ARHGAP5/CTSH/ENPP2/EPB41L5/HIF1A/IFNG/ITGA2/JUN/MMP9/SOX9/SRC/TGFB2/TGFBR2	GO:0010634	positive regulation of epithelial cell migration	0.7	1.21284	1.11588
Figure 3	b-c	F3_enrichment	Protein-set enrichment results for MetScore2-associated proteins.	derived_from_supplementary_data	metscore2_significant_protein_enrichment_all.tsv																											GO_BP	GO:0042730	fibrinolysis	fibrinolysis	14/1597	20/2767	0.18798	0.609464	0.531124	0.215052	14	ANXA2/APOH/F2/FAP/FGA/KLKB1/PLAT/PLAU/PLAUR/PLG/SERPINE1/SERPINF2/SERPING1/THBD	GO:0042730	fibrinolysis	0.7	1.21284	1.11588
Figure 3	b-c	F3_enrichment	Protein-set enrichment results for MetScore2-associated proteins.	derived_from_supplementary_data	metscore2_significant_protein_enrichment_all.tsv																											GO_BP	GO:0045620	negative regulation of lymphocyte differentiation	negative regulation of lymphocyte differentiation	14/1597	20/2767	0.18798	0.609464	0.531124	0.215052	14	ANXA1/CD69/CD74/CLEC4G/CR1/IFNL1/IL4R/LAG3/LGALS1/LILRB4/MDK/PGLYRP1/PRDX2/SFRP1	GO:0045620	negative regulation of lymphocyte differentiation	0.7	1.21284	1.11588
Figure 3	b-c	F3_enrichment	Protein-set enrichment results for MetScore2-associated proteins.	derived_from_supplementary_data	metscore2_significant_protein_enrichment_all.tsv																											GO_BP	GO:0048002	antigen processing and presentation of peptide antigen	antigen processing and presentation of peptide antigen	14/1597	20/2767	0.18798	0.609464	0.531124	0.215052	14	ACE/B2M/CD209/CD74/CLEC4A/CLEC4M/CTSD/CTSL/CTSV/IFI30/LGMN/PDIA3/TREM2/ULBP2	GO:0048002	antigen processing and presentation of peptide antigen	0.7	1.21284	1.11588
Figure 3	b-c	F3_enrichment	Protein-set enrichment results for MetScore2-associated proteins.	derived_from_supplementary_data	metscore2_significant_protein_enrichment_all.tsv																											GO_BP	GO:0048009	insulin-like growth factor receptor signaling pathway	insulin-like growth factor receptor signaling pathway	14/1597	20/2767	0.18798	0.609464	0.531124	0.215052	14	CDH3/CILP/CRIM1/GH1/GHR/GIGYF2/IGF1R/IGF2R/IGFBP1/IGFBP2/IGFBP3/IGFBP4/IGFBP6/MAP2K1	GO:0048009	insulin-like growth factor receptor signaling pathway	0.7	1.21284	1.11588
Figure 3	b-c	F3_enrichment	Protein-set enrichment results for MetScore2-associated proteins.	derived_from_supplementary_data	metscore2_significant_protein_enrichment_all.tsv																											GO_BP	GO:0050927	positive regulation of positive chemotaxis	positive regulation of positive chemotaxis	14/1597	20/2767	0.18798	0.609464	0.531124	0.215052	14	AGER/ARTN/AZU1/CXCL12/CXCL8/IL16/ITGA2/KDR/NTRK3/PGF/SCG2/VEGFA/VEGFB/VEGFD	GO:0050927	positive regulation of positive chemotaxis	0.7	1.21284	1.11588
Figure 3	b-c	F3_enrichment	Protein-set enrichment results for MetScore2-associated proteins.	derived_from_supplementary_data	metscore2_significant_protein_enrichment_all.tsv																											GO_BP	GO:0060688	regulation of morphogenesis of a branching structure	regulation of morphogenesis of a branching structure	14/1597	20/2767	0.18798	0.609464	0.531124	0.215052	14	ABL1/FGF2/FGFR2/GDNF/HGF/MAGED1/MDK/PDGFA/SFRP1/SOX9/TACSTD2/TGFB1/TNF/VEGFA	GO:0060688	regulation of morphogenesis of a branching structure	0.7	1.21284	1.11588
Figure 3	b-c	F3_enrichment	Protein-set enrichment results for MetScore2-associated proteins.	derived_from_supplementary_data	metscore2_significant_protein_enrichment_all.tsv																											GO_BP	GO:1905314	semi-lunar valve development	semi-lunar valve development	14/1597	20/2767	0.18798	0.609464	0.531124	0.215052	14	EFNA1/ELN/NOS3/NOTCH1/ROBO1/ROBO2/SLIT2/SOX9/TGFB1/TGFB2/TGFBR2/TIE1/TNFRSF1A/TNFRSF1B	GO:1905314	semi-lunar valve development	0.7	1.21284	1.11588
Figure 3	b-c	F3_enrichment	Protein-set enrichment results for MetScore2-associated proteins.	derived_from_supplementary_data	metscore2_significant_protein_enrichment_all.tsv																											GO_BP	GO:0021953	central nervous system neuron differentiation	central nervous system neuron differentiation	33/1597	51/2767	0.190828	0.618076	0.538628	0.208958	33	B2M/CDON/CSF1R/DCC/DKK1/DRAXIN/EFNA1/ELAVL4/EPHA2/EPHA4/ERBB4/FGF2/FGFR2/GIGYF2/ITGB1/KIAA0319/LEP/MAP2/MAP2K1/MDGA1/MYCBP2/NOTCH1/NPY/NRP1/NRP2/NTRK2/ROBO1/ROBO2/SFRP1/SLIT2/SPOCK1/UNC5D/ZHX2	GO:0021953	central nervous system neuron differentiation	0.647059	1.12111	1.01973
Figure 3	b-c	F3_enrichment	Protein-set enrichment results for MetScore2-associated proteins.	derived_from_supplementary_data	metscore2_significant_protein_enrichment_all.tsv																											GO_BP	GO:0002244	hematopoietic progenitor cell differentiation	hematopoietic progenitor cell differentiation	22/1597	33/2767	0.192969	0.623752	0.543574	0.204988	22	ABL1/ACE/ACP6/AP3B1/BCL2/EIF2AK2/FLT3/FST/FSTL3/JAM3/KDR/KIT/KITLG/NOTCH1/OSM/PDGFRA/PTPRC/SFRP1/SMPD3/TGFB1/TNFRSF13B/VEGFA	GO:0002244	hematopoietic progenitor cell differentiation	0.666667	1.15508	1.0469
Figure 3	b-c	F3_enrichment	Protein-set enrichment results for MetScore2-associated proteins.	derived_from_supplementary_data	metscore2_significant_protein_enrichment_all.tsv																											GO_BP	GO:0021915	neural tube development	neural tube development	22/1597	33/2767	0.192969	0.623752	0.543574	0.204988	22	ABL1/ADM/ATP6AP2/BRD2/CTHRC1/EPHA2/FOLR1/HIF1A/NOTCH1/PKD1/PKD2/PLXNB2/PTK7/RGMA/SCRIB/SDC4/SEMA4C/SFRP1/SPINT1/SPINT2/TGFB1/TGFB2	GO:0021915	neural tube development	0.666667	1.15508	1.0469
Figure 3	b-c	F3_enrichment	Protein-set enrichment results for MetScore2-associated proteins.	derived_from_supplementary_data	metscore2_significant_protein_enrichment_all.tsv																											GO_BP	GO:0042063	gliogenesis	gliogenesis	63/1597	101/2767	0.194391	0.627716	0.547029	0.202237	63	ABCA2/ABL1/ADGRG1/AGER/APP/AREG/AZU1/C1QA/CCL3/CDH2/CDK1/CNTN1/COL3A1/CSF1/CSF1R/CSPG4/CSPG5/CX3CL1/DAG1/DLL1/DNER/EPHA4/ERBB3/F2/FGF2/FGF5/GFAP/GPC1/GRN/IFNG/IFNGR1/IL1B/IL33/IL34/IL6/IL6ST/LAMB1/LIF/LTA/MAP2K1/MATN2/MDK/MXRA8/NOTCH1/NTRK2/NTRK3/PENK/PPP3R1/PTN/PTPRB/ROR1/SCRIB/SOX9/SPINT1/TGFB1/TGFB2/TLR2/TNF/TNFRSF1B/TNFRSF21/TREM2/VCAN/VIM	GO:0042063	gliogenesis	0.623762	1.08075	0.965682
Figure 3	b-c	F3_enrichment	Protein-set enrichment results for MetScore2-associated proteins.	derived_from_supplementary_data	metscore2_significant_protein_enrichment_all.tsv																											GO_BP	GO:1900047	negative regulation of hemostasis	negative regulation of hemostasis	25/1597	38/2767	0.198729	0.640436	0.558114	0.193524	25	ANGPT2/ANXA2/APOH/C1QTNF1/CEACAM1/COMP/EDN1/F2/FAP/FGA/KLKB1/NOS3/PDGFA/PDGFB/PDGFRA/PLAT/PLAU/PLAUR/PLG/PROC/SERPINE1/SERPINF2/SERPING1/THBD/TSPAN8	GO:1900047	negative regulation of hemostasis	0.657895	1.13988	1.01425
Figure 3	b-c	F3_enrichment	Protein-set enrichment results for MetScore2-associated proteins.	derived_from_supplementary_data	metscore2_significant_protein_enrichment_all.tsv																											GO_BP	GO:1903707	negative regulation of hemopoiesis	negative regulation of hemopoiesis	25/1597	38/2767	0.198729	0.640436	0.558114	0.193524	25	ADIPOQ/ANXA1/APCS/CALCA/CCL3/CD69/CD74/CEACAM1/CEBPA/CLEC12A/CLEC4G/CR1/FSTL3/IFNL1/IL4R/INPP5D/LAG3/LGALS1/LILRB1/LILRB4/MDK/PGLYRP1/PRDX2/SFRP1/TNFRSF11B	GO:1903707	negative regulation of hemopoiesis	0.657895	1.13988	1.01425
Figure 3	b-c	F3_enrichment	Protein-set enrichment results for MetScore2-associated proteins.	derived_from_supplementary_data	metscore2_significant_protein_enrichment_all.tsv																											GO_BP	GO:0001841	neural tube formation	neural tube formation	17/1597	25/2767	0.20096	0.642471	0.559888	0.192146	17	ABL1/ADM/BRD2/CTHRC1/FOLR1/HIF1A/PLXNB2/PTK7/RGMA/SCRIB/SDC4/SEMA4C/SFRP1/SPINT1/SPINT2/TGFB1/TGFB2	GO:0001841	neural tube formation	0.68	1.17818	1.04542
Figure 3	b-c	F3_enrichment	Protein-set enrichment results for MetScore2-associated proteins.	derived_from_supplementary_data	metscore2_significant_protein_enrichment_all.tsv																											GO_BP	GO:0035023	regulation of Rho protein signal transduction	regulation of rho protein signal transduction	17/1597	25/2767	0.20096	0.642471	0.559888	0.192146	17	ABL1/ADGRG1/APOA1/ARHGAP30/CCL19/COL3A1/EPS8L2/F11R/F2R/HEG1/ITGB1/MET/NRP1/ROBO1/RTN4R/SEMA4D/TEK	GO:0035023	regulation of Rho protein signal transduction	0.68	1.17818	1.04542
Figure 3	b-c	F3_enrichment	Protein-set enrichment results for MetScore2-associated proteins.	derived_from_supplementary_data	metscore2_significant_protein_enrichment_all.tsv																											GO_BP	GO:0045685	regulation of glial cell differentiation	regulation of glial cell differentiation	17/1597	25/2767	0.20096	0.642471	0.559888	0.192146	17	CDK1/DAG1/EPHA4/F2/IL34/IL6/IL6ST/LIF/MDK/NOTCH1/NTRK3/PTN/SPINT1/TGFB1/TNFRSF1B/TNFRSF21/TREM2	GO:0045685	regulation of glial cell differentiation	0.68	1.17818	1.04542
Figure 3	b-c	F3_enrichment	Protein-set enrichment results for MetScore2-associated proteins.	derived_from_supplementary_data	metscore2_significant_protein_enrichment_all.tsv																											GO_BP	GO:0048593	camera-type eye morphogenesis	camera-type eye morphogenesis	17/1597	25/2767	0.20096	0.642471	0.559888	0.192146	17	BAX/CALB1/CDON/DLL1/DSCAM/EPHA2/HIF1A/KDR/NOTCH1/NTRK2/PTPRM/SDK2/SOX9/THY1/VEGFA/WNT9A/ZHX2	GO:0048593	camera-type eye morphogenesis	0.68	1.17818	1.04542
Figure 3	b-c	F3_enrichment	Protein-set enrichment results for MetScore2-associated proteins.	derived_from_supplementary_data	metscore2_significant_protein_enrichment_all.tsv																											GO_BP	GO:0097028	dendritic cell differentiation	dendritic cell differentiation	17/1597	25/2767	0.20096	0.642471	0.559888	0.192146	17	AGER/AXL/CCL19/CEBPB/CLEC12A/CSF2/FLT3/FLT3LG/GAS6/LGALS9/LILRB1/LILRB2/LTBR/PRTN3/TGFB1/TGFBR2/TREM2	GO:0097028	dendritic cell differentiation	0.68	1.17818	1.04542
Figure 3	b-c	F3_enrichment	Protein-set enrichment results for MetScore2-associated proteins.	derived_from_supplementary_data	metscore2_significant_protein_enrichment_all.tsv																											GO_BP	GO:0097306	cellular response to alcohol	cellular response to alcohol	17/1597	25/2767	0.20096	0.642471	0.559888	0.192146	17	ADAM15/AIFM1/CCL19/CCL21/CCL7/CDH1/CES1/DAG1/FBP1/FDX1/FOS/IGFBP7/INHBB/RAD51/SFRP1/SOD2/TNC	GO:0097306	cellular response to alcohol	0.68	1.17818	1.04542
Figure 3	b-c	F3_enrichment	Protein-set enrichment results for MetScore2-associated proteins.	derived_from_supplementary_data	metscore2_significant_protein_enrichment_all.tsv																											GO_BP	GO:0170035	L-amino acid catabolic process	l-amino acid catabolic process	17/1597	25/2767	0.20096	0.642471	0.559888	0.192146	17	AGXT/ARG1/CBS/DDAH1/FTCD/GOT1/HMGCL/HNMT/IDO1/KYNU/NOS1/NOS2/NOS3/QDPR/RIDA/SHMT1/TDO2	GO:0170035	L-amino acid catabolic process	0.68	1.17818	1.04542
Figure 3	b-c	F3_enrichment	Protein-set enrichment results for MetScore2-associated proteins.	derived_from_supplementary_data	metscore2_significant_protein_enrichment_all.tsv																											GO_BP	GO:1904377	positive regulation of protein localization to cell periphery	positive regulation of protein localization to cell periphery	17/1597	25/2767	0.20096	0.642471	0.559888	0.192146	17	AGR2/CD36/COMMD1/DPP10/EGFR/EIF4G1/EPHA2/EZR/IFNG/ITGB1/LGALS3/PPP1R9B/SORBS1/STX3/STX4/TNF/TREM2	GO:1904377	positive regulation of protein localization to cell periphery	0.68	1.17818	1.04542
Figure 3	b-c	F3_enrichment	Protein-set enrichment results for MetScore2-associated proteins.	derived_from_supplementary_data	metscore2_significant_protein_enrichment_all.tsv																											GO_BP	GO:0061061	muscle structure development	muscle structure development	92/1597	150/2767	0.201608	0.643561	0.560838	0.19141	92	ACTN2/ACTN4/ADAM12/ADAMTS15/ADGRB3/ADM/ASS1/BCL2/BOC/CCL8/CCN3/CD164/CDH2/CDK1/CDON/CEACAM5/COL3A1/COL6A3/COMP/CSRP3/CXADR/CXCL10/CXCL9/DAG1/DKK1/DLL1/DMD/DNER/DUSP29/EDN1/EDNRB/EFNB2/EGLN1/ELN/EP300/ERBB3/FGFR2/FOS/GDF15/GPC1/HDGFL2/HEG1/IFT20/IGFBP3/IGSF8/IL18/IL4R/ITGA11/ITGB1/KIT/KRT19/LAMB1/LGALS1/LIF/LMOD1/MEGF10/MSTN/MTPN/MYBPC1/MYBPC2/MYL3/MYOM2/NEB/NEO1/NFATC3/NID1/NINJ1/NOS1/NOTCH1/NPHS1/PDGFB/PDGFRA/PI16/PLG/SCGB3A1/SDC1/SEMA4C/SMTN/SOD2/SORT1/SOX9/TGFB1/TGFB2/TGFBR1/TGFBR3/TMOD4/TNF/TNFSF14/TTN/VAMP5/VEGFA/WFIKKN1	GO:0061061	muscle structure development	0.613333	1.06268	0.921997
Figure 3	b-c	F3_enrichment	Protein-set enrichment results for MetScore2-associated proteins.	derived_from_supplementary_data	metscore2_significant_protein_enrichment_all.tsv																											GO_BP	GO:0007423	sensory organ development	sensory organ development	73/1597	118/2767	0.201701	0.643561	0.560838	0.19141	73	ACVRL1/ANGPTL7/BAX/BCL2/BCL2L11/BMP6/BMPER/BSG/C1QTNF5/CALB1/CDON/CEBPA/CHRDL1/COL4A1/COL5A1/CRYBB1/CRYBB2/CTHRC1/CYTL1/DDR1/DLL1/DSCAM/EDN1/EFEMP1/EGFR/EPHA2/EPHA4/FASLG/FBN2/FGF2/FGFR2/FLT1/FOS/GRN/HIF1A/IFT20/JUN/KDR/KIT/KLF4/LRIG1/LRIG3/MERTK/MFAP5/MYO6/MYOM2/NOTCH1/NRP1/NTF4/NTRK2/NTRK3/PDGFRA/PRKRA/PTK7/PTPRM/ROR1/SCRIB/SDC4/SDK2/SERPINF1/SLC39A5/SLITRK6/SMOC1/SOX9/TGFB1/TGFB2/TGFBR1/TGFBR2/THY1/VEGFA/VIM/WNT9A/ZHX2	GO:0007423	sensory organ development	0.618644	1.07188	0.932133
Figure 3	b-c	F3_enrichment	Protein-set enrichment results for MetScore2-associated proteins.	derived_from_supplementary_data	metscore2_significant_protein_enrichment_all.tsv																											GO_BP	GO:0001990	regulation of systemic arterial blood pressure by hormone	regulation of systemic arterial blood pressure by hormone	12/1597	17/2767	0.204483	0.64602	0.56298	0.189754	12	ACE/ACE2/ATP6AP2/CTSZ/EDN1/EDNRB/F2R/MME/NOS3/PRCP/REN/SERPINF2	GO:0001990	regulation of systemic arterial blood pressure by hormone	0.705882	1.22303	1.07747
Figure 3	b-c	F3_enrichment	Protein-set enrichment results for MetScore2-associated proteins.	derived_from_supplementary_data	metscore2_significant_protein_enrichment_all.tsv																											GO_BP	GO:0030212	hyaluronan metabolic process	hyaluronan metabolic process	12/1597	17/2767	0.204483	0.64602	0.56298	0.189754	12	CEMIP2/FGF2/GUSB/HYAL1/IL1B/ITIH3/ITIH4/LYVE1/PDGFB/SMPD3/STAB2/TGFB1	GO:0030212	hyaluronan metabolic process	0.705882	1.22303	1.07747
Figure 3	b-c	F3_enrichment	Protein-set enrichment results for MetScore2-associated proteins.	derived_from_supplementary_data	metscore2_significant_protein_enrichment_all.tsv																											GO_BP	GO:0032715	negative regulation of interleukin-6 production	negative regulation of interleukin-6 production	12/1597	17/2767	0.204483	0.64602	0.56298	0.189754	12	CD200/CX3CL1/GAS6/HAVCR2/HGF/IL10/INPP5D/LILRB4/ORM1/SIRPA/SLAMF1/TNF	GO:0032715	negative regulation of interleukin-6 production	0.705882	1.22303	1.07747
Figure 3	b-c	F3_enrichment	Protein-set enrichment results for MetScore2-associated proteins.	derived_from_supplementary_data	metscore2_significant_protein_enrichment_all.tsv																											GO_BP	GO:0033028	myeloid cell apoptotic process	myeloid cell apoptotic process	12/1597	17/2767	0.204483	0.64602	0.56298	0.189754	12	ADIPOQ/ANXA1/APOH/BCL2/CCL5/CLEC5A/CTSL/EPO/FCAR/GAS6/IL6/KITLG	GO:0033028	myeloid cell apoptotic process	0.705882	1.22303	1.07747
Figure 3	b-c	F3_enrichment	Protein-set enrichment results for MetScore2-associated proteins.	derived_from_supplementary_data	metscore2_significant_protein_enrichment_all.tsv																											GO_BP	GO:0042554	superoxide anion generation	superoxide anion generation	12/1597	17/2767	0.204483	0.64602	0.56298	0.189754	12	ACP5/APP/CD177/CLEC7A/EDN1/ITGAM/ITGB2/NCF2/PON3/PRG3/SOD2/TGFB1	GO:0042554	superoxide anion generation	0.705882	1.22303	1.07747
Figure 3	b-c	F3_enrichment	Protein-set enrichment results for MetScore2-associated proteins.	derived_from_supplementary_data	metscore2_significant_protein_enrichment_all.tsv																											GO_BP	GO:0045069	regulation of viral genome replication	regulation of viral genome replication	12/1597	17/2767	0.204483	0.64602	0.56298	0.189754	12	BCL2/BST2/CCL5/CD28/CXCL8/EIF2AK2/IFIT1/NOTCH1/SRPK2/STAU1/TNF/TOP2B	GO:0045069	regulation of viral genome replication	0.705882	1.22303	1.07747
Figure 3	b-c	F3_enrichment	Protein-set enrichment results for MetScore2-associated proteins.	derived_from_supplementary_data	metscore2_significant_protein_enrichment_all.tsv																											GO_BP	GO:0060425	lung morphogenesis	lung morphogenesis	12/1597	17/2767	0.204483	0.64602	0.56298	0.189754	12	AP3B1/CTSH/CTSZ/DAG1/FGFR2/LIF/MAP2K1/SOX9/TGFBR2/TNC/TNF/YAP1	GO:0060425	lung morphogenesis	0.705882	1.22303	1.07747
Figure 3	b-c	F3_enrichment	Protein-set enrichment results for MetScore2-associated proteins.	derived_from_supplementary_data	metscore2_significant_protein_enrichment_all.tsv																											GO_BP	GO:0061437	renal system vasculature development	renal system vasculature development	12/1597	17/2767	0.204483	0.64602	0.56298	0.189754	12	ACTA2/ANGPT2/CD34/EDN1/IL6R/NOTCH1/NRP1/PDGFB/PDGFRA/PECAM1/PKD2/TEK	GO:0061437	renal system vasculature development	0.705882	1.22303	1.07747
Figure 3	b-c	F3_enrichment	Protein-set enrichment results for MetScore2-associated proteins.	derived_from_supplementary_data	metscore2_significant_protein_enrichment_all.tsv																											GO_BP	GO:0061440	kidney vasculature development	kidney vasculature development	12/1597	17/2767	0.204483	0.64602	0.56298	0.189754	12	ACTA2/ANGPT2/CD34/EDN1/IL6R/NOTCH1/NRP1/PDGFB/PDGFRA/PECAM1/PKD2/TEK	GO:0061440	kidney vasculature development	0.705882	1.22303	1.07747
Figure 3	b-c	F3_enrichment	Protein-set enrichment results for MetScore2-associated proteins.	derived_from_supplementary_data	metscore2_significant_protein_enrichment_all.tsv																											GO_BP	GO:0070229	negative regulation of lymphocyte apoptotic process	negative regulation of lymphocyte apoptotic process	12/1597	17/2767	0.204483	0.64602	0.56298	0.189754	12	ADA/ARG2/BCL2/CCL5/CD27/CD74/EFNA1/HIF1A/IDO1/IL7R/PDCD1/ST3GAL1	GO:0070229	negative regulation of lymphocyte apoptotic process	0.705882	1.22303	1.07747
Figure 3	b-c	F3_enrichment	Protein-set enrichment results for MetScore2-associated proteins.	derived_from_supplementary_data	metscore2_significant_protein_enrichment_all.tsv																											GO_BP	GO:0016525	negative regulation of angiogenesis	negative regulation of angiogenesis	31/1597	48/2767	0.205728	0.648044	0.564744	0.188396	31	ADAMTS1/ADGRB3/AMOT/ANGPT2/APOH/CD160/CD36/CXCL10/DCN/EPHA2/FASLG/GDF2/HHEX/HSPG2/ISM1/KLF4/KLK3/NPPB/OPTC/PRL/PTPRM/SERPINE1/SERPINF1/SPINK5/TAFA5/TEK/TGFB2/THBS2/THBS4/TIE1/TNF	GO:0016525	negative regulation of angiogenesis	0.645833	1.11899	0.9714
Figure 3	b-c	F3_enrichment	Protein-set enrichment results for MetScore2-associated proteins.	derived_from_supplementary_data	metscore2_significant_protein_enrichment_all.tsv																											GO_BP	GO:0031214	biomineral tissue development	biomineral tissue development	31/1597	48/2767	0.205728	0.648044	0.564744	0.188396	31	AHSG/ATRAID/BMP6/CCL3/CCN1/CDON/CEBPB/CLEC3B/COMP/DMP1/FAM20A/FBN2/FGF23/FGFR2/FGR/GAS6/HIF1A/KLK4/LEP/LTBP3/NELL1/NOS3/NOTCH1/PHOSPHO1/PTH/PTH1R/PTN/SMPD3/SOX9/SPP1/TGFB1	GO:0031214	biomineral tissue development	0.645833	1.11899	0.9714
Figure 3	b-c	F3_enrichment	Protein-set enrichment results for MetScore2-associated proteins.	derived_from_supplementary_data	metscore2_significant_protein_enrichment_all.tsv																											GO_BP	GO:2000181	negative regulation of blood vessel morphogenesis	negative regulation of blood vessel morphogenesis	31/1597	48/2767	0.205728	0.648044	0.564744	0.188396	31	ADAMTS1/ADGRB3/AMOT/ANGPT2/APOH/CD160/CD36/CXCL10/DCN/EPHA2/FASLG/GDF2/HHEX/HSPG2/ISM1/KLF4/KLK3/NPPB/OPTC/PRL/PTPRM/SERPINE1/SERPINF1/SPINK5/TAFA5/TEK/TGFB2/THBS2/THBS4/TIE1/TNF	GO:2000181	negative regulation of blood vessel morphogenesis	0.645833	1.11899	0.9714
Figure 3	b-c	F3_enrichment	Protein-set enrichment results for MetScore2-associated proteins.	derived_from_supplementary_data	metscore2_significant_protein_enrichment_all.tsv																											GO_BP	GO:0034764	positive regulation of transmembrane transport	positive regulation of transmembrane transport	34/1597	53/2767	0.207719	0.653033	0.569092	0.185065	34	ABL1/ACE2/ACTN2/ACTN4/ADIPOQ/ATP1B1/BAX/C3/CD4/CHP1/CX3CL1/CXCL10/CXCL11/CXCL9/EDN1/F2/F2R/FGF21/GAL/GH1/HEPH/IFNG/INSR/ITGB1/LCN2/LRRC38/NOS1/OCLN/PPP3R1/PTH/PTPRM/SORBS1/THY1/XCL1	GO:0034764	positive regulation of transmembrane transport	0.641509	1.11149	0.957352
Figure 3	b-c	F3_enrichment	Protein-set enrichment results for MetScore2-associated proteins.	derived_from_supplementary_data	metscore2_significant_protein_enrichment_all.tsv																											GO_BP	GO:0045165	cell fate commitment	cell fate commitment	34/1597	53/2767	0.207719	0.653033	0.569092	0.185065	34	BCL2/BRD2/CD69/CDON/CTSL/DKK1/DLL1/EDN1/EP300/ERBB4/FGF2/FGFR2/IL12B/IL12RB1/IL6/IL6R/IL6ST/ITGB1/KDR/KLF4/LEO1/LGALS1/LY9/NOTCH1/NRP1/NTRK3/SFRP1/SLAMF6/SLAMF8/SOX9/TGFB2/TGFBR1/TNXB/WNT9A	GO:0045165	cell fate commitment	0.641509	1.11149	0.957352
Figure 3	b-c	F3_enrichment	Protein-set enrichment results for MetScore2-associated proteins.	derived_from_supplementary_data	metscore2_significant_protein_enrichment_all.tsv																											GO_BP	GO:0150063	visual system development	visual system development	55/1597	88/2767	0.208526	0.654931	0.570746	0.183805	55	ACVRL1/ANGPTL7/BAX/BCL2/BMP6/BSG/C1QA/C3/CALB1/CDON/CHRDL1/COL4A1/COL5A1/CRYBB1/CRYBB2/DLL1/DSCAM/EFEMP1/EGFR/EPHA2/FASLG/FBN2/FGF2/FLT1/FOS/GRN/HIF1A/ITGAM/JUN/KDR/KLF4/MERTK/MFAP5/MYOM2/NOTCH1/NRP1/NTRK2/NTRK3/PDGFRA/PTPRM/SDK2/SERPINF1/SLC39A5/SLITRK6/SMOC1/SOX9/TGFB1/TGFB2/TGFBR1/TGFBR2/THY1/VEGFA/VIM/WNT9A/ZHX2	GO:0150063	visual system development	0.625	1.08289	0.923085
Figure 3	b-c	F3_enrichment	Protein-set enrichment results for MetScore2-associated proteins.	derived_from_supplementary_data	metscore2_significant_protein_enrichment_all.tsv																											GO_BP	GO:0006644	phospholipid metabolic process	phospholipid metabolic process	37/1597	58/2767	0.209015	0.655825	0.571525	0.183212	37	ABCA2/ACP6/ADGRF5/ANGPTL3/APOA1/APOA2/APOA4/APOC1/BECN1/CHP1/DBI/DGKA/ENPP2/ENPP6/ENPP7/FABP3/FABP5/IDI2/INPP5D/LCAT/LPCAT2/LPL/MVK/PCSK9/PCYT2/PDGFA/PDGFB/PLA2G10/PLA2G15/PLA2G2A/PLA2G7/PLB1/PON1/PRDX6/SMPD1/SMPD3/SPTLC1	GO:0006644	phospholipid metabolic process	0.637931	1.10529	0.946674
Figure 3	b-c	F3_enrichment	Protein-set enrichment results for MetScore2-associated proteins.	derived_from_supplementary_data	metscore2_significant_protein_enrichment_all.tsv																											GO_BP	GO:0051591	response to cAMP	response to camp	20/1597	30/2767	0.209582	0.656963	0.572517	0.182459	20	ADIPOQ/APP/AREG/ASS1/BSG/CRHBP/EZR/FBP1/FDX1/FOS/FOSB/GPD1/INHBB/OXT/PENK/PKD2/REN/STC1/THBD/VGF	GO:0051591	response to cAMP	0.666667	1.15508	0.997635
Figure 3	b-c	F3_enrichment	Protein-set enrichment results for MetScore2-associated proteins.	derived_from_supplementary_data	metscore2_significant_protein_enrichment_all.tsv																											GO_BP	GO:0051129	negative regulation of cellular component organization	negative regulation of cellular component organization	106/1597	174/2767	0.210986	0.66072	0.575791	0.179982	106	ABCA2/ACE/ACVRL1/ADD1/ADIPOQ/ANGPTL3/ANGPTL4/ANXA2/APOA1/APOA2/APOA4/APOC1/APOD/APOM/B2M/BECN1/BMP6/CAPG/CCL21/CD300A/CD300LF/CD38/CDH1/CLSTN3/CORO1A/CORO6/CPTP/CST3/CXCL10/DCC/DKK1/DPP4/DRAXIN/EFNA1/EFNB2/EP300/EPHA4/F11R/FAP/FKBP4/FXN/GFAP/GSN/HGF/HIP1R/HSPA1A/HSPA2/HSPG2/IL15RA/IL1B/JAM3/KIAA0319/LAMP2/LGALS3/LIF/LILRB1/LILRB2/LMOD1/LRPAP1/MAD1L1/MAP2/MET/MTPN/NBN/NEO1/NOTCH1/NRP1/PARP1/PCSK9/PRAP1/PRTN3/PTPN1/RGMA/ROBO2/RTN4R/SEMA3F/SEMA3G/SEMA6C/SETMAR/SIRPA/SLIT2/SNAPIN/SOST/SOX9/SPOCK1/SPP1/SRC/STX1B/SWAP70/TACSTD2/TFRC/TGFB1/TGFBR3/THY1/TIMP3/TLR2/TMOD4/TNF/TNFRSF1A/TNFRSF1B/TPR/TREM2/TRIAP1/VEGFA/VIM/YAP1	GO:0051129	negative regulation of cellular component organization	0.609195	1.05551	0.88349
Figure 3	b-c	F3_enrichment	Protein-set enrichment results for MetScore2-associated proteins.	derived_from_supplementary_data	metscore2_significant_protein_enrichment_all.tsv																											GO_BP	GO:0009967	positive regulation of signal transduction	positive regulation of signal transduction	293/1597	493/2767	0.211881	0.662875	0.577669	0.178568	293	ABL1/ACTA2/ACTN4/ACVRL1/ADA/ADAM8/ADAM9/ADGRG1/ADIPOQ/AGER/AGR2/AKAP12/APOA1/APP/ARHGEF5/ATP6AP2/AXL/BAG4/BAIAP2/BAMBI/BAX/BCL2L11/BECN1/BMP6/BMPER/BST2/C1QBP/C1QTNF1/C3/CANT1/CASP1/CCAR2/CCDC134/CCL19/CCL21/CCL3/CCL4/CCL5/CCN1/CCN2/CCN3/CCN4/CD14/CD27/CD28/CD300LF/CD36/CD4/CD40/CD63/CD74/CD80/CDH2/CDH3/CDON/CHGA/CHI3L1/CLEC4D/CLEC6A/CLEC7A/COL3A1/CRH/CSF1/CSF1R/CSF2RA/CSF3/CSPG4/CTSC/CTSD/CTSH/CX3CL1/CXCL17/DCN/DDR1/DDT/DKK1/DLL1/DSC2/EDA2R/EDAR/EDN1/EDNRB/EFNA1/EGFR/EIF2AK2/EP300/EPHA4/EPO/ERBB3/ERBB4/ESM1/F10/F11R/F2/F2R/FABP5/FAS/FASLG/FGA/FGF2/FGF21/FGF23/FGF5/FGFBP1/FGFR2/FGR/FLT1/FLT3/FLT4/FNTA/FOLH1/GAS6/GBP2/GCG/GDF15/GDF2/GFRAL/GH1/GHR/GOT1/GPC5/GPNMB/GPR37/GRP/HAVCR2/HGF/HHEX/HIF1A/HIP1R/HPSE/HSPA1A/HTRA2/ICAM1/IFNG/IFNGR2/IFNL1/IGF1R/IGFBP3/IGFBP4/IGFBP6/IL10/IL10RA/IL10RB/IL12B/IL17A/IL18/IL18R1/IL19/IL1B/IL1R1/IL20RA/IL33/IL34/IL6/IL6R/IL6ST/IL7R/INHBB/INSR/ITGA5/ITGAV/ITGB1/JUN/KDR/KIAA0319/KIT/KITLG/KLK14/KLK6/LAMB1/LBP/LEP/LGALS1/LGALS9/LIF/LILRA5/LRCH4/LRG1/LTA/LTBR/LY96/MAD1L1/MAGED1/MAP2K1/MAPK9/MARCO/MERTK/MMP12/MMP8/MMP9/MTDH/MYDGF/NAMPT/NECTIN2/NEO1/NGFR/NID1/NINJ1/NMI/NMNAT1/NMT1/NOS1/NOS3/NOTCH1/NPPC/NPY/NRP1/NTRK2/NTRK3/OSM/OTUD7B/PARP1/PBXIP1/PDGFA/PDGFB/PDGFRA/PDIA3/PECAM1/PKD2/PLA2G2A/PLAU/PLAUR/POMC/PPP3R1/PRDX2/PRKRA/PRL/PROK1/PTH/PTK7/PTP4A3/PTPN1/PTPRC/RALB/RASSF2/REG3A/ROBO1/ROBO2/ROR1/RSPO1/RSPO3/RTN4R/S100A12/S100A13/S100A4/SELP/SEMA4C/SEMA4D/SEMA7A/SERPINF2/SFRP1/SFRP4/SHISA5/SLAMF1/SLC39A14/SMOC2/SORBS1/SPRING1/SRC/SRPX/STX1B/TAB2/TEK/TFRC/TGFA/TGFB1/TGFB2/TGFBR1/TGFBR2/TGFBR3/TLR1/TLR2/TNF/TNFRSF10B/TNFRSF11A/TNFRSF12A/TNFRSF19/TNFRSF1A/TNFSF10/TNFSF11/TNFSF12/TNFSF14/TNXB/TP53BP1/TPR/TREM2/TXN/TXNDC15/VEGFA/VEGFB/VWF/YAP1/ZBP1	GO:0009967	positive regulation of signal transduction	0.59432	1.02973	0.850675
Figure 3	b-c	F3_enrichment	Protein-set enrichment results for MetScore2-associated proteins.	derived_from_supplementary_data	metscore2_significant_protein_enrichment_all.tsv																											GO_BP	GO:0007169	cell surface receptor protein tyrosine kinase signaling pathway	cell surface receptor protein tyrosine kinase signaling pathway	140/1597	232/2767	0.218836	0.667526	0.581722	0.175532	140	ABL1/ADGRG1/ADIPOQ/AGR2/AHSG/ANGPT2/ANGPTL1/APOD/AREG/ARTN/AXL/BAIAP2/BLNK/CCN2/CD4/CD63/CD7/CD8A/CDH3/CEACAM1/CILP/CLEC14A/COL4A1/CRIM1/CSF1/CSF1R/CSF2RA/CSPG4/CSRP3/CTSD/DCN/DDR1/DLL1/EFEMP1/EFNA1/EFNA4/EFNB2/EGFR/EPHA1/EPHA2/EPHA4/EPHB4/EPHB6/ERBB3/ERBB4/ESM1/FASLG/FGF2/FGF21/FGF23/FGF5/FGFBP1/FGFR2/FGR/FLRT2/FLT1/FLT3/FLT4/GALNT3/GDF15/GDNF/GFRA1/GFRA2/GFRAL/GH1/GHR/GIGYF2/GPC1/HGF/HHEX/HIF1A/HIP1R/IFT20/IGF1R/IGF2R/IGFBP1/IGFBP2/IGFBP3/IGFBP4/IGFBP6/IL12A/IL12B/IL1B/IL1R1/INSR/ITGA5/ITGB1/KDR/KIT/LEP/LGMN/LONP1/MAP2K1/MERTK/MET/MMP9/MSTN/MZB1/NEDD9/NGFR/NRP1/NRP2/NRTN/NTF4/NTRK2/NTRK3/PDGFA/PDGFB/PDGFRA/PGF/PIGR/PILRB/PLAT/PLAU/PLAUR/PSPN/PTP4A3/PTPN1/PTPRR/PXN/RALB/RARRES2/ROBO1/ROR1/SLC27A4/SLC39A14/SMOC2/SMPD3/SORBS1/SORT1/SOX9/SRC/TEK/TGFA/TGFB1/TIE1/TNXB/VEGFA/VEGFB/VEGFD	GO:0007169	cell surface receptor protein tyrosine kinase signaling pathway	0.603448	1.04555	0.846676
Figure 3	b-c	F3_enrichment	Protein-set enrichment results for MetScore2-associated proteins.	derived_from_supplementary_data	metscore2_significant_protein_enrichment_all.tsv																											GO_BP	GO:0009792	embryo development ending in birth or egg hatching	embryo development ending in birth or egg hatching	78/1597	127/2767	0.220485	0.667526	0.581722	0.175532	78	ABL1/ACVRL1/ADA/ADGRF5/ADM/AMOT/ATP6AP2/BCL2L11/BRD2/BRK1/CCN1/CEBPA/CEBPB/COL3A1/CSF2/CTHRC1/DBN1/DKK1/DLL1/EDN1/EGFR/EGLN1/EP300/EPB41L5/EPHA2/FGF2/FGFR2/FOLR1/FURIN/FXN/GPI/GRN/HEG1/HIF1A/HS6ST1/HYAL1/IL10/ITGB1/KLF4/KRT19/KRT8/LIF/MAP2K1/MED21/NBN/NMT1/NOS3/NOTCH1/OTUD7B/PDGFB/PDGFRA/PKD1/PKD2/PLG/PLXNB2/PTH1R/PTK7/PTPRR/RGMA/RRM2/RSPO3/SCRIB/SDC4/SEMA4C/SFRP1/SOX9/SPINT1/SPINT2/TCOF1/TGFB1/TGFB2/TGFBR1/TGFBR2/TIE1/UPB1/VEGFA/WNT9A/YAP1	GO:0009792	embryo development ending in birth or egg hatching	0.614173	1.06413	0.864279
Figure 3	b-c	F3_enrichment	Protein-set enrichment results for MetScore2-associated proteins.	derived_from_supplementary_data	metscore2_significant_protein_enrichment_all.tsv																											GO_BP	GO:0048872	homeostasis of number of cells	homeostasis of number of cells	62/1597	100/2767	0.218275	0.667526	0.581722	0.175532	62	ABL1/ADA/ADGRF5/ADGRG1/AFP/ANXA1/AP3B1/ARHGEF5/AXL/B2M/BAX/BCL2/BCL2L11/CCN3/CD74/CDH2/CORO1A/CSF1/EPO/F2R/FAM3D/FAS/FCAR/FLT3/FSTL1/GIGYF2/GPI/HBQ1/HBZ/HIF1A/HSPA1A/IL2RA/IL6/IL7R/INPP5D/JAM3/KIT/KITLG/LGALS9/MB/MERTK/NOS3/NOTCH1/PLA2G10/PLA2G2A/PRDX2/PTH/RASSF2/RCOR1/SIT1/SLC4A1/SOX9/TGFB1/TGFB2/TGFBR3/TNFRSF13B/TNFRSF17/TNFSF13/TNFSF13B/TNFSF14/TRIM58/VEGFA	GO:0048872	homeostasis of number of cells	0.62	1.07423	0.883149
Figure 3	b-c	F3_enrichment	Protein-set enrichment results for MetScore2-associated proteins.	derived_from_supplementary_data	metscore2_significant_protein_enrichment_all.tsv																											GO_BP	GO:0001934	positive regulation of protein phosphorylation	positive regulation of protein phosphorylation	56/1597	90/2767	0.22097	0.667526	0.581722	0.175532	56	ADIPOQ/ARHGEF5/C3/CALCA/CD4/CD74/CD80/CHI3L1/CSF1R/CSPG4/EFNA1/EGFR/ENPP2/ERBB4/FAM20A/FGF2/FLT1/FLT3/FLT4/GAS6/IFNG/IFNL1/IL12A/IL15/IL18/IL34/IL6/KDR/KIT/LEP/LIF/LILRA5/MAP2K1/MMP9/MYDGF/NEDD9/OSM/PDGFA/PDGFB/PILRB/PLAUR/PTPRC/RARRES2/RASSF2/RSPO1/S100A12/SEMA4D/SNX9/SRC/TAB2/THBS4/TNF/TNFRSF10A/TNFRSF10B/VEGFA/VEGFB	GO:0001934	positive regulation of protein phosphorylation	0.622222	1.07808	0.879641
Figure 3	b-c	F3_enrichment	Protein-set enrichment results for MetScore2-associated proteins.	derived_from_supplementary_data	metscore2_significant_protein_enrichment_all.tsv																											GO_BP	GO:0051962	positive regulation of nervous system development	positive regulation of nervous system development	56/1597	90/2767	0.22097	0.667526	0.581722	0.175532	56	ADGRB3/AGRN/AMIGO2/BAIAP2/CDON/CLSTN2/CLSTN3/CX3CL1/CXCL12/DAG1/DBN1/DSCAM/EPHA4/FGF2/FLRT2/GFAP/HIF1A/IFNG/IL1B/IL1RAP/IL34/IL6/IL6ST/ITGB1/KIT/L1CAM/LIF/LRRN1/LTA/MAP2K1/MAPRE3/MDK/MME/NEFL/NOTCH1/NRP1/NTRK2/NTRK3/OXT/PLXNB2/PTN/ROBO1/ROBO2/SEMA4D/SEMA7A/SERPINF1/SLIT2/SLITRK2/SLITRK6/SPINT1/TGFB1/THBS2/TNF/TNFRSF12A/TNFRSF1B/VEGFA	GO:0051962	positive regulation of nervous system development	0.622222	1.07808	0.879641
Figure 3	b-c	F3_enrichment	Protein-set enrichment results for MetScore2-associated proteins.	derived_from_supplementary_data	metscore2_significant_protein_enrichment_all.tsv																											GO_BP	GO:1901136	carbohydrate derivative catabolic process	carbohydrate derivative catabolic process	53/1597	85/2767	0.22215	0.667526	0.581722	0.175532	53	ADA/ADA2/ADAMTS4/ALDH1A1/APP/CEMIP2/CHI3L1/CHIT1/CST3/CTBS/CTSL/DCTPP1/DUT/ENPP7/EP300/FBP1/FGF2/GLA/GLB1/GM2A/GNPDA1/GNPDA2/GPC1/GPD1/GPI/GUSB/HIF1A/HPSE/HYAL1/IDS/IDUA/IFNG/INSR/LYVE1/M6PR/MAN2B2/MMP12/NPL/NT5C1A/NT5E/NUDT16/PGLYRP1/SCARB2/SGSH/SLC4A1/SMPD1/SRC/STAB2/TGFB1/TIGAR/TYMP/UPB1/YAP1	GO:1901136	carbohydrate derivative catabolic process	0.623529	1.08034	0.878835
Figure 3	b-c	F3_enrichment	Protein-set enrichment results for MetScore2-associated proteins.	derived_from_supplementary_data	metscore2_significant_protein_enrichment_all.tsv																											GO_BP	GO:0001837	epithelial to mesenchymal transition	epithelial to mesenchymal transition	29/1597	45/2767	0.222044	0.667526	0.581722	0.175532	29	ADAM15/ADAM8/BAMBI/EDN1/EFNA1/EPB41L5/EPHA4/FGFR2/HGF/HIF1A/IL1B/IL6/LRG1/MDK/NCAM1/NOTCH1/PPP3R1/S100A4/SCRIB/SFRP1/SOX9/TCOF1/TGFB1/TGFB2/TGFBR1/TGFBR2/TGFBR3/TNXB/VEGFA	GO:0001837	epithelial to mesenchymal transition	0.644444	1.11658	0.921024
Figure 3	b-c	F3_enrichment	Protein-set enrichment results for MetScore2-associated proteins.	derived_from_supplementary_data	metscore2_significant_protein_enrichment_all.tsv																											GO_BP	GO:0001938	positive regulation of endothelial cell proliferation	positive regulation of endothelial cell proliferation	29/1597	45/2767	0.222044	0.667526	0.581722	0.175532	29	ACVRL1/ANG/BMP6/CCL11/CXCL12/EGFL7/FGF2/FGFBP1/FLT4/GDF2/HIF1A/HSPG2/IL10/JUN/KDR/LRG1/MDK/MYDGF/NRP1/NRP2/PDGFB/PROK1/SCG2/TEK/TGFBR1/THBS4/TNFSF12/VEGFA/VEGFB	GO:0001938	positive regulation of endothelial cell proliferation	0.644444	1.11658	0.921024
Figure 3	b-c	F3_enrichment	Protein-set enrichment results for MetScore2-associated proteins.	derived_from_supplementary_data	metscore2_significant_protein_enrichment_all.tsv																											GO_BP	GO:0036294	cellular response to decreased oxygen levels	cellular response to decreased oxygen levels	29/1597	45/2767	0.222044	0.667526	0.581722	0.175532	29	ADAM8/AIFM1/BCL2/BECN1/BNIP3L/CA3/CBS/COMMD1/DDAH1/EDN1/EGLN1/EPHA4/FABP1/FGFR2/FOS/HIF1A/HYOU1/LCN2/MAP2K1/MSTN/NOTCH1/PTPN1/SFRP1/STC1/STC2/TGFB1/TIGAR/TREM2/VEGFA	GO:0036294	cellular response to decreased oxygen levels	0.644444	1.11658	0.921024
Figure 3	b-c	F3_enrichment	Protein-set enrichment results for MetScore2-associated proteins.	derived_from_supplementary_data	metscore2_significant_protein_enrichment_all.tsv																											GO_BP	GO:0070227	lymphocyte apoptotic process	lymphocyte apoptotic process	26/1597	40/2767	0.219398	0.667526	0.581722	0.175532	26	ADA/ADAM8/ARG2/BAX/BCL2/BCL2L11/CCL5/CD27/CD274/CD74/CLC/EFNA1/FAS/FASLG/GIMAP8/HIF1A/IDO1/IL10/IL2RA/IL7R/LGALS3/LGALS9/PDCD1/ST3GAL1/TGFB2/TNFRSF21	GO:0070227	lymphocyte apoptotic process	0.65	1.12621	0.939185
Figure 3	b-c	F3_enrichment	Protein-set enrichment results for MetScore2-associated proteins.	derived_from_supplementary_data	metscore2_significant_protein_enrichment_all.tsv																											GO_BP	GO:0046683	response to organophosphorus	response to organophosphorus	23/1597	35/2767	0.215428	0.667526	0.581722	0.175532	23	ADIPOQ/APP/AREG/ASS1/BSG/CRHBP/EZR/FBP1/FDX1/FOS/FOSB/GPD1/IL1B/INHBB/NT5E/OXT/PENK/PKD2/REN/STC1/THBD/TOP2B/VGF	GO:0046683	response to organophosphorus	0.657143	1.13858	0.963793
Figure 3	b-c	F3_enrichment	Protein-set enrichment results for MetScore2-associated proteins.	derived_from_supplementary_data	metscore2_significant_protein_enrichment_all.tsv																											GO_BP	GO:0051928	positive regulation of calcium ion transport	positive regulation of calcium ion transport	23/1597	35/2767	0.215428	0.667526	0.581722	0.175532	23	ABL1/BAX/CCL3/CCL4/CCL5/CD4/CRH/CX3CL1/CXCL10/CXCL11/CXCL12/CXCL9/F2/F2R/GCG/LGALS3/LILRA2/LILRA5/PDGFB/PPP3R1/STC1/THY1/XCL1	GO:0051928	positive regulation of calcium ion transport	0.657143	1.13858	0.963793
Figure 3	b-c	F3_enrichment	Protein-set enrichment results for MetScore2-associated proteins.	derived_from_supplementary_data	metscore2_significant_protein_enrichment_all.tsv																											GO_BP	GO:0072175	epithelial tube formation	epithelial tube formation	23/1597	35/2767	0.215428	0.667526	0.581722	0.175532	23	ABL1/ADM/BRD2/CTHRC1/FGF2/FGFR2/FOLR1/GDNF/HIF1A/PLXNB2/PODXL/PTK7/RGMA/SCRIB/SDC4/SEMA4C/SFRP1/SOX9/SPINT1/SPINT2/TGFB1/TGFB2/VEGFA	GO:0072175	epithelial tube formation	0.657143	1.13858	0.963793
Figure 3	b-c	F3_enrichment	Protein-set enrichment results for MetScore2-associated proteins.	derived_from_supplementary_data	metscore2_significant_protein_enrichment_all.tsv																											GO_BP	GO:0001961	positive regulation of cytokine-mediated signaling pathway	positive regulation of cytokine-mediated signaling pathway	15/1597	22/2767	0.219108	0.667526	0.581722	0.175532	15	AXL/CASP1/CD300LF/CD40/CD74/CSF1/EDN1/GAS6/HIF1A/HSPA1A/IL1R1/MMP12/MMP8/TREM2/ZBP1	GO:0001961	positive regulation of cytokine-mediated signaling pathway	0.681818	1.18133	0.997484
Figure 3	b-c	F3_enrichment	Protein-set enrichment results for MetScore2-associated proteins.	derived_from_supplementary_data	metscore2_significant_protein_enrichment_all.tsv																											GO_BP	GO:0006692	prostanoid metabolic process	prostanoid metabolic process	15/1597	22/2767	0.219108	0.667526	0.581722	0.175532	15	ACOX1/AKR1C4/CD74/CES2/CTHRC1/EDN1/FABP5/GSTA1/HPGDS/IL1B/PLA2G10/PTGDS/PTGES2/PTGR1/TNFRSF1A	GO:0006692	prostanoid metabolic process	0.681818	1.18133	0.997484
Figure 3	b-c	F3_enrichment	Protein-set enrichment results for MetScore2-associated proteins.	derived_from_supplementary_data	metscore2_significant_protein_enrichment_all.tsv																											GO_BP	GO:0006693	prostaglandin metabolic process	prostaglandin metabolic process	15/1597	22/2767	0.219108	0.667526	0.581722	0.175532	15	ACOX1/AKR1C4/CD74/CES2/CTHRC1/EDN1/FABP5/GSTA1/HPGDS/IL1B/PLA2G10/PTGDS/PTGES2/PTGR1/TNFRSF1A	GO:0006693	prostaglandin metabolic process	0.681818	1.18133	0.997484
Figure 3	b-c	F3_enrichment	Protein-set enrichment results for MetScore2-associated proteins.	derived_from_supplementary_data	metscore2_significant_protein_enrichment_all.tsv																											GO_BP	GO:0042310	vasoconstriction	vasoconstriction	15/1597	22/2767	0.219108	0.667526	0.581722	0.175532	15	ABL1/ACE/ACE2/ACTA2/ADM/CD38/COMP/DBH/EDN1/EDNRB/F2R/FGA/ITGB1/LEP/MAP2K1	GO:0042310	vasoconstriction	0.681818	1.18133	0.997484
Figure 3	b-c	F3_enrichment	Protein-set enrichment results for MetScore2-associated proteins.	derived_from_supplementary_data	metscore2_significant_protein_enrichment_all.tsv																											GO_BP	GO:0045744	negative regulation of G protein-coupled receptor signaling pathway	negative regulation of g protein-coupled receptor signaling pathway	15/1597	22/2767	0.219108	0.667526	0.581722	0.175532	15	ADA/ADM/APLP1/APP/CALCA/CCL5/CXCL8/GPR158/KLK14/MET/PADI2/PALM/ROBO1/SERPINE1/SLIT2	GO:0045744	negative regulation of G protein-coupled receptor signaling pathway	0.681818	1.18133	0.997484
Figure 3	b-c	F3_enrichment	Protein-set enrichment results for MetScore2-associated proteins.	derived_from_supplementary_data	metscore2_significant_protein_enrichment_all.tsv																											GO_BP	GO:0050435	amyloid-beta metabolic process	amyloid-beta metabolic process	15/1597	22/2767	0.219108	0.667526	0.581722	0.175532	15	ABCA2/ACE/APOA1/BECN1/CD36/EFNA1/EPHA4/IFNG/IFNGR1/MME/NTRK2/REN/SPON1/TNF/TREM2	GO:0050435	amyloid-beta metabolic process	0.681818	1.18133	0.997484
Figure 3	b-c	F3_enrichment	Protein-set enrichment results for MetScore2-associated proteins.	derived_from_supplementary_data	metscore2_significant_protein_enrichment_all.tsv																											GO_BP	GO:0060390	regulation of SMAD protein signal transduction	regulation of smad protein signal transduction	15/1597	22/2767	0.219108	0.667526	0.581722	0.175532	15	ACVRL1/BMP6/BMPER/CCN3/CILP/DKK1/GDF15/GDF2/KIAA0319/PARP1/TGFB1/TGFB2/TGFBR1/TGFBR2/TGFBR3	GO:0060390	regulation of SMAD protein signal transduction	0.681818	1.18133	0.997484
Figure 3	b-c	F3_enrichment	Protein-set enrichment results for MetScore2-associated proteins.	derived_from_supplementary_data	metscore2_significant_protein_enrichment_all.tsv																											GO_BP	GO:0003081	regulation of systemic arterial blood pressure by renin-angiotensin	regulation of systemic arterial blood pressure by renin-angiotensin	10/1597	14/2767	0.223132	0.667526	0.581722	0.175532	10	ACE/ACE2/ATP6AP2/CTSZ/EDNRB/F2R/MME/PRCP/REN/SERPINF2	GO:0003081	regulation of systemic arterial blood pressure by renin-angiotensin	0.714286	1.23759	1.04105
Figure 3	b-c	F3_enrichment	Protein-set enrichment results for MetScore2-associated proteins.	derived_from_supplementary_data	metscore2_significant_protein_enrichment_all.tsv																											GO_BP	GO:0006110	regulation of glycolytic process	regulation of glycolytic process	10/1597	14/2767	0.223132	0.667526	0.581722	0.175532	10	APP/EP300/FBP1/GPD1/HIF1A/IFNG/INSR/SLC4A1/SRC/TIGAR	GO:0006110	regulation of glycolytic process	0.714286	1.23759	1.04105
Figure 3	b-c	F3_enrichment	Protein-set enrichment results for MetScore2-associated proteins.	derived_from_supplementary_data	metscore2_significant_protein_enrichment_all.tsv																											GO_BP	GO:0007431	salivary gland development	salivary gland development	10/1597	14/2767	0.223132	0.667526	0.581722	0.175532	10	DAG1/EDAR/EGFR/FGFR2/HGF/NRP1/PDGFA/TGFB1/TGFB2/TNF	GO:0007431	salivary gland development	0.714286	1.23759	1.04105
Figure 3	b-c	F3_enrichment	Protein-set enrichment results for MetScore2-associated proteins.	derived_from_supplementary_data	metscore2_significant_protein_enrichment_all.tsv																											GO_BP	GO:0007435	salivary gland morphogenesis	salivary gland morphogenesis	10/1597	14/2767	0.223132	0.667526	0.581722	0.175532	10	DAG1/EDAR/EGFR/FGFR2/HGF/NRP1/PDGFA/TGFB1/TGFB2/TNF	GO:0007435	salivary gland morphogenesis	0.714286	1.23759	1.04105
Figure 3	b-c	F3_enrichment	Protein-set enrichment results for MetScore2-associated proteins.	derived_from_supplementary_data	metscore2_significant_protein_enrichment_all.tsv																											GO_BP	GO:0010934	macrophage cytokine production	macrophage cytokine production	10/1597	14/2767	0.223132	0.667526	0.581722	0.175532	10	ACP5/AXL/CD36/CD74/LILRB1/PRG2/SEMA7A/SPON2/TGFB1/TGFB2	GO:0010934	macrophage cytokine production	0.714286	1.23759	1.04105
Figure 3	b-c	F3_enrichment	Protein-set enrichment results for MetScore2-associated proteins.	derived_from_supplementary_data	metscore2_significant_protein_enrichment_all.tsv																											GO_BP	GO:0010935	regulation of macrophage cytokine production	regulation of macrophage cytokine production	10/1597	14/2767	0.223132	0.667526	0.581722	0.175532	10	ACP5/AXL/CD36/CD74/LILRB1/PRG2/SEMA7A/SPON2/TGFB1/TGFB2	GO:0010935	regulation of macrophage cytokine production	0.714286	1.23759	1.04105
Figure 3	b-c	F3_enrichment	Protein-set enrichment results for MetScore2-associated proteins.	derived_from_supplementary_data	metscore2_significant_protein_enrichment_all.tsv																											GO_BP	GO:0014911	positive regulation of smooth muscle cell migration	positive regulation of smooth muscle cell migration	10/1597	14/2767	0.223132	0.667526	0.581722	0.175532	10	ADAMTS1/AIF1/BCL2/CCL5/CCN4/ITGA2/MDK/NRP1/PDGFB/S100A11	GO:0014911	positive regulation of smooth muscle cell migration	0.714286	1.23759	1.04105
Figure 3	b-c	F3_enrichment	Protein-set enrichment results for MetScore2-associated proteins.	derived_from_supplementary_data	metscore2_significant_protein_enrichment_all.tsv																											GO_BP	GO:0030042	actin filament depolymerization	actin filament depolymerization	10/1597	14/2767	0.223132	0.667526	0.581722	0.175532	10	ACTN2/ADD1/CAPG/GSN/LMOD1/MTPN/PPP1R9B/SH3BP1/SWAP70/TMOD4	GO:0030042	actin filament depolymerization	0.714286	1.23759	1.04105
Figure 3	b-c	F3_enrichment	Protein-set enrichment results for MetScore2-associated proteins.	derived_from_supplementary_data	metscore2_significant_protein_enrichment_all.tsv																											GO_BP	GO:0030149	sphingolipid catabolic process	sphingolipid catabolic process	10/1597	14/2767	0.223132	0.667526	0.581722	0.175532	10	ASAH1/ENPP2/ENPP7/GLA/GLB1/GM2A/M6PR/SCARB2/SMPD1/SMPD3	GO:0030149	sphingolipid catabolic process	0.714286	1.23759	1.04105
Figure 3	b-c	F3_enrichment	Protein-set enrichment results for MetScore2-associated proteins.	derived_from_supplementary_data	metscore2_significant_protein_enrichment_all.tsv																											GO_BP	GO:0030224	monocyte differentiation	monocyte differentiation	10/1597	14/2767	0.223132	0.667526	0.581722	0.175532	10	APCS/CD4/CD74/CSF1/CSF1R/CSF2/IL34/INPP5D/JUN/VEGFA	GO:0030224	monocyte differentiation	0.714286	1.23759	1.04105
Figure 3	b-c	F3_enrichment	Protein-set enrichment results for MetScore2-associated proteins.	derived_from_supplementary_data	metscore2_significant_protein_enrichment_all.tsv																											GO_BP	GO:0030811	regulation of nucleotide catabolic process	regulation of nucleotide catabolic process	10/1597	14/2767	0.223132	0.667526	0.581722	0.175532	10	APP/EP300/FBP1/GPD1/HIF1A/IFNG/INSR/SLC4A1/SRC/TIGAR	GO:0030811	regulation of nucleotide catabolic process	0.714286	1.23759	1.04105
Figure 3	b-c	F3_enrichment	Protein-set enrichment results for MetScore2-associated proteins.	derived_from_supplementary_data	metscore2_significant_protein_enrichment_all.tsv																											GO_BP	GO:0030858	positive regulation of epithelial cell differentiation	positive regulation of epithelial cell differentiation	10/1597	14/2767	0.223132	0.667526	0.581722	0.175532	10	ACVRL1/BMP6/FGF2/GDF2/GDNF/LIF/NOTCH1/SERPINE1/SFRP4/SOX9	GO:0030858	positive regulation of epithelial cell differentiation	0.714286	1.23759	1.04105
Figure 3	b-c	F3_enrichment	Protein-set enrichment results for MetScore2-associated proteins.	derived_from_supplementary_data	metscore2_significant_protein_enrichment_all.tsv																											GO_BP	GO:0031529	ruffle organization	ruffle organization	10/1597	14/2767	0.223132	0.667526	0.581722	0.175532	10	AIF1/AIF1L/BAG4/CCL21/CSF1R/CSPG4/EPS8L2/ICAM1/SH3BP1/TACSTD2	GO:0031529	ruffle organization	0.714286	1.23759	1.04105
Figure 3	b-c	F3_enrichment	Protein-set enrichment results for MetScore2-associated proteins.	derived_from_supplementary_data	metscore2_significant_protein_enrichment_all.tsv																											GO_BP	GO:0032616	interleukin-13 production	interleukin-13 production	10/1597	14/2767	0.223132	0.667526	0.581722	0.175532	10	ARG2/IFNL1/IL17RA/IL18/IL1RAP/IL33/LGALS9/LILRA5/SCGB1A1/TNFRSF21	GO:0032616	interleukin-13 production	0.714286	1.23759	1.04105
Figure 3	b-c	F3_enrichment	Protein-set enrichment results for MetScore2-associated proteins.	derived_from_supplementary_data	metscore2_significant_protein_enrichment_all.tsv																											GO_BP	GO:0032656	regulation of interleukin-13 production	regulation of interleukin-13 production	10/1597	14/2767	0.223132	0.667526	0.581722	0.175532	10	ARG2/IFNL1/IL17RA/IL18/IL1RAP/IL33/LGALS9/LILRA5/SCGB1A1/TNFRSF21	GO:0032656	regulation of interleukin-13 production	0.714286	1.23759	1.04105
Figure 3	b-c	F3_enrichment	Protein-set enrichment results for MetScore2-associated proteins.	derived_from_supplementary_data	metscore2_significant_protein_enrichment_all.tsv																											GO_BP	GO:0033032	regulation of myeloid cell apoptotic process	regulation of myeloid cell apoptotic process	10/1597	14/2767	0.223132	0.667526	0.581722	0.175532	10	ADIPOQ/ANXA1/APOH/BCL2/CCL5/CLEC5A/EPO/FCAR/GAS6/KITLG	GO:0033032	regulation of myeloid cell apoptotic process	0.714286	1.23759	1.04105
Figure 3	b-c	F3_enrichment	Protein-set enrichment results for MetScore2-associated proteins.	derived_from_supplementary_data	metscore2_significant_protein_enrichment_all.tsv																											GO_BP	GO:0033121	regulation of purine nucleotide catabolic process	regulation of purine nucleotide catabolic process	10/1597	14/2767	0.223132	0.667526	0.581722	0.175532	10	APP/EP300/FBP1/GPD1/HIF1A/IFNG/INSR/SLC4A1/SRC/TIGAR	GO:0033121	regulation of purine nucleotide catabolic process	0.714286	1.23759	1.04105
Figure 3	b-c	F3_enrichment	Protein-set enrichment results for MetScore2-associated proteins.	derived_from_supplementary_data	metscore2_significant_protein_enrichment_all.tsv																											GO_BP	GO:0035767	endothelial cell chemotaxis	endothelial cell chemotaxis	10/1597	14/2767	0.223132	0.667526	0.581722	0.175532	10	CCN3/CXCL13/FGF2/KDR/LGMN/MET/NOTCH1/NRP1/SMOC2/VEGFA	GO:0035767	endothelial cell chemotaxis	0.714286	1.23759	1.04105
Figure 3	b-c	F3_enrichment	Protein-set enrichment results for MetScore2-associated proteins.	derived_from_supplementary_data	metscore2_significant_protein_enrichment_all.tsv																											GO_BP	GO:0042304	regulation of fatty acid biosynthetic process	regulation of fatty acid biosynthetic process	10/1597	14/2767	0.223132	0.667526	0.581722	0.175532	10	ANGPTL4/APOA4/APOC1/CD74/CEACAM1/EDN1/FABP5/GIP/GPIHBP1/IL1B	GO:0042304	regulation of fatty acid biosynthetic process	0.714286	1.23759	1.04105
Figure 3	b-c	F3_enrichment	Protein-set enrichment results for MetScore2-associated proteins.	derived_from_supplementary_data	metscore2_significant_protein_enrichment_all.tsv																											GO_BP	GO:0046461	neutral lipid catabolic process	neutral lipid catabolic process	10/1597	14/2767	0.223132	0.667526	0.581722	0.175532	10	APOA2/APOA4/APOC1/GPIHBP1/LPL/LYPLA2/MGLL/PLB1/PNLIP/PNLIPRP1	GO:0046461	neutral lipid catabolic process	0.714286	1.23759	1.04105
Figure 3	b-c	F3_enrichment	Protein-set enrichment results for MetScore2-associated proteins.	derived_from_supplementary_data	metscore2_significant_protein_enrichment_all.tsv																											GO_BP	GO:0046464	acylglycerol catabolic process	acylglycerol catabolic process	10/1597	14/2767	0.223132	0.667526	0.581722	0.175532	10	APOA2/APOA4/APOC1/GPIHBP1/LPL/LYPLA2/MGLL/PLB1/PNLIP/PNLIPRP1	GO:0046464	acylglycerol catabolic process	0.714286	1.23759	1.04105
Figure 3	b-c	F3_enrichment	Protein-set enrichment results for MetScore2-associated proteins.	derived_from_supplementary_data	metscore2_significant_protein_enrichment_all.tsv																											GO_BP	GO:0048143	astrocyte activation	astrocyte activation	10/1597	14/2767	0.223132	0.667526	0.581722	0.175532	10	AGER/APP/C1QA/GRN/IFNG/IFNGR1/IL1B/IL6/TNF/TREM2	GO:0048143	astrocyte activation	0.714286	1.23759	1.04105
Figure 3	b-c	F3_enrichment	Protein-set enrichment results for MetScore2-associated proteins.	derived_from_supplementary_data	metscore2_significant_protein_enrichment_all.tsv																											GO_BP	GO:0048525	negative regulation of viral process	negative regulation of viral process	10/1597	14/2767	0.223132	0.667526	0.581722	0.175532	10	APCS/BST2/CCL5/EIF2AK2/IFIT1/IL32/MBL2/PTX3/SRPK2/TNF	GO:0048525	negative regulation of viral process	0.714286	1.23759	1.04105
Figure 3	b-c	F3_enrichment	Protein-set enrichment results for MetScore2-associated proteins.	derived_from_supplementary_data	metscore2_significant_protein_enrichment_all.tsv																											GO_BP	GO:0051281	positive regulation of release of sequestered calcium ion into cytosol	positive regulation of release of sequestered calcium ion into cytosol	10/1597	14/2767	0.223132	0.667526	0.581722	0.175532	10	ABL1/BAX/CX3CL1/CXCL10/CXCL11/CXCL9/F2/F2R/THY1/XCL1	GO:0051281	positive regulation of release of sequestered calcium ion into cytosol	0.714286	1.23759	1.04105
Figure 3	b-c	F3_enrichment	Protein-set enrichment results for MetScore2-associated proteins.	derived_from_supplementary_data	metscore2_significant_protein_enrichment_all.tsv																											GO_BP	GO:0070830	bicellular tight junction assembly	bicellular tight junction assembly	10/1597	14/2767	0.223132	0.667526	0.581722	0.175532	10	ACVRL1/EPHA2/ESAM/F11R/GDF2/IL17A/OCLN/PECAM1/POF1B/TNF	GO:0070830	bicellular tight junction assembly	0.714286	1.23759	1.04105
Figure 3	b-c	F3_enrichment	Protein-set enrichment results for MetScore2-associated proteins.	derived_from_supplementary_data	metscore2_significant_protein_enrichment_all.tsv																											GO_BP	GO:0120192	tight junction assembly	tight junction assembly	10/1597	14/2767	0.223132	0.667526	0.581722	0.175532	10	ACVRL1/EPHA2/ESAM/F11R/GDF2/IL17A/OCLN/PECAM1/POF1B/TNF	GO:0120192	tight junction assembly	0.714286	1.23759	1.04105
Figure 3	b-c	F3_enrichment	Protein-set enrichment results for MetScore2-associated proteins.	derived_from_supplementary_data	metscore2_significant_protein_enrichment_all.tsv																											GO_BP	GO:1901889	negative regulation of cell junction assembly	negative regulation of cell junction assembly	10/1597	14/2767	0.223132	0.667526	0.581722	0.175532	10	ACE/ACVRL1/APOD/CLSTN3/DKK1/IL1B/ROBO2/SRC/TLR2/TNF	GO:1901889	negative regulation of cell junction assembly	0.714286	1.23759	1.04105
Figure 3	b-c	F3_enrichment	Protein-set enrichment results for MetScore2-associated proteins.	derived_from_supplementary_data	metscore2_significant_protein_enrichment_all.tsv																											GO_BP	GO:0002791	regulation of peptide secretion	regulation of peptide secretion	32/1597	50/2767	0.223724	0.668674	0.582723	0.174785	32	C2CD2L/CCL5/CCN3/CD38/CD74/CELA2A/CHGA/CRH/CRHBP/F2/FAM3D/FGA/GCG/GIP/GRP/HADH/HIF1A/IFNG/IL1B/IL6/INHBB/ITPR1/LEP/NADK/NOS2/OXCT1/SLC16A1/STX4/SYTL4/TNF/TNFSF11/VSNL1	GO:0002791	regulation of peptide secretion	0.64	1.10888	0.90755
Figure 3	b-c	F3_enrichment	Protein-set enrichment results for MetScore2-associated proteins.	derived_from_supplementary_data	metscore2_significant_protein_enrichment_all.tsv																											GO_BP	GO:0010594	regulation of endothelial cell migration	regulation of endothelial cell migration	47/1597	75/2767	0.224044	0.669009	0.583015	0.174568	47	ABL1/ACVRL1/AMOT/ANGPT2/ANXA1/APOH/BMPER/BSG/CD40/CEACAM1/CXCL13/DCN/EDN1/EFNA1/EPHA2/FGF2/FGFBP1/FLT4/GDF2/GPI/GRN/HIF1A/KDR/KLF4/LCN2/LGMN/MET/NOS3/NOTCH1/NRP1/NRP2/PDGFB/PLG/PRCP/PTN/PTPRM/ROBO4/SERPINF1/SH3BP1/SLIT2/SMOC2/STC1/TEK/TGFB1/TGFBR3/TNF/VEGFA	GO:0010594	regulation of endothelial cell migration	0.626667	1.08578	0.879735
Figure 3	b-c	F3_enrichment	Protein-set enrichment results for MetScore2-associated proteins.	derived_from_supplementary_data	metscore2_significant_protein_enrichment_all.tsv																											GO_BP	GO:0042445	hormone metabolic process	hormone metabolic process	41/1597	65/2767	0.225053	0.671397	0.585096	0.17302	41	ACE/ACE2/ADH1B/ADH4/ADM/AFP/AKR1B10/AKR1C4/ALDH1A1/ATP6AP2/BCHE/BMP6/CPA4/CPE/CRHBP/CTSB/CTSL/CTSZ/DKK3/DPP4/EDNRB/FDX1/FURIN/GAL/GHR/HIF1A/KLK6/LEP/MEP1A/MME/PDGFRA/PLA2G7/PLB1/PNLIP/PRCP/RBP1/REN/SCPEP1/SPP1/STC2/SULT2A1	GO:0042445	hormone metabolic process	0.630769	1.09289	0.885214
Figure 3	b-c	F3_enrichment	Protein-set enrichment results for MetScore2-associated proteins.	derived_from_supplementary_data	metscore2_significant_protein_enrichment_all.tsv																											GO_BP	GO:0006898	receptor-mediated endocytosis	receptor-mediated endocytosis	66/1597	107/2767	0.228167	0.67766	0.590553	0.168988	66	ABCA2/ACE2/ADIPOQ/ADM/ANG/ANXA2/AP2B1/APOC1/APP/ASGR1/B2M/C3/CALCA/CCL19/CCL21/CD14/CD36/CD63/CEACAM1/CLEC4M/CLTA/CTSL/CXCL16/CXCL8/DKK1/DLL1/DPP4/EFNB2/EZR/FCER2/FOLR1/GHR/HIP1R/HSPG2/IGF2R/INSR/ITGAM/ITGB1/ITGB2/LILRB1/LILRB4/LRPAP1/LYVE1/M6PR/MARCO/MRC1/MSR1/PCSK9/PLXNB2/PPP3R1/RALB/RSPO1/SCARB2/SCARF1/SCRIB/SDC1/SELE/SERPINE1/SFRP4/SFTPD/SIGLEC1/SNX9/STAB2/SUSD4/TFRC/VEGFA	GO:0006898	receptor-mediated endocytosis	0.616822	1.06872	0.84689
Figure 3	b-c	F3_enrichment	Protein-set enrichment results for MetScore2-associated proteins.	derived_from_supplementary_data	metscore2_significant_protein_enrichment_all.tsv																											GO_BP	GO:0002763	positive regulation of myeloid leukocyte differentiation	positive regulation of myeloid leukocyte differentiation	18/1597	27/2767	0.228207	0.67766	0.590553	0.168988	18	CALCA/CD101/CD4/CD74/CSF1/FOS/IFNG/IL12B/IL17A/IL34/KITLG/LIF/NEDD9/TGFB1/TNF/TNFRSF11A/TNFSF11/TREM2	GO:0002763	positive regulation of myeloid leukocyte differentiation	0.666667	1.15508	0.945921
Figure 3	b-c	F3_enrichment	Protein-set enrichment results for MetScore2-associated proteins.	derived_from_supplementary_data	metscore2_significant_protein_enrichment_all.tsv																											GO_BP	GO:0003279	cardiac septum development	cardiac septum development	18/1597	27/2767	0.228207	0.67766	0.590553	0.168988	18	AP2B1/CCN1/CRELD1/EGLN1/FGFR2/HEG1/NOS3/NOTCH1/NRP1/NRP2/PTK7/ROBO1/ROBO2/SLIT2/TGFB2/TGFBR1/TGFBR2/TGFBR3	GO:0003279	cardiac septum development	0.666667	1.15508	0.945921
Figure 3	b-c	F3_enrichment	Protein-set enrichment results for MetScore2-associated proteins.	derived_from_supplementary_data	metscore2_significant_protein_enrichment_all.tsv																											GO_BP	GO:0042475	odontogenesis of dentin-containing tooth	odontogenesis of dentin-containing tooth	18/1597	27/2767	0.228207	0.67766	0.590553	0.168988	18	BAX/BCL2L11/BSG/CSF1/CSF3R/DMP1/EDAR/FAM20A/FST/KLK4/NGFR/PDGFRA/RELT/SERPINE1/SMPD3/TGFB1/TNC/TNFRSF11B	GO:0042475	odontogenesis of dentin-containing tooth	0.666667	1.15508	0.945921
Figure 3	b-c	F3_enrichment	Protein-set enrichment results for MetScore2-associated proteins.	derived_from_supplementary_data	metscore2_significant_protein_enrichment_all.tsv																											GO_BP	GO:1904645	response to amyloid-beta	response to amyloid-beta	18/1597	27/2767	0.228207	0.67766	0.590553	0.168988	18	AGER/APOA1/APOA2/APP/CD36/EPHA4/ICAM1/IGF1R/LCN2/LGMN/MMP12/MMP3/MMP9/NGFR/PARP1/TNF/TREM2/VCAM1	GO:1904645	response to amyloid-beta	0.666667	1.15508	0.945921
Figure 3	b-c	F3_enrichment	Protein-set enrichment results for MetScore2-associated proteins.	derived_from_supplementary_data	metscore2_significant_protein_enrichment_all.tsv																											GO_BP	GO:0042692	muscle cell differentiation	muscle cell differentiation	63/1597	102/2767	0.230005	0.682368	0.594656	0.165981	63	ACTN2/ACTN4/ADAM12/ADAMTS15/ADGRB3/ADM/BCL2/CCL8/CCN3/CDH2/CDK1/CDON/CEACAM5/COMP/CSRP3/CXADR/CXCL10/CXCL9/DKK1/DLL1/DMD/DNER/DUSP29/EDN1/EDNRB/EFNB2/FGFR2/GDF15/HDGFL2/IFT20/IL4R/ITGB1/KIT/KRT19/LAMB1/LMOD1/MEGF10/MYBPC1/MYBPC2/MYOM2/NEB/NEO1/NFATC3/NID1/NINJ1/NOS1/NOTCH1/NPHS1/PDGFB/PDGFRA/PI16/SCGB3A1/SDC1/SEMA4C/SOD2/SORT1/SOX9/TGFB1/TMOD4/TNFSF14/TTN/VEGFA/WFIKKN1	GO:0042692	muscle cell differentiation	0.617647	1.07015	0.843265
Figure 3	b-c	F3_enrichment	Protein-set enrichment results for MetScore2-associated proteins.	derived_from_supplementary_data	metscore2_significant_protein_enrichment_all.tsv																											GO_BP	GO:0043009	chordate embryonic development	chordate embryonic development	76/1597	124/2767	0.232959	0.690496	0.60174	0.160839	76	ABL1/ACVRL1/ADA/ADGRF5/ADM/AMOT/ATP6AP2/BCL2L11/BRD2/BRK1/CCN1/CEBPA/CEBPB/COL3A1/CSF2/CTHRC1/DBN1/DKK1/DLL1/EDN1/EGFR/EGLN1/EP300/EPB41L5/EPHA2/FGFR2/FOLR1/FURIN/GPI/GRN/HEG1/HIF1A/HS6ST1/HYAL1/IL10/ITGB1/KLF4/KRT19/KRT8/LIF/MAP2K1/MED21/NBN/NMT1/NOS3/NOTCH1/OTUD7B/PDGFB/PDGFRA/PKD1/PKD2/PLG/PLXNB2/PTH1R/PTK7/PTPRR/RGMA/RRM2/RSPO3/SCRIB/SDC4/SEMA4C/SFRP1/SOX9/SPINT1/SPINT2/TCOF1/TGFB1/TGFB2/TGFBR1/TGFBR2/TIE1/UPB1/VEGFA/WNT9A/YAP1	GO:0043009	chordate embryonic development	0.612903	1.06193	0.824239
Figure 3	b-c	F3_enrichment	Protein-set enrichment results for MetScore2-associated proteins.	derived_from_supplementary_data	metscore2_significant_protein_enrichment_all.tsv																											GO_BP	GO:0051093	negative regulation of developmental process	negative regulation of developmental process	157/1597	262/2767	0.244148	0.690785	0.601991	0.160657	157	ACVRL1/ADAMTS1/ADGRB3/ADIPOQ/AHSG/AMOT/ANGPT2/ANGPTL7/ANXA1/APCS/APOH/AREG/ATG16L1/B2M/BAMBI/BCL2/CALCA/CCL11/CCL3/CCN3/CCN4/CD160/CD36/CD69/CD74/CDH1/CDH3/CDON/CEACAM1/CEACAM5/CEBPA/CHAD/CLEC12A/CLEC4G/CLSTN3/CNTN4/COL5A1/CR1/CRIM1/CSRP3/CST3/CXCL10/DCC/DCN/DKK1/DKK4/DLL1/DRAXIN/DYNLT1/EDNRB/EFEMP1/EFNA1/EGFR/EPHA2/EPHA4/F2/FASLG/FGF23/FST/FSTL3/FUOM/FXN/GAS6/GDF15/GDF2/HHEX/HIF1A/HSPG2/IFNG/IFNL1/IGDCC4/IGFBP2/IL18/IL1B/IL4R/IL6/ING1/INPP5D/ISM1/ITGAV/ITGB1/KIAA0319/KIT/KLF4/KLK3/LAG3/LEO1/LEP/LGALS1/LGMN/LILRB1/LILRB4/LTBP3/MAP2/MDK/MMP9/MSTN/NEO1/NFATC3/NGFR/NMNAT1/NOS3/NOTCH1/NPPB/NPPC/NRP1/NTRK3/OPTC/PAEP/PARP1/PDCD1/PDGFB/PGLYRP1/PI16/PRDX2/PRL/PTH/PTN/PTPRB/PTPRM/REG3A/REG3G/RGMA/ROBO2/RTN4R/SEMA3F/SEMA3G/SEMA4D/SEMA6C/SERPINE1/SERPINF1/SFRP1/SOD2/SORT1/SOX9/SPINK5/SPP1/STC2/TACSTD2/TAFA5/TEK/TFRC/TGFB1/TGFB2/TGFBR1/THBS2/THBS4/THY1/TIE1/TLR2/TNF/TNFRSF11B/TREM2/VEGFA/WNT9A/YAP1/ZHX2	GO:0051093	negative regulation of developmental process	0.599237	1.03825	0.760119
Figure 3	b-c	F3_enrichment	Protein-set enrichment results for MetScore2-associated proteins.	derived_from_supplementary_data	metscore2_significant_protein_enrichment_all.tsv																											GO_BP	GO:0043408	regulation of MAPK cascade	regulation of mapk cascade	140/1597	233/2767	0.243758	0.690785	0.601991	0.160657	140	ABL1/ACE2/ACTA2/ADAM8/ADAM9/ADIPOQ/AGER/AKAP12/AMBP/APP/ARHGEF5/ATP6AP2/BMPER/C1QTNF1/CBS/CCL19/CCL21/CCL3/CCN1/CCN2/CD27/CD300A/CD36/CD4/CD40/CD74/CDH2/CDON/CEACAM1/CHI3L1/CLEC7A/CSF1R/CSPG4/CX3CL1/CXCL17/DAG1/DDT/DKK1/DSC2/DUSP29/EDA2R/EDAR/EDN1/EFNA1/EGFR/EIF2AK2/EPHA2/EPHA4/EPO/ERBB3/ERBB4/EZR/F2R/FAS/FGA/FGF2/FGF21/FGF23/FGF5/FGFR2/FLT1/FLT3/FLT4/GAS6/GBP1/GCG/GDF15/GFRAL/GH1/GHR/GPNMB/GPR37/HAVCR2/HGF/ICAM1/IGF1R/IGFBP3/IGFBP4/IGFBP6/IL1B/IL34/IL6/IL6R/INSR/JUN/KDR/KIT/KLF4/LEP/LGALS9/LIF/LILRA5/LILRB4/LTBR/MAP2K1/MARCO/MYDGF/NAMPT/NMNAT1/NOTCH1/NPY/NRP1/NTRK2/NTRK3/OSM/PDGFA/PDGFB/PDGFRA/PEBP1/PECAM1/PLA2G2A/PRDX2/PROK1/PTPN1/PTPRC/PTPRR/RASSF2/REN/RNF149/ROBO1/S100A12/SEMA4C/SEMA7A/SERPINF2/SIRPA/SLAMF1/SMPD1/SRC/TEK/TGFA/TGFB1/TGFB2/TNF/TNFRSF11A/TNFRSF19/TNFSF11/TNXB/TREM2/VEGFA/VEGFB	GO:0043408	regulation of MAPK cascade	0.600858	1.04106	0.765058
Figure 3	b-c	F3_enrichment	Protein-set enrichment results for MetScore2-associated proteins.	derived_from_supplementary_data	metscore2_significant_protein_enrichment_all.tsv																											GO_BP	GO:0050803	regulation of synapse structure or activity	regulation of synapse structure or activity	54/1597	87/2767	0.235147	0.690785	0.601991	0.160657	54	ABL1/ADGRB3/AGRN/AMIGO2/AMOT/APP/BAIAP2/CDH2/CLSTN2/CLSTN3/CRTAC1/DAG1/DBN1/DKK1/EFNA1/EGLN1/EIF4G1/EPHA4/FLRT2/GPR158/ICAM5/IGSF9/IL10/IL10RA/IL1RAP/ITGB1/KLK8/LILRB2/LRRN1/MAPRE3/MDGA1/MYCBP2/NEDD9/NEFL/NRCAM/NRP2/NTRK2/NTRK3/OXT/PPP1R9B/PTPN1/ROBO2/RTN4R/SEMA3F/SEMA4C/SEMA4D/SEMA7A/SLITRK2/SLITRK6/STX1B/THBS2/TLR2/TNF/TREM2	GO:0050803	regulation of synapse structure or activity	0.62069	1.07542	0.834975
Figure 3	b-c	F3_enrichment	Protein-set enrichment results for MetScore2-associated proteins.	derived_from_supplementary_data	metscore2_significant_protein_enrichment_all.tsv																											GO_BP	GO:0060560	developmental growth involved in morphogenesis	developmental growth involved in morphogenesis	48/1597	77/2767	0.238092	0.690785	0.601991	0.160657	48	ABL1/ALCAM/APP/AREG/ATG16L1/BSG/CCL11/CDH1/CLSTN3/CSF1/CXCL12/DCC/DDR1/DRAXIN/DSCAM/EDN1/EPB41L5/FGFR2/ITGB1/KIAA0319/L1CAM/MAP2/NOTCH1/NRCAM/NRP1/NRP2/NTRK3/PTK7/RGMA/RTN4R/SEMA3F/SEMA3G/SEMA4D/SEMA6C/SEMA7A/SFRP1/SLIT2/SOX9/SPP1/SSNA1/SYT1/TGFB1/TGFBR2/TNC/TNFRSF12A/TNN/VEGFA/YAP1	GO:0060560	developmental growth involved in morphogenesis	0.623377	1.08008	0.83246
Figure 3	b-c	F3_enrichment	Protein-set enrichment results for MetScore2-associated proteins.	derived_from_supplementary_data	metscore2_significant_protein_enrichment_all.tsv																											GO_BP	GO:0030072	peptide hormone secretion	peptide hormone secretion	39/1597	62/2767	0.241186	0.690785	0.601991	0.160657	39	C2CD2L/CCL5/CCN3/CD38/CELA2A/CHGA/CPE/CRH/CRHBP/EDN1/F2/FAM3B/FAM3D/FGA/GAL/GCG/GIP/GRP/HADH/HIF1A/IFNG/IL1B/IL1RN/IL6/INHBB/ITPR1/LEP/NADK/NOS2/OXCT1/PTPRN2/SLC16A1/SMPD3/STX4/SYTL4/TNF/TNFSF11/VGF/VSNL1	GO:0030072	peptide hormone secretion	0.629032	1.08988	0.83607
Figure 3	b-c	F3_enrichment	Protein-set enrichment results for MetScore2-associated proteins.	derived_from_supplementary_data	metscore2_significant_protein_enrichment_all.tsv																											GO_BP	GO:0043270	positive regulation of monoatomic ion transport	positive regulation of monoatomic ion transport	39/1597	62/2767	0.241186	0.690785	0.601991	0.160657	39	ABL1/ACTN2/ACTN4/ATP1B1/BAX/CCL3/CCL4/CCL5/CD4/CHP1/CNTN1/CRH/CX3CL1/CXCL10/CXCL11/CXCL12/CXCL9/EDN1/F2/F2R/GAL/GCG/HEPH/IFNG/LCN2/LEP/LGALS3/LILRA2/LILRA5/LRRC38/NOS1/PDGFB/PPP3R1/PRSS8/SCN4B/STC1/THY1/TREM2/XCL1	GO:0043270	positive regulation of monoatomic ion transport	0.629032	1.08988	0.83607
Figure 3	b-c	F3_enrichment	Protein-set enrichment results for MetScore2-associated proteins.	derived_from_supplementary_data	metscore2_significant_protein_enrichment_all.tsv																											GO_BP	GO:0043534	blood vessel endothelial cell migration	blood vessel endothelial cell migration	33/1597	52/2767	0.241707	0.690785	0.601991	0.160657	33	ABL1/ACVRL1/AMOT/ANGPT2/ANXA1/APOA1/CD40/CLEC14A/EFNA1/EFNB2/EPHA2/EPHB4/FGF2/FGFBP1/GDF2/HIF1A/ITGB1/KDR/KLF4/NOS3/NOTCH1/NRP1/PDGFB/PLG/PRCP/ROBO1/ROBO4/SH3BP1/SLIT2/TGFB1/TGFBR3/TNF/VEGFA	GO:0043534	blood vessel endothelial cell migration	0.634615	1.09955	0.846529
Figure 3	b-c	F3_enrichment	Protein-set enrichment results for MetScore2-associated proteins.	derived_from_supplementary_data	metscore2_significant_protein_enrichment_all.tsv																											GO_BP	GO:1901890	positive regulation of cell junction assembly	positive regulation of cell junction assembly	30/1597	47/2767	0.241206	0.690785	0.601991	0.160657	30	ABL1/ACE2/ACVRL1/ADGRB3/AGRN/AMIGO2/CLSTN2/CLSTN3/CNTNAP2/EPB41L5/EPHA2/FLRT2/GDF2/IL17A/IL1RAP/KDR/LRRN1/NRP1/NTRK2/NTRK3/OXT/SDC4/SEMA4D/SFRP1/SLITRK2/SLITRK6/TEK/THBS2/THY1/VEGFA	GO:1901890	positive regulation of cell junction assembly	0.638298	1.10593	0.855597
Figure 3	b-c	F3_enrichment	Protein-set enrichment results for MetScore2-associated proteins.	derived_from_supplementary_data	metscore2_significant_protein_enrichment_all.tsv																											GO_BP	GO:0033209	tumor necrosis factor-mediated signaling pathway	tumor necrosis factor-mediated signaling pathway	27/1597	42/2767	0.239964	0.690785	0.601991	0.160657	27	ACTN4/ADIPOQ/APOA1/CASP1/CD70/EDA2R/FAS/GAS6/HSPA1A/KRT18/KRT8/MMP8/PYDC1/TAX1BP1/TNF/TNFRSF11A/TNFRSF11B/TNFRSF13C/TNFRSF14/TNFRSF17/TNFRSF19/TNFRSF1A/TNFRSF1B/TNFRSF4/TNFSF11/TNFSF13B/UMOD	GO:0033209	tumor necrosis factor-mediated signaling pathway	0.642857	1.11383	0.868324
Figure 3	b-c	F3_enrichment	Protein-set enrichment results for MetScore2-associated proteins.	derived_from_supplementary_data	metscore2_significant_protein_enrichment_all.tsv																											GO_BP	GO:0045471	response to ethanol	response to ethanol	27/1597	42/2767	0.239964	0.690785	0.601991	0.160657	27	ADIPOQ/CA3/CCL7/CD27/CD4/CDK1/CRH/CRHBP/CSF3/DBH/FGF2/FGFR2/FOS/FOSB/LEP/MSTN/NPPC/NTRK3/OXCT1/PENK/PTH/SOD2/TGFB1/TNC/TNF/TNFRSF11A/VCAM1	GO:0045471	response to ethanol	0.642857	1.11383	0.868324
Figure 3	b-c	F3_enrichment	Protein-set enrichment results for MetScore2-associated proteins.	derived_from_supplementary_data	metscore2_significant_protein_enrichment_all.tsv																											GO_BP	GO:0008360	regulation of cell shape	regulation of cell shape	24/1597	37/2767	0.237707	0.690785	0.601991	0.160657	24	ANXA1/BAIAP2/BAMBI/CCL11/CCL3/CCL7/COCH/CORO1A/CSF1R/DNMBP/EZR/F11R/F2/FGR/FMNL1/GAS2/ITGB2/KDR/KIT/PALM/PALM3/PLXNB2/SEMA4D/VEGFA	GO:0008360	regulation of cell shape	0.648649	1.12386	0.886034
Figure 3	b-c	F3_enrichment	Protein-set enrichment results for MetScore2-associated proteins.	derived_from_supplementary_data	metscore2_significant_protein_enrichment_all.tsv																											GO_BP	GO:0030195	negative regulation of blood coagulation	negative regulation of blood coagulation	24/1597	37/2767	0.237707	0.690785	0.601991	0.160657	24	ANGPT2/ANXA2/APOH/C1QTNF1/CEACAM1/EDN1/F2/FAP/FGA/KLKB1/NOS3/PDGFA/PDGFB/PDGFRA/PLAT/PLAU/PLAUR/PLG/PROC/SERPINE1/SERPINF2/SERPING1/THBD/TSPAN8	GO:0030195	negative regulation of blood coagulation	0.648649	1.12386	0.886034
Figure 3	b-c	F3_enrichment	Protein-set enrichment results for MetScore2-associated proteins.	derived_from_supplementary_data	metscore2_significant_protein_enrichment_all.tsv																											GO_BP	GO:0050730	regulation of peptidyl-tyrosine phosphorylation	regulation of peptidyl-tyrosine phosphorylation	24/1597	37/2767	0.237707	0.690785	0.601991	0.160657	24	CD80/CSF1R/CSPG4/EFNA1/EGFR/ENPP2/ERBB4/FLT3/IFNG/IFNL1/IL12A/IL15/IL18/IL6/ITGB2/KIT/LIF/LILRA5/NEDD9/OSM/SFRP1/THBS4/VEGFA/VEGFB	GO:0050730	regulation of peptidyl-tyrosine phosphorylation	0.648649	1.12386	0.886034
Figure 3	b-c	F3_enrichment	Protein-set enrichment results for MetScore2-associated proteins.	derived_from_supplementary_data	metscore2_significant_protein_enrichment_all.tsv																											GO_BP	GO:0002260	lymphocyte homeostasis	lymphocyte homeostasis	21/1597	32/2767	0.234015	0.690785	0.601991	0.160657	21	ABL1/ADA/BAX/BCL2/BCL2L11/CD74/CORO1A/FAS/HIF1A/IL2RA/IL7R/LGALS9/PRDX2/SIT1/TGFB1/TGFB2/TNFRSF13B/TNFRSF17/TNFSF13/TNFSF13B/TNFSF14	GO:0002260	lymphocyte homeostasis	0.65625	1.13703	0.910775
Figure 3	b-c	F3_enrichment	Protein-set enrichment results for MetScore2-associated proteins.	derived_from_supplementary_data	metscore2_significant_protein_enrichment_all.tsv																											GO_BP	GO:0006022	aminoglycan metabolic process	aminoglycan metabolic process	21/1597	32/2767	0.234015	0.690785	0.601991	0.160657	21	B3GNT7/CEMIP2/CHI3L1/CHIT1/CTBS/FGF2/GUSB/HS3ST3B1/HYAL1/IDS/IDUA/IL1B/ITIH3/ITIH4/LYVE1/PDGFB/PGLYRP1/SGSH/SMPD3/STAB2/TGFB1	GO:0006022	aminoglycan metabolic process	0.65625	1.13703	0.910775
Figure 3	b-c	F3_enrichment	Protein-set enrichment results for MetScore2-associated proteins.	derived_from_supplementary_data	metscore2_significant_protein_enrichment_all.tsv																											GO_BP	GO:0034446	substrate adhesion-dependent cell spreading	substrate adhesion-dependent cell spreading	21/1597	32/2767	0.234015	0.690785	0.601991	0.160657	21	ABL1/ACTN4/APOA1/AXL/C1QBP/CSPG5/EFNA1/EPHA1/FGA/GBP1/ITGAV/LAMB1/MDK/MERTK/NEDD9/NRP1/OLFM4/PXN/SRC/TACSTD2/TEK	GO:0034446	substrate adhesion-dependent cell spreading	0.65625	1.13703	0.910775
Figure 3	b-c	F3_enrichment	Protein-set enrichment results for MetScore2-associated proteins.	derived_from_supplementary_data	metscore2_significant_protein_enrichment_all.tsv																											GO_BP	GO:0050731	positive regulation of peptidyl-tyrosine phosphorylation	positive regulation of peptidyl-tyrosine phosphorylation	21/1597	32/2767	0.234015	0.690785	0.601991	0.160657	21	CD80/CSF1R/CSPG4/EFNA1/ENPP2/ERBB4/FLT3/IFNG/IFNL1/IL12A/IL15/IL18/IL6/KIT/LIF/LILRA5/NEDD9/OSM/THBS4/VEGFA/VEGFB	GO:0050731	positive regulation of peptidyl-tyrosine phosphorylation	0.65625	1.13703	0.910775
Figure 3	b-c	F3_enrichment	Protein-set enrichment results for MetScore2-associated proteins.	derived_from_supplementary_data	metscore2_significant_protein_enrichment_all.tsv																											GO_BP	GO:0001523	retinoid metabolic process	retinoid metabolic process	13/1597	19/2767	0.239786	0.690785	0.601991	0.160657	13	ADH1B/ADH4/AKR1B10/AKR1C4/ALDH1A1/LPL/PLB1/PNLIP/RARRES2/RBP1/RBP2/SCPEP1/TTR	GO:0001523	retinoid metabolic process	0.684211	1.18548	0.947654
Figure 3	b-c	F3_enrichment	Protein-set enrichment results for MetScore2-associated proteins.	derived_from_supplementary_data	metscore2_significant_protein_enrichment_all.tsv																											GO_BP	GO:0003179	heart valve morphogenesis	heart valve morphogenesis	13/1597	19/2767	0.239786	0.690785	0.601991	0.160657	13	CCN1/EFNA1/ELN/NOS3/NOTCH1/ROBO1/ROBO2/SLIT2/SOX9/TGFB1/TGFB2/TGFBR2/TIE1	GO:0003179	heart valve morphogenesis	0.684211	1.18548	0.947654
Figure 3	b-c	F3_enrichment	Protein-set enrichment results for MetScore2-associated proteins.	derived_from_supplementary_data	metscore2_significant_protein_enrichment_all.tsv																											GO_BP	GO:0009395	phospholipid catabolic process	phospholipid catabolic process	13/1597	19/2767	0.239786	0.690785	0.601991	0.160657	13	ANGPTL3/APOA2/APOC1/ENPP2/ENPP6/ENPP7/PLA2G10/PLA2G15/PLA2G7/PLB1/PRDX6/SMPD1/SMPD3	GO:0009395	phospholipid catabolic process	0.684211	1.18548	0.947654
Figure 3	b-c	F3_enrichment	Protein-set enrichment results for MetScore2-associated proteins.	derived_from_supplementary_data	metscore2_significant_protein_enrichment_all.tsv																											GO_BP	GO:0021510	spinal cord development	spinal cord development	13/1597	19/2767	0.239786	0.690785	0.601991	0.160657	13	BAG3/DCC/DLL1/DRAXIN/GDNF/GIGYF2/MDGA1/NEFL/NOTCH1/PKD1/PKD2/PLXDC1/VIT	GO:0021510	spinal cord development	0.684211	1.18548	0.947654
Figure 3	b-c	F3_enrichment	Protein-set enrichment results for MetScore2-associated proteins.	derived_from_supplementary_data	metscore2_significant_protein_enrichment_all.tsv																											GO_BP	GO:0033280	response to vitamin D	response to vitamin d	13/1597	19/2767	0.239786	0.690785	0.601991	0.160657	13	CD4/CDON/CXCL10/FGF23/PENK/PTH/SFRP1/SPP1/STC1/STC2/TGFB1/TNC/TRIM24	GO:0033280	response to vitamin D	0.684211	1.18548	0.947654
Figure 3	b-c	F3_enrichment	Protein-set enrichment results for MetScore2-associated proteins.	derived_from_supplementary_data	metscore2_significant_protein_enrichment_all.tsv																											GO_BP	GO:0035904	aorta development	aorta development	13/1597	19/2767	0.239786	0.690785	0.601991	0.160657	13	ACVRL1/AP2B1/COL3A1/EFNB2/FAM3D/LEP/NGFR/NOTCH1/PKD2/ROBO1/ROBO2/TGFB2/TGFBR2	GO:0035904	aorta development	0.684211	1.18548	0.947654
Figure 3	b-c	F3_enrichment	Protein-set enrichment results for MetScore2-associated proteins.	derived_from_supplementary_data	metscore2_significant_protein_enrichment_all.tsv																											GO_BP	GO:0042092	type 2 immune response	type 2 immune response	13/1597	19/2767	0.239786	0.690785	0.601991	0.160657	13	ANXA1/ARG1/ARG2/CD74/FCER1A/IDO1/IFNL1/IL10/IL18/IL33/IL4R/IL6/XCL1	GO:0042092	type 2 immune response	0.684211	1.18548	0.947654
Figure 3	b-c	F3_enrichment	Protein-set enrichment results for MetScore2-associated proteins.	derived_from_supplementary_data	metscore2_significant_protein_enrichment_all.tsv																											GO_BP	GO:0043244	regulation of protein-containing complex disassembly	regulation of protein-containing complex disassembly	13/1597	19/2767	0.239786	0.690785	0.601991	0.160657	13	ACTN2/ADD1/CALCOCO2/CAPG/GSN/IGF1R/INSR/LMOD1/MTPN/SH3BP1/SWAP70/TMOD4/TNF	GO:0043244	regulation of protein-containing complex disassembly	0.684211	1.18548	0.947654
Figure 3	b-c	F3_enrichment	Protein-set enrichment results for MetScore2-associated proteins.	derived_from_supplementary_data	metscore2_significant_protein_enrichment_all.tsv																											GO_BP	GO:0050771	negative regulation of axonogenesis	negative regulation of axonogenesis	13/1597	19/2767	0.239786	0.690785	0.601991	0.160657	13	CDH1/DCC/DRAXIN/KIAA0319/MAP2/NRP1/RGMA/RTN4R/SEMA3F/SEMA3G/SEMA6C/SPP1/THY1	GO:0050771	negative regulation of axonogenesis	0.684211	1.18548	0.947654
Figure 3	b-c	F3_enrichment	Protein-set enrichment results for MetScore2-associated proteins.	derived_from_supplementary_data	metscore2_significant_protein_enrichment_all.tsv																											GO_BP	GO:0060350	endochondral bone morphogenesis	endochondral bone morphogenesis	13/1597	19/2767	0.239786	0.690785	0.601991	0.160657	13	BMP6/CBS/COL3A1/COMP/GALNT3/GHR/NPPC/PHOSPHO1/SERPINH1/SMPD3/SOX9/STC1/TGFBR2	GO:0060350	endochondral bone morphogenesis	0.684211	1.18548	0.947654
Figure 3	b-c	F3_enrichment	Protein-set enrichment results for MetScore2-associated proteins.	derived_from_supplementary_data	metscore2_significant_protein_enrichment_all.tsv																											GO_BP	GO:0061005	cell differentiation involved in kidney development	cell differentiation involved in kidney development	13/1597	19/2767	0.239786	0.690785	0.601991	0.160657	13	ACTA2/ADIPOQ/CD34/EDN1/EDNRB/GDNF/LIF/MMP9/NOTCH1/NPHS1/PDGFB/PODXL/YAP1	GO:0061005	cell differentiation involved in kidney development	0.684211	1.18548	0.947654
Figure 3	b-c	F3_enrichment	Protein-set enrichment results for MetScore2-associated proteins.	derived_from_supplementary_data	metscore2_significant_protein_enrichment_all.tsv																											GO_BP	GO:0071229	cellular response to acid chemical	cellular response to acid chemical	13/1597	19/2767	0.239786	0.690785	0.601991	0.160657	13	ASS1/BAIAP2/CEBPB/COL3A1/COL4A1/EGFR/EP300/MMP3/NTRK2/PDGFRA/PKD2/TNF/VEGFA	GO:0071229	cellular response to acid chemical	0.684211	1.18548	0.947654
Figure 3	b-c	F3_enrichment	Protein-set enrichment results for MetScore2-associated proteins.	derived_from_supplementary_data	metscore2_significant_protein_enrichment_all.tsv																											GO_BP	GO:0001779	natural killer cell differentiation	natural killer cell differentiation	8/1597	11/2767	0.244451	0.690785	0.601991	0.160657	8	AXL/GAS6/IL15/IL15RA/MERTK/PGLYRP1/PTPRC/SLAMF1	GO:0001779	natural killer cell differentiation	0.727273	1.26009	1.00964
Figure 3	b-c	F3_enrichment	Protein-set enrichment results for MetScore2-associated proteins.	derived_from_supplementary_data	metscore2_significant_protein_enrichment_all.tsv																											GO_BP	GO:0006611	protein export from nucleus	protein export from nucleus	8/1597	11/2767	0.244451	0.690785	0.601991	0.160657	8	BAG3/CHP1/GAS6/IL1B/PKD1/TGFB1/TPR/TXN	GO:0006611	protein export from nucleus	0.727273	1.26009	1.00964
Figure 3	b-c	F3_enrichment	Protein-set enrichment results for MetScore2-associated proteins.	derived_from_supplementary_data	metscore2_significant_protein_enrichment_all.tsv																											GO_BP	GO:0010559	regulation of glycoprotein biosynthetic process	regulation of glycoprotein biosynthetic process	8/1597	11/2767	0.244451	0.690785	0.601991	0.160657	8	ABCA2/BCL2/CCDC134/CCL19/CCL21/CHP1/IL33/ITM2A	GO:0010559	regulation of glycoprotein biosynthetic process	0.727273	1.26009	1.00964
Figure 3	b-c	F3_enrichment	Protein-set enrichment results for MetScore2-associated proteins.	derived_from_supplementary_data	metscore2_significant_protein_enrichment_all.tsv																											GO_BP	GO:0016540	protein autoprocessing	protein autoprocessing	8/1597	11/2767	0.244451	0.690785	0.601991	0.160657	8	CASP1/CTSL/FXN/HJV/HTRA2/KLK6/PARP1/PCSK9	GO:0016540	protein autoprocessing	0.727273	1.26009	1.00964
Figure 3	b-c	F3_enrichment	Protein-set enrichment results for MetScore2-associated proteins.	derived_from_supplementary_data	metscore2_significant_protein_enrichment_all.tsv																											GO_BP	GO:0019674	NAD+ metabolic process	nad+ metabolic process	8/1597	11/2767	0.244451	0.690785	0.601991	0.160657	8	CD38/GOT1/GPD1/IDO1/KYNU/NADK/NAMPT/NMNAT1	GO:0019674	NAD+ metabolic process	0.727273	1.26009	1.00964
Figure 3	b-c	F3_enrichment	Protein-set enrichment results for MetScore2-associated proteins.	derived_from_supplementary_data	metscore2_significant_protein_enrichment_all.tsv																											GO_BP	GO:0022029	telencephalon cell migration	telencephalon cell migration	8/1597	11/2767	0.244451	0.690785	0.601991	0.160657	8	ADGRG1/COL3A1/CXCL12/EGFR/LAMB1/MDGA1/ROBO1/SLIT2	GO:0022029	telencephalon cell migration	0.727273	1.26009	1.00964
Figure 3	b-c	F3_enrichment	Protein-set enrichment results for MetScore2-associated proteins.	derived_from_supplementary_data	metscore2_significant_protein_enrichment_all.tsv																											GO_BP	GO:0035886	vascular associated smooth muscle cell differentiation	vascular associated smooth muscle cell differentiation	8/1597	11/2767	0.244451	0.690785	0.601991	0.160657	8	ADM/COMP/KIT/NFATC3/NOTCH1/PDGFB/SOD2/VEGFA	GO:0035886	vascular associated smooth muscle cell differentiation	0.727273	1.26009	1.00964
Figure 3	b-c	F3_enrichment	Protein-set enrichment results for MetScore2-associated proteins.	derived_from_supplementary_data	metscore2_significant_protein_enrichment_all.tsv																											GO_BP	GO:0036314	response to sterol	response to sterol	8/1597	11/2767	0.244451	0.690785	0.601991	0.160657	8	ABCA2/CCL3/CES1/DAG1/INHBB/TGFB1/TGFBR1/TGFBR2	GO:0036314	response to sterol	0.727273	1.26009	1.00964
Figure 3	b-c	F3_enrichment	Protein-set enrichment results for MetScore2-associated proteins.	derived_from_supplementary_data	metscore2_significant_protein_enrichment_all.tsv																											GO_BP	GO:0043302	positive regulation of leukocyte degranulation	positive regulation of leukocyte degranulation	8/1597	11/2767	0.244451	0.690785	0.601991	0.160657	8	CD160/CD177/FGR/IL4R/ITGAM/ITGB2/STX4/VAMP8	GO:0043302	positive regulation of leukocyte degranulation	0.727273	1.26009	1.00964
Figure 3	b-c	F3_enrichment	Protein-set enrichment results for MetScore2-associated proteins.	derived_from_supplementary_data	metscore2_significant_protein_enrichment_all.tsv																											GO_BP	GO:0045671	negative regulation of osteoclast differentiation	negative regulation of osteoclast differentiation	8/1597	11/2767	0.244451	0.690785	0.601991	0.160657	8	CALCA/CCL3/FSTL3/INPP5D/LILRB1/LILRB4/SFRP1/TNFRSF11B	GO:0045671	negative regulation of osteoclast differentiation	0.727273	1.26009	1.00964
Figure 3	b-c	F3_enrichment	Protein-set enrichment results for MetScore2-associated proteins.	derived_from_supplementary_data	metscore2_significant_protein_enrichment_all.tsv																											GO_BP	GO:0046596	regulation of viral entry into host cell	regulation of viral entry into host cell	8/1597	11/2767	0.244451	0.690785	0.601991	0.160657	8	BSG/CD4/CD74/FURIN/LGALS1/LGALS9/NECTIN2/SMPD1	GO:0046596	regulation of viral entry into host cell	0.727273	1.26009	1.00964
Figure 3	b-c	F3_enrichment	Protein-set enrichment results for MetScore2-associated proteins.	derived_from_supplementary_data	metscore2_significant_protein_enrichment_all.tsv																											GO_BP	GO:0046622	positive regulation of organ growth	positive regulation of organ growth	8/1597	11/2767	0.244451	0.690785	0.601991	0.160657	8	CDK1/EDN1/ERBB4/FGF2/FGFR2/NOTCH1/TGFBR3/YAP1	GO:0046622	positive regulation of organ growth	0.727273	1.26009	1.00964
Figure 3	b-c	F3_enrichment	Protein-set enrichment results for MetScore2-associated proteins.	derived_from_supplementary_data	metscore2_significant_protein_enrichment_all.tsv																											GO_BP	GO:0061384	heart trabecula morphogenesis	heart trabecula morphogenesis	8/1597	11/2767	0.244451	0.690785	0.601991	0.160657	8	ADAMTS1/EGLN1/HEG1/NOTCH1/TEK/TGFB2/TGFBR1/TGFBR3	GO:0061384	heart trabecula morphogenesis	0.727273	1.26009	1.00964
Figure 3	b-c	F3_enrichment	Protein-set enrichment results for MetScore2-associated proteins.	derived_from_supplementary_data	metscore2_significant_protein_enrichment_all.tsv																											GO_BP	GO:0070328	triglyceride homeostasis	triglyceride homeostasis	8/1597	11/2767	0.244451	0.690785	0.601991	0.160657	8	ANGPTL3/ANGPTL4/APOA1/APOC1/GPIHBP1/IL18/LPL/MAP2K1	GO:0070328	triglyceride homeostasis	0.727273	1.26009	1.00964
Figure 3	b-c	F3_enrichment	Protein-set enrichment results for MetScore2-associated proteins.	derived_from_supplementary_data	metscore2_significant_protein_enrichment_all.tsv																											GO_BP	GO:0070723	response to cholesterol	response to cholesterol	8/1597	11/2767	0.244451	0.690785	0.601991	0.160657	8	ABCA2/CCL3/CES1/DAG1/INHBB/TGFB1/TGFBR1/TGFBR2	GO:0070723	response to cholesterol	0.727273	1.26009	1.00964
Figure 3	b-c	F3_enrichment	Protein-set enrichment results for MetScore2-associated proteins.	derived_from_supplementary_data	metscore2_significant_protein_enrichment_all.tsv																											GO_BP	GO:0090050	positive regulation of cell migration involved in sprouting angiogenesis	positive regulation of cell migration involved in sprouting angiogenesis	8/1597	11/2767	0.244451	0.690785	0.601991	0.160657	8	ABL1/ANXA1/FGF2/FGFBP1/KDR/NRP1/TGFBR3/VEGFA	GO:0090050	positive regulation of cell migration involved in sprouting angiogenesis	0.727273	1.26009	1.00964
Figure 3	b-c	F3_enrichment	Protein-set enrichment results for MetScore2-associated proteins.	derived_from_supplementary_data	metscore2_significant_protein_enrichment_all.tsv																											GO_BP	GO:0090280	positive regulation of calcium ion import	positive regulation of calcium ion import	8/1597	11/2767	0.244451	0.690785	0.601991	0.160657	8	CCL3/CRH/CXCL12/GCG/LGALS3/PDGFB/PPP3R1/STC1	GO:0090280	positive regulation of calcium ion import	0.727273	1.26009	1.00964
Figure 3	b-c	F3_enrichment	Protein-set enrichment results for MetScore2-associated proteins.	derived_from_supplementary_data	metscore2_significant_protein_enrichment_all.tsv																											GO_BP	GO:0097048	dendritic cell apoptotic process	dendritic cell apoptotic process	8/1597	11/2767	0.244451	0.690785	0.601991	0.160657	8	AXL/BCL2/CCL19/CCL21/CXCL12/GAS6/LGALS9/LILRB1	GO:0097048	dendritic cell apoptotic process	0.727273	1.26009	1.00964
Figure 3	b-c	F3_enrichment	Protein-set enrichment results for MetScore2-associated proteins.	derived_from_supplementary_data	metscore2_significant_protein_enrichment_all.tsv																											GO_BP	GO:0170038	proteinogenic amino acid biosynthetic process	proteinogenic amino acid biosynthetic process	8/1597	11/2767	0.244451	0.690785	0.601991	0.160657	8	AGXT/ASS1/FOLH1/GOT1/HAO1/MTR/PCBD1/SHMT1	GO:0170038	proteinogenic amino acid biosynthetic process	0.727273	1.26009	1.00964
Figure 3	b-c	F3_enrichment	Protein-set enrichment results for MetScore2-associated proteins.	derived_from_supplementary_data	metscore2_significant_protein_enrichment_all.tsv																											GO_BP	GO:1903524	positive regulation of blood circulation	positive regulation of blood circulation	8/1597	11/2767	0.244451	0.690785	0.601991	0.160657	8	ACE2/ADA/ADM/CHGA/EDN1/HRC/PTPN1/TGFB2	GO:1903524	positive regulation of blood circulation	0.727273	1.26009	1.00964
Figure 3	b-c	F3_enrichment	Protein-set enrichment results for MetScore2-associated proteins.	derived_from_supplementary_data	metscore2_significant_protein_enrichment_all.tsv																											GO_BP	GO:1903580	positive regulation of ATP metabolic process	positive regulation of atp metabolic process	8/1597	11/2767	0.244451	0.690785	0.601991	0.160657	8	APP/GPD1/HIF1A/IFNG/INSR/MAP2K1/SRC/TREM2	GO:1903580	positive regulation of ATP metabolic process	0.727273	1.26009	1.00964
Figure 3	b-c	F3_enrichment	Protein-set enrichment results for MetScore2-associated proteins.	derived_from_supplementary_data	metscore2_significant_protein_enrichment_all.tsv																											GO_BP	GO:1903725	regulation of phospholipid metabolic process	regulation of phospholipid metabolic process	8/1597	11/2767	0.244451	0.690785	0.601991	0.160657	8	ABCA2/ADGRF5/APOC1/CHP1/ENPP7/FABP3/PDGFA/PDGFB	GO:1903725	regulation of phospholipid metabolic process	0.727273	1.26009	1.00964
Figure 3	b-c	F3_enrichment	Protein-set enrichment results for MetScore2-associated proteins.	derived_from_supplementary_data	metscore2_significant_protein_enrichment_all.tsv																											GO_BP	GO:2000316	regulation of T-helper 17 type immune response	regulation of t-helper 17 type immune response	8/1597	11/2767	0.244451	0.690785	0.601991	0.160657	8	BRD2/CD69/CLEC6A/CLEC7A/EP300/IL12B/IL12RB1/LGALS1	GO:2000316	regulation of T-helper 17 type immune response	0.727273	1.26009	1.00964
Figure 3	b-c	F3_enrichment	Protein-set enrichment results for MetScore2-associated proteins.	derived_from_supplementary_data	metscore2_significant_protein_enrichment_all.tsv																											GO_BP	GO:2000668	regulation of dendritic cell apoptotic process	regulation of dendritic cell apoptotic process	8/1597	11/2767	0.244451	0.690785	0.601991	0.160657	8	AXL/BCL2/CCL19/CCL21/CXCL12/GAS6/LGALS9/LILRB1	GO:2000668	regulation of dendritic cell apoptotic process	0.727273	1.26009	1.00964
Figure 3	b-c	F3_enrichment	Protein-set enrichment results for MetScore2-associated proteins.	derived_from_supplementary_data	metscore2_significant_protein_enrichment_all.tsv																											GO_BP	GO:0010975	regulation of neuron projection development	regulation of neuron projection development	74/1597	121/2767	0.246079	0.694772	0.605466	0.158158	74	ABL1/ADGRB3/ARSB/B2M/BAIAP2/CD38/CDH1/CNTN1/CX3CL1/CXCL12/DBN1/DCC/DDR1/DKK1/DMD/DRAXIN/DSCAM/EFNA1/EFNB2/EP300/EPHA4/EPO/FKBP4/GFAP/GRN/IL15RA/ITGA6/KIAA0319/KLF4/KLK6/L1CAM/MAP2/MAP2K1/MAPRE3/MDK/MYCBP2/NCS1/NEFL/NEO1/NRCAM/NRP1/NTRK2/NTRK3/PLXNB2/PQBP1/PTK7/PTN/PTPN1/PTPRF/RGMA/ROBO1/ROBO2/RTN4IP1/RTN4R/SCARB2/SCARF1/SEMA3F/SEMA3G/SEMA4D/SEMA6C/SEMA7A/SERPINF1/SEZ6/SFRP1/SLIT2/SNAPIN/SPOCK1/SPP1/STX1B/THY1/TNFRSF12A/TNN/VEGFA/VIM	GO:0010975	regulation of neuron projection development	0.61157	1.05962	0.783399
Figure 3	b-c	F3_enrichment	Protein-set enrichment results for MetScore2-associated proteins.	derived_from_supplementary_data	metscore2_significant_protein_enrichment_all.tsv																											GO_BP	GO:0007409	axonogenesis	axonogenesis	84/1597	138/2767	0.248713	0.700073	0.610085	0.154857	84	ABL1/ALCAM/APLP1/APP/ARTN/BAIAP2/BCL2/BOC/BSG/CDH1/CDHR2/CELSR2/CHL1/CNTN1/CNTN4/CNTN5/CSF1R/CXCL12/DAG1/DCC/DRAXIN/DSCAM/EDN1/EFNA1/EFNA4/EFNB2/ENAH/EPHA4/EPHB6/FGFR2/FLRT2/GDNF/IGSF9/ITGB1/KIAA0319/L1CAM/LYPLA2/MAP2/MAP2K1/MATN2/MYCBP2/NCAM1/NEFL/NELL2/NEO1/NFASC/NGFR/NOTCH1/NPTX1/NRCAM/NRP1/NRP2/NTRK2/NTRK3/PALLD/PLA2G10/PLXNB2/PTK7/PTPRH/PTPRM/RGMA/ROBO1/ROBO2/ROBO4/RTN4R/SEMA3F/SEMA3G/SEMA4C/SEMA4D/SEMA6C/SEMA7A/SLIT2/SLITRK2/SLITRK6/SPP1/SSNA1/TGFB2/THY1/TNFRSF12A/TNN/TOP2B/TUBB3/UNC5D/VEGFA	GO:0007409	axonogenesis	0.608696	1.05464	0.769209
Figure 3	b-c	F3_enrichment	Protein-set enrichment results for MetScore2-associated proteins.	derived_from_supplementary_data	metscore2_significant_protein_enrichment_all.tsv																											GO_BP	GO:0048880	sensory system development	sensory system development	55/1597	89/2767	0.248211	0.700073	0.610085	0.154857	55	ACVRL1/ANGPTL7/BAX/BCL2/BMP6/BSG/C1QA/C3/CALB1/CDON/CHRDL1/COL4A1/COL5A1/CRYBB1/CRYBB2/DLL1/DSCAM/EFEMP1/EGFR/EPHA2/FASLG/FBN2/FGF2/FLT1/FOS/GRN/HIF1A/ITGAM/JUN/KDR/KLF4/MERTK/MFAP5/MYOM2/NOTCH1/NRP1/NTRK2/NTRK3/PDGFRA/PTPRM/SDK2/SERPINF1/SLC39A5/SLITRK6/SMOC1/SOX9/TGFB1/TGFB2/TGFBR1/TGFBR2/THY1/VEGFA/VIM/WNT9A/ZHX2	GO:0048880	sensory system development	0.617978	1.07072	0.792196
Figure 3	b-c	F3_enrichment	Protein-set enrichment results for MetScore2-associated proteins.	derived_from_supplementary_data	metscore2_significant_protein_enrichment_all.tsv																											GO_BP	GO:0033628	regulation of cell adhesion mediated by integrin	regulation of cell adhesion mediated by integrin	16/1597	24/2767	0.249263	0.700073	0.610085	0.154857	16	ADA/ADAM9/CCL21/CCL5/CXCL13/DPP4/EFNA1/EPHA2/JAM3/LIF/PLAU/PODXL/SERPINE1/SKAP1/SWAP70/TGFB2	GO:0033628	regulation of cell adhesion mediated by integrin	0.666667	1.15508	0.891335
Figure 3	b-c	F3_enrichment	Protein-set enrichment results for MetScore2-associated proteins.	derived_from_supplementary_data	metscore2_significant_protein_enrichment_all.tsv																											GO_BP	GO:0046503	glycerolipid catabolic process	glycerolipid catabolic process	16/1597	24/2767	0.249263	0.700073	0.610085	0.154857	16	APOA2/APOA4/APOC1/ENPP2/ENPP6/GPIHBP1/LPL/LYPLA2/MGLL/PLA2G10/PLA2G15/PLA2G7/PLB1/PNLIP/PNLIPRP1/PRDX6	GO:0046503	glycerolipid catabolic process	0.666667	1.15508	0.891335
Figure 3	b-c	F3_enrichment	Protein-set enrichment results for MetScore2-associated proteins.	derived_from_supplementary_data	metscore2_significant_protein_enrichment_all.tsv																											GO_BP	GO:0046888	negative regulation of hormone secretion	negative regulation of hormone secretion	16/1597	24/2767	0.249263	0.700073	0.610085	0.154857	16	ADIPOQ/CCN3/CHGA/CRH/CRHBP/EDN1/FAM3D/FGF23/HADH/IL1B/INHBB/LEP/LIF/OSM/SYTL4/VSNL1	GO:0046888	negative regulation of hormone secretion	0.666667	1.15508	0.891335
Figure 3	b-c	F3_enrichment	Protein-set enrichment results for MetScore2-associated proteins.	derived_from_supplementary_data	metscore2_significant_protein_enrichment_all.tsv																											GO_BP	GO:0060760	positive regulation of response to cytokine stimulus	positive regulation of response to cytokine stimulus	16/1597	24/2767	0.249263	0.700073	0.610085	0.154857	16	AXL/CASP1/CD300LF/CD40/CD74/CSF1/EDN1/GAS6/HIF1A/HSPA1A/IL1R1/MMP12/MMP8/TLR2/TREM2/ZBP1	GO:0060760	positive regulation of response to cytokine stimulus	0.666667	1.15508	0.891335
Figure 3	b-c	F3_enrichment	Protein-set enrichment results for MetScore2-associated proteins.	derived_from_supplementary_data	metscore2_significant_protein_enrichment_all.tsv																											GO_BP	GO:0001838	embryonic epithelial tube formation	embryonic epithelial tube formation	19/1597	29/2767	0.254831	0.713837	0.62208	0.146401	19	ABL1/ADM/BRD2/CTHRC1/FOLR1/GDNF/HIF1A/PLXNB2/PTK7/RGMA/SCRIB/SDC4/SEMA4C/SFRP1/SOX9/SPINT1/SPINT2/TGFB1/TGFB2	GO:0001838	embryonic epithelial tube formation	0.655172	1.13517	0.85475
Figure 3	b-c	F3_enrichment	Protein-set enrichment results for MetScore2-associated proteins.	derived_from_supplementary_data	metscore2_significant_protein_enrichment_all.tsv																											GO_BP	GO:0002220	innate immune response activating cell surface receptor signaling pathway	innate immune response activating cell surface receptor signaling pathway	19/1597	29/2767	0.254831	0.713837	0.62208	0.146401	19	BPIFB1/CD14/CLEC6A/CLEC7A/EP300/FCN1/KLRD1/KLRK1/LBP/LILRA2/LY96/MBL2/NINJ1/NMI/SRC/TAX1BP1/TLR1/TLR2/TREM2	GO:0002220	innate immune response activating cell surface receptor signaling pathway	0.655172	1.13517	0.85475
Figure 3	b-c	F3_enrichment	Protein-set enrichment results for MetScore2-associated proteins.	derived_from_supplementary_data	metscore2_significant_protein_enrichment_all.tsv																											GO_BP	GO:0045445	myoblast differentiation	myoblast differentiation	19/1597	29/2767	0.254831	0.713837	0.62208	0.146401	19	BOC/CCL8/CSRP3/CXCL10/CXCL9/DLL1/IGFBP3/IL18/ITGB1/LGALS1/MEGF10/MSTN/NOTCH1/PLG/SDC1/SOX9/TGFB1/TNF/TNFSF14	GO:0045445	myoblast differentiation	0.655172	1.13517	0.85475
Figure 3	b-c	F3_enrichment	Protein-set enrichment results for MetScore2-associated proteins.	derived_from_supplementary_data	metscore2_significant_protein_enrichment_all.tsv																											GO_BP	GO:0003008	system process	system process	253/1597	427/2767	0.259911	0.719842	0.627313	0.142763	253	ABCA2/ABL1/ACE/ACE2/ACTA2/ACVRL1/ADA/ADAMTS16/ADGRB3/ADGRD1/ADGRF5/ADIPOQ/ADM/AGER/AKAP12/AMFR/AMOT/AP3B1/APOA1/APOA2/APOA4/APP/ARG2/ATP1B1/ATP6AP2/AZU1/B2M/BAIAP2/BCHE/BCL2/BECN1/BMP6/C1QTNF1/CA3/CA6/CALB1/CALCA/CBS/CCDC50/CCL11/CCL3/CCN3/CD34/CD36/CD38/CDH3/CEACAM1/CEACAM16/CEBPA/CEBPB/CHGA/CHL1/CLIC5/CLSTN2/CNTN5/CNTNAP2/COCH/COL18A1/COMP/CRH/CRHBP/CRYBB1/CRYBB2/CSRP3/CST7/CTSC/CTSZ/CXADR/CXCL10/CXCL12/DAG1/DBH/DDAH1/DKK1/DLL1/DMD/DSC2/EDN1/EDNRB/EFEMP1/EGFR/ELAVL4/ELN/ENPP7/EP300/EPO/EPS8L2/EZR/F11R/F2R/FABP2/FABP5/FEN1/FGA/FLT4/FOLH1/FOS/FXN/GAL/GAS6/GDNF/GIGYF2/GIP/GM2A/GPI/GPR158/GRP/GSN/HEG1/HEPH/HIF1A/HIP1R/HRC/HSBP1/IFT20/IL10RA/IL17A/IL1B/IL1R1/IL6ST/INHBB/INSR/ITGA2/ITGA5/ITGB1/ITPR1/JAM2/JAM3/JCHAIN/KIAA0319/KIT/KLF4/KLK3/KLK8/LCN2/LEP/LGMN/LILRB2/LMOD1/LPA/LPO/LRIG1/LRIG3/LXN/MAP2K1/MB/MCAM/MDGA1/MDK/MET/MGLL/MME/MSTN/MTPN/MUC13/MYCBP2/MYL1/MYL3/MYL4/MYO6/MYOM2/NBN/NDUFS6/NEDD9/NEFL/NOS1/NOS2/NOS3/NOTCH1/NPPB/NPPC/NPTX2/NPY/NRCAM/NTF4/NTRK2/NTRK3/OBP2B/OCLN/OLR1/OTOA/OXT/PARP1/PDGFB/PECAM1/PENK/PI16/PIGR/PNLIP/POMC/PON3/PPP1R9B/PRAP1/PRCP/PRR4/PTN/PTP4A3/PTPN1/RARRES2/REN/RETN/ROR1/SCARB2/SCN4B/SCPEP1/SERPINA3/SERPINF1/SERPINF2/SERPING1/SEZ6/SLC16A1/SLC27A4/SLC4A1/SLIT2/SLITRK6/SLMAP/SLURP1/SMTN/SOD2/SOX9/SPP1/SRC/STC1/STX1B/STX4/TACSTD2/TEK/TFF1/TFF2/TFF3/TFRC/TGFB1/TGFB2/TGFBI/TIMM10/TIMP3/TLR2/TMOD4/TNF/TNFRSF1A/TNFRSF1B/TNFRSF21/TPM3/TPP1/TREM2/TTN/TTR/TYMP/UMOD/VEGFA/VEGFB/VTI1A/YAP1	GO:0003008	system process	0.592506	1.02659	0.697918
Figure 3	b-c	F3_enrichment	Protein-set enrichment results for MetScore2-associated proteins.	derived_from_supplementary_data	metscore2_significant_protein_enrichment_all.tsv																											GO_BP	GO:0051960	regulation of nervous system development	regulation of nervous system development	85/1597	140/2767	0.258923	0.719842	0.627313	0.142763	85	ADGRB3/AGRN/AMIGO2/ANXA2/B2M/BAIAP2/CCL11/CDH1/CDON/CLSTN2/CLSTN3/CST7/CTSC/CX3CL1/CXCL12/DAG1/DBN1/DCC/DKK1/DLL1/DRAXIN/DSCAM/DYNLT1/EPHA4/F2/FGF2/FLRT2/GFAP/HIF1A/IFNG/IGDCC4/IL1B/IL1RAP/IL34/IL6/IL6ST/ITGB1/JAM2/KIAA0319/KIT/L1CAM/LIF/LRRN1/LTA/MAP2/MAP2K1/MAPRE3/MDK/MME/NEFL/NOS1/NOTCH1/NRP1/NTRK2/NTRK3/OXT/PLXNB2/PTN/RGMA/ROBO1/ROBO2/RTN4R/SEMA3F/SEMA3G/SEMA4D/SEMA6C/SEMA7A/SERPINF1/SLIT2/SLITRK2/SLITRK6/SPINT1/SPP1/TGFB1/THBS2/THY1/TLR2/TNF/TNFRSF12A/TNFRSF1B/TNFRSF21/TREM2/TYMP/VEGFA/YAP1	GO:0051960	regulation of nervous system development	0.607143	1.05195	0.736895
Figure 3	b-c	F3_enrichment	Protein-set enrichment results for MetScore2-associated proteins.	derived_from_supplementary_data	metscore2_significant_protein_enrichment_all.tsv																											GO_BP	GO:0061045	negative regulation of wound healing	negative regulation of wound healing	31/1597	49/2767	0.260251	0.719842	0.627313	0.142763	31	ANGPT2/ANXA2/APCS/APOH/C1QTNF1/CD109/CEACAM1/EDN1/EPPK1/F2/FAP/FGA/FGF2/KLKB1/NOS3/PDGFA/PDGFB/PDGFRA/PLAT/PLAU/PLAUR/PLG/PROC/SERPINE1/SERPINF2/SERPING1/TAFA5/THBD/TNF/TSPAN8/WFDC1	GO:0061045	negative regulation of wound healing	0.632653	1.09615	0.793244
Figure 3	b-c	F3_enrichment	Protein-set enrichment results for MetScore2-associated proteins.	derived_from_supplementary_data	metscore2_significant_protein_enrichment_all.tsv																											GO_BP	GO:0090276	regulation of peptide hormone secretion	regulation of peptide hormone secretion	31/1597	49/2767	0.260251	0.719842	0.627313	0.142763	31	C2CD2L/CCL5/CCN3/CD38/CELA2A/CHGA/CRH/CRHBP/F2/FAM3D/FGA/GCG/GIP/GRP/HADH/HIF1A/IFNG/IL1B/IL6/INHBB/ITPR1/LEP/NADK/NOS2/OXCT1/SLC16A1/STX4/SYTL4/TNF/TNFSF11/VSNL1	GO:0090276	regulation of peptide hormone secretion	0.632653	1.09615	0.793244
Figure 3	b-c	F3_enrichment	Protein-set enrichment results for MetScore2-associated proteins.	derived_from_supplementary_data	metscore2_significant_protein_enrichment_all.tsv																											GO_BP	GO:0007338	single fertilization	single fertilization	28/1597	44/2767	0.260348	0.719842	0.627313	0.142763	28	AP3B1/B4GALT1/CD46/CDK1/CLGN/FCRL5/FETUB/FOLR1/FOLR2/FOLR3/GNPDA1/IGSF8/ITPR1/MFGE8/PAEP/PLA2G10/PLAT/PLB1/PRND/RNASE10/SERPINA5/SLIRP/SPACA5/SPACA5B/SPAG1/SPESP1/SPINK1/TEX101	GO:0007338	single fertilization	0.636364	1.10258	0.801208
Figure 3	b-c	F3_enrichment	Protein-set enrichment results for MetScore2-associated proteins.	derived_from_supplementary_data	metscore2_significant_protein_enrichment_all.tsv																											GO_BP	GO:0033674	positive regulation of kinase activity	positive regulation of kinase activity	28/1597	44/2767	0.260348	0.719842	0.627313	0.142763	28	ADIPOQ/ARHGEF5/CALCA/CD4/CD74/CHI3L1/CSF1R/FGF2/FLT1/FLT3/GAS6/IFNG/LEP/LILRA5/MAP2K1/NEDD9/PDGFB/PILRB/PTPRC/RASSF2/S100A12/SNX9/SRC/TAB2/TIGAR/TNF/TNFRSF10A/TNFRSF10B	GO:0033674	positive regulation of kinase activity	0.636364	1.10258	0.801208
Figure 3	b-c	F3_enrichment	Protein-set enrichment results for MetScore2-associated proteins.	derived_from_supplementary_data	metscore2_significant_protein_enrichment_all.tsv																											GO_BP	GO:0051017	actin filament bundle assembly	actin filament bundle assembly	28/1597	44/2767	0.260348	0.719842	0.627313	0.142763	28	ABL1/ADD1/AIF1/AIF1L/AMOT/APOA1/ARHGEF5/BAG4/BAIAP2/CCN2/CX3CL1/ELN/EPHA1/EZR/F11R/LCP1/MET/NEDD9/NRP1/PXN/SDC4/SERPINF2/SFRP1/SORBS1/SRC/SWAP70/TACSTD2/TGFBR1	GO:0051017	actin filament bundle assembly	0.636364	1.10258	0.801208
Figure 3	b-c	F3_enrichment	Protein-set enrichment results for MetScore2-associated proteins.	derived_from_supplementary_data	metscore2_significant_protein_enrichment_all.tsv																											GO_BP	GO:0061572	actin filament bundle organization	actin filament bundle organization	28/1597	44/2767	0.260348	0.719842	0.627313	0.142763	28	ABL1/ADD1/AIF1/AIF1L/AMOT/APOA1/ARHGEF5/BAG4/BAIAP2/CCN2/CX3CL1/ELN/EPHA1/EZR/F11R/LCP1/MET/NEDD9/NRP1/PXN/SDC4/SERPINF2/SFRP1/SORBS1/SRC/SWAP70/TACSTD2/TGFBR1	GO:0061572	actin filament bundle organization	0.636364	1.10258	0.801208
Figure 3	b-c	F3_enrichment	Protein-set enrichment results for MetScore2-associated proteins.	derived_from_supplementary_data	metscore2_significant_protein_enrichment_all.tsv																											GO_BP	GO:0050819	negative regulation of coagulation	negative regulation of coagulation	25/1597	39/2767	0.259712	0.719842	0.627313	0.142763	25	ANGPT2/ANXA2/ANXA5/APOH/C1QTNF1/CEACAM1/EDN1/F2/FAP/FGA/KLKB1/NOS3/PDGFA/PDGFB/PDGFRA/PLAT/PLAU/PLAUR/PLG/PROC/SERPINE1/SERPINF2/SERPING1/THBD/TSPAN8	GO:0050819	negative regulation of coagulation	0.641026	1.11066	0.812964
Figure 3	b-c	F3_enrichment	Protein-set enrichment results for MetScore2-associated proteins.	derived_from_supplementary_data	metscore2_significant_protein_enrichment_all.tsv																											GO_BP	GO:0170039	proteinogenic amino acid metabolic process	proteinogenic amino acid metabolic process	25/1597	39/2767	0.259712	0.719842	0.627313	0.142763	25	AGXT/ALDH5A1/ARG1/ASS1/CBS/DDAH1/FOLH1/FTCD/GGT1/GOT1/HAO1/HMGCL/HNMT/IDO1/KYNU/MTR/NIT2/NOS1/NOS2/NOS3/PCBD1/QDPR/RIDA/SHMT1/TDO2	GO:0170039	proteinogenic amino acid metabolic process	0.641026	1.11066	0.812964
Figure 3	b-c	F3_enrichment	Protein-set enrichment results for MetScore2-associated proteins.	derived_from_supplementary_data	metscore2_significant_protein_enrichment_all.tsv																											GO_BP	GO:0007266	Rho protein signal transduction	rho protein signal transduction	22/1597	34/2767	0.258036	0.719842	0.627313	0.142763	22	ABL1/ADGRG1/APOA1/ARHGAP1/ARHGAP30/ARHGAP5/CCL19/COL3A1/EPS8L2/F11R/F2R/HEG1/ITGB1/MET/NGFR/NRP1/PECAM1/PTH/ROBO1/RTN4R/SEMA4D/TEK	GO:0007266	Rho protein signal transduction	0.647059	1.12111	0.83001
Figure 3	b-c	F3_enrichment	Protein-set enrichment results for MetScore2-associated proteins.	derived_from_supplementary_data	metscore2_significant_protein_enrichment_all.tsv																											GO_BP	GO:0001562	response to protozoan	response to protozoan	11/1597	16/2767	0.263696	0.719842	0.627313	0.142763	11	ARG1/CD40/CLEC7A/DEFA1/DEFA1B/GBP1/GBP2/IL10/IL12B/IL4R/VTCN1	GO:0001562	response to protozoan	0.6875	1.19118	0.89586
Figure 3	b-c	F3_enrichment	Protein-set enrichment results for MetScore2-associated proteins.	derived_from_supplementary_data	metscore2_significant_protein_enrichment_all.tsv																											GO_BP	GO:0001569	branching involved in blood vessel morphogenesis	branching involved in blood vessel morphogenesis	11/1597	16/2767	0.263696	0.719842	0.627313	0.142763	11	ABL1/COL4A1/EDN1/FGF2/GDF2/KDR/MDK/NRP1/PPP3R1/TGFBR2/VEGFA	GO:0001569	branching involved in blood vessel morphogenesis	0.6875	1.19118	0.89586
Figure 3	b-c	F3_enrichment	Protein-set enrichment results for MetScore2-associated proteins.	derived_from_supplementary_data	metscore2_significant_protein_enrichment_all.tsv																											GO_BP	GO:0002717	positive regulation of natural killer cell mediated immunity	positive regulation of natural killer cell mediated immunity	11/1597	16/2767	0.263696	0.719842	0.627313	0.142763	11	CD160/CRTAM/IL12A/IL12B/KLRD1/KLRK1/LAG3/NECTIN2/PVR/SH2D1A/SLAMF6	GO:0002717	positive regulation of natural killer cell mediated immunity	0.6875	1.19118	0.89586
Figure 3	b-c	F3_enrichment	Protein-set enrichment results for MetScore2-associated proteins.	derived_from_supplementary_data	metscore2_significant_protein_enrichment_all.tsv																											GO_BP	GO:0003180	aortic valve morphogenesis	aortic valve morphogenesis	11/1597	16/2767	0.263696	0.719842	0.627313	0.142763	11	EFNA1/ELN/NOS3/NOTCH1/ROBO1/ROBO2/SLIT2/SOX9/TGFB1/TGFBR2/TIE1	GO:0003180	aortic valve morphogenesis	0.6875	1.19118	0.89586
Figure 3	b-c	F3_enrichment	Protein-set enrichment results for MetScore2-associated proteins.	derived_from_supplementary_data	metscore2_significant_protein_enrichment_all.tsv																											GO_BP	GO:0009062	fatty acid catabolic process	fatty acid catabolic process	11/1597	16/2767	0.263696	0.719842	0.627313	0.142763	11	ACAA1/ACOX1/ADIPOQ/DECR1/ECHS1/ECI2/HADH/HAO1/LEP/PLA2G15/SLC27A4	GO:0009062	fatty acid catabolic process	0.6875	1.19118	0.89586
Figure 3	b-c	F3_enrichment	Protein-set enrichment results for MetScore2-associated proteins.	derived_from_supplementary_data	metscore2_significant_protein_enrichment_all.tsv																											GO_BP	GO:0030641	regulation of cellular pH	regulation of cellular ph	11/1597	16/2767	0.263696	0.719842	0.627313	0.142763	11	ATP6AP2/ATP6V1D/BCL2/CHP1/CREG1/FASLG/GRN/LAMP2/SLAMF8/SLC4A1/SNAPIN	GO:0030641	regulation of cellular pH	0.6875	1.19118	0.89586
Figure 3	b-c	F3_enrichment	Protein-set enrichment results for MetScore2-associated proteins.	derived_from_supplementary_data	metscore2_significant_protein_enrichment_all.tsv																											GO_BP	GO:0030857	negative regulation of epithelial cell differentiation	negative regulation of epithelial cell differentiation	11/1597	16/2767	0.263696	0.719842	0.627313	0.142763	11	ACVRL1/DLL1/FST/IFNG/MMP9/NOTCH1/REG3A/REG3G/SOX9/VEGFA/YAP1	GO:0030857	negative regulation of epithelial cell differentiation	0.6875	1.19118	0.89586
Figure 3	b-c	F3_enrichment	Protein-set enrichment results for MetScore2-associated proteins.	derived_from_supplementary_data	metscore2_significant_protein_enrichment_all.tsv																											GO_BP	GO:0031639	plasminogen activation	plasminogen activation	11/1597	16/2767	0.263696	0.719842	0.627313	0.142763	11	ANXA2/APOH/CLEC3B/CTSZ/FGA/KLKB1/PLAT/PLAU/PLAUR/SERPINE1/SERPINF2	GO:0031639	plasminogen activation	0.6875	1.19118	0.89586
Figure 3	b-c	F3_enrichment	Protein-set enrichment results for MetScore2-associated proteins.	derived_from_supplementary_data	metscore2_significant_protein_enrichment_all.tsv																											GO_BP	GO:0042311	vasodilation	vasodilation	11/1597	16/2767	0.263696	0.719842	0.627313	0.142763	11	ACE/CALCA/EDNRB/NOS1/NOS3/NPPB/PECAM1/SOD2/SRC/TNF/VEGFA	GO:0042311	vasodilation	0.6875	1.19118	0.89586
Figure 3	b-c	F3_enrichment	Protein-set enrichment results for MetScore2-associated proteins.	derived_from_supplementary_data	metscore2_significant_protein_enrichment_all.tsv																											GO_BP	GO:0042551	neuron maturation	neuron maturation	11/1597	16/2767	0.263696	0.719842	0.627313	0.142763	11	ADGRB3/AGRN/APP/BCL2/C1QA/C3/CNTNAP2/CX3CL1/EDNRB/NRCAM/SCARF1	GO:0042551	neuron maturation	0.6875	1.19118	0.89586
Figure 3	b-c	F3_enrichment	Protein-set enrichment results for MetScore2-associated proteins.	derived_from_supplementary_data	metscore2_significant_protein_enrichment_all.tsv																											GO_BP	GO:0043470	regulation of carbohydrate catabolic process	regulation of carbohydrate catabolic process	11/1597	16/2767	0.263696	0.719842	0.627313	0.142763	11	APP/EP300/FBP1/GPD1/HIF1A/IFNG/INSR/SCARB2/SLC4A1/SRC/TIGAR	GO:0043470	regulation of carbohydrate catabolic process	0.6875	1.19118	0.89586
Figure 3	b-c	F3_enrichment	Protein-set enrichment results for MetScore2-associated proteins.	derived_from_supplementary_data	metscore2_significant_protein_enrichment_all.tsv																											GO_BP	GO:0045581	negative regulation of T cell differentiation	negative regulation of t cell differentiation	11/1597	16/2767	0.263696	0.719842	0.627313	0.142763	11	ANXA1/CD69/CD74/CLEC4G/IFNL1/IL4R/LAG3/LGALS1/LILRB4/MDK/PRDX2	GO:0045581	negative regulation of T cell differentiation	0.6875	1.19118	0.89586
Figure 3	b-c	F3_enrichment	Protein-set enrichment results for MetScore2-associated proteins.	derived_from_supplementary_data	metscore2_significant_protein_enrichment_all.tsv																											GO_BP	GO:0045954	positive regulation of natural killer cell mediated cytotoxicity	positive regulation of natural killer cell mediated cytotoxicity	11/1597	16/2767	0.263696	0.719842	0.627313	0.142763	11	CD160/CRTAM/IL12A/IL12B/KLRD1/KLRK1/LAG3/NECTIN2/PVR/SH2D1A/SLAMF6	GO:0045954	positive regulation of natural killer cell mediated cytotoxicity	0.6875	1.19118	0.89586
Figure 3	b-c	F3_enrichment	Protein-set enrichment results for MetScore2-associated proteins.	derived_from_supplementary_data	metscore2_significant_protein_enrichment_all.tsv																											GO_BP	GO:0051453	regulation of intracellular pH	regulation of intracellular ph	11/1597	16/2767	0.263696	0.719842	0.627313	0.142763	11	ATP6AP2/ATP6V1D/BCL2/CHP1/CREG1/FASLG/GRN/LAMP2/SLAMF8/SLC4A1/SNAPIN	GO:0051453	regulation of intracellular pH	0.6875	1.19118	0.89586
Figure 3	b-c	F3_enrichment	Protein-set enrichment results for MetScore2-associated proteins.	derived_from_supplementary_data	metscore2_significant_protein_enrichment_all.tsv																											GO_BP	GO:0051926	negative regulation of calcium ion transport	negative regulation of calcium ion transport	11/1597	16/2767	0.263696	0.719842	0.627313	0.142763	11	BCL2/CALCA/EPO/LILRB1/LILRB2/NOS1/NOS3/PPP3R1/SPINK1/STC1/TGFB1	GO:0051926	negative regulation of calcium ion transport	0.6875	1.19118	0.89586
Figure 3	b-c	F3_enrichment	Protein-set enrichment results for MetScore2-associated proteins.	derived_from_supplementary_data	metscore2_significant_protein_enrichment_all.tsv																											GO_BP	GO:0060074	synapse maturation	synapse maturation	11/1597	16/2767	0.263696	0.719842	0.627313	0.142763	11	ADGRB3/BCAN/CHRDL1/IGSF21/IGSF9/NEFL/PALM/SEMA7A/SEZ6/SEZ6L/SEZ6L2	GO:0060074	synapse maturation	0.6875	1.19118	0.89586
Figure 3	b-c	F3_enrichment	Protein-set enrichment results for MetScore2-associated proteins.	derived_from_supplementary_data	metscore2_significant_protein_enrichment_all.tsv																											GO_BP	GO:0060391	positive regulation of SMAD protein signal transduction	positive regulation of smad protein signal transduction	11/1597	16/2767	0.263696	0.719842	0.627313	0.142763	11	ACVRL1/BMP6/BMPER/GDF2/KIAA0319/PARP1/TGFB1/TGFB2/TGFBR1/TGFBR2/TGFBR3	GO:0060391	positive regulation of SMAD protein signal transduction	0.6875	1.19118	0.89586
Figure 3	b-c	F3_enrichment	Protein-set enrichment results for MetScore2-associated proteins.	derived_from_supplementary_data	metscore2_significant_protein_enrichment_all.tsv																											GO_BP	GO:0060415	muscle tissue morphogenesis	muscle tissue morphogenesis	11/1597	16/2767	0.263696	0.719842	0.627313	0.142763	11	COL3A1/EGLN1/FGFR2/HEG1/MYL3/NOTCH1/TGFB1/TGFB2/TGFBR1/TGFBR3/TTN	GO:0060415	muscle tissue morphogenesis	0.6875	1.19118	0.89586
Figure 3	b-c	F3_enrichment	Protein-set enrichment results for MetScore2-associated proteins.	derived_from_supplementary_data	metscore2_significant_protein_enrichment_all.tsv																											GO_BP	GO:0071634	regulation of transforming growth factor beta production	regulation of transforming growth factor beta production	11/1597	16/2767	0.263696	0.719842	0.627313	0.142763	11	ATP6AP2/CD200/CD46/CX3CL1/FURIN/HIF1A/LGALS9/LILRB1/SERPINF2/TGFB2/XCL1	GO:0071634	regulation of transforming growth factor beta production	0.6875	1.19118	0.89586
Figure 3	b-c	F3_enrichment	Protein-set enrichment results for MetScore2-associated proteins.	derived_from_supplementary_data	metscore2_significant_protein_enrichment_all.tsv																											GO_BP	GO:0043434	response to peptide hormone	response to peptide hormone	76/1597	125/2767	0.268044	0.731091	0.637117	0.136028	76	ACE/ACTN2/ADIPOQ/AGRP/AHSG/AREG/ASS1/BAIAP2/BSG/CA3/CEACAM1/CELA2A/COL3A1/CRHBP/CSF2RA/CSRP3/CTSD/CXCL12/DAG1/ECHDC3/EDN1/EDNRB/FABP3/FBP1/FOS/GAL/GCG/GCNT1/GDF15/GH1/GHR/GOT1/HADH/IGF1R/IGFBP1/IL10/IL1B/INHBB/INSR/KHK/KLF4/LEP/LONP1/LTA4H/MSTN/MZB1/NEFL/NUDC/OXT/PARP1/PCSK9/PLA2G2A/POMC/PTPN1/PXN/RARRES2/REG1A/REG1B/REG3A/REG3G/REN/RETN/SLC27A4/SLC39A14/SORBS1/SORT1/SRC/STAT2/STC2/TFF1/TGFB1/TGFBR3/TIMP1/TNFRSF11A/TRIM24/VGF	GO:0043434	response to peptide hormone	0.608	1.05344	0.71417
Figure 3	b-c	F3_enrichment	Protein-set enrichment results for MetScore2-associated proteins.	derived_from_supplementary_data	metscore2_significant_protein_enrichment_all.tsv																											GO_BP	GO:0043010	camera-type eye development	camera-type eye development	44/1597	71/2767	0.271086	0.738136	0.643256	0.131864	44	ACVRL1/ANGPTL7/BAX/BSG/CALB1/CDON/COL4A1/CRYBB1/CRYBB2/DLL1/DSCAM/EFEMP1/EGFR/EPHA2/FBN2/FGF2/FLT1/FOS/GRN/HIF1A/JUN/KDR/KLF4/MERTK/MYOM2/NOTCH1/NRP1/NTRK2/NTRK3/PDGFRA/PTPRM/SDK2/SERPINF1/SLITRK6/SOX9/TGFB1/TGFB2/TGFBR1/TGFBR2/THY1/VEGFA/VIM/WNT9A/ZHX2	GO:0043010	camera-type eye development	0.619718	1.07374	0.735275
Figure 3	b-c	F3_enrichment	Protein-set enrichment results for MetScore2-associated proteins.	derived_from_supplementary_data	metscore2_significant_protein_enrichment_all.tsv																											GO_BP	GO:0051146	striated muscle cell differentiation	striated muscle cell differentiation	44/1597	71/2767	0.271086	0.738136	0.643256	0.131864	44	ACTN2/ADAM12/ADAMTS15/ADGRB3/BCL2/CCL8/CCN3/CDH2/CDK1/CDON/CEACAM5/CSRP3/CXADR/CXCL10/CXCL9/DKK1/DLL1/DNER/EDN1/EFNB2/GDF15/IFT20/IL4R/ITGB1/KRT19/LMOD1/MYBPC1/MYBPC2/MYOM2/NEB/NEO1/NOS1/NOTCH1/NPHS1/PDGFRA/PI16/SCGB3A1/SDC1/SORT1/TGFB1/TMOD4/TNFSF14/TTN/VEGFA	GO:0051146	striated muscle cell differentiation	0.619718	1.07374	0.735275
Figure 3	b-c	F3_enrichment	Protein-set enrichment results for MetScore2-associated proteins.	derived_from_supplementary_data	metscore2_significant_protein_enrichment_all.tsv																											GO_BP	GO:0006939	smooth muscle contraction	smooth muscle contraction	14/1597	21/2767	0.27333	0.740481	0.6453	0.130486	14	ACTA2/ADA/CALCA/CD38/COMP/EDN1/EDNRB/F2R/GDNF/ITGA2/KIT/MAP2K1/OXT/SMTN	GO:0006939	smooth muscle contraction	0.666667	1.15508	0.833312
Figure 3	b-c	F3_enrichment	Protein-set enrichment results for MetScore2-associated proteins.	derived_from_supplementary_data	metscore2_significant_protein_enrichment_all.tsv																											GO_BP	GO:0009581	detection of external stimulus	detection of external stimulus	14/1597	21/2767	0.27333	0.740481	0.6453	0.130486	14	CDH2/CSRP3/CXCL12/ITGA2/KIT/LXN/NGFR/NMT1/PECAM1/PKD1/PKD2/TNF/TTN/TTR	GO:0009581	detection of external stimulus	0.666667	1.15508	0.833312
Figure 3	b-c	F3_enrichment	Protein-set enrichment results for MetScore2-associated proteins.	derived_from_supplementary_data	metscore2_significant_protein_enrichment_all.tsv																											GO_BP	GO:0009582	detection of abiotic stimulus	detection of abiotic stimulus	14/1597	21/2767	0.27333	0.740481	0.6453	0.130486	14	CDH2/CSRP3/CXCL12/ITGA2/KIT/LXN/NGFR/NMT1/PECAM1/PKD1/PKD2/TNF/TTN/TTR	GO:0009582	detection of abiotic stimulus	0.666667	1.15508	0.833312
Figure 3	b-c	F3_enrichment	Protein-set enrichment results for MetScore2-associated proteins.	derived_from_supplementary_data	metscore2_significant_protein_enrichment_all.tsv																											GO_BP	GO:0021675	nerve development	nerve development	14/1597	21/2767	0.27333	0.740481	0.6453	0.130486	14	DAG1/EDN1/EPHA4/ERBB3/LRIG1/NGFR/NPTX1/NRP1/NRP2/NRTN/NTF4/SEMA3F/SLITRK6/VCAM1	GO:0021675	nerve development	0.666667	1.15508	0.833312
Figure 3	b-c	F3_enrichment	Protein-set enrichment results for MetScore2-associated proteins.	derived_from_supplementary_data	metscore2_significant_protein_enrichment_all.tsv																											GO_BP	GO:0045661	regulation of myoblast differentiation	regulation of myoblast differentiation	14/1597	21/2767	0.27333	0.740481	0.6453	0.130486	14	BOC/CCL8/CSRP3/CXCL10/CXCL9/DLL1/IGFBP3/IL18/MSTN/NOTCH1/SOX9/TGFB1/TNF/TNFSF14	GO:0045661	regulation of myoblast differentiation	0.666667	1.15508	0.833312
Figure 3	b-c	F3_enrichment	Protein-set enrichment results for MetScore2-associated proteins.	derived_from_supplementary_data	metscore2_significant_protein_enrichment_all.tsv																											GO_BP	GO:0090594	inflammatory response to wounding	inflammatory response to wounding	14/1597	21/2767	0.27333	0.740481	0.6453	0.130486	14	AGER/F2R/GRN/HIF1A/IL17A/IL33/IL6/MAPK9/MDK/REG3A/SIGLEC10/TGFB1/TIMP1/TNF	GO:0090594	inflammatory response to wounding	0.666667	1.15508	0.833312
Figure 3	b-c	F3_enrichment	Protein-set enrichment results for MetScore2-associated proteins.	derived_from_supplementary_data	metscore2_significant_protein_enrichment_all.tsv																											GO_BP	GO:0000018	regulation of DNA recombination	regulation of dna recombination	17/1597	26/2767	0.278324	0.750214	0.653782	0.124815	17	ABL1/C1QBP/CD28/CD40/FUS/HDGFL2/IL10/IL7R/MORF4L2/NBN/PARP1/PTPRC/RAD51/TFRC/TGFB1/TNFSF13/TP53BP1	GO:0000018	regulation of DNA recombination	0.653846	1.13287	0.795138
Figure 3	b-c	F3_enrichment	Protein-set enrichment results for MetScore2-associated proteins.	derived_from_supplementary_data	metscore2_significant_protein_enrichment_all.tsv																											GO_BP	GO:0006493	protein O-linked glycosylation	protein o-linked glycosylation	17/1597	26/2767	0.278324	0.750214	0.653782	0.124815	17	B3GNT7/C1GALT1C1/CYTL1/EXTL1/FUT3/FUT5/GALNT10/GALNT2/GALNT3/GALNT7/GCNT1/HS3ST3B1/HS6ST1/HS6ST2/ST3GAL1/ST6GAL1/VEGFB	GO:0006493	protein O-linked glycosylation	0.653846	1.13287	0.795138
Figure 3	b-c	F3_enrichment	Protein-set enrichment results for MetScore2-associated proteins.	derived_from_supplementary_data	metscore2_significant_protein_enrichment_all.tsv																											GO_BP	GO:0019079	viral genome replication	viral genome replication	17/1597	26/2767	0.278324	0.750214	0.653782	0.124815	17	ATG16L1/BCL2/BST2/CCL5/CCL8/CD209/CD28/CLEC4M/CXCL8/EIF2AK2/GAS6/IFIT1/NOTCH1/SRPK2/STAU1/TNF/TOP2B	GO:0019079	viral genome replication	0.653846	1.13287	0.795138
Figure 3	b-c	F3_enrichment	Protein-set enrichment results for MetScore2-associated proteins.	derived_from_supplementary_data	metscore2_significant_protein_enrichment_all.tsv																											GO_BP	GO:0033559	unsaturated fatty acid metabolic process	unsaturated fatty acid metabolic process	17/1597	26/2767	0.278324	0.750214	0.653782	0.124815	17	ACAA1/ACOX1/AKR1C4/CD74/CES2/CTHRC1/EDN1/FABP5/GSTA1/HPGDS/IL1B/MGLL/PLA2G10/PTGDS/PTGES2/PTGR1/TNFRSF1A	GO:0033559	unsaturated fatty acid metabolic process	0.653846	1.13287	0.795138
Figure 3	b-c	F3_enrichment	Protein-set enrichment results for MetScore2-associated proteins.	derived_from_supplementary_data	metscore2_significant_protein_enrichment_all.tsv																											GO_BP	GO:0048008	platelet-derived growth factor receptor signaling pathway	platelet-derived growth factor receptor signaling pathway	17/1597	26/2767	0.278324	0.750214	0.653782	0.124815	17	ABL1/ADIPOQ/APOD/CSPG4/HIP1R/IFT20/IL1B/IL1R1/NRP1/PDGFA/PDGFB/PDGFRA/PLAT/PTPN1/SMPD3/SRC/VEGFA	GO:0048008	platelet-derived growth factor receptor signaling pathway	0.653846	1.13287	0.795138
Figure 3	b-c	F3_enrichment	Protein-set enrichment results for MetScore2-associated proteins.	derived_from_supplementary_data	metscore2_significant_protein_enrichment_all.tsv																											GO_BP	GO:0070301	cellular response to hydrogen peroxide	cellular response to hydrogen peroxide	17/1597	26/2767	0.278324	0.750214	0.653782	0.124815	17	ABL1/AIFM1/BECN1/CDK1/EDN1/FABP1/FXN/IL18BP/IL6/KLF4/LCN2/MAPK13/SIRPA/SMPD3/SRC/TOP2B/TXN	GO:0070301	cellular response to hydrogen peroxide	0.653846	1.13287	0.795138
Figure 3	b-c	F3_enrichment	Protein-set enrichment results for MetScore2-associated proteins.	derived_from_supplementary_data	metscore2_significant_protein_enrichment_all.tsv																											GO_BP	GO:0090087	regulation of peptide transport	regulation of peptide transport	32/1597	51/2767	0.279127	0.751748	0.655118	0.123928	32	C2CD2L/CCL5/CCN3/CD38/CD74/CELA2A/CHGA/CRH/CRHBP/F2/FAM3D/FGA/GCG/GIP/GRP/HADH/HIF1A/IFNG/IL1B/IL6/INHBB/ITPR1/LEP/NADK/NOS2/OXCT1/SLC16A1/STX4/SYTL4/TNF/TNFSF11/VSNL1	GO:0090087	regulation of peptide transport	0.627451	1.08714	0.733678
Figure 3	b-c	F3_enrichment	Protein-set enrichment results for MetScore2-associated proteins.	derived_from_supplementary_data	metscore2_significant_protein_enrichment_all.tsv																											GO_BP	GO:0051347	positive regulation of transferase activity	positive regulation of transferase activity	29/1597	46/2767	0.280488	0.75417	0.657229	0.122531	29	ADIPOQ/ARHGEF5/CALCA/CD4/CD74/CHI3L1/CSF1R/FGF2/FLT1/FLT3/GAS6/IFNG/LEP/LILRA5/MAP2K1/NEDD9/PDGFB/PILRB/PTPRC/RASSF2/RFC4/S100A12/SNX9/SRC/TAB2/TIGAR/TNF/TNFRSF10A/TNFRSF10B	GO:0051347	positive regulation of transferase activity	0.630435	1.09231	0.737448
Figure 3	b-c	F3_enrichment	Protein-set enrichment results for MetScore2-associated proteins.	derived_from_supplementary_data	metscore2_significant_protein_enrichment_all.tsv																											GO_BP	GO:0002312	B cell activation involved in immune response	b cell activation involved in immune response	20/1597	31/2767	0.28073	0.75417	0.657229	0.122531	20	ABL1/ADA/CD28/CD40/CDH17/CR1/DLL1/IL10/IL6/ITM2A/LGALS1/LGALS8/NBN/PTPRC/ST3GAL1/SWAP70/TFRC/TGFB1/TNFSF13/TP53BP1	GO:0002312	B cell activation involved in immune response	0.645161	1.11782	0.770608
Figure 3	b-c	F3_enrichment	Protein-set enrichment results for MetScore2-associated proteins.	derived_from_supplementary_data	metscore2_significant_protein_enrichment_all.tsv																											GO_BP	GO:0002720	positive regulation of cytokine production involved in immune response	positive regulation of cytokine production involved in immune response	20/1597	31/2767	0.28073	0.75417	0.657229	0.122531	20	B2M/CD160/CD36/CD55/CD7/CD74/CLEC7A/IFNG/IL18/IL18R1/IL1B/IL1R1/IL6/KIT/LILRB1/SEMA7A/SLAMF1/SPON2/TNFRSF14/XCL1	GO:0002720	positive regulation of cytokine production involved in immune response	0.645161	1.11782	0.770608
Figure 3	b-c	F3_enrichment	Protein-set enrichment results for MetScore2-associated proteins.	derived_from_supplementary_data	metscore2_significant_protein_enrichment_all.tsv																											GO_BP	GO:0050768	negative regulation of neurogenesis	negative regulation of neurogenesis	26/1597	41/2767	0.281369	0.754622	0.657623	0.122271	26	B2M/CCL11/CDH1/DCC/DRAXIN/DYNLT1/F2/IGDCC4/IL1B/IL6/KIAA0319/MAP2/NOTCH1/NRP1/NTRK3/PTN/RGMA/RTN4R/SEMA3F/SEMA3G/SEMA6C/SPP1/TGFB1/THY1/TNF/TREM2	GO:0050768	negative regulation of neurogenesis	0.634146	1.09874	0.744037
Figure 3	b-c	F3_enrichment	Protein-set enrichment results for MetScore2-associated proteins.	derived_from_supplementary_data	metscore2_significant_protein_enrichment_all.tsv																											GO_BP	GO:0062013	positive regulation of small molecule metabolic process	positive regulation of small molecule metabolic process	26/1597	41/2767	0.281369	0.754622	0.657623	0.122271	26	ADIPOQ/ADM/APOA1/APOA4/APP/BMP6/CD244/CD74/CES1/EDN1/GCG/GDF15/GPD1/GPIHBP1/HIF1A/IFNG/IL1B/INSR/MAP2K1/PTH/PTH1R/SORBS1/SRC/TIGAR/TNF/TREM2	GO:0062013	positive regulation of small molecule metabolic process	0.634146	1.09874	0.744037
Figure 3	b-c	F3_enrichment	Protein-set enrichment results for MetScore2-associated proteins.	derived_from_supplementary_data	metscore2_significant_protein_enrichment_all.tsv																											GO_BP	GO:0003013	circulatory system process	circulatory system process	94/1597	156/2767	0.282627	0.757365	0.660013	0.120695	94	ABCA2/ABL1/ACE/ACE2/ACTA2/ACVRL1/ADA/ADAMTS16/ADIPOQ/ADM/AGER/AKAP12/AMOT/APP/ATP1B1/ATP6AP2/AZU1/BMP6/CALCA/CBS/CD36/CD38/CEACAM1/CHGA/COMP/CRH/CSRP3/CTSZ/CXADR/CXCL10/CXCL12/DBH/DDAH1/DLL1/DMD/DSC2/EDN1/EDNRB/ELN/EPO/F2R/FABP5/FGA/GAS6/GSN/HEG1/HRC/INSR/ITGB1/KLK3/LEP/LPA/MAP2K1/MME/MYL3/MYL4/NOS1/NOS2/NOS3/NPPB/NPPC/NPY/OCLN/OLR1/OXT/PDGFB/PECAM1/POMC/PRCP/PTP4A3/PTPN1/RARRES2/REN/SCN4B/SCPEP1/SERPINF2/SERPING1/SLC16A1/SLC27A4/SLIT2/SOD2/SRC/STC1/TEK/TFRC/TGFB1/TGFB2/TNF/TTN/TTR/UMOD/VEGFA/VEGFB/YAP1	GO:0003013	circulatory system process	0.602564	1.04402	0.661094
Figure 3	b-c	F3_enrichment	Protein-set enrichment results for MetScore2-associated proteins.	derived_from_supplementary_data	metscore2_significant_protein_enrichment_all.tsv																											GO_BP	GO:0042113	B cell activation	b cell activation	58/1597	95/2767	0.287586	0.763223	0.665118	0.117349	58	ABL1/ADA/BAX/BCL2/BLNK/BST2/C3/CD22/CD27/CD28/CD300A/CD38/CD40/CD70/CD74/CD79B/CDH17/CFB/CR1/CR2/DLL1/EP300/FCRL1/FCRL5/FLT3/FLT3LG/HHEX/ICOSLG/IL10/IL2RG/IL6/IL7R/INPP5D/ITGB1/ITM2A/KIT/LGALS1/LGALS8/MNDA/MZB1/NBN/PTPRC/SFRP1/SLAMF8/ST3GAL1/SWAP70/TFRC/TGFB1/TNFRSF13B/TNFRSF13C/TNFRSF21/TNFRSF4/TNFSF13/TNFSF13B/TOP2B/TP53BP1/TXLNA/VCAM1	GO:0042113	B cell activation	0.610526	1.05781	0.669807
Figure 3	b-c	F3_enrichment	Protein-set enrichment results for MetScore2-associated proteins.	derived_from_supplementary_data	metscore2_significant_protein_enrichment_all.tsv																											GO_BP	GO:0031346	positive regulation of cell projection organization	positive regulation of cell projection organization	55/1597	90/2767	0.291018	0.763223	0.665118	0.117349	55	ABL1/AGRN/ARSB/BAIAP2/BRK1/CCL19/CCL21/CNTN1/CX3CL1/CXCL12/DBN1/DDR1/DMD/DSCAM/ENPP2/ENTR1/EP300/EPHA4/EPO/EPS8L2/GRN/IFT20/ITGA2/ITGA6/KIT/L1CAM/LCN2/MAP2K1/MAPRE3/MDK/MSTN/NEDD9/NEFL/NRP1/NTRK2/NTRK3/OCLN/PALM/PLXNB2/PTK7/PTN/RGMA/ROBO1/ROBO2/SCARB2/SCARF1/SEMA4D/SEMA7A/SERPINF1/SLIT2/SRC/TGFBR1/TNFRSF12A/TNN/VEGFA	GO:0031346	positive regulation of cell projection organization	0.611111	1.05883	0.662749
Figure 3	b-c	F3_enrichment	Protein-set enrichment results for MetScore2-associated proteins.	derived_from_supplementary_data	metscore2_significant_protein_enrichment_all.tsv																											GO_BP	GO:0001935	endothelial cell proliferation	endothelial cell proliferation	45/1597	73/2767	0.286381	0.763223	0.665118	0.117349	45	ACVRL1/ANG/APOA1/APOH/BMP6/BMPER/CALCA/CCL11/CD34/CXCL12/DBH/EGFL7/EPHA2/FGF2/FGFBP1/FLT1/FLT4/GDF2/HIF1A/HSPG2/IL10/IL12A/IL12B/JUN/KDR/LEP/LRG1/MDK/MYDGF/NGFR/NRP1/NRP2/PDGFB/PRL/PROK1/PTPRM/SCG2/TEK/TGFBR1/THBS4/TIE1/TNF/TNFSF12/VEGFA/VEGFB	GO:0001935	endothelial cell proliferation	0.616438	1.06806	0.688355
Figure 3	b-c	F3_enrichment	Protein-set enrichment results for MetScore2-associated proteins.	derived_from_supplementary_data	metscore2_significant_protein_enrichment_all.tsv																											GO_BP	GO:0010001	glial cell differentiation	glial cell differentiation	45/1597	73/2767	0.286381	0.763223	0.665118	0.117349	45	ABCA2/ABL1/AGER/APP/C1QA/CDH2/CDK1/CNTN1/CSPG5/DAG1/DLL1/DNER/EPHA4/ERBB3/F2/FGF2/FGF5/GFAP/GPC1/GRN/IFNG/IFNGR1/IL1B/IL34/IL6/IL6ST/LIF/MAP2K1/MDK/MXRA8/NOTCH1/NTRK2/NTRK3/PPP3R1/PTN/ROR1/SOX9/SPINT1/TGFB1/TLR2/TNF/TNFRSF1B/TNFRSF21/TREM2/VIM	GO:0010001	glial cell differentiation	0.616438	1.06806	0.688355
Figure 3	b-c	F3_enrichment	Protein-set enrichment results for MetScore2-associated proteins.	derived_from_supplementary_data	metscore2_significant_protein_enrichment_all.tsv																											GO_BP	GO:0001516	prostaglandin biosynthetic process	prostaglandin biosynthetic process	9/1597	13/2767	0.291939	0.763223	0.665118	0.117349	9	CD74/CTHRC1/EDN1/FABP5/HPGDS/IL1B/PLA2G10/PTGDS/PTGES2	GO:0001516	prostaglandin biosynthetic process	0.692308	1.19951	0.842242
Figure 3	b-c	F3_enrichment	Protein-set enrichment results for MetScore2-associated proteins.	derived_from_supplementary_data	metscore2_significant_protein_enrichment_all.tsv																											GO_BP	GO:0001708	cell fate specification	cell fate specification	9/1597	13/2767	0.291939	0.763223	0.665118	0.117349	9	CDON/DKK1/DLL1/FGF2/ITGB1/NOTCH1/NRP1/NTRK3/SOX9	GO:0001708	cell fate specification	0.692308	1.19951	0.842242
Figure 3	b-c	F3_enrichment	Protein-set enrichment results for MetScore2-associated proteins.	derived_from_supplementary_data	metscore2_significant_protein_enrichment_all.tsv																											GO_BP	GO:0002043	blood vessel endothelial cell proliferation involved in sprouting angiogenesis	blood vessel endothelial cell proliferation involved in sprouting angiogenesis	9/1597	13/2767	0.291939	0.763223	0.665118	0.117349	9	ACVRL1/BMPER/EPHA2/FGF2/FGFBP1/IL12A/IL12B/NGFR/VEGFA	GO:0002043	blood vessel endothelial cell proliferation involved in sprouting angiogenesis	0.692308	1.19951	0.842242
Figure 3	b-c	F3_enrichment	Protein-set enrichment results for MetScore2-associated proteins.	derived_from_supplementary_data	metscore2_significant_protein_enrichment_all.tsv																											GO_BP	GO:0006040	amino sugar metabolic process	amino sugar metabolic process	9/1597	13/2767	0.291939	0.763223	0.665118	0.117349	9	ALDH1A1/CHI3L1/CHIT1/CTBS/GNPDA1/GNPDA2/NPL/ST3GAL1/ST6GAL1	GO:0006040	amino sugar metabolic process	0.692308	1.19951	0.842242
Figure 3	b-c	F3_enrichment	Protein-set enrichment results for MetScore2-associated proteins.	derived_from_supplementary_data	metscore2_significant_protein_enrichment_all.tsv																											GO_BP	GO:0006826	iron ion transport	iron ion transport	9/1597	13/2767	0.291939	0.763223	0.665118	0.117349	9	ARHGAP1/B2M/FXN/HEPH/IFNG/LCN2/SCARA5/SLC39A14/TFRC	GO:0006826	iron ion transport	0.692308	1.19951	0.842242
Figure 3	b-c	F3_enrichment	Protein-set enrichment results for MetScore2-associated proteins.	derived_from_supplementary_data	metscore2_significant_protein_enrichment_all.tsv																											GO_BP	GO:0007263	nitric oxide mediated signal transduction	nitric oxide mediated signal transduction	9/1597	13/2767	0.291939	0.763223	0.665118	0.117349	9	CBS/CD36/DDAH1/KDR/NOS1/NOS2/NOS3/SPINK1/VEGFA	GO:0007263	nitric oxide mediated signal transduction	0.692308	1.19951	0.842242
Figure 3	b-c	F3_enrichment	Protein-set enrichment results for MetScore2-associated proteins.	derived_from_supplementary_data	metscore2_significant_protein_enrichment_all.tsv																											GO_BP	GO:0010984	regulation of lipoprotein particle clearance	regulation of lipoprotein particle clearance	9/1597	13/2767	0.291939	0.763223	0.665118	0.117349	9	ANXA2/APOC1/FGF21/GPIHBP1/IL19/ITGAV/LRPAP1/PCSK9/TREM2	GO:0010984	regulation of lipoprotein particle clearance	0.692308	1.19951	0.842242
Figure 3	b-c	F3_enrichment	Protein-set enrichment results for MetScore2-associated proteins.	derived_from_supplementary_data	metscore2_significant_protein_enrichment_all.tsv																											GO_BP	GO:0021885	forebrain cell migration	forebrain cell migration	9/1597	13/2767	0.291939	0.763223	0.665118	0.117349	9	ADGRG1/AXL/COL3A1/CXCL12/EGFR/LAMB1/MDGA1/ROBO1/SLIT2	GO:0021885	forebrain cell migration	0.692308	1.19951	0.842242
Figure 3	b-c	F3_enrichment	Protein-set enrichment results for MetScore2-associated proteins.	derived_from_supplementary_data	metscore2_significant_protein_enrichment_all.tsv																											GO_BP	GO:0030166	proteoglycan biosynthetic process	proteoglycan biosynthetic process	9/1597	13/2767	0.291939	0.763223	0.665118	0.117349	9	B3GNT7/CANT1/CYTL1/EXTL1/GALNT3/HS3ST3B1/HS6ST1/HS6ST2/ST3GAL1	GO:0030166	proteoglycan biosynthetic process	0.692308	1.19951	0.842242
Figure 3	b-c	F3_enrichment	Protein-set enrichment results for MetScore2-associated proteins.	derived_from_supplementary_data	metscore2_significant_protein_enrichment_all.tsv																											GO_BP	GO:0030834	regulation of actin filament depolymerization	regulation of actin filament depolymerization	9/1597	13/2767	0.291939	0.763223	0.665118	0.117349	9	ACTN2/ADD1/CAPG/GSN/LMOD1/MTPN/SH3BP1/SWAP70/TMOD4	GO:0030834	regulation of actin filament depolymerization	0.692308	1.19951	0.842242
Figure 3	b-c	F3_enrichment	Protein-set enrichment results for MetScore2-associated proteins.	derived_from_supplementary_data	metscore2_significant_protein_enrichment_all.tsv																											GO_BP	GO:0032094	response to food	response to food	9/1597	13/2767	0.291939	0.763223	0.665118	0.117349	9	GAST/GDF15/GFRAL/GHR/LEP/MPO/NPY/OXT/SLC16A1	GO:0032094	response to food	0.692308	1.19951	0.842242
Figure 3	b-c	F3_enrichment	Protein-set enrichment results for MetScore2-associated proteins.	derived_from_supplementary_data	metscore2_significant_protein_enrichment_all.tsv																											GO_BP	GO:0034250	positive regulation of amide metabolic process	positive regulation of amide metabolic process	9/1597	13/2767	0.291939	0.763223	0.665118	0.117349	9	ABCA2/CCN1/EFNA1/ENPP7/EPHA4/IFNG/IFNGR1/TNF/TNFRSF1A	GO:0034250	positive regulation of amide metabolic process	0.692308	1.19951	0.842242
Figure 3	b-c	F3_enrichment	Protein-set enrichment results for MetScore2-associated proteins.	derived_from_supplementary_data	metscore2_significant_protein_enrichment_all.tsv																											GO_BP	GO:0035036	sperm-egg recognition	sperm-egg recognition	9/1597	13/2767	0.291939	0.763223	0.665118	0.117349	9	B4GALT1/CLGN/FETUB/FOLR1/FOLR2/FOLR3/PAEP/SPESP1/TEX101	GO:0035036	sperm-egg recognition	0.692308	1.19951	0.842242
Figure 3	b-c	F3_enrichment	Protein-set enrichment results for MetScore2-associated proteins.	derived_from_supplementary_data	metscore2_significant_protein_enrichment_all.tsv																											GO_BP	GO:0035773	insulin secretion involved in cellular response to glucose stimulus	insulin secretion involved in cellular response to glucose stimulus	9/1597	13/2767	0.291939	0.763223	0.665118	0.117349	9	C2CD2L/CRH/GCG/HIF1A/NADK/OXCT1/PTPRN2/STX4/VSNL1	GO:0035773	insulin secretion involved in cellular response to glucose stimulus	0.692308	1.19951	0.842242
Figure 3	b-c	F3_enrichment	Protein-set enrichment results for MetScore2-associated proteins.	derived_from_supplementary_data	metscore2_significant_protein_enrichment_all.tsv																											GO_BP	GO:0043276	anoikis	anoikis	9/1597	13/2767	0.291939	0.763223	0.665118	0.117349	9	BCL2/CEACAM5/CEACAM6/DAPK2/ITGA5/ITGB1/NOTCH1/NTRK2/SRC	GO:0043276	anoikis	0.692308	1.19951	0.842242
Figure 3	b-c	F3_enrichment	Protein-set enrichment results for MetScore2-associated proteins.	derived_from_supplementary_data	metscore2_significant_protein_enrichment_all.tsv																											GO_BP	GO:0045933	positive regulation of muscle contraction	positive regulation of muscle contraction	9/1597	13/2767	0.291939	0.763223	0.665118	0.117349	9	ACE2/ADA/CHGA/EDN1/F2R/ITGA2/KIT/MAP2K1/OXT	GO:0045933	positive regulation of muscle contraction	0.692308	1.19951	0.842242
Figure 3	b-c	F3_enrichment	Protein-set enrichment results for MetScore2-associated proteins.	derived_from_supplementary_data	metscore2_significant_protein_enrichment_all.tsv																											GO_BP	GO:0046457	prostanoid biosynthetic process	prostanoid biosynthetic process	9/1597	13/2767	0.291939	0.763223	0.665118	0.117349	9	CD74/CTHRC1/EDN1/FABP5/HPGDS/IL1B/PLA2G10/PTGDS/PTGES2	GO:0046457	prostanoid biosynthetic process	0.692308	1.19951	0.842242
Figure 3	b-c	F3_enrichment	Protein-set enrichment results for MetScore2-associated proteins.	derived_from_supplementary_data	metscore2_significant_protein_enrichment_all.tsv																											GO_BP	GO:0048730	epidermis morphogenesis	epidermis morphogenesis	9/1597	13/2767	0.291939	0.763223	0.665118	0.117349	9	BCL2/FGFR2/FST/KLF4/KLK14/NGFR/NOTCH1/PLA2G10/TGFB2	GO:0048730	epidermis morphogenesis	0.692308	1.19951	0.842242
Figure 3	b-c	F3_enrichment	Protein-set enrichment results for MetScore2-associated proteins.	derived_from_supplementary_data	metscore2_significant_protein_enrichment_all.tsv																											GO_BP	GO:0055094	response to lipoprotein particle	response to lipoprotein particle	9/1597	13/2767	0.291939	0.763223	0.665118	0.117349	9	APP/CD36/CES1/ITGB1/ITGB2/LPL/SMPD3/TGFB1/TREM2	GO:0055094	response to lipoprotein particle	0.692308	1.19951	0.842242
Figure 3	b-c	F3_enrichment	Protein-set enrichment results for MetScore2-associated proteins.	derived_from_supplementary_data	metscore2_significant_protein_enrichment_all.tsv																											GO_BP	GO:0060351	cartilage development involved in endochondral bone morphogenesis	cartilage development involved in endochondral bone morphogenesis	9/1597	13/2767	0.291939	0.763223	0.665118	0.117349	9	CBS/COMP/GHR/NPPC/SERPINH1/SMPD3/SOX9/STC1/TGFBR2	GO:0060351	cartilage development involved in endochondral bone morphogenesis	0.692308	1.19951	0.842242
Figure 3	b-c	F3_enrichment	Protein-set enrichment results for MetScore2-associated proteins.	derived_from_supplementary_data	metscore2_significant_protein_enrichment_all.tsv																											GO_BP	GO:0060976	coronary vasculature development	coronary vasculature development	9/1597	13/2767	0.291939	0.763223	0.665118	0.117349	9	AP2B1/FGF2/NOTCH1/NRP1/PTK7/TGFBR1/TGFBR3/VEGFA/VEGFB	GO:0060976	coronary vasculature development	0.692308	1.19951	0.842242
Figure 3	b-c	F3_enrichment	Protein-set enrichment results for MetScore2-associated proteins.	derived_from_supplementary_data	metscore2_significant_protein_enrichment_all.tsv																											GO_BP	GO:0071353	cellular response to interleukin-4	cellular response to interleukin-4	9/1597	13/2767	0.291939	0.763223	0.665118	0.117349	9	ADAMTS13/CD300LF/CD40/CORO1A/IL2RG/IL4R/MRC1/PTPRC/XCL1	GO:0071353	cellular response to interleukin-4	0.692308	1.19951	0.842242
Figure 3	b-c	F3_enrichment	Protein-set enrichment results for MetScore2-associated proteins.	derived_from_supplementary_data	metscore2_significant_protein_enrichment_all.tsv																											GO_BP	GO:0072210	metanephric nephron development	metanephric nephron development	9/1597	13/2767	0.291939	0.763223	0.665118	0.117349	9	ADIPOQ/CD34/GDNF/LIF/PDGFB/PDGFRA/PKD1/PKD2/SOX9	GO:0072210	metanephric nephron development	0.692308	1.19951	0.842242
Figure 3	b-c	F3_enrichment	Protein-set enrichment results for MetScore2-associated proteins.	derived_from_supplementary_data	metscore2_significant_protein_enrichment_all.tsv																											GO_BP	GO:0098581	detection of external biotic stimulus	detection of external biotic stimulus	9/1597	13/2767	0.291939	0.763223	0.665118	0.117349	9	CLEC6A/CLEC7A/LBP/LY96/PGLYRP1/SSC5D/TLR1/TLR2/TREM2	GO:0098581	detection of external biotic stimulus	0.692308	1.19951	0.842242
Figure 3	b-c	F3_enrichment	Protein-set enrichment results for MetScore2-associated proteins.	derived_from_supplementary_data	metscore2_significant_protein_enrichment_all.tsv																											GO_BP	GO:1900026	positive regulation of substrate adhesion-dependent cell spreading	positive regulation of substrate adhesion-dependent cell spreading	9/1597	13/2767	0.291939	0.763223	0.665118	0.117349	9	ABL1/APOA1/C1QBP/CSPG5/FGA/MDK/NEDD9/NRP1/OLFM4	GO:1900026	positive regulation of substrate adhesion-dependent cell spreading	0.692308	1.19951	0.842242
Figure 3	b-c	F3_enrichment	Protein-set enrichment results for MetScore2-associated proteins.	derived_from_supplementary_data	metscore2_significant_protein_enrichment_all.tsv																											GO_BP	GO:2000648	positive regulation of stem cell proliferation	positive regulation of stem cell proliferation	9/1597	13/2767	0.291939	0.763223	0.665118	0.117349	9	EPCAM/FGF2/KDR/KITLG/LTBP3/PTPRC/SOX9/TGFB1/TGFBR1	GO:2000648	positive regulation of stem cell proliferation	0.692308	1.19951	0.842242
Figure 3	b-c	F3_enrichment	Protein-set enrichment results for MetScore2-associated proteins.	derived_from_supplementary_data	metscore2_significant_protein_enrichment_all.tsv																											GO_BP	GO:0001654	eye development	eye development	52/1597	85/2767	0.2945	0.768665	0.669861	0.114263	52	ACVRL1/ANGPTL7/BAX/BCL2/BMP6/BSG/CALB1/CDON/CHRDL1/COL4A1/COL5A1/CRYBB1/CRYBB2/DLL1/DSCAM/EFEMP1/EGFR/EPHA2/FASLG/FBN2/FGF2/FLT1/FOS/GRN/HIF1A/JUN/KDR/KLF4/MERTK/MFAP5/MYOM2/NOTCH1/NRP1/NTRK2/NTRK3/PDGFRA/PTPRM/SDK2/SERPINF1/SLC39A5/SLITRK6/SMOC1/SOX9/TGFB1/TGFB2/TGFBR1/TGFBR2/THY1/VEGFA/VIM/WNT9A/ZHX2	GO:0001654	eye development	0.611765	1.05996	0.655863
Figure 3	b-c	F3_enrichment	Protein-set enrichment results for MetScore2-associated proteins.	derived_from_supplementary_data	metscore2_significant_protein_enrichment_all.tsv																											GO_BP	GO:0046879	hormone secretion	hormone secretion	52/1597	85/2767	0.2945	0.768665	0.669861	0.114263	52	ADIPOQ/ANXA1/BMP6/C1QTNF1/C2CD2L/CCL5/CCN3/CD38/CELA2A/CHGA/CPE/CRH/CRHBP/EDN1/F2/FAM3B/FAM3D/FGA/FGF23/GAL/GCG/GIP/GRP/HADH/HIF1A/IFNG/IL1B/IL1RN/IL6/INHBB/ITPR1/LEP/LIF/NADK/NOS2/OSM/OXCT1/POMC/PTPRN2/RAB44/REN/RETN/SLC16A1/SMPD3/SPP1/STX4/SYTL4/TNF/TNFSF11/VAMP8/VGF/VSNL1	GO:0046879	hormone secretion	0.611765	1.05996	0.655863
Figure 3	b-c	F3_enrichment	Protein-set enrichment results for MetScore2-associated proteins.	derived_from_supplementary_data	metscore2_significant_protein_enrichment_all.tsv																											GO_BP	GO:0030308	negative regulation of cell growth	negative regulation of cell growth	36/1597	58/2767	0.295071	0.769533	0.670617	0.113773	36	ACVRL1/ADAM15/ATG16L1/BCL2/BST2/CCAR2/CCN3/CDH1/CDHR2/DCBLD2/DCC/DRAXIN/FBP1/GDF2/HSPA1A/HYAL1/ING1/KIAA0319/MAP2/NPPB/NRP1/PI16/PPP1R9B/PSRC1/RGMA/RTN4R/SCGB3A1/SEMA3F/SEMA3G/SEMA6C/SFRP1/SLIT2/SPP1/TGFB1/TGFB2/WFDC1	GO:0030308	negative regulation of cell growth	0.62069	1.07542	0.678095
Figure 3	b-c	F3_enrichment	Protein-set enrichment results for MetScore2-associated proteins.	derived_from_supplementary_data	metscore2_significant_protein_enrichment_all.tsv																											GO_BP	GO:0007417	central nervous system development	central nervous system development	144/1597	242/2767	0.301833	0.776768	0.676922	0.109709	144	ABCA2/ABL1/ACAN/ADAM22/ADGRG1/AGER/ALDH5A1/AMIGO2/APLP1/APOD/APP/ATG16L1/ATP6AP2/ATRN/AXL/B2M/BAG3/BAX/BCAN/BCL2/BTD/C1QA/C3/CAPG/CBS/CCDC134/CDH1/CDH2/CDON/CELSR2/CKB/CNTN1/CNTN4/CNTN5/CNTNAP2/COL3A1/COL4A1/COX6B1/CRH/CRTAC1/CSF1R/CXCL12/DAG1/DCC/DKK1/DLL1/DNER/DRAXIN/DSCAM/EFNA1/EGFR/ELAVL4/EPHA2/EPHA4/ERBB4/F2/FGF2/FGFR2/FOS/GDNF/GFAP/GIGYF2/GPR158/GRN/GSN/HIF1A/HSPG2/HTRA2/IFNG/IFNGR1/IL1B/IL34/IL6/IL6ST/INHBB/ITGAM/ITGB1/KIAA0319/KLK6/LAMB1/LEP/LIF/MAP2/MAP2K1/MDGA1/MDK/MOG/MXRA8/MYCBP2/NCAN/NEFL/NFASC/NGFR/NOTCH1/NPTX1/NPY/NRCAM/NRP1/NRP2/NTRK2/NTRK3/PADI2/PCDH9/PKD1/PKD2/PLXDC1/PLXNB2/PPP1R9B/PSPN/PTN/PTS/ROBO1/ROBO2/ROR1/RTN4R/SCRIB/SELENOP/SEMA3F/SEMA3G/SEMA4C/SEMA7A/SEZ6/SEZ6L/SEZ6L2/SFRP1/SLIT2/SOX9/SPOCK1/SRC/TACC3/TGFB1/TGFBR2/TLR2/TNF/TNFRSF1B/TNFRSF21/TOP2B/TPP1/TREM2/UNC5D/VCAN/VIM/VIT/ZHX2	GO:0007417	central nervous system development	0.595041	1.03098	0.589361
Figure 3	b-c	F3_enrichment	Protein-set enrichment results for MetScore2-associated proteins.	derived_from_supplementary_data	metscore2_significant_protein_enrichment_all.tsv																											GO_BP	GO:0071453	cellular response to oxygen levels	cellular response to oxygen levels	30/1597	48/2767	0.300334	0.776768	0.676922	0.109709	30	ADAM8/AIFM1/BCL2/BECN1/BNIP3L/CA3/CBS/COMMD1/DDAH1/EDN1/EGLN1/EPHA4/FABP1/FAS/FGFR2/FOS/HIF1A/HYOU1/LCN2/MAP2K1/MSTN/NOTCH1/PTPN1/SFRP1/STC1/STC2/TGFB1/TIGAR/TREM2/VEGFA	GO:0071453	cellular response to oxygen levels	0.625	1.08289	0.67671
Figure 3	b-c	F3_enrichment	Protein-set enrichment results for MetScore2-associated proteins.	derived_from_supplementary_data	metscore2_significant_protein_enrichment_all.tsv																											GO_BP	GO:0050796	regulation of insulin secretion	regulation of insulin secretion	27/1597	43/2767	0.302624	0.776768	0.676922	0.109709	27	C2CD2L/CCL5/CCN3/CD38/CELA2A/CHGA/CRH/F2/FAM3D/GCG/GIP/HADH/HIF1A/IFNG/IL1B/IL6/INHBB/ITPR1/LEP/NADK/NOS2/OXCT1/SLC16A1/STX4/SYTL4/TNF/VSNL1	GO:0050796	regulation of insulin secretion	0.627907	1.08793	0.678791
Figure 3	b-c	F3_enrichment	Protein-set enrichment results for MetScore2-associated proteins.	derived_from_supplementary_data	metscore2_significant_protein_enrichment_all.tsv																											GO_BP	GO:0003014	renal system process	renal system process	24/1597	38/2767	0.304528	0.776768	0.676922	0.109709	24	ACE/ADGRF5/ADIPOQ/ADM/BCL2/CD34/EDN1/EDNRB/F2R/GAS6/GSN/JCHAIN/LGMN/MCAM/NPPB/OXT/PDGFB/PON3/REN/SERPINF2/SLC4A1/STC1/TTR/UMOD	GO:0003014	renal system process	0.631579	1.09429	0.683652
Figure 3	b-c	F3_enrichment	Protein-set enrichment results for MetScore2-associated proteins.	derived_from_supplementary_data	metscore2_significant_protein_enrichment_all.tsv																											GO_BP	GO:0014074	response to purine-containing compound	response to purine-containing compound	24/1597	38/2767	0.304528	0.776768	0.676922	0.109709	24	ADA/ADIPOQ/APP/AREG/ASS1/BSG/CRHBP/EZR/FBP1/FDX1/FOS/FOSB/GPD1/IL1B/INHBB/NT5E/OXT/PENK/PKD2/REN/STC1/THBD/TOP2B/VGF	GO:0014074	response to purine-containing compound	0.631579	1.09429	0.683652
Figure 3	b-c	F3_enrichment	Protein-set enrichment results for MetScore2-associated proteins.	derived_from_supplementary_data	metscore2_significant_protein_enrichment_all.tsv																											GO_BP	GO:0045834	positive regulation of lipid metabolic process	positive regulation of lipid metabolic process	24/1597	38/2767	0.304528	0.776768	0.676922	0.109709	24	ADGRF5/ADIPOQ/ADM/ANGPTL3/APOA1/APOA2/APOA4/APOH/BMP6/CCN1/CD74/CES1/CHP1/CLSTN3/EDN1/ENPP7/FABP3/GDF15/GPIHBP1/IFNG/IL1B/SORBS1/TNF/TNFRSF1A	GO:0045834	positive regulation of lipid metabolic process	0.631579	1.09429	0.683652
Figure 3	b-c	F3_enrichment	Protein-set enrichment results for MetScore2-associated proteins.	derived_from_supplementary_data	metscore2_significant_protein_enrichment_all.tsv																											GO_BP	GO:0010812	negative regulation of cell-substrate adhesion	negative regulation of cell-substrate adhesion	15/1597	23/2767	0.305098	0.776768	0.676922	0.109709	15	ACTN4/ACVRL1/ADAM15/ANGPT2/APOD/CX3CL1/GBP1/MMP12/NOTCH1/PLG/PTPN1/SERPINE1/SPOCK1/SRC/TACSTD2	GO:0010812	negative regulation of cell-substrate adhesion	0.652174	1.12997	0.731151
Figure 3	b-c	F3_enrichment	Protein-set enrichment results for MetScore2-associated proteins.	derived_from_supplementary_data	metscore2_significant_protein_enrichment_all.tsv																											GO_BP	GO:0019217	regulation of fatty acid metabolic process	regulation of fatty acid metabolic process	15/1597	23/2767	0.305098	0.776768	0.676922	0.109709	15	ADIPOQ/ANGPTL4/APOA4/APOC1/CD74/CEACAM1/EDN1/FABP3/FABP5/GDF15/GIP/GPIHBP1/IL1B/SOX9/TPK1	GO:0019217	regulation of fatty acid metabolic process	0.652174	1.12997	0.731151
Figure 3	b-c	F3_enrichment	Protein-set enrichment results for MetScore2-associated proteins.	derived_from_supplementary_data	metscore2_significant_protein_enrichment_all.tsv																											GO_BP	GO:0032233	positive regulation of actin filament bundle assembly	positive regulation of actin filament bundle assembly	15/1597	23/2767	0.305098	0.776768	0.676922	0.109709	15	ABL1/AMOT/APOA1/ARHGEF5/BAG4/CCN2/CX3CL1/EPHA1/NRP1/PXN/SDC4/SERPINF2/SFRP1/SWAP70/TGFBR1	GO:0032233	positive regulation of actin filament bundle assembly	0.652174	1.12997	0.731151
Figure 3	b-c	F3_enrichment	Protein-set enrichment results for MetScore2-associated proteins.	derived_from_supplementary_data	metscore2_significant_protein_enrichment_all.tsv																											GO_BP	GO:0032371	regulation of sterol transport	regulation of sterol transport	15/1597	23/2767	0.305098	0.776768	0.676922	0.109709	15	ABCA2/ADIPOQ/ANXA2/APOA1/APOA2/APOA4/APOC1/CES1/COMMD1/FURIN/PCSK9/PLA2G10/PLTP/PON1/TREM2	GO:0032371	regulation of sterol transport	0.652174	1.12997	0.731151
Figure 3	b-c	F3_enrichment	Protein-set enrichment results for MetScore2-associated proteins.	derived_from_supplementary_data	metscore2_significant_protein_enrichment_all.tsv																											GO_BP	GO:0032374	regulation of cholesterol transport	regulation of cholesterol transport	15/1597	23/2767	0.305098	0.776768	0.676922	0.109709	15	ABCA2/ADIPOQ/ANXA2/APOA1/APOA2/APOA4/APOC1/CES1/COMMD1/FURIN/PCSK9/PLA2G10/PLTP/PON1/TREM2	GO:0032374	regulation of cholesterol transport	0.652174	1.12997	0.731151
Figure 3	b-c	F3_enrichment	Protein-set enrichment results for MetScore2-associated proteins.	derived_from_supplementary_data	metscore2_significant_protein_enrichment_all.tsv																											GO_BP	GO:0034308	primary alcohol metabolic process	primary alcohol metabolic process	15/1597	23/2767	0.305098	0.776768	0.676922	0.109709	15	ADH1B/ADH4/AKR1B10/AKR1C4/ALDH1A1/ALDH2/BMP6/DKK3/EDNRB/HAO1/PECR/PLB1/PNLIP/SULT2A1/TPK1	GO:0034308	primary alcohol metabolic process	0.652174	1.12997	0.731151
Figure 3	b-c	F3_enrichment	Protein-set enrichment results for MetScore2-associated proteins.	derived_from_supplementary_data	metscore2_significant_protein_enrichment_all.tsv																											GO_BP	GO:0038093	Fc receptor signaling pathway	fc receptor signaling pathway	15/1597	23/2767	0.305098	0.776768	0.676922	0.109709	15	ABL1/CD33/CLEC4D/FCAR/FCER1A/FCER2/FCGR2A/FCGR3B/FGR/IFNG/KIT/MAPK9/NOS2/PIGR/SRC	GO:0038093	Fc receptor signaling pathway	0.652174	1.12997	0.731151
Figure 3	b-c	F3_enrichment	Protein-set enrichment results for MetScore2-associated proteins.	derived_from_supplementary_data	metscore2_significant_protein_enrichment_all.tsv																											GO_BP	GO:0046889	positive regulation of lipid biosynthetic process	positive regulation of lipid biosynthetic process	15/1597	23/2767	0.305098	0.776768	0.676922	0.109709	15	ADGRF5/ADM/APOA4/BMP6/CCN1/CD74/CHP1/EDN1/ENPP7/FABP3/GPIHBP1/IFNG/IL1B/SORBS1/TNF	GO:0046889	positive regulation of lipid biosynthetic process	0.652174	1.12997	0.731151
Figure 3	b-c	F3_enrichment	Protein-set enrichment results for MetScore2-associated proteins.	derived_from_supplementary_data	metscore2_significant_protein_enrichment_all.tsv																											GO_BP	GO:0048662	negative regulation of smooth muscle cell proliferation	negative regulation of smooth muscle cell proliferation	15/1597	23/2767	0.305098	0.776768	0.676922	0.109709	15	ACE2/ADIPOQ/AIF1/ANG/APOD/IFNG/IGFBP3/IL10/IL12A/IL12B/KLF4/NOS3/OGN/SOD2/TAFA5	GO:0048662	negative regulation of smooth muscle cell proliferation	0.652174	1.12997	0.731151
Figure 3	b-c	F3_enrichment	Protein-set enrichment results for MetScore2-associated proteins.	derived_from_supplementary_data	metscore2_significant_protein_enrichment_all.tsv																											GO_BP	GO:1903317	regulation of protein maturation	regulation of protein maturation	15/1597	23/2767	0.305098	0.776768	0.676922	0.109709	15	ADAM8/ANXA2/CLEC3B/CTSZ/FGA/FURIN/GSN/KLKB1/PLAT/PLAU/PLAUR/SERPINE1/SERPINF2/SPON1/SRC	GO:1903317	regulation of protein maturation	0.652174	1.12997	0.731151
Figure 3	b-c	F3_enrichment	Protein-set enrichment results for MetScore2-associated proteins.	derived_from_supplementary_data	metscore2_significant_protein_enrichment_all.tsv																											GO_BP	GO:1904646	cellular response to amyloid-beta	cellular response to amyloid-beta	15/1597	23/2767	0.305098	0.776768	0.676922	0.109709	15	AGER/APOA1/APOA2/APP/CD36/EPHA4/ICAM1/IGF1R/LCN2/LGMN/NGFR/PARP1/TNF/TREM2/VCAM1	GO:1904646	cellular response to amyloid-beta	0.652174	1.12997	0.731151
Figure 3	b-c	F3_enrichment	Protein-set enrichment results for MetScore2-associated proteins.	derived_from_supplementary_data	metscore2_significant_protein_enrichment_all.tsv																											GO_BP	GO:0003407	neural retina development	neural retina development	12/1597	18/2767	0.30124	0.776768	0.676922	0.109709	12	BSG/CALB1/DSCAM/FOS/NOTCH1/NTRK2/PTPRM/SDK2/SOX9/TGFB2/THY1/ZHX2	GO:0003407	neural retina development	0.666667	1.15508	0.771076
Figure 3	b-c	F3_enrichment	Protein-set enrichment results for MetScore2-associated proteins.	derived_from_supplementary_data	metscore2_significant_protein_enrichment_all.tsv																											GO_BP	GO:0034110	regulation of homotypic cell-cell adhesion	regulation of homotypic cell-cell adhesion	12/1597	18/2767	0.30124	0.776768	0.676922	0.109709	12	ADGRG1/C1QTNF1/CCL5/CEACAM1/CELA2A/F11R/IL6/IL6R/IL6ST/MAP2K1/PLAUR/TNFSF11	GO:0034110	regulation of homotypic cell-cell adhesion	0.666667	1.15508	0.771076
Figure 3	b-c	F3_enrichment	Protein-set enrichment results for MetScore2-associated proteins.	derived_from_supplementary_data	metscore2_significant_protein_enrichment_all.tsv																											GO_BP	GO:0034332	adherens junction organization	adherens junction organization	12/1597	18/2767	0.30124	0.776768	0.676922	0.109709	12	ADD1/BMP6/CDH1/CDH15/CDH17/CDH2/CDH3/CDH6/EFNB2/EPHA4/JAM3/VEGFA	GO:0034332	adherens junction organization	0.666667	1.15508	0.771076
Figure 3	b-c	F3_enrichment	Protein-set enrichment results for MetScore2-associated proteins.	derived_from_supplementary_data	metscore2_significant_protein_enrichment_all.tsv																											GO_BP	GO:0035987	endodermal cell differentiation	endodermal cell differentiation	12/1597	18/2767	0.30124	0.776768	0.676922	0.109709	12	COL5A1/DKK1/EP300/HSBP1/ITGA5/ITGAV/ITGB2/LAMB1/LEO1/MAP2K1/MMP8/MMP9	GO:0035987	endodermal cell differentiation	0.666667	1.15508	0.771076
Figure 3	b-c	F3_enrichment	Protein-set enrichment results for MetScore2-associated proteins.	derived_from_supplementary_data	metscore2_significant_protein_enrichment_all.tsv																											GO_BP	GO:0042987	amyloid precursor protein catabolic process	amyloid precursor protein catabolic process	12/1597	18/2767	0.30124	0.776768	0.676922	0.109709	12	ABCA2/ADAM9/AGER/APOA1/APP/EFNA1/EPHA4/IFNG/IFNGR1/NTRK2/SPON1/TNF	GO:0042987	amyloid precursor protein catabolic process	0.666667	1.15508	0.771076
Figure 3	b-c	F3_enrichment	Protein-set enrichment results for MetScore2-associated proteins.	derived_from_supplementary_data	metscore2_significant_protein_enrichment_all.tsv																											GO_BP	GO:0045454	cell redox homeostasis	cell redox homeostasis	12/1597	18/2767	0.30124	0.776768	0.676922	0.109709	12	APEX1/BOLA1/GLRX5/GSR/NOS1/NOS2/NOS3/PRDX2/PRDX3/PRDX6/TXN/TXNRD1	GO:0045454	cell redox homeostasis	0.666667	1.15508	0.771076
Figure 3	b-c	F3_enrichment	Protein-set enrichment results for MetScore2-associated proteins.	derived_from_supplementary_data	metscore2_significant_protein_enrichment_all.tsv																											GO_BP	GO:0048013	ephrin receptor signaling pathway	ephrin receptor signaling pathway	12/1597	18/2767	0.30124	0.776768	0.676922	0.109709	12	ABL1/EFNA1/EFNA4/EFNB2/EPHA1/EPHA2/EPHA4/EPHB4/EPHB6/MMP9/NTRK3/SRC	GO:0048013	ephrin receptor signaling pathway	0.666667	1.15508	0.771076
Figure 3	b-c	F3_enrichment	Protein-set enrichment results for MetScore2-associated proteins.	derived_from_supplementary_data	metscore2_significant_protein_enrichment_all.tsv																											GO_BP	GO:0048644	muscle organ morphogenesis	muscle organ morphogenesis	12/1597	18/2767	0.30124	0.776768	0.676922	0.109709	12	COL3A1/EGLN1/FGFR2/HEG1/LIF/MYL3/NOTCH1/TGFB1/TGFB2/TGFBR1/TGFBR3/TTN	GO:0048644	muscle organ morphogenesis	0.666667	1.15508	0.771076
Figure 3	b-c	F3_enrichment	Protein-set enrichment results for MetScore2-associated proteins.	derived_from_supplementary_data	metscore2_significant_protein_enrichment_all.tsv																											GO_BP	GO:0055006	cardiac cell development	cardiac cell development	12/1597	18/2767	0.30124	0.776768	0.676922	0.109709	12	ACTN2/CDK1/CSRP3/CXADR/EDN1/NEB/NOTCH1/PDGFRA/PI16/TGFBR3/TTN/VEGFA	GO:0055006	cardiac cell development	0.666667	1.15508	0.771076
Figure 3	b-c	F3_enrichment	Protein-set enrichment results for MetScore2-associated proteins.	derived_from_supplementary_data	metscore2_significant_protein_enrichment_all.tsv																											GO_BP	GO:0071277	cellular response to calcium ion	cellular response to calcium ion	12/1597	18/2767	0.30124	0.776768	0.676922	0.109709	12	ADD1/CRHBP/DPEP1/EDN1/FOS/FOSB/INHBB/JUN/LGMN/PKD2/SMPD1/SYT1	GO:0071277	cellular response to calcium ion	0.666667	1.15508	0.771076
Figure 3	b-c	F3_enrichment	Protein-set enrichment results for MetScore2-associated proteins.	derived_from_supplementary_data	metscore2_significant_protein_enrichment_all.tsv																											GO_BP	GO:0071300	cellular response to retinoic acid	cellular response to retinoic acid	12/1597	18/2767	0.30124	0.776768	0.676922	0.109709	12	FGFR2/HTRA2/KLF4/LEP/NTRK3/PTK7/SERPINF1/SOX9/TNC/TNF/WNT9A/YAP1	GO:0071300	cellular response to retinoic acid	0.666667	1.15508	0.771076
Figure 3	b-c	F3_enrichment	Protein-set enrichment results for MetScore2-associated proteins.	derived_from_supplementary_data	metscore2_significant_protein_enrichment_all.tsv																											GO_BP	GO:0170041	non-proteinogenic amino acid metabolic process	non-proteinogenic amino acid metabolic process	12/1597	18/2767	0.30124	0.776768	0.676922	0.109709	12	ALDH1A1/ALDH5A1/ASS1/CBS/DDAH1/DPEP1/IDO1/KYNU/MMUT/MTR/TDO2/UPB1	GO:0170041	non-proteinogenic amino acid metabolic process	0.666667	1.15508	0.771076
Figure 3	b-c	F3_enrichment	Protein-set enrichment results for MetScore2-associated proteins.	derived_from_supplementary_data	metscore2_significant_protein_enrichment_all.tsv																											GO_BP	GO:1904427	positive regulation of calcium ion transmembrane transport	positive regulation of calcium ion transmembrane transport	12/1597	18/2767	0.30124	0.776768	0.676922	0.109709	12	ABL1/BAX/CD4/CX3CL1/CXCL10/CXCL11/CXCL9/F2/F2R/PPP3R1/THY1/XCL1	GO:1904427	positive regulation of calcium ion transmembrane transport	0.666667	1.15508	0.771076
Figure 3	b-c	F3_enrichment	Protein-set enrichment results for MetScore2-associated proteins.	derived_from_supplementary_data	metscore2_significant_protein_enrichment_all.tsv																											GO_BP	GO:0050767	regulation of neurogenesis	regulation of neurogenesis	66/1597	109/2767	0.30554	0.777276	0.677365	0.109425	66	ANXA2/B2M/BAIAP2/CCL11/CDH1/CDON/CX3CL1/CXCL12/DAG1/DBN1/DCC/DLL1/DRAXIN/DSCAM/DYNLT1/EPHA4/F2/FGF2/GFAP/HIF1A/IFNG/IGDCC4/IL1B/IL34/IL6/IL6ST/ITGB1/KIAA0319/KIT/L1CAM/LIF/LTA/MAP2/MAP2K1/MAPRE3/MDK/MME/NEFL/NOS1/NOTCH1/NRP1/NTRK2/NTRK3/PLXNB2/PTN/RGMA/ROBO1/ROBO2/RTN4R/SEMA3F/SEMA3G/SEMA4D/SEMA6C/SEMA7A/SERPINF1/SLIT2/SPINT1/SPP1/TGFB1/THY1/TNF/TNFRSF12A/TNFRSF1B/TREM2/VEGFA/YAP1	GO:0050767	regulation of neurogenesis	0.605505	1.04911	0.61109
Figure 3	b-c	F3_enrichment	Protein-set enrichment results for MetScore2-associated proteins.	derived_from_supplementary_data	metscore2_significant_protein_enrichment_all.tsv																											GO_BP	GO:0098586	cellular response to virus	cellular response to virus	18/1597	28/2767	0.306236	0.777816	0.677835	0.109123	18	BAX/CCL19/CCL5/CXCL10/HIF1A/IFNG/IFNGR1/IFNGR2/IFNL1/IFNLR1/IL10RB/IL12A/IL6/LGALS8/LGALS9/MMP12/PENK/TGFB1	GO:0098586	cellular response to virus	0.642857	1.11383	0.707169
Figure 3	b-c	F3_enrichment	Protein-set enrichment results for MetScore2-associated proteins.	derived_from_supplementary_data	metscore2_significant_protein_enrichment_all.tsv																											GO_BP	GO:1901606	alpha-amino acid catabolic process	alpha-amino acid catabolic process	18/1597	28/2767	0.306236	0.777816	0.677835	0.109123	18	AGXT/ARG1/CBS/DDAH1/FTCD/GOT1/HMGCL/HNMT/IDO1/KYNU/NOS1/NOS2/NOS3/QDPR/RIDA/SCLY/SHMT1/TDO2	GO:1901606	alpha-amino acid catabolic process	0.642857	1.11383	0.707169
Figure 3	b-c	F3_enrichment	Protein-set enrichment results for MetScore2-associated proteins.	derived_from_supplementary_data	metscore2_significant_protein_enrichment_all.tsv																											GO_BP	GO:0050801	monoatomic ion homeostasis	monoatomic ion homeostasis	93/1597	155/2767	0.306516	0.777912	0.677919	0.10907	93	ABL1/AP3B1/APP/ATOX1/ATP1B1/ATP6AP2/ATP6V1D/B2M/BAX/BCL2/BMP6/BOLA1/CA12/CALB1/CALB2/CALCA/CALCB/CCL11/CCL14/CCL15/CCL19/CCL21/CCL23/CCL3/CCL5/CCL7/CCL8/CD40/CHP1/COMMD1/CORO1A/CREG1/CRH/CSRP3/CTRC/CX3CL1/CXCL10/CXCL11/CXCL12/CXCL9/DMD/EDN1/EDNRB/EGLN1/F2/F2R/FAM20A/FASLG/FGF2/FGF23/FXN/GDF2/GLRX5/GRN/HEPH/HIF1A/HJV/HRC/IFNG/IMMT/ITPR1/KDR/LAMP2/LCN2/LETM1/MECR/NEO1/NPPB/NPPC/NPY/NT5E/PKD2/PRND/PTH/PTH1R/PTPRC/SCARA5/SLAMF8/SLC39A14/SLC39A5/SLC4A1/SNAPIN/SOD2/STC1/STC2/SV2A/TFRC/TGFB1/THY1/TNFSF11/TRIM24/UMOD/XCL1	GO:0050801	monoatomic ion homeostasis	0.6	1.03957	0.592348
Figure 3	b-c	F3_enrichment	Protein-set enrichment results for MetScore2-associated proteins.	derived_from_supplementary_data	metscore2_significant_protein_enrichment_all.tsv																											GO_BP	GO:0045596	negative regulation of cell differentiation	negative regulation of cell differentiation	100/1597	167/2767	0.308414	0.780781	0.680419	0.107471	100	ACVRL1/ADIPOQ/ANXA1/APCS/AREG/B2M/BAMBI/CALCA/CCL11/CCL3/CCN3/CCN4/CD69/CD74/CDH1/CEACAM1/CEACAM5/CEBPA/CLEC12A/CLEC4G/CNTN4/COL5A1/CR1/CRIM1/CSRP3/CXCL10/DCC/DKK1/DLL1/DRAXIN/DYNLT1/EDNRB/EFEMP1/EFNA1/EGFR/EPHA4/F2/FGF23/FST/FSTL3/FUOM/IFNG/IFNL1/IGDCC4/IGFBP2/IL18/IL1B/IL4R/IL6/INPP5D/ITGAV/ITGB1/KIAA0319/LAG3/LEO1/LGALS1/LILRB1/LILRB4/LTBP3/MAP2/MDK/MMP9/MSTN/NFATC3/NOTCH1/NPPC/NRP1/NTRK3/PAEP/PDGFB/PGLYRP1/PI16/PRDX2/PTH/PTN/PTPRB/REG3A/REG3G/RGMA/RTN4R/SEMA3F/SEMA3G/SEMA4D/SEMA6C/SFRP1/SOD2/SORT1/SOX9/SPP1/TGFB1/TGFB2/TGFBR1/THY1/TNF/TNFRSF11B/TREM2/VEGFA/WNT9A/YAP1/ZHX2	GO:0045596	negative regulation of cell differentiation	0.598802	1.0375	0.583955
Figure 3	b-c	F3_enrichment	Protein-set enrichment results for MetScore2-associated proteins.	derived_from_supplementary_data	metscore2_significant_protein_enrichment_all.tsv																											GO_BP	GO:0034329	cell junction assembly	cell junction assembly	83/1597	138/2767	0.308222	0.780781	0.680419	0.107471	83	ABL1/ACE/ACE2/ACTN2/ACVRL1/ADGRB3/AGRN/AMIGO2/AMOT/APOD/APP/BCL2/CBLN4/CDH1/CDH15/CDH17/CDH2/CDH3/CDH6/CLSTN2/CLSTN3/CNTN5/CNTNAP2/CRTAC1/DKK1/DNER/DNM3/DSCAM/EFNB2/EIF4G1/EPB41L5/EPHA2/ERBB4/ESAM/F11R/FLRT2/GDF2/ICAM5/IL17A/IL1B/IL1RAP/ITGA2/ITGA5/ITGA6/JAM3/KDR/LRRN1/MDGA1/MYCBP2/NPHS1/NPTX1/NRCAM/NRP1/NTRK2/NTRK3/OCLN/OXT/PCDH17/PECAM1/PLXNB2/POF1B/PPP1R9B/PTPN1/PTPRK/ROBO2/RTN4R/SDC4/SDK2/SEMA4C/SEMA4D/SFRP1/SH3BP1/SLITRK2/SLITRK6/SORBS1/SRC/TEK/THBS2/THY1/TLR2/TNF/VEGFA/VSIG10	GO:0034329	cell junction assembly	0.601449	1.04209	0.592461
Figure 3	b-c	F3_enrichment	Protein-set enrichment results for MetScore2-associated proteins.	derived_from_supplementary_data	metscore2_significant_protein_enrichment_all.tsv																											GO_BP	GO:0009914	hormone transport	hormone transport	53/1597	87/2767	0.308536	0.780781	0.680419	0.107471	53	ADIPOQ/ANXA1/BMP6/C1QTNF1/C2CD2L/CCL5/CCN3/CD38/CELA2A/CHGA/CPE/CRH/CRHBP/EDN1/F2/FAM3B/FAM3D/FGA/FGF23/GAL/GCG/GIP/GRP/HADH/HIF1A/IFNG/IL1B/IL1RN/IL6/INHBB/ITPR1/LEP/LIF/NADK/NOS2/OSM/OXCT1/POMC/PTPRN2/RAB44/REN/RETN/SERPINA7/SLC16A1/SMPD3/SPP1/STX4/SYTL4/TNF/TNFSF11/VAMP8/VGF/VSNL1	GO:0009914	hormone transport	0.609195	1.05551	0.614498
Figure 3	b-c	F3_enrichment	Protein-set enrichment results for MetScore2-associated proteins.	derived_from_supplementary_data	metscore2_significant_protein_enrichment_all.tsv																											GO_BP	GO:0001936	regulation of endothelial cell proliferation	regulation of endothelial cell proliferation	40/1597	65/2767	0.308862	0.780781	0.680419	0.107471	40	ACVRL1/ANG/APOH/BMP6/CCL11/CXCL12/DBH/EGFL7/FGF2/FGFBP1/FLT1/FLT4/GDF2/HIF1A/HSPG2/IL10/IL12A/IL12B/JUN/KDR/LEP/LRG1/MDK/MYDGF/NGFR/NRP1/NRP2/PDGFB/PRL/PROK1/PTPRM/SCG2/TEK/TGFBR1/THBS4/TIE1/TNF/TNFSF12/VEGFA/VEGFB	GO:0001936	regulation of endothelial cell proliferation	0.615385	1.06623	0.631181
Figure 3	b-c	F3_enrichment	Protein-set enrichment results for MetScore2-associated proteins.	derived_from_supplementary_data	metscore2_significant_protein_enrichment_all.tsv																											GO_BP	GO:0007517	muscle organ development	muscle organ development	40/1597	65/2767	0.308862	0.780781	0.680419	0.107471	40	ASS1/BCL2/CD164/CDON/COL3A1/COL6A3/CSRP3/CXCL10/DAG1/DLL1/DMD/DNER/EGLN1/ELN/EP300/ERBB3/FGFR2/FOS/GPC1/HDGFL2/HEG1/IGSF8/ITGA11/ITGB1/LIF/MEGF10/MSTN/MTPN/MYL3/MYOM2/NEB/NOTCH1/NPHS1/SMTN/TGFB1/TGFB2/TGFBR1/TGFBR3/TTN/VAMP5	GO:0007517	muscle organ development	0.615385	1.06623	0.631181
Figure 3	b-c	F3_enrichment	Protein-set enrichment results for MetScore2-associated proteins.	derived_from_supplementary_data	metscore2_significant_protein_enrichment_all.tsv																											GO_BP	GO:0002768	immune response-regulating cell surface receptor signaling pathway	immune response-regulating cell surface receptor signaling pathway	73/1597	121/2767	0.30935	0.781399	0.680958	0.107127	73	ABL1/ADA/BAX/BCL2/BLNK/BPIFB1/BTN2A1/BTN3A2/C3/CD14/CD160/CD22/CD276/CD28/CD300A/CD33/CD38/CD40/CD72/CD79B/CD8A/CEACAM1/CLEC4D/CLEC6A/CLEC7A/CR1/CR2/EP300/ERMAP/EZR/FCAR/FCER1A/FCER2/FCGR2A/FCGR3B/FCN1/FGR/GBP1/ICOSLG/IFNG/INPP5D/ITGAM/KIT/KLRD1/KLRK1/LBP/LGALS3/LILRA2/LILRB1/LILRB2/LILRB4/LY96/MAPK9/MBL2/MICB/MNDA/MOG/NECTIN2/NINJ1/NMI/NOS2/PIGR/PTPRC/SH2D1A/SKAP1/SRC/TAX1BP1/THY1/TLR1/TLR2/TNFRSF21/TREM2/VTCN1	GO:0002768	immune response-regulating cell surface receptor signaling pathway	0.603306	1.0453	0.59525
Figure 3	b-c	F3_enrichment	Protein-set enrichment results for MetScore2-associated proteins.	derived_from_supplementary_data	metscore2_significant_protein_enrichment_all.tsv																											GO_BP	GO:0043068	positive regulation of programmed cell death	positive regulation of programmed cell death	107/1597	179/2767	0.309941	0.782278	0.681724	0.106639	107	ABL1/ADAM8/ADAMTSL4/ADIPOQ/AIFM1/AKAP12/ANXA1/APP/ARG1/B4GALT1/BAX/BCL2/BCL2L11/BECN1/BNIP3L/C1QBP/CCAR2/CCL3/CCL5/CCN1/CD160/CD248/CD274/CD40/CTSC/CTSD/CTSH/DAPK2/F2R/FAP/FAS/FASLG/FCAR/GAL/GRN/GSN/GZMA/HTRA2/IDO1/IFNG/IGF2R/IGFBP3/IL10/IL12A/IL12B/IL19/IL20RA/IL6/INHBB/INPP5D/ITGA6/ITGB1/ITPR1/JUN/LCN2/LEP/LGALS1/LGALS9/LILRB1/LTA/LTBR/MAGED1/MAPK9/MMP9/MNDA/NGFR/NOS1/NOTCH1/NTRK3/PARP1/PCSK9/PDCD1/PDCD5/PDIA3/POMC/PRKRA/PTPN1/PTPRC/RASSF2/SCRIB/SFRP1/SFRP4/SLC27A4/SLIT2/SMPD1/SOD2/SRPK2/SRPX/TCTN3/TGFB1/TGFB2/TGFBR1/TIGAR/TNF/TNFRSF10A/TNFRSF10B/TNFRSF10C/TNFRSF12A/TNFRSF1A/TNFRSF1B/TNFRSF8/TNFSF10/TNFSF11/TNFSF12/TNFSF14/TP53BP1/ZBP1	GO:0043068	positive regulation of programmed cell death	0.597765	1.0357	0.576936
Figure 3	b-c	F3_enrichment	Protein-set enrichment results for MetScore2-associated proteins.	derived_from_supplementary_data	metscore2_significant_protein_enrichment_all.tsv																											GO_BP	GO:0019216	regulation of lipid metabolic process	regulation of lipid metabolic process	50/1597	82/2767	0.312585	0.787714	0.686461	0.103632	50	ABCA2/ADGRF5/ADIPOQ/ADM/ANGPTL3/ANGPTL4/APOA1/APOA2/APOA4/APOC1/APOD/APOH/ASAH1/BMP6/C3/CCN1/CD74/CEACAM1/CES1/CHP1/CLSTN3/DKK3/EDF1/EDN1/ENPP7/FABP3/FABP5/GAL/GDF15/GIP/GPIHBP1/IFNG/IGFBP7/IL1B/KIT/LEP/NPC2/PDGFA/PDGFB/PSAP/PSAPL1/RARRES2/SCARB2/SERPINA3/SORBS1/SOX9/TNF/TNFRSF1A/TPK1/TREM2	GO:0019216	regulation of lipid metabolic process	0.609756	1.05648	0.606455
Figure 3	b-c	F3_enrichment	Protein-set enrichment results for MetScore2-associated proteins.	derived_from_supplementary_data	metscore2_significant_protein_enrichment_all.tsv																											GO_BP	GO:0043123	positive regulation of canonical NF-kappaB signal transduction	positive regulation of canonical nf-kappab signal transduction	50/1597	82/2767	0.312585	0.787714	0.686461	0.103632	50	ABL1/ADIPOQ/BST2/CANT1/CASP1/CCL19/CCL21/CD36/CD4/CD40/CD74/CLEC4D/CLEC6A/CLEC7A/CX3CL1/EDA2R/EDAR/EDN1/EDNRB/F2R/FASLG/IL1B/IL1R1/INSR/LGALS1/LGALS9/LTA/LTBR/MTDH/NAMPT/PARP1/PRL/ROR1/S100A12/S100A13/S100A4/SHISA5/TAB2/TFRC/TGFB1/TLR2/TNF/TNFRSF10B/TNFRSF11A/TNFRSF19/TNFRSF1A/TNFSF10/TNFSF11/TNFSF14/VEGFA	GO:0043123	positive regulation of canonical NF-kappaB signal transduction	0.609756	1.05648	0.606455
Figure 3	b-c	F3_enrichment	Protein-set enrichment results for MetScore2-associated proteins.	derived_from_supplementary_data	metscore2_significant_protein_enrichment_all.tsv																											GO_BP	GO:0043065	positive regulation of apoptotic process	positive regulation of apoptotic process	104/1597	174/2767	0.314033	0.790742	0.6891	0.101965	104	ABL1/ADAM8/ADAMTSL4/ADIPOQ/AIFM1/AKAP12/ANXA1/APP/B4GALT1/BAX/BCL2/BCL2L11/BECN1/BNIP3L/C1QBP/CCAR2/CCL3/CCL5/CCN1/CD160/CD248/CD274/CD40/CTSC/CTSD/CTSH/DAPK2/F2R/FAP/FAS/FASLG/FCAR/GAL/GRN/GSN/GZMA/HTRA2/IDO1/IFNG/IGF2R/IGFBP3/IL10/IL12A/IL12B/IL19/IL20RA/IL6/INHBB/INPP5D/ITGA6/ITGB1/ITPR1/JUN/LCN2/LEP/LGALS1/LGALS9/LILRB1/LTA/LTBR/MAGED1/MAPK9/MMP9/MNDA/NGFR/NOS1/NOTCH1/NTRK3/PCSK9/PDCD1/PDCD5/PDIA3/PRKRA/PTPN1/PTPRC/RASSF2/SCRIB/SFRP1/SFRP4/SLC27A4/SLIT2/SMPD1/SOD2/SRPK2/SRPX/TCTN3/TGFB1/TGFB2/TGFBR1/TIGAR/TNF/TNFRSF10A/TNFRSF10B/TNFRSF10C/TNFRSF12A/TNFRSF1A/TNFRSF1B/TNFRSF8/TNFSF10/TNFSF11/TNFSF12/TNFSF14/TP53BP1/ZBP1	GO:0043065	positive regulation of apoptotic process	0.597701	1.03559	0.566502
Figure 3	b-c	F3_enrichment	Protein-set enrichment results for MetScore2-associated proteins.	derived_from_supplementary_data	metscore2_significant_protein_enrichment_all.tsv																											GO_BP	GO:0080134	regulation of response to stress	regulation of response to stress	261/1597	444/2767	0.328826	0.794961	0.692776	0.0996544	261	ABL1/ACE2/ACP5/ADA/ADAM8/ADIPOQ/AGER/AGR2/AHSG/AMFR/ANGPT2/ANXA1/ANXA2/AP3B1/APCS/APOA1/APOH/APP/ARG1/ARG2/BAX/BCL2/BCL2L11/BECN1/BPIFB1/C1QBP/C1QTNF1/C3/CASP1/CCAR2/CCDC134/CCL15/CCL3/CCL5/CCL7/CCN3/CCN4/CD109/CD14/CD160/CD200/CD274/CD28/CD300A/CD300C/CD300E/CD300LF/CD36/CD74/CEACAM1/CEBPA/CEBPB/CFH/CFP/CLEC12A/CLEC6A/CLEC7A/COMMD1/CPTP/CR1/CRH/CRHBP/CRTAM/CST7/CTSC/CX3CL1/CXCL12/CXCL17/DDAH1/DDT/EDN1/EDNRB/EFHD1/EGFR/EGLN1/EIF2AK2/EIF4G1/EP300/EPHA4/EPO/EPPK1/F2/F2R/FABP4/FAP/FAS/FCN1/FGA/FGF2/FGR/FURIN/FUS/GBP1/GBP2/GGT1/GIGYF2/GRN/GRP/HAVCR2/HDGFL2/HGF/HPSE/HSPA1A/HYOU1/IDO1/IFNG/IFNLR1/IGFBP6/IL10/IL10RA/IL12A/IL12B/IL12RB1/IL15/IL16/IL17A/IL17RA/IL18/IL1B/IL1R1/IL1RL1/IL1RL2/IL22/IL27/IL2RA/IL33/IL6/IL6ST/INPP5D/ITGB1/KIAA0319/KLF4/KLK3/KLK7/KLKB1/KLRB1/KLRD1/KLRK1/LAG3/LAMP2/LBP/LEP/LETM1/LGALS1/LGALS9/LILRA2/LILRA5/LILRB1/LPL/LRCH4/LTA/LY96/MAP2K1/MAPK13/MBL2/MDK/MGLL/MICA/MICB/MMP12/MMP3/MMP8/MMP9/MNDA/MORF4L2/MVK/NBN/NCR1/NECTIN2/NECTIN4/NEO1/NINJ1/NMI/NOS3/NPY/NT5E/NTRK3/OCLN/OSM/OSMR/PARP1/PDGFA/PDGFB/PDGFRA/PENK/PEPD/PGLYRP1/PLA2G10/PLA2G2A/PLA2G7/PLAT/PLAU/PLAUR/PLG/POMC/PQBP1/PRDX2/PROC/PTN/PTPN1/PTPRC/PTPRF/PVR/RAD51/RALB/REG3A/REG3G/RGMA/RTN4R/S100A12/SCARF1/SCGB1A1/SELE/SEMA4C/SEMA7A/SERPINC1/SERPINE1/SERPINF2/SERPING1/SETMAR/SH2D1A/SIGLEC10/SIRPA/SLAMF6/SLAMF8/SMOC2/SPINK5/SPP1/SPRING1/SRC/STAT2/SUSD4/TAFA5/TAX1BP1/TEK/TGFB1/TGFB2/THBD/THY1/TIGAR/TIGIT/TLR1/TLR2/TNC/TNF/TNFRSF11A/TNFRSF12A/TNFRSF1A/TNFRSF1B/TNFSF11/TOP2B/TP53BP1/TREM2/TRIAP1/TSPAN8/VAMP8/VEGFB/VSIG4/WFDC1/XCL1/ZBP1	GO:0080134	regulation of response to stress	0.587838	1.0185	0.49701
Figure 3	b-c	F3_enrichment	Protein-set enrichment results for MetScore2-associated proteins.	derived_from_supplementary_data	metscore2_significant_protein_enrichment_all.tsv																											GO_BP	GO:0051050	positive regulation of transport	positive regulation of transport	162/1597	274/2767	0.333448	0.794961	0.692776	0.0996544	162	ABL1/ACE2/ACTN2/ACTN4/ADAM8/ADAM9/ADIPOQ/AHSG/ANG/ANXA1/ANXA2/AP2B1/APOA1/APOA2/APP/ARHGEF5/ATP1B1/AXL/AZU1/B2M/BAG3/BAX/BMP6/BSG/C1QTNF1/C2/C2CD2L/C3/CCL19/CCL21/CCL3/CCL4/CCL5/CD14/CD160/CD177/CD300LF/CD33/CD36/CD38/CD4/CD63/CDH1/CDH2/CDH3/CDK1/CEBPB/CES1/CFP/CHP1/CLEC7A/CNTN1/COMMD1/CRH/CX3CL1/CXCL10/CXCL11/CXCL12/CXCL9/DBI/DLL1/DYNLT1/EDN1/EP300/EZR/F2/F2R/FABP3/FASLG/FCGR2A/FCN1/FGA/FGF21/FGR/GAL/GAS6/GCG/GDNF/GH1/GIP/GPR158/GRP/HEPH/HIF1A/HIP1R/IFNG/IL15/IL15RA/IL1B/IL2RG/IL4R/INHBB/INSR/ITGA2/ITGAM/ITGB1/ITGB2/ITPR1/LCN2/LEP/LGALS3/LILRA2/LILRA5/LRRC38/MAP2/MBL2/MERTK/NADK/NOS1/NPPB/OCLN/OXCT1/OXT/PCSK9/PDGFB/PLA2G10/PLTP/PON1/PPP3R1/PRAP1/PRL/PRSS8/PTH/PTPRC/PTPRM/PTX3/RETN/SCN4B/SDC1/SDC4/SELE/SERPINE1/SFRP4/SFTPD/SIRPA/SIRPB1/SMPD1/SMPD3/SNAPIN/SORBS1/SPP1/STC1/STX1B/STX4/SYT1/SYTL4/TGFB1/TGFB2/THY1/TLR2/TNF/TNFRSF11A/TNFSF11/TPR/TREM2/TRIAP1/TTN/VAMP8/VEGFA/VSNL1/XCL1/XRCC4	GO:0051050	positive regulation of transport	0.591241	1.0244	0.496996
Figure 3	b-c	F3_enrichment	Protein-set enrichment results for MetScore2-associated proteins.	derived_from_supplementary_data	metscore2_significant_protein_enrichment_all.tsv																											GO_BP	GO:0008015	blood circulation	blood circulation	85/1597	142/2767	0.32992	0.794961	0.692776	0.0996544	85	ABL1/ACE/ACE2/ACTA2/ACVRL1/ADA/ADAMTS16/ADIPOQ/ADM/AGER/AKAP12/AMOT/APP/ATP1B1/ATP6AP2/AZU1/BMP6/CALCA/CBS/CD38/CEACAM1/CHGA/COMP/CRH/CSRP3/CTSZ/CXADR/CXCL10/CXCL12/DBH/DDAH1/DLL1/DMD/DSC2/EDN1/EDNRB/ELN/EPO/F2R/FGA/GAS6/GSN/HRC/ITGB1/KLK3/LEP/LPA/MAP2K1/MME/MYL3/MYL4/NOS1/NOS2/NOS3/NPPB/NPPC/NPY/OCLN/OLR1/OXT/PDGFB/PECAM1/POMC/PRCP/PTP4A3/PTPN1/RARRES2/REN/SCN4B/SCPEP1/SERPINF2/SERPING1/SLIT2/SOD2/SRC/STC1/TEK/TGFB1/TGFB2/TNF/TTN/TTR/UMOD/VEGFA/VEGFB	GO:0008015	blood circulation	0.598592	1.03713	0.530683
Figure 3	b-c	F3_enrichment	Protein-set enrichment results for MetScore2-associated proteins.	derived_from_supplementary_data	metscore2_significant_protein_enrichment_all.tsv																											GO_BP	GO:0050769	positive regulation of neurogenesis	positive regulation of neurogenesis	44/1597	72/2767	0.320971	0.794961	0.692776	0.0996544	44	BAIAP2/CDON/CX3CL1/CXCL12/DAG1/DBN1/DSCAM/EPHA4/FGF2/GFAP/HIF1A/IFNG/IL1B/IL34/IL6/IL6ST/ITGB1/KIT/L1CAM/LIF/LTA/MAP2K1/MAPRE3/MDK/MME/NEFL/NOTCH1/NRP1/NTRK2/NTRK3/PLXNB2/PTN/ROBO1/ROBO2/SEMA4D/SEMA7A/SERPINF1/SLIT2/SPINT1/TGFB1/TNF/TNFRSF12A/TNFRSF1B/VEGFA	GO:0050769	positive regulation of neurogenesis	0.611111	1.05883	0.590798
Figure 3	b-c	F3_enrichment	Protein-set enrichment results for MetScore2-associated proteins.	derived_from_supplementary_data	metscore2_significant_protein_enrichment_all.tsv																											GO_BP	GO:0009743	response to carbohydrate	response to carbohydrate	38/1597	62/2767	0.329768	0.794961	0.692776	0.0996544	38	ADIPOQ/AGER/ANGPT2/APOA2/C2CD2L/CLEC7A/COL6A3/COLEC12/CRH/FBP1/GAS6/GCG/GIP/GOT1/HIF1A/ICAM1/IGF1R/IL1B/ITGA2/KHK/LCN2/LEP/LPL/MAPK13/NADK/NPTX1/OXCT1/OXT/PTPRN2/REG3A/SERPINF1/SLC39A14/SOD2/STX4/TGFB1/TNF/TREM2/VSNL1	GO:0009743	response to carbohydrate	0.612903	1.06193	0.576107
Figure 3	b-c	F3_enrichment	Protein-set enrichment results for MetScore2-associated proteins.	derived_from_supplementary_data	metscore2_significant_protein_enrichment_all.tsv																											GO_BP	GO:0003002	regionalization	regionalization	35/1597	57/2767	0.334329	0.794961	0.692776	0.0996544	35	ACVRL1/ADGRG1/ATP6AP2/C1QA/C3/CDON/CELSR2/CFC1/DKK1/DLL1/EDN1/EP300/EPB41L5/FGF2/FGFR2/FOLR1/GDNF/GRSF1/HHEX/HIF1A/ITGAM/NBL1/NOMO1/NOTCH1/NRP1/NRP2/NTF4/PKD2/ROBO1/ROBO2/SEMA3F/SFRP1/TDRKH/TGFBR1/TGFBR2	GO:0003002	regionalization	0.614035	1.06389	0.569355
Figure 3	b-c	F3_enrichment	Protein-set enrichment results for MetScore2-associated proteins.	derived_from_supplementary_data	metscore2_significant_protein_enrichment_all.tsv																											GO_BP	GO:0006109	regulation of carbohydrate metabolic process	regulation of carbohydrate metabolic process	28/1597	45/2767	0.323436	0.794961	0.692776	0.0996544	28	ADIPOQ/APP/C1QTNF1/CD244/EP300/FBP1/GCG/GPD1/HIF1A/IFNG/IGFBP3/IGFBP4/INSR/KHK/LEP/MST1/PDGFB/POMC/PTH/PTH1R/SCARB2/SLC4A1/SMPD3/SORBS1/SRC/TFF3/TGFB1/TIGAR	GO:0006109	regulation of carbohydrate metabolic process	0.622222	1.07808	0.616837
Figure 3	b-c	F3_enrichment	Protein-set enrichment results for MetScore2-associated proteins.	derived_from_supplementary_data	metscore2_significant_protein_enrichment_all.tsv																											GO_BP	GO:0071466	cellular response to xenobiotic stimulus	cellular response to xenobiotic stimulus	28/1597	45/2767	0.323436	0.794961	0.692776	0.0996544	28	ACAA1/ADA/ADIPOQ/ALDH2/ALDH3A1/BCHE/CD69/CEBPA/CES2/CES3/CRHBP/EDN1/FBP1/GAS6/GSTA1/GSTA3/IL1B/LPO/NOS1/NOS2/PON3/PPP1R12A/PPP1R9B/REN/RNF149/S100A12/SULT2A1/TFRC	GO:0071466	cellular response to xenobiotic stimulus	0.622222	1.07808	0.616837
Figure 3	b-c	F3_enrichment	Protein-set enrichment results for MetScore2-associated proteins.	derived_from_supplementary_data	metscore2_significant_protein_enrichment_all.tsv																											GO_BP	GO:0008585	female gonad development	female gonad development	25/1597	40/2767	0.3269	0.794961	0.692776	0.0996544	25	ADAMTS1/AFP/ANG/BAX/BCL2/CEBPB/FST/GAS2/INHBB/INSR/KDR/KIT/KITLG/LEP/NOS3/NOTCH1/NPPC/PDGFRA/PTX3/RETN/ROBO2/SFRP1/SLIT2/VEGFA/VGF	GO:0008585	female gonad development	0.625	1.08289	0.616842
Figure 3	b-c	F3_enrichment	Protein-set enrichment results for MetScore2-associated proteins.	derived_from_supplementary_data	metscore2_significant_protein_enrichment_all.tsv																											GO_BP	GO:0016331	morphogenesis of embryonic epithelium	morphogenesis of embryonic epithelium	22/1597	35/2767	0.33014	0.794961	0.692776	0.0996544	22	ABL1/ADM/BRD2/CTHRC1/EPB41L5/FGFR2/FOLR1/GDNF/GRSF1/HIF1A/PLXNB2/PTK7/RGMA/SCRIB/SDC4/SEMA4C/SFRP1/SOX9/SPINT1/SPINT2/TGFB1/TGFB2	GO:0016331	morphogenesis of embryonic epithelium	0.628571	1.08908	0.61951
Figure 3	b-c	F3_enrichment	Protein-set enrichment results for MetScore2-associated proteins.	derived_from_supplementary_data	metscore2_significant_protein_enrichment_all.tsv																											GO_BP	GO:0042542	response to hydrogen peroxide	response to hydrogen peroxide	22/1597	35/2767	0.33014	0.794961	0.692776	0.0996544	22	ABL1/ADAM9/AIFM1/AREG/BCL2/BECN1/CDK1/EDN1/FABP1/FXN/IL18BP/IL6/KLF4/LCN2/MAPK13/PRDX3/SIRPA/SMPD3/SOD2/SRC/TOP2B/TXN	GO:0042542	response to hydrogen peroxide	0.628571	1.08908	0.61951
Figure 3	b-c	F3_enrichment	Protein-set enrichment results for MetScore2-associated proteins.	derived_from_supplementary_data	metscore2_significant_protein_enrichment_all.tsv																											GO_BP	GO:1903076	regulation of protein localization to plasma membrane	regulation of protein localization to plasma membrane	22/1597	35/2767	0.33014	0.794961	0.692776	0.0996544	22	AGR2/CD36/COMMD1/CSRP3/DPP10/EGFR/EPHA2/EZR/GBP1/IFNG/ITGB1/LGALS3/PPP1R9B/PPP2R5A/SORBS1/STX3/STX4/STX8/TGFB1/TNF/TREM2/VAMP8	GO:1903076	regulation of protein localization to plasma membrane	0.628571	1.08908	0.61951
Figure 3	b-c	F3_enrichment	Protein-set enrichment results for MetScore2-associated proteins.	derived_from_supplementary_data	metscore2_significant_protein_enrichment_all.tsv																											GO_BP	GO:0051057	positive regulation of small GTPase mediated signal transduction	positive regulation of small gtpase mediated signal transduction	19/1597	30/2767	0.332987	0.794961	0.692776	0.0996544	19	ADGRG1/APOA1/CCL19/CDON/COL3A1/CSF1/EPO/F11R/F2R/FNTA/ITGAV/KITLG/MAP2K1/NOTCH1/ROBO1/RTN4R/SEMA4D/SRC/TEK	GO:0051057	positive regulation of small GTPase mediated signal transduction	0.633333	1.09733	0.626106
Figure 3	b-c	F3_enrichment	Protein-set enrichment results for MetScore2-associated proteins.	derived_from_supplementary_data	metscore2_significant_protein_enrichment_all.tsv																											GO_BP	GO:0060395	SMAD protein signal transduction	smad protein signal transduction	19/1597	30/2767	0.332987	0.794961	0.692776	0.0996544	19	ACVRL1/BECN1/BMP6/BMPER/CCN3/CILP/DKK1/FOS/GDF15/GDF2/JUN/KIAA0319/PARP1/RBPMS/TGFB1/TGFB2/TGFBR1/TGFBR2/TGFBR3	GO:0060395	SMAD protein signal transduction	0.633333	1.09733	0.626106
Figure 3	b-c	F3_enrichment	Protein-set enrichment results for MetScore2-associated proteins.	derived_from_supplementary_data	metscore2_significant_protein_enrichment_all.tsv																											GO_BP	GO:0098869	cellular oxidant detoxification	cellular oxidant detoxification	19/1597	30/2767	0.332987	0.794961	0.692776	0.0996544	19	AMBP/APOA4/APOM/CCS/CD36/FABP1/GSR/GSTA1/LPO/MB/MPO/NOS3/PRDX2/PRDX3/PRDX6/SOD2/SOD3/TXN/TXNRD1	GO:0098869	cellular oxidant detoxification	0.633333	1.09733	0.626106
Figure 3	b-c	F3_enrichment	Protein-set enrichment results for MetScore2-associated proteins.	derived_from_supplementary_data	metscore2_significant_protein_enrichment_all.tsv																											GO_BP	GO:1905477	positive regulation of protein localization to membrane	positive regulation of protein localization to membrane	19/1597	30/2767	0.332987	0.794961	0.692776	0.0996544	19	AGR2/AP2B1/CD36/COMMD1/DPP10/EGFR/EPHA2/EZR/FNTA/IFNG/ITGB1/LGALS3/PDZK1/PPP1R9B/SORBS1/STX3/STX4/TNF/TREM2	GO:1905477	positive regulation of protein localization to membrane	0.633333	1.09733	0.626106
Figure 3	b-c	F3_enrichment	Protein-set enrichment results for MetScore2-associated proteins.	derived_from_supplementary_data	metscore2_significant_protein_enrichment_all.tsv																											GO_BP	GO:0010596	negative regulation of endothelial cell migration	negative regulation of endothelial cell migration	16/1597	25/2767	0.335136	0.794961	0.692776	0.0996544	16	ACVRL1/ANGPT2/APOH/CXCL13/DCN/FGF2/GDF2/KLF4/NOTCH1/PTPRM/ROBO4/SERPINF1/SLIT2/STC1/TGFB1/TNF	GO:0010596	negative regulation of endothelial cell migration	0.64	1.10888	0.638803
Figure 3	b-c	F3_enrichment	Protein-set enrichment results for MetScore2-associated proteins.	derived_from_supplementary_data	metscore2_significant_protein_enrichment_all.tsv																											GO_BP	GO:0055007	cardiac muscle cell differentiation	cardiac muscle cell differentiation	16/1597	25/2767	0.335136	0.794961	0.692776	0.0996544	16	ACTN2/CDK1/CSRP3/CXADR/DKK1/DLL1/EDN1/EFNB2/IFT20/ITGB1/NEB/PDGFRA/PI16/TGFB1/TTN/VEGFA	GO:0055007	cardiac muscle cell differentiation	0.64	1.10888	0.638803
Figure 3	b-c	F3_enrichment	Protein-set enrichment results for MetScore2-associated proteins.	derived_from_supplementary_data	metscore2_significant_protein_enrichment_all.tsv																											GO_BP	GO:1905330	regulation of morphogenesis of an epithelium	regulation of morphogenesis of an epithelium	16/1597	25/2767	0.335136	0.794961	0.692776	0.0996544	16	ABL1/CXCL10/FGF2/GDNF/HGF/LCN2/LIF/MAGED1/MDK/PDGFA/SFRP1/SOX9/TACSTD2/TGFB1/TNF/VEGFA	GO:1905330	regulation of morphogenesis of an epithelium	0.64	1.10888	0.638803
Figure 3	b-c	F3_enrichment	Protein-set enrichment results for MetScore2-associated proteins.	derived_from_supplementary_data	metscore2_significant_protein_enrichment_all.tsv																											GO_BP	GO:0006805	xenobiotic metabolic process	xenobiotic metabolic process	13/1597	20/2767	0.335996	0.794961	0.692776	0.0996544	13	ACAA1/ADA/ALDH2/ALDH3A1/BCHE/CES2/CES3/GSTA1/GSTA3/LPO/NOS1/S100A12/SULT2A1	GO:0006805	xenobiotic metabolic process	0.65	1.12621	0.661682
Figure 3	b-c	F3_enrichment	Protein-set enrichment results for MetScore2-associated proteins.	derived_from_supplementary_data	metscore2_significant_protein_enrichment_all.tsv																											GO_BP	GO:0007040	lysosome organization	lysosome organization	13/1597	20/2767	0.335996	0.794961	0.692776	0.0996544	13	AP3B1/ARSB/ATP6AP2/ATP6V1D/BECN1/CORO1A/CREG1/GRN/LAMP2/SCARB2/SNAPIN/SRPX/TPP1	GO:0007040	lysosome organization	0.65	1.12621	0.661682
Figure 3	b-c	F3_enrichment	Protein-set enrichment results for MetScore2-associated proteins.	derived_from_supplementary_data	metscore2_significant_protein_enrichment_all.tsv																											GO_BP	GO:0007405	neuroblast proliferation	neuroblast proliferation	13/1597	20/2767	0.335996	0.794961	0.692776	0.0996544	13	ARTN/CDON/CX3CL1/FGF2/FGFR2/HIF1A/ITGB1/NBN/NOTCH1/PLXNB2/PTN/TGFB1/VEGFA	GO:0007405	neuroblast proliferation	0.65	1.12621	0.661682
Figure 3	b-c	F3_enrichment	Protein-set enrichment results for MetScore2-associated proteins.	derived_from_supplementary_data	metscore2_significant_protein_enrichment_all.tsv																											GO_BP	GO:0032733	positive regulation of interleukin-10 production	positive regulation of interleukin-10 production	13/1597	20/2767	0.335996	0.794961	0.692776	0.0996544	13	CD274/CD28/CD46/CD83/CLEC7A/HGF/IL12B/IL6/LGALS9/LILRA5/TIGIT/TREM2/XCL1	GO:0032733	positive regulation of interleukin-10 production	0.65	1.12621	0.661682
Figure 3	b-c	F3_enrichment	Protein-set enrichment results for MetScore2-associated proteins.	derived_from_supplementary_data	metscore2_significant_protein_enrichment_all.tsv																											GO_BP	GO:0040014	regulation of multicellular organism growth	regulation of multicellular organism growth	13/1597	20/2767	0.335996	0.794961	0.692776	0.0996544	13	APP/ATRN/BCL2/CSF1/EZR/FXN/GDF15/GH1/GHR/HTRA2/LGMN/NPPC/STC2	GO:0040014	regulation of multicellular organism growth	0.65	1.12621	0.661682
Figure 3	b-c	F3_enrichment	Protein-set enrichment results for MetScore2-associated proteins.	derived_from_supplementary_data	metscore2_significant_protein_enrichment_all.tsv																											GO_BP	GO:0043648	dicarboxylic acid metabolic process	dicarboxylic acid metabolic process	13/1597	20/2767	0.335996	0.794961	0.692776	0.0996544	13	ALDH5A1/ASS1/FOLH1/FOLR1/FTCD/GGT1/GOT1/IDO1/KYNU/LIPF/NIT2/SDHB/SHMT1	GO:0043648	dicarboxylic acid metabolic process	0.65	1.12621	0.661682
Figure 3	b-c	F3_enrichment	Protein-set enrichment results for MetScore2-associated proteins.	derived_from_supplementary_data	metscore2_significant_protein_enrichment_all.tsv																											GO_BP	GO:0045638	negative regulation of myeloid cell differentiation	negative regulation of myeloid cell differentiation	13/1597	20/2767	0.335996	0.794961	0.692776	0.0996544	13	ADIPOQ/APCS/CALCA/CCL3/CEACAM1/DLL1/FSTL3/INPP5D/LEO1/LILRB1/LILRB4/SFRP1/TNFRSF11B	GO:0045638	negative regulation of myeloid cell differentiation	0.65	1.12621	0.661682
Figure 3	b-c	F3_enrichment	Protein-set enrichment results for MetScore2-associated proteins.	derived_from_supplementary_data	metscore2_significant_protein_enrichment_all.tsv																											GO_BP	GO:0045666	positive regulation of neuron differentiation	positive regulation of neuron differentiation	13/1597	20/2767	0.335996	0.794961	0.692776	0.0996544	13	APP/BMP6/CDON/CXCL12/DKK1/DMD/EIF4G1/EPO/FGF2/NBL1/NRCAM/VWC2/VWC2L	GO:0045666	positive regulation of neuron differentiation	0.65	1.12621	0.661682
Figure 3	b-c	F3_enrichment	Protein-set enrichment results for MetScore2-associated proteins.	derived_from_supplementary_data	metscore2_significant_protein_enrichment_all.tsv																											GO_BP	GO:0051053	negative regulation of DNA metabolic process	negative regulation of dna metabolic process	13/1597	20/2767	0.335996	0.794961	0.692776	0.0996544	13	ABL1/ADIPOQ/C1QBP/ENPP7/GDF2/GZMA/NBN/NMNAT1/NPPC/PARP1/S100A11/SRC/TP53BP1	GO:0051053	negative regulation of DNA metabolic process	0.65	1.12621	0.661682
Figure 3	b-c	F3_enrichment	Protein-set enrichment results for MetScore2-associated proteins.	derived_from_supplementary_data	metscore2_significant_protein_enrichment_all.tsv																											GO_BP	GO:0051496	positive regulation of stress fiber assembly	positive regulation of stress fiber assembly	13/1597	20/2767	0.335996	0.794961	0.692776	0.0996544	13	ABL1/AMOT/APOA1/ARHGEF5/BAG4/CCN2/EPHA1/NRP1/PXN/SDC4/SERPINF2/SFRP1/TGFBR1	GO:0051496	positive regulation of stress fiber assembly	0.65	1.12621	0.661682
Figure 3	b-c	F3_enrichment	Protein-set enrichment results for MetScore2-associated proteins.	derived_from_supplementary_data	metscore2_significant_protein_enrichment_all.tsv																											GO_BP	GO:0061028	establishment of endothelial barrier	establishment of endothelial barrier	13/1597	20/2767	0.335996	0.794961	0.692776	0.0996544	13	ADD1/EDNRB/EZR/F11R/HPSE/ICAM1/IL1B/PECAM1/PROC/ROBO4/TNF/TNFRSF1A/VEGFA	GO:0061028	establishment of endothelial barrier	0.65	1.12621	0.661682
Figure 3	b-c	F3_enrichment	Protein-set enrichment results for MetScore2-associated proteins.	derived_from_supplementary_data	metscore2_significant_protein_enrichment_all.tsv																											GO_BP	GO:0071604	transforming growth factor beta production	transforming growth factor beta production	13/1597	20/2767	0.335996	0.794961	0.692776	0.0996544	13	ATP6AP2/CD200/CD46/COL3A1/CX3CL1/FURIN/HIF1A/ITGAV/LGALS9/LILRB1/SERPINF2/TGFB2/XCL1	GO:0071604	transforming growth factor beta production	0.65	1.12621	0.661682
