## Supplementary material for "Metabolomic profiling identifies plasma protein biomarkers of biological aging": Source Data (part 3 of 3)

### Sheet: Figure_3 (continued)
figure	panel	source_sheet	source_content	source_status	source_file	model	trait	protein	n	beta	se	t	p	p_text	neglog10_p	p_bh	p_bh_text	neglog10_p_bh	ci_low	ci_high	bonferroni_alpha	neglog10_bonferroni	bonferroni_significant	fdr_0_05_significant	n_tests	log_p	log_p_bh	protein_mean	protein_sd	n_missing_protein	imputed_for_primary_analysis	collection	set_id	pathway	pathway_display	GeneRatio	BgRatio	pvalue	p.adjust	qvalue	neglog10_padj	Count	geneID	ID	Description	RichFactor	FoldEnrichment	zScore	module_id	n_nodes	top_mcc_rank	top_degree	top_hub	community	module_label	gene_symbol	computed_degree	string_export_degree	identifier	domain_summary_url	annotation	other_names_and_aliases	pwas_model	pwas_trait	pwas_n	pwas_beta	pwas_se	pwas_t	pwas_p	pwas_p_text	pwas_neglog10_p	pwas_p_bh	pwas_p_bh_text	pwas_ci_low	pwas_ci_high	pwas_bonferroni_alpha	pwas_bonferroni_significant	pwas_fdr_0_05_significant	pwas_n_tests	pwas_protein_mean	pwas_protein_sd	pwas_n_missing_protein	degree	in_pwas_bonferroni_list	degree_rank	weighted_degree	betweenness	coreness	component_id	mcc_log10	mcc_score	mcc_rank	weighted_degree_rank	betweenness_rank	coreness_rank	consensus_rank_sum	x	y	plot_x	plot_y	node_size	target	source	combined_score	weight	source_module	source_mcc_rank	target_module	target_mcc_rank	within_module	edge_type	source_community	target_community	x_source	y_source	x_target	y_target	edge_width	beta_female	se_female	p_female	p_bh_female	bonferroni_female	beta_male	se_male	p_male	p_bh_male	bonferroni_male	beta_interaction_male_minus_female	se_interaction	p_interaction	p_bh_interaction	bonferroni_interaction	direction_concordant	abs_beta_diff	sig_class	protein_label	analysis	term
Figure 3	b-c	F3_enrichment	Protein-set enrichment results for MetScore2-associated proteins.	derived_from_supplementary_data	metscore2_significant_protein_enrichment_all.tsv																											GO_BP	GO:0080171	lytic vacuole organization	lytic vacuole organization	13/1597	20/2767	0.335996	0.794961	0.692776	0.0996544	13	AP3B1/ARSB/ATP6AP2/ATP6V1D/BECN1/CORO1A/CREG1/GRN/LAMP2/SCARB2/SNAPIN/SRPX/TPP1	GO:0080171	lytic vacuole organization	0.65	1.12621	0.661682
Figure 3	b-c	F3_enrichment	Protein-set enrichment results for MetScore2-associated proteins.	derived_from_supplementary_data	metscore2_significant_protein_enrichment_all.tsv																											GO_BP	GO:2001239	regulation of extrinsic apoptotic signaling pathway in absence of ligand	regulation of extrinsic apoptotic signaling pathway in absence of ligand	13/1597	20/2767	0.335996	0.794961	0.692776	0.0996544	13	BCL2/CSF2/CX3CL1/GDNF/GFRAL/HSPA1A/HTRA2/IL1B/KLF4/PRDX2/SRPX/TGFB2/TNF	GO:2001239	regulation of extrinsic apoptotic signaling pathway in absence of ligand	0.65	1.12621	0.661682
Figure 3	b-c	F3_enrichment	Protein-set enrichment results for MetScore2-associated proteins.	derived_from_supplementary_data	metscore2_significant_protein_enrichment_all.tsv																											GO_BP	GO:0006636	unsaturated fatty acid biosynthetic process	unsaturated fatty acid biosynthetic process	10/1597	15/2767	0.334263	0.794961	0.692776	0.0996544	10	ACOX1/CD74/CTHRC1/EDN1/FABP5/HPGDS/IL1B/PLA2G10/PTGDS/PTGES2	GO:0006636	unsaturated fatty acid biosynthetic process	0.666667	1.15508	0.703509
Figure 3	b-c	F3_enrichment	Protein-set enrichment results for MetScore2-associated proteins.	derived_from_supplementary_data	metscore2_significant_protein_enrichment_all.tsv																											GO_BP	GO:0014075	response to amine	response to amine	10/1597	15/2767	0.334263	0.794961	0.692776	0.0996544	10	ADAMTS13/ASS1/CD4/CDK1/DBH/EDN1/FOSB/ITGA2/OXT/PPP1R9B	GO:0014075	response to amine	0.666667	1.15508	0.703509
Figure 3	b-c	F3_enrichment	Protein-set enrichment results for MetScore2-associated proteins.	derived_from_supplementary_data	metscore2_significant_protein_enrichment_all.tsv																											GO_BP	GO:0030851	granulocyte differentiation	granulocyte differentiation	10/1597	15/2767	0.334263	0.794961	0.692776	0.0996544	10	ADIPOQ/AP3B1/CEACAM1/CEBPA/CSF2/CSF3/FAM3C/IL5RA/INPP5D/LBR	GO:0030851	granulocyte differentiation	0.666667	1.15508	0.703509
Figure 3	b-c	F3_enrichment	Protein-set enrichment results for MetScore2-associated proteins.	derived_from_supplementary_data	metscore2_significant_protein_enrichment_all.tsv																											GO_BP	GO:0032692	negative regulation of interleukin-1 production	negative regulation of interleukin-1 production	10/1597	15/2767	0.334263	0.794961	0.692776	0.0996544	10	ACP5/APOA1/CD33/CEACAM1/CPTP/CX3CL1/GAS6/IL10/LILRB4/TREM2	GO:0032692	negative regulation of interleukin-1 production	0.666667	1.15508	0.703509
Figure 3	b-c	F3_enrichment	Protein-set enrichment results for MetScore2-associated proteins.	derived_from_supplementary_data	metscore2_significant_protein_enrichment_all.tsv																											GO_BP	GO:0035633	maintenance of blood-brain barrier	maintenance of blood-brain barrier	10/1597	15/2767	0.334263	0.794961	0.692776	0.0996544	10	DMD/ESAM/F11R/IL6/ITGB1/JAM2/JAM3/OCLN/PECAM1/VEGFA	GO:0035633	maintenance of blood-brain barrier	0.666667	1.15508	0.703509
Figure 3	b-c	F3_enrichment	Protein-set enrichment results for MetScore2-associated proteins.	derived_from_supplementary_data	metscore2_significant_protein_enrichment_all.tsv																											GO_BP	GO:0038094	Fc-gamma receptor signaling pathway	fc-gamma receptor signaling pathway	10/1597	15/2767	0.334263	0.794961	0.692776	0.0996544	10	ABL1/CD33/CLEC4D/FCER2/FCGR2A/FCGR3B/FGR/IFNG/NOS2/SRC	GO:0038094	Fc-gamma receptor signaling pathway	0.666667	1.15508	0.703509
Figure 3	b-c	F3_enrichment	Protein-set enrichment results for MetScore2-associated proteins.	derived_from_supplementary_data	metscore2_significant_protein_enrichment_all.tsv																											GO_BP	GO:0042832	defense response to protozoan	defense response to protozoan	10/1597	15/2767	0.334263	0.794961	0.692776	0.0996544	10	ARG1/CD40/CLEC7A/DEFA1/DEFA1B/GBP1/GBP2/IL10/IL12B/IL4R	GO:0042832	defense response to protozoan	0.666667	1.15508	0.703509
Figure 3	b-c	F3_enrichment	Protein-set enrichment results for MetScore2-associated proteins.	derived_from_supplementary_data	metscore2_significant_protein_enrichment_all.tsv																											GO_BP	GO:0044788	host-mediated perturbation of viral process	host-mediated perturbation of viral process	10/1597	15/2767	0.334263	0.794961	0.692776	0.0996544	10	APCS/CCL3/CCL4/CCL5/CCL8/CSF1R/EP300/IGF2R/JUN/PTX3	GO:0044788	host-mediated perturbation of viral process	0.666667	1.15508	0.703509
Figure 3	b-c	F3_enrichment	Protein-set enrichment results for MetScore2-associated proteins.	derived_from_supplementary_data	metscore2_significant_protein_enrichment_all.tsv																											GO_BP	GO:0045687	positive regulation of glial cell differentiation	positive regulation of glial cell differentiation	10/1597	15/2767	0.334263	0.794961	0.692776	0.0996544	10	DAG1/IL34/IL6ST/LIF/MDK/NOTCH1/PTN/SPINT1/TGFB1/TNFRSF1B	GO:0045687	positive regulation of glial cell differentiation	0.666667	1.15508	0.703509
Figure 3	b-c	F3_enrichment	Protein-set enrichment results for MetScore2-associated proteins.	derived_from_supplementary_data	metscore2_significant_protein_enrichment_all.tsv																											GO_BP	GO:0055008	cardiac muscle tissue morphogenesis	cardiac muscle tissue morphogenesis	10/1597	15/2767	0.334263	0.794961	0.692776	0.0996544	10	EGLN1/FGFR2/HEG1/MYL3/NOTCH1/TGFB1/TGFB2/TGFBR1/TGFBR3/TTN	GO:0055008	cardiac muscle tissue morphogenesis	0.666667	1.15508	0.703509
Figure 3	b-c	F3_enrichment	Protein-set enrichment results for MetScore2-associated proteins.	derived_from_supplementary_data	metscore2_significant_protein_enrichment_all.tsv																											GO_BP	GO:0055021	regulation of cardiac muscle tissue growth	regulation of cardiac muscle tissue growth	10/1597	15/2767	0.334263	0.794961	0.692776	0.0996544	10	CDK1/EDN1/ERBB4/FGF2/FGFR2/NOTCH1/PI16/TGFBR1/TGFBR3/YAP1	GO:0055021	regulation of cardiac muscle tissue growth	0.666667	1.15508	0.703509
Figure 3	b-c	F3_enrichment	Protein-set enrichment results for MetScore2-associated proteins.	derived_from_supplementary_data	metscore2_significant_protein_enrichment_all.tsv																											GO_BP	GO:0060420	regulation of heart growth	regulation of heart growth	10/1597	15/2767	0.334263	0.794961	0.692776	0.0996544	10	CDK1/EDN1/ERBB4/FGF2/FGFR2/NOTCH1/PI16/TGFBR1/TGFBR3/YAP1	GO:0060420	regulation of heart growth	0.666667	1.15508	0.703509
Figure 3	b-c	F3_enrichment	Protein-set enrichment results for MetScore2-associated proteins.	derived_from_supplementary_data	metscore2_significant_protein_enrichment_all.tsv																											GO_BP	GO:0070498	interleukin-1-mediated signaling pathway	interleukin-1-mediated signaling pathway	10/1597	15/2767	0.334263	0.794961	0.692776	0.0996544	10	CASP1/IL1B/IL1R1/IL1RAP/IL1RL2/IL1RN/IL6/PYDC1/TAX1BP1/ZBP1	GO:0070498	interleukin-1-mediated signaling pathway	0.666667	1.15508	0.703509
Figure 3	b-c	F3_enrichment	Protein-set enrichment results for MetScore2-associated proteins.	derived_from_supplementary_data	metscore2_significant_protein_enrichment_all.tsv																											GO_BP	GO:0070670	response to interleukin-4	response to interleukin-4	10/1597	15/2767	0.334263	0.794961	0.692776	0.0996544	10	ADAMTS13/CCL11/CD300LF/CD40/CORO1A/IL2RG/IL4R/MRC1/PTPRC/XCL1	GO:0070670	response to interleukin-4	0.666667	1.15508	0.703509
Figure 3	b-c	F3_enrichment	Protein-set enrichment results for MetScore2-associated proteins.	derived_from_supplementary_data	metscore2_significant_protein_enrichment_all.tsv																											GO_BP	GO:0072012	glomerulus vasculature development	glomerulus vasculature development	10/1597	15/2767	0.334263	0.794961	0.692776	0.0996544	10	ACTA2/ANGPT2/CD34/EDN1/IL6R/NOTCH1/PDGFB/PDGFRA/PECAM1/TEK	GO:0072012	glomerulus vasculature development	0.666667	1.15508	0.703509
Figure 3	b-c	F3_enrichment	Protein-set enrichment results for MetScore2-associated proteins.	derived_from_supplementary_data	metscore2_significant_protein_enrichment_all.tsv																											GO_BP	GO:0090049	regulation of cell migration involved in sprouting angiogenesis	regulation of cell migration involved in sprouting angiogenesis	10/1597	15/2767	0.334263	0.794961	0.692776	0.0996544	10	ABL1/ANXA1/FGF2/FGFBP1/KDR/KLF4/NOTCH1/NRP1/TGFBR3/VEGFA	GO:0090049	regulation of cell migration involved in sprouting angiogenesis	0.666667	1.15508	0.703509
Figure 3	b-c	F3_enrichment	Protein-set enrichment results for MetScore2-associated proteins.	derived_from_supplementary_data	metscore2_significant_protein_enrichment_all.tsv																											GO_BP	GO:0090279	regulation of calcium ion import	regulation of calcium ion import	10/1597	15/2767	0.334263	0.794961	0.692776	0.0996544	10	CCL3/CRH/CXCL12/GCG/LGALS3/PDGFB/PKD2/PPP3R1/SPINK1/STC1	GO:0090279	regulation of calcium ion import	0.666667	1.15508	0.703509
Figure 3	b-c	F3_enrichment	Protein-set enrichment results for MetScore2-associated proteins.	derived_from_supplementary_data	metscore2_significant_protein_enrichment_all.tsv																											GO_BP	GO:1900017	positive regulation of cytokine production involved in inflammatory response	positive regulation of cytokine production involved in inflammatory response	10/1597	15/2767	0.334263	0.794961	0.692776	0.0996544	10	CD6/CLEC7A/HIF1A/IL17A/IL17RA/IL33/IL6/MAPK9/REG3A/TNF	GO:1900017	positive regulation of cytokine production involved in inflammatory response	0.666667	1.15508	0.703509
Figure 3	b-c	F3_enrichment	Protein-set enrichment results for MetScore2-associated proteins.	derived_from_supplementary_data	metscore2_significant_protein_enrichment_all.tsv																											GO_BP	GO:1901607	alpha-amino acid biosynthetic process	alpha-amino acid biosynthetic process	10/1597	15/2767	0.334263	0.794961	0.692776	0.0996544	10	AGXT/ASS1/CBS/FOLH1/GGT1/GOT1/HAO1/MTR/PCBD1/SHMT1	GO:1901607	alpha-amino acid biosynthetic process	0.666667	1.15508	0.703509
Figure 3	b-c	F3_enrichment	Protein-set enrichment results for MetScore2-associated proteins.	derived_from_supplementary_data	metscore2_significant_protein_enrichment_all.tsv																											GO_BP	GO:1905332	positive regulation of morphogenesis of an epithelium	positive regulation of morphogenesis of an epithelium	10/1597	15/2767	0.334263	0.794961	0.692776	0.0996544	10	ABL1/FGF2/GDNF/LCN2/LIF/MAGED1/MDK/SOX9/TGFB1/VEGFA	GO:1905332	positive regulation of morphogenesis of an epithelium	0.666667	1.15508	0.703509
Figure 3	b-c	F3_enrichment	Protein-set enrichment results for MetScore2-associated proteins.	derived_from_supplementary_data	metscore2_significant_protein_enrichment_all.tsv																											GO_BP	GO:0002052	positive regulation of neuroblast proliferation	positive regulation of neuroblast proliferation	7/1597	10/2767	0.326421	0.794961	0.692776	0.0996544	7	CDON/CX3CL1/FGF2/HIF1A/ITGB1/NOTCH1/VEGFA	GO:0002052	positive regulation of neuroblast proliferation	0.7	1.21284	0.787614
Figure 3	b-c	F3_enrichment	Protein-set enrichment results for MetScore2-associated proteins.	derived_from_supplementary_data	metscore2_significant_protein_enrichment_all.tsv																											GO_BP	GO:0002830	positive regulation of type 2 immune response	positive regulation of type 2 immune response	7/1597	10/2767	0.326421	0.794961	0.692776	0.0996544	7	CD74/IDO1/IL18/IL33/IL4R/IL6/XCL1	GO:0002830	positive regulation of type 2 immune response	0.7	1.21284	0.787614
Figure 3	b-c	F3_enrichment	Protein-set enrichment results for MetScore2-associated proteins.	derived_from_supplementary_data	metscore2_significant_protein_enrichment_all.tsv																											GO_BP	GO:0003148	outflow tract septum morphogenesis	outflow tract septum morphogenesis	7/1597	10/2767	0.326421	0.794961	0.692776	0.0996544	7	FGFR2/NRP1/NRP2/ROBO1/ROBO2/TGFB2/TGFBR2	GO:0003148	outflow tract septum morphogenesis	0.7	1.21284	0.787614
Figure 3	b-c	F3_enrichment	Protein-set enrichment results for MetScore2-associated proteins.	derived_from_supplementary_data	metscore2_significant_protein_enrichment_all.tsv																											GO_BP	GO:0007413	axonal fasciculation	axonal fasciculation	7/1597	10/2767	0.326421	0.794961	0.692776	0.0996544	7	CNTN4/CRTAC1/EPHA4/NCAM2/NRCAM/NRP1/TNFRSF21	GO:0007413	axonal fasciculation	0.7	1.21284	0.787614
Figure 3	b-c	F3_enrichment	Protein-set enrichment results for MetScore2-associated proteins.	derived_from_supplementary_data	metscore2_significant_protein_enrichment_all.tsv																											GO_BP	GO:0008045	motor neuron axon guidance	motor neuron axon guidance	7/1597	10/2767	0.326421	0.794961	0.692776	0.0996544	7	ALCAM/EPHA4/MYCBP2/NRP1/NRP2/SEMA3F/SLIT2	GO:0008045	motor neuron axon guidance	0.7	1.21284	0.787614
Figure 3	b-c	F3_enrichment	Protein-set enrichment results for MetScore2-associated proteins.	derived_from_supplementary_data	metscore2_significant_protein_enrichment_all.tsv																											GO_BP	GO:0010714	positive regulation of collagen metabolic process	positive regulation of collagen metabolic process	7/1597	10/2767	0.326421	0.794961	0.692776	0.0996544	7	F2/F2R/ITGA2/SERPINF2/TGFB1/VIM/VSIR	GO:0010714	positive regulation of collagen metabolic process	0.7	1.21284	0.787614
Figure 3	b-c	F3_enrichment	Protein-set enrichment results for MetScore2-associated proteins.	derived_from_supplementary_data	metscore2_significant_protein_enrichment_all.tsv																											GO_BP	GO:0010838	positive regulation of keratinocyte proliferation	positive regulation of keratinocyte proliferation	7/1597	10/2767	0.326421	0.794961	0.692776	0.0996544	7	AREG/CDH3/IL17A/LRG1/MDK/REG3A/REG3G	GO:0010838	positive regulation of keratinocyte proliferation	0.7	1.21284	0.787614
Figure 3	b-c	F3_enrichment	Protein-set enrichment results for MetScore2-associated proteins.	derived_from_supplementary_data	metscore2_significant_protein_enrichment_all.tsv																											GO_BP	GO:0031018	endocrine pancreas development	endocrine pancreas development	7/1597	10/2767	0.326421	0.794961	0.692776	0.0996544	7	BMP6/CDH2/DLL1/GIP/IL6/IL6R/SOX9	GO:0031018	endocrine pancreas development	0.7	1.21284	0.787614
Figure 3	b-c	F3_enrichment	Protein-set enrichment results for MetScore2-associated proteins.	derived_from_supplementary_data	metscore2_significant_protein_enrichment_all.tsv																											GO_BP	GO:0032091	negative regulation of protein binding	negative regulation of protein binding	7/1597	10/2767	0.326421	0.794961	0.692776	0.0996544	7	ADAM15/ADIPOQ/BAX/CFHR2/CFHR5/IL10/PTPRF	GO:0032091	negative regulation of protein binding	0.7	1.21284	0.787614
Figure 3	b-c	F3_enrichment	Protein-set enrichment results for MetScore2-associated proteins.	derived_from_supplementary_data	metscore2_significant_protein_enrichment_all.tsv																											GO_BP	GO:0032543	mitochondrial translation	mitochondrial translation	7/1597	10/2767	0.326421	0.794961	0.692776	0.0996544	7	C1QBP/GADD45GIP1/MRPL24/MRPL46/MRPL58/MTIF3/NGRN	GO:0032543	mitochondrial translation	0.7	1.21284	0.787614
Figure 3	b-c	F3_enrichment	Protein-set enrichment results for MetScore2-associated proteins.	derived_from_supplementary_data	metscore2_significant_protein_enrichment_all.tsv																											GO_BP	GO:0033033	negative regulation of myeloid cell apoptotic process	negative regulation of myeloid cell apoptotic process	7/1597	10/2767	0.326421	0.794961	0.692776	0.0996544	7	APOH/BCL2/CCL5/CLEC5A/EPO/GAS6/KITLG	GO:0033033	negative regulation of myeloid cell apoptotic process	0.7	1.21284	0.787614
Figure 3	b-c	F3_enrichment	Protein-set enrichment results for MetScore2-associated proteins.	derived_from_supplementary_data	metscore2_significant_protein_enrichment_all.tsv																											GO_BP	GO:0034143	regulation of toll-like receptor 4 signaling pathway	regulation of toll-like receptor 4 signaling pathway	7/1597	10/2767	0.326421	0.794961	0.692776	0.0996544	7	BPIFB1/CD14/LBP/LILRA2/NINJ1/TAX1BP1/TREM2	GO:0034143	regulation of toll-like receptor 4 signaling pathway	0.7	1.21284	0.787614
Figure 3	b-c	F3_enrichment	Protein-set enrichment results for MetScore2-associated proteins.	derived_from_supplementary_data	metscore2_significant_protein_enrichment_all.tsv																											GO_BP	GO:0034311	diol metabolic process	diol metabolic process	7/1597	10/2767	0.326421	0.794961	0.692776	0.0996544	7	ABCA2/ASAH1/NOS3/PCBD1/PTS/QDPR/SPTLC1	GO:0034311	diol metabolic process	0.7	1.21284	0.787614
Figure 3	b-c	F3_enrichment	Protein-set enrichment results for MetScore2-associated proteins.	derived_from_supplementary_data	metscore2_significant_protein_enrichment_all.tsv																											GO_BP	GO:0035809	regulation of urine volume	regulation of urine volume	7/1597	10/2767	0.326421	0.794961	0.692776	0.0996544	7	ADM/EDN1/EDNRB/NPPB/OXT/SLC4A1/UMOD	GO:0035809	regulation of urine volume	0.7	1.21284	0.787614
Figure 3	b-c	F3_enrichment	Protein-set enrichment results for MetScore2-associated proteins.	derived_from_supplementary_data	metscore2_significant_protein_enrichment_all.tsv																											GO_BP	GO:0043031	negative regulation of macrophage activation	negative regulation of macrophage activation	7/1597	10/2767	0.326421	0.794961	0.692776	0.0996544	7	ADGRF5/CD200/CST7/CX3CL1/GRN/PTPRC/VSIG4	GO:0043031	negative regulation of macrophage activation	0.7	1.21284	0.787614
Figure 3	b-c	F3_enrichment	Protein-set enrichment results for MetScore2-associated proteins.	derived_from_supplementary_data	metscore2_significant_protein_enrichment_all.tsv																											GO_BP	GO:0043406	positive regulation of MAP kinase activity	positive regulation of map kinase activity	7/1597	10/2767	0.326421	0.794961	0.692776	0.0996544	7	ARHGEF5/FGF2/FLT1/FLT3/PDGFB/S100A12/TNF	GO:0043406	positive regulation of MAP kinase activity	0.7	1.21284	0.787614
Figure 3	b-c	F3_enrichment	Protein-set enrichment results for MetScore2-associated proteins.	derived_from_supplementary_data	metscore2_significant_protein_enrichment_all.tsv																											GO_BP	GO:0044241	lipid digestion	lipid digestion	7/1597	10/2767	0.326421	0.794961	0.692776	0.0996544	7	APOA1/APOA2/APOA4/CD36/ENPP7/LEP/PNLIP	GO:0044241	lipid digestion	0.7	1.21284	0.787614
Figure 3	b-c	F3_enrichment	Protein-set enrichment results for MetScore2-associated proteins.	derived_from_supplementary_data	metscore2_significant_protein_enrichment_all.tsv																											GO_BP	GO:0045070	positive regulation of viral genome replication	positive regulation of viral genome replication	7/1597	10/2767	0.326421	0.794961	0.692776	0.0996544	7	CCL5/CD28/IFIT1/NOTCH1/SRPK2/STAU1/TOP2B	GO:0045070	positive regulation of viral genome replication	0.7	1.21284	0.787614
Figure 3	b-c	F3_enrichment	Protein-set enrichment results for MetScore2-associated proteins.	derived_from_supplementary_data	metscore2_significant_protein_enrichment_all.tsv																											GO_BP	GO:0046164	alcohol catabolic process	alcohol catabolic process	7/1597	10/2767	0.326421	0.794961	0.692776	0.0996544	7	ADH4/AKR1B10/ALDH2/HAO1/SCARF1/SORD/SULT2A1	GO:0046164	alcohol catabolic process	0.7	1.21284	0.787614
Figure 3	b-c	F3_enrichment	Protein-set enrichment results for MetScore2-associated proteins.	derived_from_supplementary_data	metscore2_significant_protein_enrichment_all.tsv																											GO_BP	GO:0050433	regulation of catecholamine secretion	regulation of catecholamine secretion	7/1597	10/2767	0.326421	0.794961	0.692776	0.0996544	7	CHGA/CRH/CXCL12/GDNF/OXT/SNCG/SYT1	GO:0050433	regulation of catecholamine secretion	0.7	1.21284	0.787614
Figure 3	b-c	F3_enrichment	Protein-set enrichment results for MetScore2-associated proteins.	derived_from_supplementary_data	metscore2_significant_protein_enrichment_all.tsv																											GO_BP	GO:0051101	regulation of DNA binding	regulation of dna binding	7/1597	10/2767	0.326421	0.794961	0.692776	0.0996544	7	EDF1/GZMA/IFNG/JUN/MMP9/PLAUR/TXN	GO:0051101	regulation of DNA binding	0.7	1.21284	0.787614
Figure 3	b-c	F3_enrichment	Protein-set enrichment results for MetScore2-associated proteins.	derived_from_supplementary_data	metscore2_significant_protein_enrichment_all.tsv																											GO_BP	GO:0070593	dendrite self-avoidance	dendrite self-avoidance	7/1597	10/2767	0.326421	0.794961	0.692776	0.0996544	7	BSG/CNTN4/DSCAM/IGSF9/PALLD/ROBO4/TNN	GO:0070593	dendrite self-avoidance	0.7	1.21284	0.787614
Figure 3	b-c	F3_enrichment	Protein-set enrichment results for MetScore2-associated proteins.	derived_from_supplementary_data	metscore2_significant_protein_enrichment_all.tsv																											GO_BP	GO:0071800	podosome assembly	podosome assembly	7/1597	10/2767	0.326421	0.794961	0.692776	0.0996544	7	ARHGEF5/CSF2/GSN/LCP1/MAPK9/SRC/TNF	GO:0071800	podosome assembly	0.7	1.21284	0.787614
Figure 3	b-c	F3_enrichment	Protein-set enrichment results for MetScore2-associated proteins.	derived_from_supplementary_data	metscore2_significant_protein_enrichment_all.tsv																											GO_BP	GO:0072010	glomerular epithelium development	glomerular epithelium development	7/1597	10/2767	0.326421	0.794961	0.692776	0.0996544	7	ADIPOQ/CD34/EDN1/EDNRB/NPHS1/PECAM1/PODXL	GO:0072010	glomerular epithelium development	0.7	1.21284	0.787614
Figure 3	b-c	F3_enrichment	Protein-set enrichment results for MetScore2-associated proteins.	derived_from_supplementary_data	metscore2_significant_protein_enrichment_all.tsv																											GO_BP	GO:0097421	liver regeneration	liver regeneration	7/1597	10/2767	0.326421	0.794961	0.692776	0.0996544	7	CA3/CEBPB/FLT3/IL10/IL6/TGFB1/TNF	GO:0097421	liver regeneration	0.7	1.21284	0.787614
Figure 3	b-c	F3_enrichment	Protein-set enrichment results for MetScore2-associated proteins.	derived_from_supplementary_data	metscore2_significant_protein_enrichment_all.tsv																											GO_BP	GO:0106030	neuron projection fasciculation	neuron projection fasciculation	7/1597	10/2767	0.326421	0.794961	0.692776	0.0996544	7	CNTN4/CRTAC1/EPHA4/NCAM2/NRCAM/NRP1/TNFRSF21	GO:0106030	neuron projection fasciculation	0.7	1.21284	0.787614
Figure 3	b-c	F3_enrichment	Protein-set enrichment results for MetScore2-associated proteins.	derived_from_supplementary_data	metscore2_significant_protein_enrichment_all.tsv																											GO_BP	GO:0150079	negative regulation of neuroinflammatory response	negative regulation of neuroinflammatory response	7/1597	10/2767	0.326421	0.794961	0.692776	0.0996544	7	CD200/CST7/CX3CL1/GRN/PTPRC/TNFRSF1B/TREM2	GO:0150079	negative regulation of neuroinflammatory response	0.7	1.21284	0.787614
Figure 3	b-c	F3_enrichment	Protein-set enrichment results for MetScore2-associated proteins.	derived_from_supplementary_data	metscore2_significant_protein_enrichment_all.tsv																											GO_BP	GO:1903318	negative regulation of protein maturation	negative regulation of protein maturation	7/1597	10/2767	0.326421	0.794961	0.692776	0.0996544	7	CTSZ/FGA/FURIN/PLAT/PLAU/SERPINE1/SERPINF2	GO:1903318	negative regulation of protein maturation	0.7	1.21284	0.787614
Figure 3	b-c	F3_enrichment	Protein-set enrichment results for MetScore2-associated proteins.	derived_from_supplementary_data	metscore2_significant_protein_enrichment_all.tsv																											GO_BP	GO:2000193	positive regulation of fatty acid transport	positive regulation of fatty acid transport	7/1597	10/2767	0.326421	0.794961	0.692776	0.0996544	7	EDN1/FABP3/IL1B/OXT/PLA2G10/TNFRSF11A/TNFSF11	GO:2000193	positive regulation of fatty acid transport	0.7	1.21284	0.787614
Figure 3	b-c	F3_enrichment	Protein-set enrichment results for MetScore2-associated proteins.	derived_from_supplementary_data	metscore2_significant_protein_enrichment_all.tsv																											GO_BP	GO:0007626	locomotory behavior	locomotory behavior	32/1597	52/2767	0.338999	0.800885	0.697939	0.0964299	32	ABCA2/APP/CALB1/CHL1/CNTN1/CRH/CSTB/CXCL12/DBH/DPP4/DSCAM/ELAVL4/EPHA4/FXN/GDNF/GIGYF2/GIP/GPR37/GRN/HPGDS/HTRA2/IDO1/NTF4/PENK/SELENOP/SEZ6/SEZ6L/SEZ6L2/SLITRK6/SLURP1/SNCG/SOD2	GO:0007626	locomotory behavior	0.615385	1.06623	0.563192
Figure 3	b-c	F3_enrichment	Protein-set enrichment results for MetScore2-associated proteins.	derived_from_supplementary_data	metscore2_significant_protein_enrichment_all.tsv																											GO_BP	GO:0030073	insulin secretion	insulin secretion	32/1597	52/2767	0.338999	0.800885	0.697939	0.0964299	32	C2CD2L/CCL5/CCN3/CD38/CELA2A/CHGA/CRH/F2/FAM3B/FAM3D/GAL/GCG/GIP/HADH/HIF1A/IFNG/IL1B/IL1RN/IL6/INHBB/ITPR1/LEP/NADK/NOS2/OXCT1/PTPRN2/SLC16A1/STX4/SYTL4/TNF/VGF/VSNL1	GO:0030073	insulin secretion	0.615385	1.06623	0.563192
Figure 3	b-c	F3_enrichment	Protein-set enrichment results for MetScore2-associated proteins.	derived_from_supplementary_data	metscore2_significant_protein_enrichment_all.tsv																											GO_BP	GO:0045926	negative regulation of growth	negative regulation of growth	42/1597	69/2767	0.341579	0.806386	0.702733	0.0934568	42	ACVRL1/ADAM15/ATG16L1/BCL2/BST2/CCAR2/CCN3/CDH1/CDHR2/DCBLD2/DCC/DRAXIN/FBP1/FXN/GDF15/GDF2/HIF1A/HSPA1A/HYAL1/ING1/KIAA0319/LGMN/MAP2/MSTN/NPPB/NRP1/PI16/PPP1R9B/PSRC1/RGMA/RTN4R/SCGB3A1/SEMA3F/SEMA3G/SEMA6C/SFRP1/SLIT2/SPP1/STC2/TGFB1/TGFB2/WFDC1	GO:0045926	negative regulation of growth	0.608696	1.05464	0.536913
Figure 3	b-c	F3_enrichment	Protein-set enrichment results for MetScore2-associated proteins.	derived_from_supplementary_data	metscore2_significant_protein_enrichment_all.tsv																											GO_BP	GO:0007389	pattern specification process	pattern specification process	39/1597	64/2767	0.346765	0.818029	0.712879	0.0872312	39	ACVRL1/ADGRG1/ATP6AP2/C1QA/C3/CDON/CELSR2/CFC1/CHRDL1/DKK1/DLL1/EDN1/EP300/EPB41L5/ERBB4/FGF2/FGFR2/FOLR1/FST/GDNF/GRSF1/HHEX/HIF1A/ITGAM/NBL1/NOMO1/NOTCH1/NRP1/NRP2/NTF4/PKD2/ROBO1/ROBO2/SEMA3F/SFRP1/STC1/TDRKH/TGFBR1/TGFBR2	GO:0007389	pattern specification process	0.609375	1.05582	0.527744
Figure 3	b-c	F3_enrichment	Protein-set enrichment results for MetScore2-associated proteins.	derived_from_supplementary_data	metscore2_significant_protein_enrichment_all.tsv																											GO_BP	GO:0035148	tube formation	tube formation	26/1597	42/2767	0.348651	0.820671	0.715182	0.0858309	26	ABL1/ADM/BCL2L11/BRD2/CTHRC1/EDAR/FGF2/FGFR2/FOLR1/GDNF/HIF1A/NOTCH1/PLXNB2/PODXL/PTK7/RGMA/SCRIB/SDC4/SEMA4C/SFRP1/SOX9/SPINT1/SPINT2/TGFB1/TGFB2/VEGFA	GO:0035148	tube formation	0.619048	1.07258	0.553635
Figure 3	b-c	F3_enrichment	Protein-set enrichment results for MetScore2-associated proteins.	derived_from_supplementary_data	metscore2_significant_protein_enrichment_all.tsv																											GO_BP	GO:0043535	regulation of blood vessel endothelial cell migration	regulation of blood vessel endothelial cell migration	26/1597	42/2767	0.348651	0.820671	0.715182	0.0858309	26	ABL1/ACVRL1/AMOT/ANGPT2/ANXA1/CD40/EFNA1/EPHA2/FGF2/FGFBP1/GDF2/HIF1A/KDR/KLF4/NOS3/NOTCH1/NRP1/PDGFB/PLG/PRCP/ROBO4/SH3BP1/TGFB1/TGFBR3/TNF/VEGFA	GO:0043535	regulation of blood vessel endothelial cell migration	0.619048	1.07258	0.553635
Figure 3	b-c	F3_enrichment	Protein-set enrichment results for MetScore2-associated proteins.	derived_from_supplementary_data	metscore2_significant_protein_enrichment_all.tsv																											GO_BP	GO:0045860	positive regulation of protein kinase activity	positive regulation of protein kinase activity	26/1597	42/2767	0.348651	0.820671	0.715182	0.0858309	26	ADIPOQ/ARHGEF5/CALCA/CD4/CHI3L1/CSF1R/FGF2/FLT1/FLT3/GAS6/IFNG/LEP/LILRA5/MAP2K1/NEDD9/PDGFB/PILRB/PTPRC/RASSF2/S100A12/SNX9/SRC/TAB2/TNF/TNFRSF10A/TNFRSF10B	GO:0045860	positive regulation of protein kinase activity	0.619048	1.07258	0.553635
Figure 3	b-c	F3_enrichment	Protein-set enrichment results for MetScore2-associated proteins.	derived_from_supplementary_data	metscore2_significant_protein_enrichment_all.tsv																											GO_BP	GO:0006979	response to oxidative stress	response to oxidative stress	73/1597	122/2767	0.349319	0.821642	0.716028	0.0853172	73	ABL1/ADAM9/ADIPOQ/AIF1/AIFM1/AMBP/ANGPTL7/APOA4/APOD/AREG/ATOX1/BCL2/BECN1/CA3/CCS/CD36/CD38/CDK1/EDN1/FABP1/FOS/FXN/GPR37/GSR/HAO1/HGF/HIF1A/HMOX2/HSPA1A/HTRA2/HYAL1/IL18BP/IL6/KLF4/LCN2/LONP1/LPO/MAP2K1/MAPK13/MAPK9/MB/MBL2/MET/MICB/MMP3/MPO/NOS3/NUDT2/PAM/PARP1/PDGFRA/PENK/PKD2/PRDX2/PRDX3/PRDX6/PRKRA/PSIP1/PTPRK/PXN/RBPMS/SCGB1A1/SELENOP/SIRPA/SMPD3/SOD2/SOD3/SRC/STAU1/STC2/STX4/TOP2B/TXN	GO:0006979	response to oxidative stress	0.598361	1.03673	0.484751
Figure 3	b-c	F3_enrichment	Protein-set enrichment results for MetScore2-associated proteins.	derived_from_supplementary_data	metscore2_significant_protein_enrichment_all.tsv																											GO_BP	GO:0055074	calcium ion homeostasis	calcium ion homeostasis	56/1597	93/2767	0.350177	0.823057	0.717261	0.0845701	56	ABL1/ATP1B1/BAX/BCL2/CALB1/CALB2/CALCA/CALCB/CCL11/CCL14/CCL15/CCL19/CCL21/CCL23/CCL3/CCL5/CCL7/CCL8/CD40/CORO1A/CSRP3/CTRC/CX3CL1/CXCL10/CXCL11/CXCL12/CXCL9/DMD/EDN1/F2/F2R/FAM20A/FASLG/FGF2/FGF23/HRC/IMMT/ITPR1/KDR/LETM1/NPPC/NPY/NT5E/PKD2/PTH/PTH1R/PTPRC/STC1/STC2/SV2A/TGFB1/THY1/TNFSF11/TRIM24/UMOD/XCL1	GO:0055074	calcium ion homeostasis	0.602151	1.0433	0.496177
Figure 3	b-c	F3_enrichment	Protein-set enrichment results for MetScore2-associated proteins.	derived_from_supplementary_data	metscore2_significant_protein_enrichment_all.tsv																											GO_BP	GO:0030099	myeloid cell differentiation	myeloid cell differentiation	80/1597	134/2767	0.350647	0.823559	0.717698	0.0843055	80	ADGRF5/ADIPOQ/ANXA2/AP3B1/APCS/APP/B2M/CALCA/CCL19/CCL3/CCN4/CD101/CD109/CD4/CD74/CEACAM1/CEBPA/CEBPB/CLEC1B/CLEC5A/CSF1/CSF1R/CSF2/CSF3/CSF3R/DLL1/EP300/EPHA2/EPO/FAM3C/FOS/FSTL3/GLO1/HBQ1/HBZ/HIF1A/HSPA1A/IFNG/IL12B/IL15/IL17A/IL1RL1/IL33/IL34/IL5RA/INPP5D/JUN/KIT/KITLG/LBR/LEO1/LIF/LILRB1/LILRB4/LTBR/MB/MMP9/NEDD9/OSCAR/PARP1/PLA2G10/PRDX3/PRTN3/RASSF2/RCOR1/SFRP1/SLC4A1/SRC/TFRC/TGFB1/TGFBR2/TGFBR3/TLR2/TNF/TNFRSF11A/TNFRSF11B/TNFSF11/TREM2/TRIM58/VEGFA	GO:0030099	myeloid cell differentiation	0.597015	1.0344	0.476869
Figure 3	b-c	F3_enrichment	Protein-set enrichment results for MetScore2-associated proteins.	derived_from_supplementary_data	metscore2_significant_protein_enrichment_all.tsv																											GO_BP	GO:0006633	fatty acid biosynthetic process	fatty acid biosynthetic process	23/1597	37/2767	0.353603	0.825674	0.719542	0.0831913	23	ACOX1/ANGPTL4/APOA4/APOC1/CD74/CEACAM1/CTHRC1/EDN1/FABP5/GIP/GPIHBP1/HPGDS/IL1B/LPL/MECR/MGLL/PECR/PLA2G10/PNLIP/PNLIPRP1/PRKAB1/PTGDS/PTGES2	GO:0006633	fatty acid biosynthetic process	0.621622	1.07704	0.551062
Figure 3	b-c	F3_enrichment	Protein-set enrichment results for MetScore2-associated proteins.	derived_from_supplementary_data	metscore2_significant_protein_enrichment_all.tsv																											GO_BP	GO:0007612	learning	learning	23/1597	37/2767	0.353603	0.825674	0.719542	0.0831913	23	ABL1/ADGRB3/APP/BCHE/CLSTN2/CNTNAP2/CRH/DBH/DKK1/ELAVL4/FOS/HIF1A/IFT20/INSR/ITGB1/KIAA0319/KIT/LGMN/NPTX2/NTRK2/PPP1R9B/PTN/TLR2	GO:0007612	learning	0.621622	1.07704	0.551062
Figure 3	b-c	F3_enrichment	Protein-set enrichment results for MetScore2-associated proteins.	derived_from_supplementary_data	metscore2_significant_protein_enrichment_all.tsv																											GO_BP	GO:0034767	positive regulation of monoatomic ion transmembrane transport	positive regulation of monoatomic ion transmembrane transport	23/1597	37/2767	0.353603	0.825674	0.719542	0.0831913	23	ABL1/ACTN2/ACTN4/ATP1B1/BAX/CD4/CHP1/CX3CL1/CXCL10/CXCL11/CXCL9/EDN1/F2/F2R/GAL/HEPH/IFNG/LCN2/LRRC38/NOS1/PPP3R1/THY1/XCL1	GO:0034767	positive regulation of monoatomic ion transmembrane transport	0.621622	1.07704	0.551062
Figure 3	b-c	F3_enrichment	Protein-set enrichment results for MetScore2-associated proteins.	derived_from_supplementary_data	metscore2_significant_protein_enrichment_all.tsv																											GO_BP	GO:0035264	multicellular organism growth	multicellular organism growth	23/1597	37/2767	0.353603	0.825674	0.719542	0.0831913	23	APP/ATRN/BCL2/COL3A1/COMP/CSF1/EP300/EZR/FXN/GALNT3/GDF15/GH1/GHR/GIGYF2/HEG1/HTRA2/LGMN/NDUFS6/NPPC/OTOA/SLITRK6/SMPD3/STC2	GO:0035264	multicellular organism growth	0.621622	1.07704	0.551062
Figure 3	b-c	F3_enrichment	Protein-set enrichment results for MetScore2-associated proteins.	derived_from_supplementary_data	metscore2_significant_protein_enrichment_all.tsv																											GO_BP	GO:0046777	protein autophosphorylation	protein autophosphorylation	23/1597	37/2767	0.353603	0.825674	0.719542	0.0831913	23	ADIPOQ/CHP1/CSF1R/DAPK2/DDR1/EIF2AK2/ERBB4/FGFR2/FGR/FLT1/FLT3/FLT4/IGF1R/INSR/KDR/KIT/NTRK2/PDGFA/PDGFB/PDGFRA/RASSF2/SRC/VEGFA	GO:0046777	protein autophosphorylation	0.621622	1.07704	0.551062
Figure 3	b-c	F3_enrichment	Protein-set enrichment results for MetScore2-associated proteins.	derived_from_supplementary_data	metscore2_significant_protein_enrichment_all.tsv																											GO_BP	GO:0060840	artery development	artery development	23/1597	37/2767	0.353603	0.825674	0.719542	0.0831913	23	ACVRL1/ADGRF5/ANGPTL3/AP2B1/COL3A1/COMP/EDN1/EFNB2/FAM3D/FOLR1/LEP/MDK/NFATC3/NGFR/NOTCH1/NRP1/PKD2/ROBO1/ROBO2/TGFB2/TGFBR1/TGFBR2/VEGFA	GO:0060840	artery development	0.621622	1.07704	0.551062
Figure 3	b-c	F3_enrichment	Protein-set enrichment results for MetScore2-associated proteins.	derived_from_supplementary_data	metscore2_significant_protein_enrichment_all.tsv																											GO_BP	GO:0071322	cellular response to carbohydrate stimulus	cellular response to carbohydrate stimulus	23/1597	37/2767	0.353603	0.825674	0.719542	0.0831913	23	AGER/C2CD2L/CLEC7A/COLEC12/CRH/FBP1/GAS6/GCG/HIF1A/ICAM1/IGF1R/LEP/MAPK13/NADK/NPTX1/OXCT1/PTPRN2/SERPINF1/SLC39A14/STX4/TGFB1/TREM2/VSNL1	GO:0071322	cellular response to carbohydrate stimulus	0.621622	1.07704	0.551062
Figure 3	b-c	F3_enrichment	Protein-set enrichment results for MetScore2-associated proteins.	derived_from_supplementary_data	metscore2_significant_protein_enrichment_all.tsv																											GO_BP	GO:1904064	positive regulation of cation transmembrane transport	positive regulation of cation transmembrane transport	23/1597	37/2767	0.353603	0.825674	0.719542	0.0831913	23	ABL1/ACTN2/ACTN4/ATP1B1/BAX/CD4/CHP1/CX3CL1/CXCL10/CXCL11/CXCL9/EDN1/F2/F2R/GAL/HEPH/IFNG/LCN2/LRRC38/NOS1/PPP3R1/THY1/XCL1	GO:1904064	positive regulation of cation transmembrane transport	0.621622	1.07704	0.551062
Figure 3	b-c	F3_enrichment	Protein-set enrichment results for MetScore2-associated proteins.	derived_from_supplementary_data	metscore2_significant_protein_enrichment_all.tsv																											GO_BP	GO:0007178	cell surface receptor protein serine/threonine kinase signaling pathway	cell surface receptor protein serine/threonine kinase signaling pathway	70/1597	117/2767	0.354549	0.827281	0.720942	0.082347	70	ABL1/ACVRL1/ADAM9/ADAMTSL2/BAMBI/BECN1/BMP6/BMPER/CCN1/CCN3/CD109/CDH3/CFC1/CHRDL1/CHRDL2/CILP/COL3A1/COMP/CRIM1/DKK1/DKK3/DSG4/EP300/FBN2/FNTA/FOLR1/FOS/FST/FSTL1/FSTL3/FURIN/GDF15/GDF2/GOT1/HJV/HSPA1A/ING1/INHBB/INHBC/JUN/KDR/KIAA0319/LRG1/LTBP2/LTBP3/MSTN/NBL1/NEO1/NOMO1/NOTCH1/PARP1/PTPRK/PXN/RBPMS/RGMA/RGMB/SFRP1/SFRP4/SLC39A5/SMPD3/SOST/SRC/TGFB1/TGFB2/TGFBR1/TGFBR2/TGFBR3/VWC2/VWC2L/WFIKKN1	GO:0007178	cell surface receptor protein serine/threonine kinase signaling pathway	0.598291	1.03661	0.472699
Figure 3	b-c	F3_enrichment	Protein-set enrichment results for MetScore2-associated proteins.	derived_from_supplementary_data	metscore2_significant_protein_enrichment_all.tsv																											GO_BP	GO:0055080	monoatomic cation homeostasis	monoatomic cation homeostasis	91/1597	153/2767	0.357178	0.832811	0.725761	0.0794535	91	ABL1/AP3B1/APP/ATOX1/ATP1B1/ATP6AP2/ATP6V1D/B2M/BAX/BCL2/BMP6/BOLA1/CALB1/CALB2/CALCA/CALCB/CCL11/CCL14/CCL15/CCL19/CCL21/CCL23/CCL3/CCL5/CCL7/CCL8/CD40/CHP1/COMMD1/CORO1A/CREG1/CSRP3/CTRC/CX3CL1/CXCL10/CXCL11/CXCL12/CXCL9/DMD/EDN1/EDNRB/EGLN1/F2/F2R/FAM20A/FASLG/FGF2/FGF23/FXN/GDF2/GLRX5/GRN/HEPH/HIF1A/HJV/HRC/IFNG/IMMT/ITPR1/KDR/LAMP2/LCN2/LETM1/MECR/NEO1/NPPB/NPPC/NPY/NT5E/PKD2/PRND/PTH/PTH1R/PTPRC/SCARA5/SLAMF8/SLC39A14/SLC39A5/SLC4A1/SNAPIN/SOD2/STC1/STC2/SV2A/TFRC/TGFB1/THY1/TNFSF11/TRIM24/UMOD/XCL1	GO:0055080	monoatomic cation homeostasis	0.594771	1.03051	0.453616
Figure 3	b-c	F3_enrichment	Protein-set enrichment results for MetScore2-associated proteins.	derived_from_supplementary_data	metscore2_significant_protein_enrichment_all.tsv																											GO_BP	GO:0001704	formation of primary germ layer	formation of primary germ layer	20/1597	32/2767	0.35859	0.83308	0.725996	0.0793132	20	COL5A1/DKK1/EP300/EPB41L5/EPHA2/FGFR2/GPI/HSBP1/ITGA2/ITGA5/ITGAV/ITGB1/ITGB2/KLF4/LAMB1/LEO1/MAP2K1/MMP8/MMP9/TXNRD1	GO:0001704	formation of primary germ layer	0.625	1.08289	0.550913
Figure 3	b-c	F3_enrichment	Protein-set enrichment results for MetScore2-associated proteins.	derived_from_supplementary_data	metscore2_significant_protein_enrichment_all.tsv																											GO_BP	GO:0032623	interleukin-2 production	interleukin-2 production	20/1597	32/2767	0.35859	0.83308	0.725996	0.0793132	20	ABL1/ANXA1/CD28/CD34/CD4/CD80/CD83/CLEC7A/CR1/EZR/GBP1/HAVCR2/IL1B/LAG3/LILRB4/PTPRC/SFTPD/VSIG4/VTCN1/XCL1	GO:0032623	interleukin-2 production	0.625	1.08289	0.550913
Figure 3	b-c	F3_enrichment	Protein-set enrichment results for MetScore2-associated proteins.	derived_from_supplementary_data	metscore2_significant_protein_enrichment_all.tsv																											GO_BP	GO:0032663	regulation of interleukin-2 production	regulation of interleukin-2 production	20/1597	32/2767	0.35859	0.83308	0.725996	0.0793132	20	ABL1/ANXA1/CD28/CD34/CD4/CD80/CD83/CLEC7A/CR1/EZR/GBP1/HAVCR2/IL1B/LAG3/LILRB4/PTPRC/SFTPD/VSIG4/VTCN1/XCL1	GO:0032663	regulation of interleukin-2 production	0.625	1.08289	0.550913
Figure 3	b-c	F3_enrichment	Protein-set enrichment results for MetScore2-associated proteins.	derived_from_supplementary_data	metscore2_significant_protein_enrichment_all.tsv																											GO_BP	GO:0038034	signal transduction in absence of ligand	signal transduction in absence of ligand	20/1597	32/2767	0.35859	0.83308	0.725996	0.0793132	20	BAG3/BAX/BCL2/BCL2L11/CSF2/CX3CL1/ERBB3/GDNF/GFRAL/HSPA1A/HTRA2/IL1B/ITGAV/KITLG/KLF4/LCN2/PRDX2/SRPX/TGFB2/TNF	GO:0038034	signal transduction in absence of ligand	0.625	1.08289	0.550913
Figure 3	b-c	F3_enrichment	Protein-set enrichment results for MetScore2-associated proteins.	derived_from_supplementary_data	metscore2_significant_protein_enrichment_all.tsv																											GO_BP	GO:0097192	extrinsic apoptotic signaling pathway in absence of ligand	extrinsic apoptotic signaling pathway in absence of ligand	20/1597	32/2767	0.35859	0.83308	0.725996	0.0793132	20	BAG3/BAX/BCL2/BCL2L11/CSF2/CX3CL1/ERBB3/GDNF/GFRAL/HSPA1A/HTRA2/IL1B/ITGAV/KITLG/KLF4/LCN2/PRDX2/SRPX/TGFB2/TNF	GO:0097192	extrinsic apoptotic signaling pathway in absence of ligand	0.625	1.08289	0.550913
Figure 3	b-c	F3_enrichment	Protein-set enrichment results for MetScore2-associated proteins.	derived_from_supplementary_data	metscore2_significant_protein_enrichment_all.tsv																											GO_BP	GO:0022008	neurogenesis	neurogenesis	250/1597	427/2767	0.373169	0.835603	0.728194	0.0780003	250	ABCA2/ABL1/ADGRB3/ADGRG1/AGER/AGRN/AIFM1/ALCAM/ANXA2/APLP1/APOA4/APOD/APP/AREG/ARSB/ARTN/ATG16L1/AXL/AZU1/B2M/BAIAP2/BAX/BCHE/BCL2/BECN1/BMP6/BOC/BSG/C1QA/C3/CCL11/CCL3/CD38/CDC27/CDH1/CDH2/CDHR2/CDK1/CDNF/CDON/CEBPB/CELSR2/CHL1/CIT/CLSTN3/CNTN1/CNTN4/CNTN5/CNTNAP2/COL3A1/CRTAC1/CSF1/CSF1R/CSPG4/CSPG5/CTHRC1/CX3CL1/CXCL12/DAG1/DBN1/DCC/DDR1/DKK1/DLL1/DMD/DNER/DRAXIN/DSCAM/DTNB/DYNLT1/EDN1/EDNRB/EFHD1/EFNA1/EFNA4/EFNB2/EGFR/EIF4G1/ELAVL4/ENAH/EP300/EPHA2/EPHA4/EPHB6/EPO/ERBB3/ERBB4/F2/FGF2/FGF21/FGF23/FGF5/FGFR2/FKBP4/FLRT2/FOLR1/FOS/FUOM/FZD8/GAS6/GDNF/GFAP/GFRA1/GIGYF2/GPC1/GPR37/GRN/HIF1A/HS6ST1/HTRA2/IFNG/IFNGR1/IFT20/IGDCC4/IGSF9/IL15RA/IL1B/IL33/IL34/IL6/IL6ST/ITGA6/ITGB1/JUN/KIAA0319/KIT/KLF4/KLK6/KLK8/L1CAM/LAMB1/LEP/LIF/LTA/LYPLA2/MAP2/MAP2K1/MAPRE3/MATN2/MDGA1/MDK/MET/MME/MTPN/MTR/MXRA8/MYCBP2/MYO6/NBL1/NBN/NCAM1/NCAM2/NCS1/NEFL/NELL2/NEO1/NFASC/NGFR/NGRN/NOS1/NOTCH1/NPTX1/NPY/NRCAM/NRP1/NRP2/NRTN/NTF4/NTRK2/NTRK3/OMG/PALLD/PCSK9/PENK/PLA2G10/PLXNB2/PPP1R12A/PPP1R9B/PPP3R1/PQBP1/PTK7/PTN/PTPN1/PTPRB/PTPRF/PTPRH/PTPRK/PTPRM/RAB6A/RGMA/ROBO1/ROBO2/ROBO4/ROR1/RTN4IP1/RTN4R/SCARB2/SCARF1/SCRIB/SDC4/SDK2/SEMA3F/SEMA3G/SEMA4C/SEMA4D/SEMA6C/SEMA7A/SERPINF1/SEZ6/SFRP1/SLIT2/SLITRK2/SLITRK6/SNAPIN/SOD2/SOX9/SPINK5/SPINT1/SPOCK1/SPP1/SSNA1/STX1B/STX3/SYT1/TGFB1/TGFB2/TGFBR1/THY1/TLR2/TNC/TNF/TNFRSF12A/TNFRSF1B/TNFRSF21/TNN/TNXB/TOP2B/TREM2/TUBB3/UNC5D/VCAM1/VCAN/VEGFA/VEGFD/VIM/VWC2/VWC2L/WNT9A/YAP1/ZHX2	GO:0022008	neurogenesis	0.58548	1.01442	0.378405
Figure 3	b-c	F3_enrichment	Protein-set enrichment results for MetScore2-associated proteins.	derived_from_supplementary_data	metscore2_significant_protein_enrichment_all.tsv																											GO_BP	GO:0051130	positive regulation of cellular component organization	positive regulation of cellular component organization	194/1597	330/2767	0.359962	0.835603	0.728194	0.0780003	194	ABL1/ACE2/ACTN2/ACVRL1/ADAM9/ADD1/ADGRB3/AGRN/AHNAK/AHSG/AMIGO2/AMOT/ANXA1/ANXA2/AP2B1/APOA1/APOA2/APP/ARHGEF5/ARSB/AXL/AZU1/B2M/BAG4/BAIAP2/BAX/BCL2L11/BECN1/BRK1/C2/C3/CALCOCO2/CCL11/CCL19/CCL21/CCL8/CCN2/CD14/CD28/CD300LF/CD36/CD63/CDH17/CDK1/CFP/CLEC7A/CLSTN2/CLSTN3/CNTN1/CNTNAP2/CSF2/CSF3/CX3CL1/CXCL12/CXCL13/CXCL9/DBN1/DCN/DDR1/DLL1/DMD/DSCAM/EDN1/EIF4G1/ENPP2/ENTR1/EP300/EPB41L5/EPHA1/EPHA2/EPHA4/EPO/EPS8L2/FASLG/FCGR2A/FCN1/FEN1/FLRT2/GAS6/GBP2/GDF15/GDF2/GPIHBP1/GRN/GSN/HIP1R/HSPA1A/HYAL1/IFNG/IFT20/IGF1R/IL15/IL15RA/IL17A/IL1B/IL1RAP/IL2RG/IL4R/IL6/INSR/ITGA2/ITGA6/KDR/KIT/KLF4/L1CAM/LCN2/LCP1/LGALS3/LMOD1/LRRN1/MAD1L1/MAP2K1/MAPK9/MAPRE3/MBL2/MDK/MERTK/MET/MMP1/MMP3/MMP9/MSTN/NBN/NEDD9/NEFL/NPHS1/NRP1/NTRK2/NTRK3/OCLN/OXT/PALM/PCSK9/PDGFB/PLAUR/PLXNB2/PRAP1/PSRC1/PTK7/PTN/PTPRC/PTX3/PXN/RALB/RGMA/ROBO1/ROBO2/SCARB2/SCARF1/SCGB3A1/SDC1/SDC4/SELE/SEMA4D/SEMA7A/SERPINE1/SERPINF1/SERPINF2/SFRP1/SFRP4/SFTPD/SIRPA/SIRPB1/SKAP1/SLIT2/SLITRK2/SLITRK6/SMPD1/SMPD3/SNX9/SOX9/SRC/SWAP70/SYT1/TEK/TFRC/TGFA/TGFB1/TGFB2/TGFBR1/THBS2/THY1/TNF/TNFRSF12A/TNFSF10/TNFSF14/TNN/TNXB/TPR/TREM2/TRIM58/VEGFA/XRCC4	GO:0051130	positive regulation of cellular component organization	0.587879	1.01857	0.419943
Figure 3	b-c	F3_enrichment	Protein-set enrichment results for MetScore2-associated proteins.	derived_from_supplementary_data	metscore2_significant_protein_enrichment_all.tsv																											GO_BP	GO:0000902	cell morphogenesis	cell morphogenesis	152/1597	258/2767	0.366694	0.835603	0.728194	0.0780003	152	ABL1/ADAM8/ADGRB3/ALCAM/AMOTL2/ANXA1/AP3B1/APLP1/APP/ARTN/ATG16L1/BAIAP2/BAMBI/BCL2/BOC/BSG/C1GALT1C1/CCL11/CCL3/CCL7/CDH1/CDH15/CDH17/CDH2/CDH3/CDH6/CDHR2/CELSR2/CHL1/CLEC1B/CLSTN3/CNTN1/CNTN4/CNTN5/CNTNAP2/COCH/COL18A1/CORO1A/CSF1R/CSPG5/CXCL12/DAG1/DBN1/DCC/DDR1/DKK1/DNMBP/DRAXIN/DSCAM/EDN1/EFNA1/EFNA4/EFNB2/EGFR/ELAVL4/ENAH/ENPP2/EP300/EPB41L5/EPHA2/EPHA4/EPHB6/EZR/F11R/F2/FGFR2/FGR/FLRT2/FMNL1/GAS2/GDNF/HEG1/HGF/IGSF9/IL7R/ITGB1/ITGB2/ITPR1/KDR/KIAA0319/KIT/KLK8/L1CAM/LIF/LYPLA2/MAP2/MAP2K1/MAPRE3/MATN2/MDK/MET/MYCBP2/NBL1/NCAM1/NEFL/NELL2/NEO1/NFASC/NGFR/NOTCH1/NPTX1/NRCAM/NRP1/NRP2/NTF4/NTRK2/NTRK3/PALLD/PALM/PALM3/PECAM1/PLA2G10/PLXNB2/POF1B/PPP1R12A/PQBP1/PTK7/PTN/PTPRH/PTPRM/RGMA/ROBO1/ROBO2/ROBO4/RTN4R/SCRIB/SEMA3F/SEMA3G/SEMA4C/SEMA4D/SEMA6C/SEMA7A/SLIT2/SLITRK2/SLITRK6/SNX2/SPINT2/SPP1/SRC/SSNA1/STC1/SYT1/TGFB1/TGFB2/THY1/TNFRSF12A/TNN/TOP2B/TUBB3/UNC5D/VEGFA/YAP1	GO:0000902	cell morphogenesis	0.589147	1.02077	0.409254
Figure 3	b-c	F3_enrichment	Protein-set enrichment results for MetScore2-associated proteins.	derived_from_supplementary_data	metscore2_significant_protein_enrichment_all.tsv																											GO_BP	GO:0048638	regulation of developmental growth	regulation of developmental growth	57/1597	95/2767	0.363849	0.835603	0.728194	0.0780003	57	ABL1/AGR2/AGRN/APP/ATG16L1/ATRN/BCL2/BCL2L11/CDH1/CDK1/CSF1/CXCL12/DCC/DLL1/DRAXIN/DSCAM/EDN1/EPPK1/ERBB4/EZR/FGF2/FGFR2/FXN/GDF15/GH1/GHR/GRN/HTRA2/INSR/KIAA0319/L1CAM/LEP/LGMN/MAP2/MSTN/MYCBP2/NOTCH1/NPPC/NRCAM/NRP1/NTRK3/PI16/RGMA/RTN4R/SEMA3F/SEMA3G/SEMA4D/SEMA6C/SEMA7A/SPP1/STC2/SYT1/TGFBR1/TGFBR3/TNFRSF12A/VEGFA/YAP1	GO:0048638	regulation of developmental growth	0.6	1.03957	0.458502
Figure 3	b-c	F3_enrichment	Protein-set enrichment results for MetScore2-associated proteins.	derived_from_supplementary_data	metscore2_significant_protein_enrichment_all.tsv																											GO_BP	GO:0061458	reproductive system development	reproductive system development	50/1597	83/2767	0.361327	0.835603	0.728194	0.0780003	50	ACE/ADAM15/ADAMTS1/ADGRG1/AFP/ANG/AXL/BAX/BCL2/BCL2L11/BMP6/C3/CEBPB/CSDE1/FGFR2/FKBP4/FST/GAS2/GFRA1/INHBB/INSR/KDR/KIT/KITLG/LEP/MERTK/NDUFS6/NOS3/NOTCH1/NPPC/PDGFRA/PKD1/PPP1R9B/PSAP/PSAPL1/PTX3/REN/RETN/ROBO2/SAFB2/SERPINF1/SFRP1/SLIT2/SOX9/SRC/TGFB2/TGFBR1/TNC/VEGFA/VGF	GO:0061458	reproductive system development	0.60241	1.04375	0.472719
Figure 3	b-c	F3_enrichment	Protein-set enrichment results for MetScore2-associated proteins.	derived_from_supplementary_data	metscore2_significant_protein_enrichment_all.tsv																											GO_BP	GO:0007416	synapse assembly	synapse assembly	44/1597	73/2767	0.373452	0.835603	0.728194	0.0780003	44	ABL1/ADGRB3/AGRN/AMIGO2/APP/CBLN4/CDH1/CDH2/CLSTN2/CLSTN3/CNTN5/CRTAC1/DKK1/DNER/DNM3/DSCAM/EFNB2/EIF4G1/ERBB4/FLRT2/ICAM5/IL1RAP/LRRN1/MDGA1/MYCBP2/NPTX1/NRCAM/NTRK2/NTRK3/OXT/PCDH17/PLXNB2/PPP1R9B/PTPN1/ROBO2/RTN4R/SDK2/SEMA4C/SEMA4D/SLITRK2/SLITRK6/THBS2/TLR2/VSIG10	GO:0007416	synapse assembly	0.60274	1.04432	0.44829
Figure 3	b-c	F3_enrichment	Protein-set enrichment results for MetScore2-associated proteins.	derived_from_supplementary_data	metscore2_significant_protein_enrichment_all.tsv																											GO_BP	GO:0048659	smooth muscle cell proliferation	smooth muscle cell proliferation	37/1597	61/2767	0.369651	0.835603	0.728194	0.0780003	37	ACE2/ADAMTS1/ADIPOQ/AIF1/ANG/APOD/CCL5/CCN3/CCN4/CX3CL1/DBH/EDN1/ELN/FGF2/FGFR2/IFNG/IGFBP3/IL10/IL12A/IL12B/IL18/IL6/IL6R/ITGA2/JUN/KLF4/MMP9/NOS3/NPPC/OGN/PDGFB/SERPINF2/SMPD3/SOD2/TAFA5/TGFB1/TNF	GO:0048659	smooth muscle cell proliferation	0.606557	1.05094	0.469903
Figure 3	b-c	F3_enrichment	Protein-set enrichment results for MetScore2-associated proteins.	derived_from_supplementary_data	metscore2_significant_protein_enrichment_all.tsv																											GO_BP	GO:0060759	regulation of response to cytokine stimulus	regulation of response to cytokine stimulus	37/1597	61/2767	0.369651	0.835603	0.728194	0.0780003	37	ADIPOQ/APOA1/ARG1/AXL/CASP1/CCL5/CD300LF/CD40/CD74/CSF1/EDN1/GAS6/GIGYF2/HIF1A/HSPA1A/IL17A/IL1R1/IL1RN/IL6/IL6ST/KLF4/MMP12/MMP8/PADI2/PALM3/PTPN1/PTPRC/PYDC1/ROBO1/SLIT2/STAT2/TAX1BP1/TLR2/TNFRSF11B/TNFRSF1A/TREM2/ZBP1	GO:0060759	regulation of response to cytokine stimulus	0.606557	1.05094	0.469903
Figure 3	b-c	F3_enrichment	Protein-set enrichment results for MetScore2-associated proteins.	derived_from_supplementary_data	metscore2_significant_protein_enrichment_all.tsv																											GO_BP	GO:0030258	lipid modification	lipid modification	17/1597	27/2767	0.363524	0.835603	0.728194	0.0780003	17	ACAA1/ACOX1/ADH4/ADIPOQ/APOD/DECR1/DGKA/ECHS1/ECI2/FABP3/GDF15/HADH/HAO1/INPP5D/LEP/PLA2G7/SOX9	GO:0030258	lipid modification	0.62963	1.09091	0.55451
Figure 3	b-c	F3_enrichment	Protein-set enrichment results for MetScore2-associated proteins.	derived_from_supplementary_data	metscore2_significant_protein_enrichment_all.tsv																											GO_BP	GO:0014009	glial cell proliferation	glial cell proliferation	14/1597	22/2767	0.368219	0.835603	0.728194	0.0780003	14	AREG/CSF1/CSF1R/CX3CL1/GFAP/IL1B/IL33/IL34/IL6/LTA/NOTCH1/PENK/TNF/TREM2	GO:0014009	glial cell proliferation	0.636364	1.10258	0.564265
Figure 3	b-c	F3_enrichment	Protein-set enrichment results for MetScore2-associated proteins.	derived_from_supplementary_data	metscore2_significant_protein_enrichment_all.tsv																											GO_BP	GO:0034248	regulation of amide metabolic process	regulation of amide metabolic process	14/1597	22/2767	0.368219	0.835603	0.728194	0.0780003	14	ABCA2/CCN1/EFNA1/ENPP7/EPHA4/IFNG/IFNGR1/NTRK2/SCARB2/SPON1/TIGAR/TNF/TNFRSF1A/TPK1	GO:0034248	regulation of amide metabolic process	0.636364	1.10258	0.564265
Figure 3	b-c	F3_enrichment	Protein-set enrichment results for MetScore2-associated proteins.	derived_from_supplementary_data	metscore2_significant_protein_enrichment_all.tsv																											GO_BP	GO:0042982	amyloid precursor protein metabolic process	amyloid precursor protein metabolic process	14/1597	22/2767	0.368219	0.835603	0.728194	0.0780003	14	ABCA2/ADAM9/AGER/APOA1/APP/EFNA1/EPHA4/IFNG/IFNGR1/ITM2A/KLK6/NTRK2/SPON1/TNF	GO:0042982	amyloid precursor protein metabolic process	0.636364	1.10258	0.564265
Figure 3	b-c	F3_enrichment	Protein-set enrichment results for MetScore2-associated proteins.	derived_from_supplementary_data	metscore2_significant_protein_enrichment_all.tsv																											GO_BP	GO:0060291	long-term synaptic potentiation	long-term synaptic potentiation	14/1597	22/2767	0.368219	0.835603	0.728194	0.0780003	14	ABL1/AGER/APP/CRH/EPHA4/GFAP/LGMN/LILRB2/MME/NTRK2/PTN/STAU1/STX3/STX4	GO:0060291	long-term synaptic potentiation	0.636364	1.10258	0.564265
Figure 3	b-c	F3_enrichment	Protein-set enrichment results for MetScore2-associated proteins.	derived_from_supplementary_data	metscore2_significant_protein_enrichment_all.tsv																											GO_BP	GO:0070613	regulation of protein processing	regulation of protein processing	14/1597	22/2767	0.368219	0.835603	0.728194	0.0780003	14	ADAM8/ANXA2/CLEC3B/CTSZ/FURIN/GSN/KLKB1/PLAT/PLAU/PLAUR/SERPINE1/SERPINF2/SPON1/SRC	GO:0070613	regulation of protein processing	0.636364	1.10258	0.564265
Figure 3	b-c	F3_enrichment	Protein-set enrichment results for MetScore2-associated proteins.	derived_from_supplementary_data	metscore2_significant_protein_enrichment_all.tsv																											GO_BP	GO:1902895	positive regulation of miRNA transcription	positive regulation of mirna transcription	14/1597	22/2767	0.368219	0.835603	0.728194	0.0780003	14	EGFR/FGF2/FOS/HIF1A/IL10/IL6/JUN/KLF4/NGFR/PDGFB/PRL/TGFB1/TGFB2/TNF	GO:1902895	positive regulation of miRNA transcription	0.636364	1.10258	0.564265
Figure 3	b-c	F3_enrichment	Protein-set enrichment results for MetScore2-associated proteins.	derived_from_supplementary_data	metscore2_significant_protein_enrichment_all.tsv																											GO_BP	GO:0002446	neutrophil mediated immunity	neutrophil mediated immunity	11/1597	17/2767	0.372253	0.835603	0.728194	0.0780003	11	ACE/ARG1/AZU1/CD177/F2/FCAR/IL6/IL6R/ITGAM/ITGB2/POMC	GO:0002446	neutrophil mediated immunity	0.647059	1.12111	0.585089
Figure 3	b-c	F3_enrichment	Protein-set enrichment results for MetScore2-associated proteins.	derived_from_supplementary_data	metscore2_significant_protein_enrichment_all.tsv																											GO_BP	GO:0002792	negative regulation of peptide secretion	negative regulation of peptide secretion	11/1597	17/2767	0.372253	0.835603	0.728194	0.0780003	11	CCN3/CD74/CHGA/CRH/CRHBP/FAM3D/HADH/INHBB/LEP/SYTL4/VSNL1	GO:0002792	negative regulation of peptide secretion	0.647059	1.12111	0.585089
Figure 3	b-c	F3_enrichment	Protein-set enrichment results for MetScore2-associated proteins.	derived_from_supplementary_data	metscore2_significant_protein_enrichment_all.tsv																											GO_BP	GO:0003208	cardiac ventricle morphogenesis	cardiac ventricle morphogenesis	11/1597	17/2767	0.372253	0.835603	0.728194	0.0780003	11	CPE/FGFR2/HEG1/HIF1A/MYL3/NOTCH1/TGFB1/TGFB2/TGFBR1/TGFBR2/TGFBR3	GO:0003208	cardiac ventricle morphogenesis	0.647059	1.12111	0.585089
Figure 3	b-c	F3_enrichment	Protein-set enrichment results for MetScore2-associated proteins.	derived_from_supplementary_data	metscore2_significant_protein_enrichment_all.tsv																											GO_BP	GO:0006664	glycolipid metabolic process	glycolipid metabolic process	11/1597	17/2767	0.372253	0.835603	0.728194	0.0780003	11	ABCA2/BAX/ENPP7/GLA/GLB1/GM2A/KIT/M6PR/SCARB2/SMPD1/ST3GAL1	GO:0006664	glycolipid metabolic process	0.647059	1.12111	0.585089
Figure 3	b-c	F3_enrichment	Protein-set enrichment results for MetScore2-associated proteins.	derived_from_supplementary_data	metscore2_significant_protein_enrichment_all.tsv																											GO_BP	GO:0015909	long-chain fatty acid transport	long-chain fatty acid transport	11/1597	17/2767	0.372253	0.835603	0.728194	0.0780003	11	ACE/ANXA1/CD36/FABP2/FABP3/FABP4/FABP5/FABP9/PLA2G10/PLA2G2A/SLC27A4	GO:0015909	long-chain fatty acid transport	0.647059	1.12111	0.585089
Figure 3	b-c	F3_enrichment	Protein-set enrichment results for MetScore2-associated proteins.	derived_from_supplementary_data	metscore2_significant_protein_enrichment_all.tsv																											GO_BP	GO:0021872	forebrain generation of neurons	forebrain generation of neurons	11/1597	17/2767	0.372253	0.835603	0.728194	0.0780003	11	B2M/CSF1R/ELAVL4/ERBB4/FGF2/FGFR2/NRP1/NRP2/ROBO1/ROBO2/SLIT2	GO:0021872	forebrain generation of neurons	0.647059	1.12111	0.585089
Figure 3	b-c	F3_enrichment	Protein-set enrichment results for MetScore2-associated proteins.	derived_from_supplementary_data	metscore2_significant_protein_enrichment_all.tsv																											GO_BP	GO:0021879	forebrain neuron differentiation	forebrain neuron differentiation	11/1597	17/2767	0.372253	0.835603	0.728194	0.0780003	11	B2M/CSF1R/ELAVL4/ERBB4/FGF2/FGFR2/NRP1/NRP2/ROBO1/ROBO2/SLIT2	GO:0021879	forebrain neuron differentiation	0.647059	1.12111	0.585089
Figure 3	b-c	F3_enrichment	Protein-set enrichment results for MetScore2-associated proteins.	derived_from_supplementary_data	metscore2_significant_protein_enrichment_all.tsv																											GO_BP	GO:0048477	oogenesis	oogenesis	11/1597	17/2767	0.372253	0.835603	0.728194	0.0780003	11	ANG/BCL2/EDN1/IL12B/INHBB/MDK/NPPC/PTN/PTX3/SRC/TDRKH	GO:0048477	oogenesis	0.647059	1.12111	0.585089
Figure 3	b-c	F3_enrichment	Protein-set enrichment results for MetScore2-associated proteins.	derived_from_supplementary_data	metscore2_significant_protein_enrichment_all.tsv																											GO_BP	GO:0050688	regulation of defense response to virus	regulation of defense response to virus	11/1597	17/2767	0.372253	0.835603	0.728194	0.0780003	11	C1QBP/IFNLR1/IL12B/IL12RB1/IL15/IL1B/IL27/LILRB1/MICB/MMP12/PQBP1	GO:0050688	regulation of defense response to virus	0.647059	1.12111	0.585089
Figure 3	b-c	F3_enrichment	Protein-set enrichment results for MetScore2-associated proteins.	derived_from_supplementary_data	metscore2_significant_protein_enrichment_all.tsv																											GO_BP	GO:0071230	cellular response to amino acid stimulus	cellular response to amino acid stimulus	11/1597	17/2767	0.372253	0.835603	0.728194	0.0780003	11	ASS1/BAIAP2/CEBPB/COL3A1/COL4A1/EGFR/EP300/MMP3/NTRK2/PDGFRA/TNF	GO:0071230	cellular response to amino acid stimulus	0.647059	1.12111	0.585089
Figure 3	b-c	F3_enrichment	Protein-set enrichment results for MetScore2-associated proteins.	derived_from_supplementary_data	metscore2_significant_protein_enrichment_all.tsv																											GO_BP	GO:0071384	cellular response to corticosteroid stimulus	cellular response to corticosteroid stimulus	11/1597	17/2767	0.372253	0.835603	0.728194	0.0780003	11	AIFM1/ANXA1/ASS1/BCL2L11/CRH/EDN1/FLT3/MSTN/SERPINF1/STC1/TGFB1	GO:0071384	cellular response to corticosteroid stimulus	0.647059	1.12111	0.585089
Figure 3	b-c	F3_enrichment	Protein-set enrichment results for MetScore2-associated proteins.	derived_from_supplementary_data	metscore2_significant_protein_enrichment_all.tsv																											GO_BP	GO:0071402	cellular response to lipoprotein particle stimulus	cellular response to lipoprotein particle stimulus	11/1597	17/2767	0.372253	0.835603	0.728194	0.0780003	11	APOA1/APOA2/APP/CD36/CES1/ITGB1/ITGB2/LPL/SMPD3/TGFB1/TREM2	GO:0071402	cellular response to lipoprotein particle stimulus	0.647059	1.12111	0.585089
Figure 3	b-c	F3_enrichment	Protein-set enrichment results for MetScore2-associated proteins.	derived_from_supplementary_data	metscore2_significant_protein_enrichment_all.tsv																											GO_BP	GO:0071676	negative regulation of mononuclear cell migration	negative regulation of mononuclear cell migration	11/1597	17/2767	0.372253	0.835603	0.728194	0.0780003	11	APOD/C5/CCN3/CD200/CD69/DDT/KLRK1/NBL1/PADI2/SLAMF8/SLIT2	GO:0071676	negative regulation of mononuclear cell migration	0.647059	1.12111	0.585089
Figure 3	b-c	F3_enrichment	Protein-set enrichment results for MetScore2-associated proteins.	derived_from_supplementary_data	metscore2_significant_protein_enrichment_all.tsv																											GO_BP	GO:0071902	positive regulation of protein serine/threonine kinase activity	positive regulation of protein serine/threonine kinase activity	11/1597	17/2767	0.372253	0.835603	0.728194	0.0780003	11	ADIPOQ/ARHGEF5/FGF2/FLT1/FLT3/IFNG/MAP2K1/PDGFB/S100A12/SRC/TNF	GO:0071902	positive regulation of protein serine/threonine kinase activity	0.647059	1.12111	0.585089
Figure 3	b-c	F3_enrichment	Protein-set enrichment results for MetScore2-associated proteins.	derived_from_supplementary_data	metscore2_significant_protein_enrichment_all.tsv																											GO_BP	GO:1903509	liposaccharide metabolic process	liposaccharide metabolic process	11/1597	17/2767	0.372253	0.835603	0.728194	0.0780003	11	ABCA2/BAX/ENPP7/GLA/GLB1/GM2A/KIT/M6PR/SCARB2/SMPD1/ST3GAL1	GO:1903509	liposaccharide metabolic process	0.647059	1.12111	0.585089
Figure 3	b-c	F3_enrichment	Protein-set enrichment results for MetScore2-associated proteins.	derived_from_supplementary_data	metscore2_significant_protein_enrichment_all.tsv																											GO_BP	GO:0001738	morphogenesis of a polarized epithelium	morphogenesis of a polarized epithelium	8/1597	12/2767	0.3745	0.835603	0.728194	0.0780003	8	CTHRC1/ERBB4/IFT20/PTK7/SCRIB/SFRP1/SH3BP1/YAP1	GO:0001738	morphogenesis of a polarized epithelium	0.666667	1.15508	0.628895
Figure 3	b-c	F3_enrichment	Protein-set enrichment results for MetScore2-associated proteins.	derived_from_supplementary_data	metscore2_significant_protein_enrichment_all.tsv																											GO_BP	GO:0002478	antigen processing and presentation of exogenous peptide antigen	antigen processing and presentation of exogenous peptide antigen	8/1597	12/2767	0.3745	0.835603	0.728194	0.0780003	8	B2M/CD74/CLEC4A/CTSD/CTSL/CTSV/IFI30/LGMN	GO:0002478	antigen processing and presentation of exogenous peptide antigen	0.666667	1.15508	0.628895
Figure 3	b-c	F3_enrichment	Protein-set enrichment results for MetScore2-associated proteins.	derived_from_supplementary_data	metscore2_significant_protein_enrichment_all.tsv																											GO_BP	GO:0002495	antigen processing and presentation of peptide antigen via MHC class II	antigen processing and presentation of peptide antigen via mhc class ii	8/1597	12/2767	0.3745	0.835603	0.728194	0.0780003	8	B2M/CD74/CTSD/CTSL/CTSV/IFI30/LGMN/TREM2	GO:0002495	antigen processing and presentation of peptide antigen via MHC class II	0.666667	1.15508	0.628895
Figure 3	b-c	F3_enrichment	Protein-set enrichment results for MetScore2-associated proteins.	derived_from_supplementary_data	metscore2_significant_protein_enrichment_all.tsv																											GO_BP	GO:0002504	antigen processing and presentation of peptide or polysaccharide antigen via MHC class II	antigen processing and presentation of peptide or polysaccharide antigen via mhc class ii	8/1597	12/2767	0.3745	0.835603	0.728194	0.0780003	8	B2M/CD74/CTSD/CTSL/CTSV/IFI30/LGMN/TREM2	GO:0002504	antigen processing and presentation of peptide or polysaccharide antigen via MHC class II	0.666667	1.15508	0.628895
Figure 3	b-c	F3_enrichment	Protein-set enrichment results for MetScore2-associated proteins.	derived_from_supplementary_data	metscore2_significant_protein_enrichment_all.tsv																											GO_BP	GO:0003177	pulmonary valve development	pulmonary valve development	8/1597	12/2767	0.3745	0.835603	0.728194	0.0780003	8	NOS3/NOTCH1/ROBO1/ROBO2/SLIT2/TGFB2/TNFRSF1A/TNFRSF1B	GO:0003177	pulmonary valve development	0.666667	1.15508	0.628895
Figure 3	b-c	F3_enrichment	Protein-set enrichment results for MetScore2-associated proteins.	derived_from_supplementary_data	metscore2_significant_protein_enrichment_all.tsv																											GO_BP	GO:0003401	axis elongation	axis elongation	8/1597	12/2767	0.3745	0.835603	0.728194	0.0780003	8	AREG/FGFR2/PTK7/SFRP1/SOX9/TGFB1/TNC/YAP1	GO:0003401	axis elongation	0.666667	1.15508	0.628895
Figure 3	b-c	F3_enrichment	Protein-set enrichment results for MetScore2-associated proteins.	derived_from_supplementary_data	metscore2_significant_protein_enrichment_all.tsv																											GO_BP	GO:0006635	fatty acid beta-oxidation	fatty acid beta-oxidation	8/1597	12/2767	0.3745	0.835603	0.728194	0.0780003	8	ACAA1/ACOX1/ADIPOQ/DECR1/ECHS1/ECI2/HADH/LEP	GO:0006635	fatty acid beta-oxidation	0.666667	1.15508	0.628895
Figure 3	b-c	F3_enrichment	Protein-set enrichment results for MetScore2-associated proteins.	derived_from_supplementary_data	metscore2_significant_protein_enrichment_all.tsv																											GO_BP	GO:0010544	negative regulation of platelet activation	negative regulation of platelet activation	8/1597	12/2767	0.3745	0.835603	0.728194	0.0780003	8	C1QTNF1/CEACAM1/F2/NOS3/PDGFA/PDGFB/PDGFRA/THBD	GO:0010544	negative regulation of platelet activation	0.666667	1.15508	0.628895
Figure 3	b-c	F3_enrichment	Protein-set enrichment results for MetScore2-associated proteins.	derived_from_supplementary_data	metscore2_significant_protein_enrichment_all.tsv																											GO_BP	GO:0010755	regulation of plasminogen activation	regulation of plasminogen activation	8/1597	12/2767	0.3745	0.835603	0.728194	0.0780003	8	ANXA2/CLEC3B/CTSZ/PLAT/PLAU/PLAUR/SERPINE1/SERPINF2	GO:0010755	regulation of plasminogen activation	0.666667	1.15508	0.628895
Figure 3	b-c	F3_enrichment	Protein-set enrichment results for MetScore2-associated proteins.	derived_from_supplementary_data	metscore2_significant_protein_enrichment_all.tsv																											GO_BP	GO:0019433	triglyceride catabolic process	triglyceride catabolic process	8/1597	12/2767	0.3745	0.835603	0.728194	0.0780003	8	APOA4/APOC1/GPIHBP1/LPL/MGLL/PLB1/PNLIP/PNLIPRP1	GO:0019433	triglyceride catabolic process	0.666667	1.15508	0.628895
Figure 3	b-c	F3_enrichment	Protein-set enrichment results for MetScore2-associated proteins.	derived_from_supplementary_data	metscore2_significant_protein_enrichment_all.tsv																											GO_BP	GO:0032107	regulation of response to nutrient levels	regulation of response to nutrient levels	8/1597	12/2767	0.3745	0.835603	0.728194	0.0780003	8	BAX/BCL2/GDF15/GFRAL/GHR/LEP/NPY/TRIM24	GO:0032107	regulation of response to nutrient levels	0.666667	1.15508	0.628895
Figure 3	b-c	F3_enrichment	Protein-set enrichment results for MetScore2-associated proteins.	derived_from_supplementary_data	metscore2_significant_protein_enrichment_all.tsv																											GO_BP	GO:0032881	regulation of polysaccharide metabolic process	regulation of polysaccharide metabolic process	8/1597	12/2767	0.3745	0.835603	0.728194	0.0780003	8	INSR/KHK/PDGFB/POMC/PTH/SMPD3/SORBS1/TGFB1	GO:0032881	regulation of polysaccharide metabolic process	0.666667	1.15508	0.628895
Figure 3	b-c	F3_enrichment	Protein-set enrichment results for MetScore2-associated proteins.	derived_from_supplementary_data	metscore2_significant_protein_enrichment_all.tsv																											GO_BP	GO:0032928	regulation of superoxide anion generation	regulation of superoxide anion generation	8/1597	12/2767	0.3745	0.835603	0.728194	0.0780003	8	ACP5/APP/CD177/CLEC7A/ITGAM/ITGB2/PON3/TGFB1	GO:0032928	regulation of superoxide anion generation	0.666667	1.15508	0.628895
Figure 3	b-c	F3_enrichment	Protein-set enrichment results for MetScore2-associated proteins.	derived_from_supplementary_data	metscore2_significant_protein_enrichment_all.tsv																											GO_BP	GO:0033630	positive regulation of cell adhesion mediated by integrin	positive regulation of cell adhesion mediated by integrin	8/1597	12/2767	0.3745	0.835603	0.728194	0.0780003	8	ADAM9/CCL21/CCL5/CXCL13/LIF/PODXL/SKAP1/TGFB2	GO:0033630	positive regulation of cell adhesion mediated by integrin	0.666667	1.15508	0.628895
Figure 3	b-c	F3_enrichment	Protein-set enrichment results for MetScore2-associated proteins.	derived_from_supplementary_data	metscore2_significant_protein_enrichment_all.tsv																											GO_BP	GO:0035860	glial cell-derived neurotrophic factor receptor signaling pathway	glial cell-derived neurotrophic factor receptor signaling pathway	8/1597	12/2767	0.3745	0.835603	0.728194	0.0780003	8	ARTN/GDF15/GDNF/GFRA1/GFRA2/GFRAL/NRTN/PSPN	GO:0035860	glial cell-derived neurotrophic factor receptor signaling pathway	0.666667	1.15508	0.628895
Figure 3	b-c	F3_enrichment	Protein-set enrichment results for MetScore2-associated proteins.	derived_from_supplementary_data	metscore2_significant_protein_enrichment_all.tsv																											GO_BP	GO:0035929	steroid hormone secretion	steroid hormone secretion	8/1597	12/2767	0.3745	0.835603	0.728194	0.0780003	8	BMP6/C1QTNF1/CRH/GAL/POMC/REN/RETN/SPP1	GO:0035929	steroid hormone secretion	0.666667	1.15508	0.628895
Figure 3	b-c	F3_enrichment	Protein-set enrichment results for MetScore2-associated proteins.	derived_from_supplementary_data	metscore2_significant_protein_enrichment_all.tsv																											GO_BP	GO:0045742	positive regulation of epidermal growth factor receptor signaling pathway	positive regulation of epidermal growth factor receptor signaling pathway	8/1597	12/2767	0.3745	0.835603	0.728194	0.0780003	8	AGR2/FASLG/HIP1R/MMP9/PLAU/PLAUR/RALB/TGFB1	GO:0045742	positive regulation of epidermal growth factor receptor signaling pathway	0.666667	1.15508	0.628895
Figure 3	b-c	F3_enrichment	Protein-set enrichment results for MetScore2-associated proteins.	derived_from_supplementary_data	metscore2_significant_protein_enrichment_all.tsv																											GO_BP	GO:0046686	response to cadmium ion	response to cadmium ion	8/1597	12/2767	0.3745	0.835603	0.728194	0.0780003	8	CDK1/CPA1/GOT1/GPI/KIT/MAPK9/PTH/SOD2	GO:0046686	response to cadmium ion	0.666667	1.15508	0.628895
Figure 3	b-c	F3_enrichment	Protein-set enrichment results for MetScore2-associated proteins.	derived_from_supplementary_data	metscore2_significant_protein_enrichment_all.tsv																											GO_BP	GO:0050860	negative regulation of T cell receptor signaling pathway	negative regulation of t cell receptor signaling pathway	8/1597	12/2767	0.3745	0.835603	0.728194	0.0780003	8	CD160/CEACAM1/EZR/GBP1/LGALS3/LILRB4/SH2D1A/THY1	GO:0050860	negative regulation of T cell receptor signaling pathway	0.666667	1.15508	0.628895
Figure 3	b-c	F3_enrichment	Protein-set enrichment results for MetScore2-associated proteins.	derived_from_supplementary_data	metscore2_significant_protein_enrichment_all.tsv																											GO_BP	GO:0060043	regulation of cardiac muscle cell proliferation	regulation of cardiac muscle cell proliferation	8/1597	12/2767	0.3745	0.835603	0.728194	0.0780003	8	CDK1/ERBB4/FGF2/FGFR2/NOTCH1/TGFBR1/TGFBR3/YAP1	GO:0060043	regulation of cardiac muscle cell proliferation	0.666667	1.15508	0.628895
Figure 3	b-c	F3_enrichment	Protein-set enrichment results for MetScore2-associated proteins.	derived_from_supplementary_data	metscore2_significant_protein_enrichment_all.tsv																											GO_BP	GO:0060441	epithelial tube branching involved in lung morphogenesis	epithelial tube branching involved in lung morphogenesis	8/1597	12/2767	0.3745	0.835603	0.728194	0.0780003	8	CTSH/CTSZ/DAG1/FGFR2/SOX9/TNC/TNF/YAP1	GO:0060441	epithelial tube branching involved in lung morphogenesis	0.666667	1.15508	0.628895
Figure 3	b-c	F3_enrichment	Protein-set enrichment results for MetScore2-associated proteins.	derived_from_supplementary_data	metscore2_significant_protein_enrichment_all.tsv																											GO_BP	GO:0061178	regulation of insulin secretion involved in cellular response to glucose stimulus	regulation of insulin secretion involved in cellular response to glucose stimulus	8/1597	12/2767	0.3745	0.835603	0.728194	0.0780003	8	C2CD2L/CRH/GCG/HIF1A/NADK/OXCT1/STX4/VSNL1	GO:0061178	regulation of insulin secretion involved in cellular response to glucose stimulus	0.666667	1.15508	0.628895
Figure 3	b-c	F3_enrichment	Protein-set enrichment results for MetScore2-associated proteins.	derived_from_supplementary_data	metscore2_significant_protein_enrichment_all.tsv																											GO_BP	GO:0090102	cochlea development	cochlea development	8/1597	12/2767	0.3745	0.835603	0.728194	0.0780003	8	CALB1/CTHRC1/EPHA4/IFT20/NTRK3/PTK7/SLITRK6/SOX9	GO:0090102	cochlea development	0.666667	1.15508	0.628895
Figure 3	b-c	F3_enrichment	Protein-set enrichment results for MetScore2-associated proteins.	derived_from_supplementary_data	metscore2_significant_protein_enrichment_all.tsv																											GO_BP	GO:0097178	ruffle assembly	ruffle assembly	8/1597	12/2767	0.3745	0.835603	0.728194	0.0780003	8	AIF1/AIF1L/BAG4/CSPG4/EPS8L2/ICAM1/SH3BP1/TACSTD2	GO:0097178	ruffle assembly	0.666667	1.15508	0.628895
Figure 3	b-c	F3_enrichment	Protein-set enrichment results for MetScore2-associated proteins.	derived_from_supplementary_data	metscore2_significant_protein_enrichment_all.tsv																											GO_BP	GO:1901186	positive regulation of ERBB signaling pathway	positive regulation of erbb signaling pathway	8/1597	12/2767	0.3745	0.835603	0.728194	0.0780003	8	AGR2/FASLG/HIP1R/MMP9/PLAU/PLAUR/RALB/TGFB1	GO:1901186	positive regulation of ERBB signaling pathway	0.666667	1.15508	0.628895
Figure 3	b-c	F3_enrichment	Protein-set enrichment results for MetScore2-associated proteins.	derived_from_supplementary_data	metscore2_significant_protein_enrichment_all.tsv																											GO_BP	GO:2000831	regulation of steroid hormone secretion	regulation of steroid hormone secretion	8/1597	12/2767	0.3745	0.835603	0.728194	0.0780003	8	BMP6/C1QTNF1/CRH/GAL/POMC/REN/RETN/SPP1	GO:2000831	regulation of steroid hormone secretion	0.666667	1.15508	0.628895
Figure 3	b-c	F3_enrichment	Protein-set enrichment results for MetScore2-associated proteins.	derived_from_supplementary_data	metscore2_significant_protein_enrichment_all.tsv																											GO_BP	GO:2001026	regulation of endothelial cell chemotaxis	regulation of endothelial cell chemotaxis	8/1597	12/2767	0.3745	0.835603	0.728194	0.0780003	8	CXCL13/FGF2/KDR/LGMN/MET/NOTCH1/SMOC2/VEGFA	GO:2001026	regulation of endothelial cell chemotaxis	0.666667	1.15508	0.628895
Figure 3	b-c	F3_enrichment	Protein-set enrichment results for MetScore2-associated proteins.	derived_from_supplementary_data	metscore2_significant_protein_enrichment_all.tsv																											GO_BP	GO:0048699	generation of neurons	generation of neurons	211/1597	360/2767	0.378503	0.842196	0.73394	0.0745869	211	ABL1/ADGRB3/ADGRG1/AGER/AGRN/AIFM1/ALCAM/APLP1/APOA4/APOD/APP/AREG/ARSB/ARTN/ATG16L1/AXL/B2M/BAIAP2/BAX/BCHE/BCL2/BECN1/BMP6/BOC/BSG/C1QA/C3/CD38/CDC27/CDH1/CDHR2/CDNF/CDON/CEBPB/CELSR2/CHL1/CIT/CLSTN3/CNTN1/CNTN4/CNTN5/CNTNAP2/COL3A1/CRTAC1/CSF1R/CTHRC1/CX3CL1/CXCL12/DAG1/DBN1/DCC/DDR1/DKK1/DLL1/DMD/DNER/DRAXIN/DSCAM/DTNB/EDN1/EDNRB/EFHD1/EFNA1/EFNA4/EFNB2/EGFR/EIF4G1/ELAVL4/ENAH/EP300/EPHA2/EPHA4/EPHB6/EPO/ERBB3/ERBB4/FGF2/FGFR2/FKBP4/FLRT2/FOLR1/FOS/FUOM/FZD8/GAS6/GDNF/GFAP/GFRA1/GIGYF2/GPR37/GRN/HIF1A/HS6ST1/HTRA2/IFT20/IGSF9/IL15RA/IL6/ITGA6/ITGB1/JUN/KIAA0319/KLF4/KLK6/KLK8/L1CAM/LAMB1/LEP/LIF/LYPLA2/MAP2/MAP2K1/MAPRE3/MATN2/MDGA1/MDK/MET/MTPN/MTR/MYCBP2/MYO6/NBL1/NBN/NCAM1/NCAM2/NCS1/NEFL/NELL2/NEO1/NFASC/NGFR/NGRN/NOTCH1/NPTX1/NPY/NRCAM/NRP1/NRP2/NRTN/NTF4/NTRK2/NTRK3/OMG/PALLD/PCSK9/PLA2G10/PLXNB2/PPP1R12A/PPP1R9B/PQBP1/PTK7/PTN/PTPN1/PTPRF/PTPRH/PTPRK/PTPRM/RAB6A/RGMA/ROBO1/ROBO2/ROBO4/RTN4IP1/RTN4R/SCARB2/SCARF1/SCRIB/SDC4/SDK2/SEMA3F/SEMA3G/SEMA4C/SEMA4D/SEMA6C/SEMA7A/SERPINF1/SEZ6/SFRP1/SLIT2/SLITRK2/SLITRK6/SNAPIN/SOD2/SOX9/SPINK5/SPOCK1/SPP1/SSNA1/STX1B/STX3/SYT1/TGFB1/TGFB2/TGFBR1/THY1/TNC/TNFRSF12A/TNFRSF21/TNN/TNXB/TOP2B/TUBB3/UNC5D/VCAM1/VEGFA/VEGFD/VIM/VWC2/VWC2L/WNT9A/ZHX2	GO:0048699	generation of neurons	0.586111	1.01551	0.368562
Figure 3	b-c	F3_enrichment	Protein-set enrichment results for MetScore2-associated proteins.	derived_from_supplementary_data	metscore2_significant_protein_enrichment_all.tsv																											GO_BP	GO:0071692	protein localization to extracellular region	protein localization to extracellular region	65/1597	109/2767	0.378276	0.842196	0.73394	0.0745869	65	ADAM8/ADAM9/AFM/ANG/BMP6/BSG/C1QTNF5/C2CD2L/CASP1/CBLN4/CCL5/CCN3/CD200/CD33/CD38/CELA2A/CHGA/CLSTN3/COMP/CRH/EDNRB/F2/F2R/FAM3B/FAM3D/FBN2/FGA/GAL/GCG/GIP/HADH/HIF1A/IFNG/IL12A/IL12B/IL1B/IL1RN/IL6/INHBB/ITPR1/LEP/LTBP2/M6PR/NADK/NBL1/NEO1/NOS2/OXCT1/PDIA4/PPY/PTPRN2/SCG2/SEL1L/SLC16A1/SNCG/STX4/SYTL4/TGFB1/TGFB2/TLR2/TNF/TREM2/TTN/VGF/VSNL1	GO:0071692	protein localization to extracellular region	0.59633	1.03322	0.413303
Figure 3	b-c	F3_enrichment	Protein-set enrichment results for MetScore2-associated proteins.	derived_from_supplementary_data	metscore2_significant_protein_enrichment_all.tsv																											GO_BP	GO:0090287	regulation of cellular response to growth factor stimulus	regulation of cellular response to growth factor stimulus	65/1597	109/2767	0.378276	0.842196	0.73394	0.0745869	65	ABL1/ACVRL1/ADAMTSL2/ADGRG1/BAMBI/BMPER/CCN1/CD109/CD63/CDH3/CHRDL1/CHRDL2/CILP/CRIM1/CXCL13/DCN/DKK1/DKK3/DLL1/DMD/EP300/FBN2/FGF2/FGFBP1/FOLR1/FST/FSTL1/FSTL3/GDF15/GDF2/GOT1/GPC1/HHEX/HIF1A/HJV/HSPA1A/IL12A/IL12B/IL1B/ING1/ITGA5/ITGB1/KDR/LRG1/NBL1/NEO1/NGFR/NOTCH1/NRP1/PTP4A3/PTPN1/RGMA/ROBO1/SFRP1/SFRP4/SLIT2/SMOC2/SOST/TGFBR3/TNXB/VEGFA/VEGFB/VWC2/VWC2L/WFIKKN1	GO:0090287	regulation of cellular response to growth factor stimulus	0.59633	1.03322	0.413303
Figure 3	b-c	F3_enrichment	Protein-set enrichment results for MetScore2-associated proteins.	derived_from_supplementary_data	metscore2_significant_protein_enrichment_all.tsv																											GO_BP	GO:0141091	transforming growth factor beta receptor superfamily signaling pathway	transforming growth factor beta receptor superfamily signaling pathway	65/1597	109/2767	0.378276	0.842196	0.73394	0.0745869	65	ABL1/ACVRL1/ADAM9/ADAMTSL2/BAMBI/BMP6/BMPER/CCN1/CD109/CDH3/CFC1/CHRDL1/CHRDL2/CILP/COL3A1/COMP/CRIM1/DKK1/DKK3/DSG4/EP300/FBN2/FNTA/FOLR1/FOS/FST/FSTL1/FSTL3/FURIN/GDF15/GDF2/GOT1/HJV/HSPA1A/ING1/INHBB/JUN/KDR/LRG1/LTBP2/LTBP3/MSTN/NBL1/NEO1/NOMO1/NOTCH1/PARP1/PTPRK/PXN/RGMA/RGMB/SFRP1/SFRP4/SLC39A5/SMPD3/SOST/SRC/TGFB1/TGFB2/TGFBR1/TGFBR2/TGFBR3/VWC2/VWC2L/WFIKKN1	GO:0141091	transforming growth factor beta receptor superfamily signaling pathway	0.59633	1.03322	0.413303
Figure 3	b-c	F3_enrichment	Protein-set enrichment results for MetScore2-associated proteins.	derived_from_supplementary_data	metscore2_significant_protein_enrichment_all.tsv																											GO_BP	GO:0022604	regulation of cell morphogenesis	regulation of cell morphogenesis	31/1597	51/2767	0.382966	0.850601	0.741265	0.0702739	31	ANXA1/ATG16L1/BAIAP2/BAMBI/CCL11/CCL3/CCL7/COCH/CORO1A/CSF1R/DBN1/DNMBP/ENPP2/EPHA4/EZR/F11R/F2/FGR/FMNL1/GAS2/ITGB2/KDR/KIT/MAPRE3/PALM/PALM3/PLXNB2/SEMA4D/SRC/SYT1/VEGFA	GO:0022604	regulation of cell morphogenesis	0.607843	1.05316	0.447629
Figure 3	b-c	F3_enrichment	Protein-set enrichment results for MetScore2-associated proteins.	derived_from_supplementary_data	metscore2_significant_protein_enrichment_all.tsv																											GO_BP	GO:0008625	extrinsic apoptotic signaling pathway via death domain receptors	extrinsic apoptotic signaling pathway via death domain receptors	21/1597	34/2767	0.383075	0.850601	0.741265	0.0702739	21	BAG3/BAX/BCL2/FAS/FASLG/FGA/GABARAP/HGF/ICAM1/LGALS3/NOS3/SERPINE1/SFRP1/SORT1/STX4/TNF/TNFRSF10A/TNFRSF10B/TNFRSF10C/TNFRSF1A/TNFSF10	GO:0008625	extrinsic apoptotic signaling pathway via death domain receptors	0.617647	1.07015	0.480765
Figure 3	b-c	F3_enrichment	Protein-set enrichment results for MetScore2-associated proteins.	derived_from_supplementary_data	metscore2_significant_protein_enrichment_all.tsv																											GO_BP	GO:0021543	pallium development	pallium development	21/1597	34/2767	0.383075	0.850601	0.741265	0.0702739	21	ADGRG1/ATG16L1/BAX/BCAN/CDH2/CDON/CNTNAP2/COL3A1/EGFR/FOS/HIF1A/LAMB1/MDGA1/MDK/NEFL/NPY/NTRK2/PPP1R9B/ROBO1/SLIT2/TACC3	GO:0021543	pallium development	0.617647	1.07015	0.480765
Figure 3	b-c	F3_enrichment	Protein-set enrichment results for MetScore2-associated proteins.	derived_from_supplementary_data	metscore2_significant_protein_enrichment_all.tsv																											GO_BP	GO:0044057	regulation of system process	regulation of system process	83/1597	140/2767	0.384297	0.852725	0.743116	0.0691908	83	ABL1/ACE/ACE2/ADA/ADGRD1/ADIPOQ/ADM/AGER/APOA1/APOA2/APOA4/APP/ATP1B1/BAIAP2/BECN1/BMP6/C1QTNF1/CALCA/CCL3/CCN3/CD38/CHGA/CRH/CRHBP/CSRP3/CST7/CTSC/CXADR/DAG1/DBH/DMD/DSC2/EDN1/EDNRB/ENPP7/F2R/FABP5/FGA/GAL/GAS6/GRP/HIP1R/HRC/IL6ST/INHBB/ITGA2/ITGB1/JAM2/KIT/KLF4/LEP/MAP2K1/MGLL/MSTN/MTPN/MYL3/MYL4/NOS1/NOS3/NOTCH1/NPPB/OXT/PARP1/PDGFB/PI16/POMC/PRAP1/PTPN1/REN/RETN/SCN4B/SPP1/SRC/STC1/STX1B/TFF2/TGFB2/TNF/TNFRSF1A/TNFRSF1B/TNFRSF21/TTR/TYMP	GO:0044057	regulation of system process	0.592857	1.0272	0.385799
Figure 3	b-c	F3_enrichment	Protein-set enrichment results for MetScore2-associated proteins.	derived_from_supplementary_data	metscore2_significant_protein_enrichment_all.tsv																											GO_BP	GO:0033500	carbohydrate homeostasis	carbohydrate homeostasis	38/1597	63/2767	0.386811	0.855939	0.745916	0.0675571	38	ADGRF5/ADIPOQ/AGER/C2CD2L/CCN4/CEBPA/CRH/CSRP3/DBH/DHPS/DUSP29/FABP5/FBN2/GAS6/GCG/GPI/HIF1A/ICAM1/IGF1R/IL6/INSR/LEP/NADK/NGFR/NPTX1/OXCT1/PLSCR3/POMC/PRCP/PTPRN2/SERPINF1/SLC16A1/SLC39A14/STX4/TGFB1/TREM2/VGF/VSNL1	GO:0033500	carbohydrate homeostasis	0.603175	1.04507	0.422751
Figure 3	b-c	F3_enrichment	Protein-set enrichment results for MetScore2-associated proteins.	derived_from_supplementary_data	metscore2_significant_protein_enrichment_all.tsv																											GO_BP	GO:0042593	glucose homeostasis	glucose homeostasis	38/1597	63/2767	0.386811	0.855939	0.745916	0.0675571	38	ADGRF5/ADIPOQ/AGER/C2CD2L/CCN4/CEBPA/CRH/CSRP3/DBH/DHPS/DUSP29/FABP5/FBN2/GAS6/GCG/GPI/HIF1A/ICAM1/IGF1R/IL6/INSR/LEP/NADK/NGFR/NPTX1/OXCT1/PLSCR3/POMC/PRCP/PTPRN2/SERPINF1/SLC16A1/SLC39A14/STX4/TGFB1/TREM2/VGF/VSNL1	GO:0042593	glucose homeostasis	0.603175	1.04507	0.422751
Figure 3	b-c	F3_enrichment	Protein-set enrichment results for MetScore2-associated proteins.	derived_from_supplementary_data	metscore2_significant_protein_enrichment_all.tsv																											GO_BP	GO:0045637	regulation of myeloid cell differentiation	regulation of myeloid cell differentiation	38/1597	63/2767	0.386811	0.855939	0.745916	0.0675571	38	ADIPOQ/APCS/B2M/CALCA/CCL3/CD101/CD4/CD74/CEACAM1/CEBPB/CSF1/CSF3/CSF3R/DLL1/FOS/FSTL3/HIF1A/HSPA1A/IFNG/IL12B/IL17A/IL34/INPP5D/KITLG/LEO1/LIF/LILRB1/LILRB4/NEDD9/RASSF2/RCOR1/SFRP1/TGFB1/TNF/TNFRSF11A/TNFRSF11B/TNFSF11/TREM2	GO:0045637	regulation of myeloid cell differentiation	0.603175	1.04507	0.422751
Figure 3	b-c	F3_enrichment	Protein-set enrichment results for MetScore2-associated proteins.	derived_from_supplementary_data	metscore2_significant_protein_enrichment_all.tsv																											GO_BP	GO:0046486	glycerolipid metabolic process	glycerolipid metabolic process	38/1597	63/2767	0.386811	0.855939	0.745916	0.0675571	38	ACP6/APOA1/APOA2/APOA4/APOC1/APOF/APOH/BECN1/C3/DBI/DGKA/ENPP2/ENPP6/FABP3/FABP5/GPIHBP1/INPP5D/LCAT/LIPF/LPCAT2/LPL/LYPLA2/MGLL/PCSK9/PCYT2/PDGFA/PDGFB/PLA2G10/PLA2G15/PLA2G2A/PLA2G7/PLB1/PNLIP/PNLIPRP1/PON1/PRDX6/SEL1L/TNXB	GO:0046486	glycerolipid metabolic process	0.603175	1.04507	0.422751
Figure 3	b-c	F3_enrichment	Protein-set enrichment results for MetScore2-associated proteins.	derived_from_supplementary_data	metscore2_significant_protein_enrichment_all.tsv																											GO_BP	GO:0002831	regulation of response to biotic stimulus	regulation of response to biotic stimulus	101/1597	171/2767	0.387763	0.857455	0.747238	0.0667885	101	ADAM8/AP3B1/APP/ARG1/ARG2/BECN1/BMP6/BPIFB1/C1QBP/CASP1/CCDC134/CCL5/CD14/CD160/CD274/CD300A/CD300C/CD300E/CD300LF/CD36/CD55/CEACAM1/CFH/CFP/CLEC6A/CLEC7A/CPTP/CR1/CRTAM/CX3CL1/EIF2AK2/EP300/FCN1/FGR/GBP2/GIGYF2/GRN/HAVCR2/HSPA1A/IFNLR1/IL12A/IL12B/IL12RB1/IL15/IL17A/IL1B/IL27/INPP5D/KLK3/KLK7/KLRB1/KLRD1/KLRK1/LAG3/LAMP2/LBP/LEP/LGALS9/LILRA2/LILRB1/LRCH4/LY96/MBL2/MICA/MICB/MMP12/MNDA/NCR1/NECTIN2/NECTIN4/NINJ1/NMI/PARP1/PDCD1/PEPD/POMC/PQBP1/PRDX2/PTPN1/PVR/RALB/REG3G/SERPING1/SH2D1A/SIRPA/SLAMF6/SLAMF8/SPINK5/SRC/STAT2/SUSD4/TAX1BP1/TGFB1/TIGAR/TIGIT/TLR1/TLR2/TNF/TREM2/VSIG4/ZBP1	GO:0002831	regulation of response to biotic stimulus	0.590643	1.02336	0.368427
Figure 3	b-c	F3_enrichment	Protein-set enrichment results for MetScore2-associated proteins.	derived_from_supplementary_data	metscore2_significant_protein_enrichment_all.tsv																											GO_BP	GO:0006873	intracellular monoatomic ion homeostasis	intracellular monoatomic ion homeostasis	80/1597	135/2767	0.390169	0.859392	0.748926	0.0658084	80	ABL1/AP3B1/APP/ATOX1/ATP1B1/ATP6AP2/ATP6V1D/B2M/BAX/BCL2/BMP6/BOLA1/CALB1/CALB2/CALCA/CALCB/CCL11/CCL14/CCL15/CCL19/CCL21/CCL23/CCL3/CCL5/CCL7/CCL8/CD40/CHP1/CORO1A/CREG1/CSRP3/CTRC/CX3CL1/CXCL10/CXCL11/CXCL12/CXCL9/DMD/EDN1/EGLN1/F2/F2R/FASLG/FGF2/FXN/GDF2/GLRX5/GRN/HIF1A/HJV/HRC/IFNG/IMMT/ITPR1/LAMP2/LCN2/LETM1/MECR/NEO1/NPPC/NPY/PKD2/PRND/PTH/PTH1R/PTPRC/SCARA5/SLAMF8/SLC39A14/SLC39A5/SLC4A1/SNAPIN/STC1/STC2/SV2A/TFRC/TGFB1/THY1/UMOD/XCL1	GO:0006873	intracellular monoatomic ion homeostasis	0.592593	1.02674	0.372109
Figure 3	b-c	F3_enrichment	Protein-set enrichment results for MetScore2-associated proteins.	derived_from_supplementary_data	metscore2_significant_protein_enrichment_all.tsv																											GO_BP	GO:0030003	intracellular monoatomic cation homeostasis	intracellular monoatomic cation homeostasis	80/1597	135/2767	0.390169	0.859392	0.748926	0.0658084	80	ABL1/AP3B1/APP/ATOX1/ATP1B1/ATP6AP2/ATP6V1D/B2M/BAX/BCL2/BMP6/BOLA1/CALB1/CALB2/CALCA/CALCB/CCL11/CCL14/CCL15/CCL19/CCL21/CCL23/CCL3/CCL5/CCL7/CCL8/CD40/CHP1/CORO1A/CREG1/CSRP3/CTRC/CX3CL1/CXCL10/CXCL11/CXCL12/CXCL9/DMD/EDN1/EGLN1/F2/F2R/FASLG/FGF2/FXN/GDF2/GLRX5/GRN/HIF1A/HJV/HRC/IFNG/IMMT/ITPR1/LAMP2/LCN2/LETM1/MECR/NEO1/NPPC/NPY/PKD2/PRND/PTH/PTH1R/PTPRC/SCARA5/SLAMF8/SLC39A14/SLC39A5/SLC4A1/SNAPIN/STC1/STC2/SV2A/TFRC/TGFB1/THY1/UMOD/XCL1	GO:0030003	intracellular monoatomic cation homeostasis	0.592593	1.02674	0.372109
Figure 3	b-c	F3_enrichment	Protein-set enrichment results for MetScore2-associated proteins.	derived_from_supplementary_data	metscore2_significant_protein_enrichment_all.tsv																											GO_BP	GO:0001952	regulation of cell-matrix adhesion	regulation of cell-matrix adhesion	28/1597	46/2767	0.390244	0.859392	0.748926	0.0658084	28	ABL1/ACVRL1/ADAM15/APOD/BCL2/CCL21/CCL25/CCL28/CD36/CEACAM6/CSF1/CX3CL1/DAG1/DDR1/EPB41L5/EPHA1/KDR/MMP12/NRP1/PLAU/SDC4/SERPINE1/SFRP1/SKAP1/SRC/TEK/THY1/VEGFA	GO:0001952	regulation of cell-matrix adhesion	0.608696	1.05464	0.436531
Figure 3	b-c	F3_enrichment	Protein-set enrichment results for MetScore2-associated proteins.	derived_from_supplementary_data	metscore2_significant_protein_enrichment_all.tsv																											GO_BP	GO:0009101	glycoprotein biosynthetic process	glycoprotein biosynthetic process	28/1597	46/2767	0.390244	0.859392	0.748926	0.0658084	28	ABCA2/B3GNT7/B4GALT1/BCL2/C1GALT1C1/CANT1/CCDC134/CCL19/CCL21/CHP1/CYTL1/EXTL1/FUT3/FUT5/GALNT10/GALNT2/GALNT3/GALNT7/GCNT1/HS3ST3B1/HS6ST1/HS6ST2/IL33/ITM2A/MAN1A2/ST3GAL1/ST6GAL1/VEGFB	GO:0009101	glycoprotein biosynthetic process	0.608696	1.05464	0.436531
Figure 3	b-c	F3_enrichment	Protein-set enrichment results for MetScore2-associated proteins.	derived_from_supplementary_data	metscore2_significant_protein_enrichment_all.tsv																											GO_BP	GO:0050864	regulation of B cell activation	regulation of b cell activation	28/1597	46/2767	0.390244	0.859392	0.748926	0.0658084	28	ADA/BCL2/CD22/CD27/CD28/CD300A/CD38/CD40/CD74/CR1/IL10/IL2RG/IL6/INPP5D/MNDA/MZB1/PTPRC/SFRP1/SLAMF8/TFRC/TGFB1/TNFRSF13B/TNFRSF13C/TNFRSF21/TNFRSF4/TNFSF13/TNFSF13B/TP53BP1	GO:0050864	regulation of B cell activation	0.608696	1.05464	0.436531
Figure 3	b-c	F3_enrichment	Protein-set enrichment results for MetScore2-associated proteins.	derived_from_supplementary_data	metscore2_significant_protein_enrichment_all.tsv																											GO_BP	GO:0051963	regulation of synapse assembly	regulation of synapse assembly	28/1597	46/2767	0.390244	0.859392	0.748926	0.0658084	28	ADGRB3/AGRN/AMIGO2/APP/CLSTN2/CLSTN3/CRTAC1/DKK1/EIF4G1/FLRT2/ICAM5/IL1RAP/LRRN1/MDGA1/MYCBP2/NTRK2/NTRK3/OXT/PPP1R9B/PTPN1/ROBO2/RTN4R/SEMA4C/SEMA4D/SLITRK2/SLITRK6/THBS2/TLR2	GO:0051963	regulation of synapse assembly	0.608696	1.05464	0.436531
Figure 3	b-c	F3_enrichment	Protein-set enrichment results for MetScore2-associated proteins.	derived_from_supplementary_data	metscore2_significant_protein_enrichment_all.tsv																											GO_BP	GO:0048568	embryonic organ development	embryonic organ development	59/1597	99/2767	0.390801	0.860029	0.749481	0.0654868	59	ADA/ADM/CCDC134/CCN1/CEBPA/CEBPB/CSF2/CTHRC1/CXCL8/DLL1/EDN1/EFEMP1/EFNA1/EGFR/EGLN1/EPHA2/FBN2/FGFR2/FLT3LG/FOLR1/GDNF/HIF1A/HS6ST1/HYAL1/IL10/KDR/KIT/KITLG/KRT19/KRT8/LIF/LRIG1/LRIG3/MAP2K1/MFAP5/MYO6/NOTCH1/PDGFA/PDGFB/PDGFRA/PKD1/PKD2/PLG/PRKRA/PTK7/RARRES2/RSPO3/SCRIB/SLITRK6/SOX9/SPINT1/SPINT2/TGFB1/TGFB2/TGFBR1/TGFBR2/TNF/VEGFA/YAP1	GO:0048568	embryonic organ development	0.59596	1.03257	0.385547
Figure 3	b-c	F3_enrichment	Protein-set enrichment results for MetScore2-associated proteins.	derived_from_supplementary_data	metscore2_significant_protein_enrichment_all.tsv																											GO_BP	GO:0001959	regulation of cytokine-mediated signaling pathway	regulation of cytokine-mediated signaling pathway	35/1597	58/2767	0.394068	0.866032	0.754712	0.0624659	35	ADIPOQ/APOA1/ARG1/AXL/CASP1/CCL5/CD300LF/CD40/CD74/CSF1/EDN1/GAS6/GIGYF2/HIF1A/HSPA1A/IL17A/IL1R1/IL1RN/IL6/IL6ST/MMP12/MMP8/PADI2/PALM3/PTPN1/PTPRC/PYDC1/ROBO1/SLIT2/STAT2/TAX1BP1/TNFRSF11B/TNFRSF1A/TREM2/ZBP1	GO:0001959	regulation of cytokine-mediated signaling pathway	0.603448	1.04555	0.409517
Figure 3	b-c	F3_enrichment	Protein-set enrichment results for MetScore2-associated proteins.	derived_from_supplementary_data	metscore2_significant_protein_enrichment_all.tsv																											GO_BP	GO:0051048	negative regulation of secretion	negative regulation of secretion	35/1597	58/2767	0.394068	0.866032	0.754712	0.0624659	35	ADA/ADIPOQ/ANXA1/CCN3/CD200/CD300A/CD74/CEACAM1/CHGA/CRH/CRHBP/EDN1/ERBB3/F2R/FAM3D/FGF23/HADH/IL12A/IL12B/IL1B/INHBB/LEP/LGALS9/LIF/LILRB1/NEO1/NOTCH1/OSM/SYTL4/TFF2/TNF/TNFRSF1A/TNFRSF1B/VAMP8/VSNL1	GO:0051048	negative regulation of secretion	0.603448	1.04555	0.409517
Figure 3	b-c	F3_enrichment	Protein-set enrichment results for MetScore2-associated proteins.	derived_from_supplementary_data	metscore2_significant_protein_enrichment_all.tsv																											GO_BP	GO:1901135	carbohydrate derivative metabolic process	carbohydrate derivative metabolic process	127/1597	216/2767	0.397421	0.866133	0.7548	0.0624155	127	ABCA2/ACP6/ADA/ADA2/ADAMTS13/ADAMTS4/AK2/AKR1B10/AKR1C4/ALDH1A1/AMFR/APCS/APP/ATP1B1/B3GNT7/B4GALT1/BAX/BCL2/C1GALT1C1/CANT1/CCDC134/CCL19/CCL21/CDA/CDK1/CEMIP2/CHI3L1/CHIT1/CHP1/CST3/CTBS/CTSL/CYTL1/DCTPP1/DCXR/DUT/EDNRB/ENPP7/EP300/EPHA2/EXTL1/FBP1/FGF2/FUOM/FUT3/FUT5/GALNT10/GALNT2/GALNT3/GALNT7/GCNT1/GLA/GLB1/GM2A/GNPDA1/GNPDA2/GPC1/GPD1/GPI/GUSB/HIF1A/HPSE/HS3ST3B1/HS6ST1/HS6ST2/HSPA1A/HYAL1/IDS/IDUA/IFNG/IL1B/IL33/INSR/ITIH3/ITIH4/ITM2A/KIT/LEP/LYVE1/M6PR/MAN1A2/MAN2B2/MAP2K1/MMP12/NADK/NDUFA5/NDUFS6/NMNAT1/NPL/NPPB/NPPC/NT5C1A/NT5C3A/NT5E/NUDT16/NUDT2/NUDT5/PARP1/PDGFB/PGD/PGLYRP1/PTH/PTX3/RBKS/RRM2/SCARB2/SDHB/SGSH/SHMT1/SLC4A1/SMPD1/SMPD3/SORD/SRC/ST3GAL1/ST6GAL1/STAB2/SULT2A1/TALDO1/TGFB1/TIGAR/TK1/TREM2/TYMP/UPB1/VEGFB/YAP1	GO:1901135	carbohydrate derivative metabolic process	0.587963	1.01872	0.33468
Figure 3	b-c	F3_enrichment	Protein-set enrichment results for MetScore2-associated proteins.	derived_from_supplementary_data	metscore2_significant_protein_enrichment_all.tsv																											GO_BP	GO:0035592	establishment of protein localization to extracellular region	establishment of protein localization to extracellular region	63/1597	106/2767	0.397343	0.866133	0.7548	0.0624155	63	ADAM8/ADAM9/AFM/ANG/BMP6/BSG/C1QTNF5/C2CD2L/CASP1/CBLN4/CCL5/CCN3/CD200/CD33/CD38/CELA2A/CHGA/CLSTN3/COMP/CRH/EDNRB/F2/F2R/FAM3B/FAM3D/FGA/GAL/GCG/GIP/HADH/HIF1A/IFNG/IL12A/IL12B/IL1B/IL1RN/IL6/INHBB/ITPR1/LEP/LTBP2/M6PR/NADK/NEO1/NOS2/OXCT1/PDIA4/PPY/PTPRN2/SCG2/SEL1L/SLC16A1/SNCG/STX4/SYTL4/TGFB1/TGFB2/TLR2/TNF/TREM2/TTN/VGF/VSNL1	GO:0035592	establishment of protein localization to extracellular region	0.59434	1.02977	0.365048
Figure 3	b-c	F3_enrichment	Protein-set enrichment results for MetScore2-associated proteins.	derived_from_supplementary_data	metscore2_significant_protein_enrichment_all.tsv																											GO_BP	GO:0033002	muscle cell proliferation	muscle cell proliferation	49/1597	82/2767	0.397128	0.866133	0.7548	0.0624155	49	ABL1/ACE2/ADAMTS1/ADIPOQ/AIF1/ANG/APOD/CCL5/CCN3/CCN4/CDK1/CX3CL1/DBH/EDN1/ELN/ERBB4/FGF2/FGFR2/FOS/HGF/IFNG/IGFBP3/IL10/IL12A/IL12B/IL18/IL6/IL6R/ITGA2/JUN/KLF4/MEGF10/MMP9/MSTN/NOS3/NOTCH1/NPPC/OGN/PDGFB/SERPINF2/SMPD3/SOD2/TAFA5/TGFB1/TGFB2/TGFBR1/TGFBR3/TNF/YAP1	GO:0033002	muscle cell proliferation	0.597561	1.03535	0.379567
Figure 3	b-c	F3_enrichment	Protein-set enrichment results for MetScore2-associated proteins.	derived_from_supplementary_data	metscore2_significant_protein_enrichment_all.tsv																											GO_BP	GO:1901888	regulation of cell junction assembly	regulation of cell junction assembly	49/1597	82/2767	0.397128	0.866133	0.7548	0.0624155	49	ABL1/ACE/ACE2/ACVRL1/ADGRB3/AGRN/AMIGO2/APOD/APP/CLSTN2/CLSTN3/CNTNAP2/CRTAC1/DKK1/EIF4G1/EPB41L5/EPHA2/F11R/FLRT2/GDF2/ICAM5/IL17A/IL1B/IL1RAP/KDR/LRRN1/MDGA1/MYCBP2/NRP1/NTRK2/NTRK3/OXT/PPP1R9B/PTPN1/ROBO2/RTN4R/SDC4/SEMA4C/SEMA4D/SFRP1/SLITRK2/SLITRK6/SRC/TEK/THBS2/THY1/TLR2/TNF/VEGFA	GO:1901888	regulation of cell junction assembly	0.597561	1.03535	0.379567
Figure 3	b-c	F3_enrichment	Protein-set enrichment results for MetScore2-associated proteins.	derived_from_supplementary_data	metscore2_significant_protein_enrichment_all.tsv																											GO_BP	GO:0002377	immunoglobulin production	immunoglobulin production	25/1597	41/2767	0.398043	0.866133	0.7548	0.0624155	25	CD22/CD28/CD40/CR1/GALNT2/GPI/IL10/IL13RA1/IL2RG/IL33/IL4R/IL6/MZB1/NBN/PTPRC/STX4/SWAP70/TFRC/TGFB1/TNF/TNFRSF4/TNFSF13/TP53BP1/XCL1/XRCC4	GO:0002377	immunoglobulin production	0.609756	1.05648	0.425591
Figure 3	b-c	F3_enrichment	Protein-set enrichment results for MetScore2-associated proteins.	derived_from_supplementary_data	metscore2_significant_protein_enrichment_all.tsv																											GO_BP	GO:0006650	glycerophospholipid metabolic process	glycerophospholipid metabolic process	25/1597	41/2767	0.398043	0.866133	0.7548	0.0624155	25	ACP6/APOA1/APOA2/APOA4/APOC1/BECN1/DBI/DGKA/ENPP2/ENPP6/FABP3/FABP5/INPP5D/LCAT/LPCAT2/PCYT2/PDGFA/PDGFB/PLA2G10/PLA2G15/PLA2G2A/PLA2G7/PLB1/PON1/PRDX6	GO:0006650	glycerophospholipid metabolic process	0.609756	1.05648	0.425591
Figure 3	b-c	F3_enrichment	Protein-set enrichment results for MetScore2-associated proteins.	derived_from_supplementary_data	metscore2_significant_protein_enrichment_all.tsv																											GO_BP	GO:0046545	development of primary female sexual characteristics	development of primary female sexual characteristics	25/1597	41/2767	0.398043	0.866133	0.7548	0.0624155	25	ADAMTS1/AFP/ANG/BAX/BCL2/CEBPB/FST/GAS2/INHBB/INSR/KDR/KIT/KITLG/LEP/NOS3/NOTCH1/NPPC/PDGFRA/PTX3/RETN/ROBO2/SFRP1/SLIT2/VEGFA/VGF	GO:0046545	development of primary female sexual characteristics	0.609756	1.05648	0.425591
Figure 3	b-c	F3_enrichment	Protein-set enrichment results for MetScore2-associated proteins.	derived_from_supplementary_data	metscore2_significant_protein_enrichment_all.tsv																											GO_BP	GO:0090288	negative regulation of cellular response to growth factor stimulus	negative regulation of cellular response to growth factor stimulus	25/1597	41/2767	0.398043	0.866133	0.7548	0.0624155	25	ABL1/BAMBI/BMPER/CHRDL1/CHRDL2/CRIM1/CXCL13/DCN/DKK1/FGF2/FSTL3/GPC1/HHEX/HJV/IL12A/IL12B/NBL1/NGFR/NOTCH1/PTPN1/SFRP1/SLIT2/SOST/VWC2/VWC2L	GO:0090288	negative regulation of cellular response to growth factor stimulus	0.609756	1.05648	0.425591
Figure 3	b-c	F3_enrichment	Protein-set enrichment results for MetScore2-associated proteins.	derived_from_supplementary_data	metscore2_significant_protein_enrichment_all.tsv																											GO_BP	GO:0007492	endoderm development	endoderm development	15/1597	24/2767	0.398157	0.866133	0.7548	0.0624155	15	COL5A1/DKK1/EP300/EPB41L5/HSBP1/ITGA5/ITGAV/ITGB2/LAMB1/LEO1/MAP2K1/MMP8/MMP9/NOTCH1/TGFB1	GO:0007492	endoderm development	0.625	1.08289	0.476408
Figure 3	b-c	F3_enrichment	Protein-set enrichment results for MetScore2-associated proteins.	derived_from_supplementary_data	metscore2_significant_protein_enrichment_all.tsv																											GO_BP	GO:0014015	positive regulation of gliogenesis	positive regulation of gliogenesis	15/1597	24/2767	0.398157	0.866133	0.7548	0.0624155	15	DAG1/GFAP/IL1B/IL34/IL6/IL6ST/LIF/LTA/MDK/NOTCH1/PTN/SPINT1/TGFB1/TNF/TNFRSF1B	GO:0014015	positive regulation of gliogenesis	0.625	1.08289	0.476408
Figure 3	b-c	F3_enrichment	Protein-set enrichment results for MetScore2-associated proteins.	derived_from_supplementary_data	metscore2_significant_protein_enrichment_all.tsv																											GO_BP	GO:0021954	central nervous system neuron development	central nervous system neuron development	15/1597	24/2767	0.398157	0.866133	0.7548	0.0624155	15	DCC/DRAXIN/EPHA4/FGFR2/KIAA0319/LEP/MAP2/MYCBP2/NPY/NRP1/NRP2/NTRK2/ROBO1/ROBO2/SLIT2	GO:0021954	central nervous system neuron development	0.625	1.08289	0.476408
Figure 3	b-c	F3_enrichment	Protein-set enrichment results for MetScore2-associated proteins.	derived_from_supplementary_data	metscore2_significant_protein_enrichment_all.tsv																											GO_BP	GO:0033344	cholesterol efflux	cholesterol efflux	15/1597	24/2767	0.398157	0.866133	0.7548	0.0624155	15	ABCA2/ADIPOQ/APOA1/APOA2/APOA4/APOC1/APOF/APOM/CES1/NPC2/PLA2G10/PLTP/PON1/SMPD1/TREM2	GO:0033344	cholesterol efflux	0.625	1.08289	0.476408
Figure 3	b-c	F3_enrichment	Protein-set enrichment results for MetScore2-associated proteins.	derived_from_supplementary_data	metscore2_significant_protein_enrichment_all.tsv																											GO_BP	GO:0043114	regulation of vascular permeability	regulation of vascular permeability	15/1597	24/2767	0.398157	0.866133	0.7548	0.0624155	15	ADM/AKAP12/AMOT/AZU1/BMP6/CEACAM1/DDAH1/NPPB/OCLN/PTP4A3/SLIT2/SRC/TEK/TGFB1/VEGFA	GO:0043114	regulation of vascular permeability	0.625	1.08289	0.476408
Figure 3	b-c	F3_enrichment	Protein-set enrichment results for MetScore2-associated proteins.	derived_from_supplementary_data	metscore2_significant_protein_enrichment_all.tsv																											GO_BP	GO:0043536	positive regulation of blood vessel endothelial cell migration	positive regulation of blood vessel endothelial cell migration	15/1597	24/2767	0.398157	0.866133	0.7548	0.0624155	15	ABL1/AMOT/ANXA1/CD40/FGF2/FGFBP1/HIF1A/KDR/NOS3/NRP1/PDGFB/PLG/TGFB1/TGFBR3/VEGFA	GO:0043536	positive regulation of blood vessel endothelial cell migration	0.625	1.08289	0.476408
Figure 3	b-c	F3_enrichment	Protein-set enrichment results for MetScore2-associated proteins.	derived_from_supplementary_data	metscore2_significant_protein_enrichment_all.tsv																											GO_BP	GO:0051965	positive regulation of synapse assembly	positive regulation of synapse assembly	15/1597	24/2767	0.398157	0.866133	0.7548	0.0624155	15	ADGRB3/AGRN/AMIGO2/CLSTN2/CLSTN3/FLRT2/IL1RAP/LRRN1/NTRK2/NTRK3/OXT/SEMA4D/SLITRK2/SLITRK6/THBS2	GO:0051965	positive regulation of synapse assembly	0.625	1.08289	0.476408
Figure 3	b-c	F3_enrichment	Protein-set enrichment results for MetScore2-associated proteins.	derived_from_supplementary_data	metscore2_significant_protein_enrichment_all.tsv																											GO_BP	GO:1905475	regulation of protein localization to membrane	regulation of protein localization to membrane	32/1597	53/2767	0.401795	0.873456	0.761181	0.0587591	32	AGR2/AP2B1/CD36/CDH2/COMMD1/CSRP3/DAG1/DPP10/EGFR/EPHA2/EZR/FNTA/GABARAP/GBP1/GPC1/GPC5/GSN/IFNG/ITGB1/LGALS3/MAP2K1/PDZK1/PPP1R9B/PPP2R5A/SORBS1/STX3/STX4/STX8/TGFB1/TNF/TREM2/VAMP8	GO:1905475	regulation of protein localization to membrane	0.603774	1.04611	0.395946
Figure 3	b-c	F3_enrichment	Protein-set enrichment results for MetScore2-associated proteins.	derived_from_supplementary_data	metscore2_significant_protein_enrichment_all.tsv																											GO_BP	GO:0062197	cellular response to chemical stress	cellular response to chemical stress	60/1597	101/2767	0.404059	0.877784	0.764953	0.0566123	60	ABL1/AIF1/AIFM1/AMBP/APOA4/BECN1/CA3/CASP1/CCS/CD36/CDK1/EDN1/EFHD1/EPO/FABP1/FAS/FBP1/FOS/FXN/GDF15/GPR37/GSR/HGF/HIF1A/HSPA1A/HTRA2/IL18BP/IL6/KLF4/LCN2/LETM1/LONP1/MAPK13/MAPK9/MB/MET/MMP3/MPO/NINJ1/NOS3/NUDT2/PAM/PARP1/PDGFRA/PENK/PKD2/PRDX2/PRDX3/PRKRA/PTPRK/PXN/SIRPA/SMPD3/SOD2/SOD3/SRC/STAU1/STX4/TOP2B/TXN	GO:0062197	cellular response to chemical stress	0.594059	1.02928	0.350193
Figure 3	b-c	F3_enrichment	Protein-set enrichment results for MetScore2-associated proteins.	derived_from_supplementary_data	metscore2_significant_protein_enrichment_all.tsv																											GO_BP	GO:0016125	sterol metabolic process	sterol metabolic process	22/1597	36/2767	0.406481	0.879124	0.766121	0.0559498	22	ANGPTL3/APOA1/APOA2/APOA4/APOC1/APOF/APOL1/CEBPA/CES1/CYB5R2/FDX1/IDI2/LBR/LCAT/LEP/MVK/NPC2/PCSK9/PON1/SCARF1/SMPD1/SULT2A1	GO:0016125	sterol metabolic process	0.611111	1.05883	0.414994
Figure 3	b-c	F3_enrichment	Protein-set enrichment results for MetScore2-associated proteins.	derived_from_supplementary_data	metscore2_significant_protein_enrichment_all.tsv																											GO_BP	GO:0001706	endoderm formation	endoderm formation	12/1597	19/2767	0.406592	0.879124	0.766121	0.0559498	12	COL5A1/DKK1/EP300/HSBP1/ITGA5/ITGAV/ITGB2/LAMB1/LEO1/MAP2K1/MMP8/MMP9	GO:0001706	endoderm formation	0.631579	1.09429	0.481741
Figure 3	b-c	F3_enrichment	Protein-set enrichment results for MetScore2-associated proteins.	derived_from_supplementary_data	metscore2_significant_protein_enrichment_all.tsv																											GO_BP	GO:0042490	mechanoreceptor differentiation	mechanoreceptor differentiation	12/1597	19/2767	0.406592	0.879124	0.766121	0.0559498	12	CTHRC1/DLL1/FGF2/IFT20/MYO6/NOTCH1/NTF4/NTRK2/NTRK3/SCRIB/SDC4/SLITRK6	GO:0042490	mechanoreceptor differentiation	0.631579	1.09429	0.481741
Figure 3	b-c	F3_enrichment	Protein-set enrichment results for MetScore2-associated proteins.	derived_from_supplementary_data	metscore2_significant_protein_enrichment_all.tsv																											GO_BP	GO:0045911	positive regulation of DNA recombination	positive regulation of dna recombination	12/1597	19/2767	0.406592	0.879124	0.766121	0.0559498	12	CD28/CD40/FUS/HDGFL2/MORF4L2/NBN/PARP1/PTPRC/TFRC/TGFB1/TNFSF13/TP53BP1	GO:0045911	positive regulation of DNA recombination	0.631579	1.09429	0.481741
Figure 3	b-c	F3_enrichment	Protein-set enrichment results for MetScore2-associated proteins.	derived_from_supplementary_data	metscore2_significant_protein_enrichment_all.tsv																											GO_BP	GO:0050856	regulation of T cell receptor signaling pathway	regulation of t cell receptor signaling pathway	12/1597	19/2767	0.406592	0.879124	0.766121	0.0559498	12	ADA/CD160/CD300A/CEACAM1/EZR/GBP1/LGALS3/LILRB4/NECTIN2/PTPRC/SH2D1A/THY1	GO:0050856	regulation of T cell receptor signaling pathway	0.631579	1.09429	0.481741
Figure 3	b-c	F3_enrichment	Protein-set enrichment results for MetScore2-associated proteins.	derived_from_supplementary_data	metscore2_significant_protein_enrichment_all.tsv																											GO_BP	GO:0060986	endocrine hormone secretion	endocrine hormone secretion	12/1597	19/2767	0.406592	0.879124	0.766121	0.0559498	12	BMP6/C1QTNF1/CRH/CRHBP/GAL/IL1B/INHBB/LEP/POMC/REN/RETN/SPP1	GO:0060986	endocrine hormone secretion	0.631579	1.09429	0.481741
Figure 3	b-c	F3_enrichment	Protein-set enrichment results for MetScore2-associated proteins.	derived_from_supplementary_data	metscore2_significant_protein_enrichment_all.tsv																											GO_BP	GO:1900024	regulation of substrate adhesion-dependent cell spreading	regulation of substrate adhesion-dependent cell spreading	12/1597	19/2767	0.406592	0.879124	0.766121	0.0559498	12	ABL1/ACTN4/APOA1/C1QBP/CSPG5/FGA/GBP1/MDK/NEDD9/NRP1/OLFM4/TACSTD2	GO:1900024	regulation of substrate adhesion-dependent cell spreading	0.631579	1.09429	0.481741
Figure 3	b-c	F3_enrichment	Protein-set enrichment results for MetScore2-associated proteins.	derived_from_supplementary_data	metscore2_significant_protein_enrichment_all.tsv																											GO_BP	GO:0050877	nervous system process	nervous system process	125/1597	213/2767	0.411815	0.880646	0.767447	0.0551987	125	ABL1/ACE2/ADGRB3/ADGRD1/AGER/AMFR/APP/B2M/BAIAP2/BCHE/CA3/CA6/CALB1/CALCA/CCDC50/CCL11/CCL3/CCN3/CD36/CDH3/CEACAM16/CEBPA/CEBPB/CHL1/CLIC5/CLSTN2/CNTN5/CNTNAP2/COCH/COL18A1/COMP/CRH/CRHBP/CRYBB1/CRYBB2/CST7/CTSC/CXCL12/DAG1/DBH/DKK1/DMD/EFEMP1/EGFR/ELAVL4/EP300/EPS8L2/FABP5/FEN1/FOS/FXN/GIGYF2/GIP/GM2A/GPI/GPR158/GRP/HIF1A/IFT20/INSR/ITGA2/ITGA5/ITGB1/ITPR1/JAM2/JAM3/KIAA0319/KIT/KLK8/LCN2/LGMN/LILRB2/LPO/LRIG1/LRIG3/LXN/MB/MDGA1/MDK/MET/MGLL/MME/MYCBP2/MYO6/NBN/NEDD9/NEFL/NOS3/NOTCH1/NPTX2/NRCAM/NTF4/NTRK2/NTRK3/OBP2B/OTOA/OXT/PENK/PIGR/PPP1R9B/PRR4/PTN/ROR1/SCARB2/SCN4B/SERPINF1/SEZ6/SLITRK6/SLURP1/SOD2/STX1B/STX4/TACSTD2/TGFBI/TIMM10/TIMP3/TLR2/TNF/TNFRSF1B/TNFRSF21/TPP1/TREM2/TTN/TYMP/VTI1A	GO:0050877	nervous system process	0.586854	1.0168	0.298072
Figure 3	b-c	F3_enrichment	Protein-set enrichment results for MetScore2-associated proteins.	derived_from_supplementary_data	metscore2_significant_protein_enrichment_all.tsv																											GO_BP	GO:0007005	mitochondrion organization	mitochondrion organization	43/1597	72/2767	0.411986	0.880646	0.767447	0.0551987	43	AIFM1/AP3B1/BAX/BCL2/BCL2L11/BNIP3L/CCAR2/CEBPA/CHCHD10/CHCHD6/CLPP/CXADR/DCN/EDN1/EP300/ERBB4/FXN/HGF/HIP1R/HMGCL/HSPA1A/HTRA2/IMMT/KDR/LETM1/LONP1/MMP9/NDUFS6/NECTIN2/NOS3/NPTX1/PARP1/PLAUR/PLSCR3/PRDX3/SLIRP/SOD2/STAT2/TFRC/TIMM10/TNFSF10/TOMM20/TRIAP1	GO:0007005	mitochondrion organization	0.597222	1.03476	0.349116
Figure 3	b-c	F3_enrichment	Protein-set enrichment results for MetScore2-associated proteins.	derived_from_supplementary_data	metscore2_significant_protein_enrichment_all.tsv																											GO_BP	GO:0048660	regulation of smooth muscle cell proliferation	regulation of smooth muscle cell proliferation	36/1597	60/2767	0.411588	0.880646	0.767447	0.0551987	36	ACE2/ADAMTS1/ADIPOQ/AIF1/ANG/APOD/CCL5/CCN4/CX3CL1/DBH/EDN1/ELN/FGF2/FGFR2/IFNG/IGFBP3/IL10/IL12A/IL12B/IL18/IL6/IL6R/ITGA2/JUN/KLF4/MMP9/NOS3/NPPC/OGN/PDGFB/SERPINF2/SMPD3/SOD2/TAFA5/TGFB1/TNF	GO:0048660	regulation of smooth muscle cell proliferation	0.6	1.03957	0.362017
Figure 3	b-c	F3_enrichment	Protein-set enrichment results for MetScore2-associated proteins.	derived_from_supplementary_data	metscore2_significant_protein_enrichment_all.tsv																											GO_BP	GO:1901605	alpha-amino acid metabolic process	alpha-amino acid metabolic process	29/1597	48/2767	0.410082	0.880646	0.767447	0.0551987	29	AGXT/ALDH5A1/ARG1/ARG2/ASS1/CBS/DDAH1/DPEP1/FOLH1/FTCD/GGT1/GOT1/HAO1/HMGCL/HNMT/IDO1/KYNU/MMUT/MTR/NIT2/NOS1/NOS2/NOS3/PCBD1/QDPR/RIDA/SCLY/SHMT1/TDO2	GO:1901605	alpha-amino acid metabolic process	0.604167	1.04679	0.382021
Figure 3	b-c	F3_enrichment	Protein-set enrichment results for MetScore2-associated proteins.	derived_from_supplementary_data	metscore2_significant_protein_enrichment_all.tsv																											GO_BP	GO:0008654	phospholipid biosynthetic process	phospholipid biosynthetic process	19/1597	31/2767	0.415727	0.880646	0.767447	0.0551987	19	ABCA2/ACP6/ADGRF5/APOA1/APOA2/BECN1/CHP1/DGKA/FABP3/FABP5/IDI2/INPP5D/LCAT/LPCAT2/MVK/PCYT2/PDGFA/PDGFB/SPTLC1	GO:0008654	phospholipid biosynthetic process	0.612903	1.06193	0.405055
Figure 3	b-c	F3_enrichment	Protein-set enrichment results for MetScore2-associated proteins.	derived_from_supplementary_data	metscore2_significant_protein_enrichment_all.tsv																											GO_BP	GO:0010927	cellular component assembly involved in morphogenesis	cellular component assembly involved in morphogenesis	19/1597	31/2767	0.415727	0.880646	0.767447	0.0551987	19	ABCA2/ACRBP/ACTN2/CNTN1/CSRP3/EDN1/GPC1/ITGB1/KRT19/LMOD1/MYBPC1/MYBPC2/MYOM2/NEB/NECTIN2/PDGFRA/SPINK2/TMOD4/TTN	GO:0010927	cellular component assembly involved in morphogenesis	0.612903	1.06193	0.405055
Figure 3	b-c	F3_enrichment	Protein-set enrichment results for MetScore2-associated proteins.	derived_from_supplementary_data	metscore2_significant_protein_enrichment_all.tsv																											GO_BP	GO:0032989	cellular anatomical entity morphogenesis	cellular anatomical entity morphogenesis	19/1597	31/2767	0.415727	0.880646	0.767447	0.0551987	19	ABCA2/ACRBP/ACTN2/CNTN1/CSRP3/EDN1/GPC1/ITGB1/KRT19/LMOD1/MYBPC1/MYBPC2/MYOM2/NEB/NECTIN2/PDGFRA/SPINK2/TMOD4/TTN	GO:0032989	cellular anatomical entity morphogenesis	0.612903	1.06193	0.405055
Figure 3	b-c	F3_enrichment	Protein-set enrichment results for MetScore2-associated proteins.	derived_from_supplementary_data	metscore2_significant_protein_enrichment_all.tsv																											GO_BP	GO:0043467	regulation of generation of precursor metabolites and energy	regulation of generation of precursor metabolites and energy	19/1597	31/2767	0.415727	0.880646	0.767447	0.0551987	19	APP/CDK1/EP300/FBP1/GPD1/HIF1A/IFNG/IFNLR1/IL10RB/INSR/KHK/NOS2/POMC/PTH/SLC4A1/SORBS1/SRC/TIGAR/TNF	GO:0043467	regulation of generation of precursor metabolites and energy	0.612903	1.06193	0.405055
Figure 3	b-c	F3_enrichment	Protein-set enrichment results for MetScore2-associated proteins.	derived_from_supplementary_data	metscore2_significant_protein_enrichment_all.tsv																											GO_BP	GO:0048640	negative regulation of developmental growth	negative regulation of developmental growth	19/1597	31/2767	0.415727	0.880646	0.767447	0.0551987	19	ATG16L1/CDH1/DCC/DRAXIN/FXN/GDF15/KIAA0319/LGMN/MAP2/MSTN/NRP1/PI16/RGMA/RTN4R/SEMA3F/SEMA3G/SEMA6C/SPP1/STC2	GO:0048640	negative regulation of developmental growth	0.612903	1.06193	0.405055
Figure 3	b-c	F3_enrichment	Protein-set enrichment results for MetScore2-associated proteins.	derived_from_supplementary_data	metscore2_significant_protein_enrichment_all.tsv																											GO_BP	GO:0050871	positive regulation of B cell activation	positive regulation of b cell activation	19/1597	31/2767	0.415727	0.880646	0.767447	0.0551987	19	ADA/BCL2/CD27/CD28/CD38/CD40/CD74/IL10/IL2RG/IL6/INPP5D/PTPRC/TFRC/TGFB1/TNFRSF13C/TNFRSF4/TNFSF13/TNFSF13B/TP53BP1	GO:0050871	positive regulation of B cell activation	0.612903	1.06193	0.405055
Figure 3	b-c	F3_enrichment	Protein-set enrichment results for MetScore2-associated proteins.	derived_from_supplementary_data	metscore2_significant_protein_enrichment_all.tsv																											GO_BP	GO:0061614	miRNA transcription	mirna transcription	19/1597	31/2767	0.415727	0.880646	0.767447	0.0551987	19	APP/EGFR/FGF2/FOS/HIF1A/IL10/IL6/JUN/KLF4/LILRB4/NFATC3/NGFR/PDGFB/PRL/SOX9/TGFB1/TGFB2/TNF/VEGFA	GO:0061614	miRNA transcription	0.612903	1.06193	0.405055
Figure 3	b-c	F3_enrichment	Protein-set enrichment results for MetScore2-associated proteins.	derived_from_supplementary_data	metscore2_significant_protein_enrichment_all.tsv																											GO_BP	GO:1902893	regulation of miRNA transcription	regulation of mirna transcription	19/1597	31/2767	0.415727	0.880646	0.767447	0.0551987	19	APP/EGFR/FGF2/FOS/HIF1A/IL10/IL6/JUN/KLF4/LILRB4/NFATC3/NGFR/PDGFB/PRL/SOX9/TGFB1/TGFB2/TNF/VEGFA	GO:1902893	regulation of miRNA transcription	0.612903	1.06193	0.405055
Figure 3	b-c	F3_enrichment	Protein-set enrichment results for MetScore2-associated proteins.	derived_from_supplementary_data	metscore2_significant_protein_enrichment_all.tsv																											GO_BP	GO:0001773	myeloid dendritic cell activation	myeloid dendritic cell activation	9/1597	14/2767	0.415792	0.880646	0.767447	0.0551987	9	CD2/CLEC4D/CSF2/HAVCR2/IL10/LTBR/SLAMF1/TGFB1/TGFBR2	GO:0001773	myeloid dendritic cell activation	0.642857	1.11383	0.498771
Figure 3	b-c	F3_enrichment	Protein-set enrichment results for MetScore2-associated proteins.	derived_from_supplementary_data	metscore2_significant_protein_enrichment_all.tsv																											GO_BP	GO:0007193	adenylate cyclase-inhibiting G protein-coupled receptor signaling pathway	adenylate cyclase-inhibiting g protein-coupled receptor signaling pathway	9/1597	14/2767	0.415792	0.880646	0.767447	0.0551987	9	AKAP12/APP/CXCL12/EDN1/GPR37/MARCO/PALM/PSAP/PSAPL1	GO:0007193	adenylate cyclase-inhibiting G protein-coupled receptor signaling pathway	0.642857	1.11383	0.498771
Figure 3	b-c	F3_enrichment	Protein-set enrichment results for MetScore2-associated proteins.	derived_from_supplementary_data	metscore2_significant_protein_enrichment_all.tsv																											GO_BP	GO:0010039	response to iron ion	response to iron ion	9/1597	14/2767	0.415792	0.880646	0.767447	0.0551987	9	B2M/BCL2/BECN1/BMP6/FXN/HIF1A/LCN2/TFF1/TFRC	GO:0010039	response to iron ion	0.642857	1.11383	0.498771
Figure 3	b-c	F3_enrichment	Protein-set enrichment results for MetScore2-associated proteins.	derived_from_supplementary_data	metscore2_significant_protein_enrichment_all.tsv																											GO_BP	GO:0031664	regulation of lipopolysaccharide-mediated signaling pathway	regulation of lipopolysaccharide-mediated signaling pathway	9/1597	14/2767	0.415792	0.880646	0.767447	0.0551987	9	BMP6/CD14/CD36/CD55/CX3CL1/LILRA2/LY96/PRDX2/SIRPA	GO:0031664	regulation of lipopolysaccharide-mediated signaling pathway	0.642857	1.11383	0.498771
Figure 3	b-c	F3_enrichment	Protein-set enrichment results for MetScore2-associated proteins.	derived_from_supplementary_data	metscore2_significant_protein_enrichment_all.tsv																											GO_BP	GO:0032634	interleukin-5 production	interleukin-5 production	9/1597	14/2767	0.415792	0.880646	0.767447	0.0551987	9	IFNL1/IL17RA/IL1RAP/IL1RL1/IL33/IL5RA/LILRB4/SCGB1A1/TNFRSF21	GO:0032634	interleukin-5 production	0.642857	1.11383	0.498771
Figure 3	b-c	F3_enrichment	Protein-set enrichment results for MetScore2-associated proteins.	derived_from_supplementary_data	metscore2_significant_protein_enrichment_all.tsv																											GO_BP	GO:0032674	regulation of interleukin-5 production	regulation of interleukin-5 production	9/1597	14/2767	0.415792	0.880646	0.767447	0.0551987	9	IFNL1/IL17RA/IL1RAP/IL1RL1/IL33/IL5RA/LILRB4/SCGB1A1/TNFRSF21	GO:0032674	regulation of interleukin-5 production	0.642857	1.11383	0.498771
Figure 3	b-c	F3_enrichment	Protein-set enrichment results for MetScore2-associated proteins.	derived_from_supplementary_data	metscore2_significant_protein_enrichment_all.tsv																											GO_BP	GO:0034205	amyloid-beta formation	amyloid-beta formation	9/1597	14/2767	0.415792	0.880646	0.767447	0.0551987	9	ABCA2/APOA1/EFNA1/EPHA4/IFNG/IFNGR1/NTRK2/SPON1/TNF	GO:0034205	amyloid-beta formation	0.642857	1.11383	0.498771
Figure 3	b-c	F3_enrichment	Protein-set enrichment results for MetScore2-associated proteins.	derived_from_supplementary_data	metscore2_significant_protein_enrichment_all.tsv																											GO_BP	GO:0045778	positive regulation of ossification	positive regulation of ossification	9/1597	14/2767	0.415792	0.880646	0.767447	0.0551987	9	ATRAID/BMP6/CCN1/CCN3/FBN2/NELL1/OXT/PTH/PTN	GO:0045778	positive regulation of ossification	0.642857	1.11383	0.498771
Figure 3	b-c	F3_enrichment	Protein-set enrichment results for MetScore2-associated proteins.	derived_from_supplementary_data	metscore2_significant_protein_enrichment_all.tsv																											GO_BP	GO:0051180	vitamin transport	vitamin transport	9/1597	14/2767	0.415792	0.880646	0.767447	0.0551987	9	AFM/APOA1/CBLIF/FOLR1/FOLR2/FOLR3/RTBDN/TCN1/TCN2	GO:0051180	vitamin transport	0.642857	1.11383	0.498771
Figure 3	b-c	F3_enrichment	Protein-set enrichment results for MetScore2-associated proteins.	derived_from_supplementary_data	metscore2_significant_protein_enrichment_all.tsv																											GO_BP	GO:0051452	intracellular pH reduction	intracellular ph reduction	9/1597	14/2767	0.415792	0.880646	0.767447	0.0551987	9	ATP6AP2/ATP6V1D/BCL2/CREG1/FASLG/GRN/LAMP2/SLAMF8/SNAPIN	GO:0051452	intracellular pH reduction	0.642857	1.11383	0.498771
Figure 3	b-c	F3_enrichment	Protein-set enrichment results for MetScore2-associated proteins.	derived_from_supplementary_data	metscore2_significant_protein_enrichment_all.tsv																											GO_BP	GO:0060428	lung epithelium development	lung epithelium development	9/1597	14/2767	0.415792	0.880646	0.767447	0.0551987	9	ADAMTSL2/AGR2/FGFR2/LTA4H/MAP2K1/PKD1/PPP3R1/SOX9/YAP1	GO:0060428	lung epithelium development	0.642857	1.11383	0.498771
Figure 3	b-c	F3_enrichment	Protein-set enrichment results for MetScore2-associated proteins.	derived_from_supplementary_data	metscore2_significant_protein_enrichment_all.tsv																											GO_BP	GO:0090199	regulation of release of cytochrome c from mitochondria	regulation of release of cytochrome c from mitochondria	9/1597	14/2767	0.415792	0.880646	0.767447	0.0551987	9	BAX/BCL2L11/FXN/HGF/MMP9/PLAUR/PLSCR3/TNFSF10/TRIAP1	GO:0090199	regulation of release of cytochrome c from mitochondria	0.642857	1.11383	0.498771
Figure 3	b-c	F3_enrichment	Protein-set enrichment results for MetScore2-associated proteins.	derived_from_supplementary_data	metscore2_significant_protein_enrichment_all.tsv																											GO_BP	GO:0140053	mitochondrial gene expression	mitochondrial gene expression	9/1597	14/2767	0.415792	0.880646	0.767447	0.0551987	9	C1QBP/CHCHD10/GADD45GIP1/MRPL24/MRPL46/MRPL58/MTIF3/NGRN/SLIRP	GO:0140053	mitochondrial gene expression	0.642857	1.11383	0.498771
Figure 3	b-c	F3_enrichment	Protein-set enrichment results for MetScore2-associated proteins.	derived_from_supplementary_data	metscore2_significant_protein_enrichment_all.tsv																											GO_BP	GO:0140374	antiviral innate immune response	antiviral innate immune response	9/1597	14/2767	0.415792	0.880646	0.767447	0.0551987	9	CR2/CXCL10/EIF2AK2/IFIT1/IFIT3/MBL2/PRKRA/TNF/ZBP1	GO:0140374	antiviral innate immune response	0.642857	1.11383	0.498771
Figure 3	b-c	F3_enrichment	Protein-set enrichment results for MetScore2-associated proteins.	derived_from_supplementary_data	metscore2_significant_protein_enrichment_all.tsv																											GO_BP	GO:1901879	regulation of protein depolymerization	regulation of protein depolymerization	9/1597	14/2767	0.415792	0.880646	0.767447	0.0551987	9	ACTN2/ADD1/CAPG/GSN/LMOD1/MTPN/SH3BP1/SWAP70/TMOD4	GO:1901879	regulation of protein depolymerization	0.642857	1.11383	0.498771
Figure 3	b-c	F3_enrichment	Protein-set enrichment results for MetScore2-associated proteins.	derived_from_supplementary_data	metscore2_significant_protein_enrichment_all.tsv																											GO_BP	GO:1902692	regulation of neuroblast proliferation	regulation of neuroblast proliferation	9/1597	14/2767	0.415792	0.880646	0.767447	0.0551987	9	CDON/CX3CL1/FGF2/HIF1A/ITGB1/NOTCH1/PTN/TGFB1/VEGFA	GO:1902692	regulation of neuroblast proliferation	0.642857	1.11383	0.498771
Figure 3	b-c	F3_enrichment	Protein-set enrichment results for MetScore2-associated proteins.	derived_from_supplementary_data	metscore2_significant_protein_enrichment_all.tsv																											GO_BP	GO:1902894	negative regulation of miRNA transcription	negative regulation of mirna transcription	9/1597	14/2767	0.415792	0.880646	0.767447	0.0551987	9	APP/HIF1A/LILRB4/NFATC3/PDGFB/SOX9/TGFB1/TNF/VEGFA	GO:1902894	negative regulation of miRNA transcription	0.642857	1.11383	0.498771
Figure 3	b-c	F3_enrichment	Protein-set enrichment results for MetScore2-associated proteins.	derived_from_supplementary_data	metscore2_significant_protein_enrichment_all.tsv																											GO_BP	GO:1902993	positive regulation of amyloid precursor protein catabolic process	positive regulation of amyloid precursor protein catabolic process	9/1597	14/2767	0.415792	0.880646	0.767447	0.0551987	9	ABCA2/AGER/APP/EFNA1/EPHA4/IFNG/IFNGR1/SPON1/TNF	GO:1902993	positive regulation of amyloid precursor protein catabolic process	0.642857	1.11383	0.498771
Figure 3	b-c	F3_enrichment	Protein-set enrichment results for MetScore2-associated proteins.	derived_from_supplementary_data	metscore2_significant_protein_enrichment_all.tsv																											GO_BP	GO:2000629	negative regulation of miRNA metabolic process	negative regulation of mirna metabolic process	9/1597	14/2767	0.415792	0.880646	0.767447	0.0551987	9	APP/HIF1A/LILRB4/NFATC3/PDGFB/SOX9/TGFB1/TNF/VEGFA	GO:2000629	negative regulation of miRNA metabolic process	0.642857	1.11383	0.498771
Figure 3	b-c	F3_enrichment	Protein-set enrichment results for MetScore2-associated proteins.	derived_from_supplementary_data	metscore2_significant_protein_enrichment_all.tsv																											GO_BP	GO:0030534	adult behavior	adult behavior	26/1597	43/2767	0.419046	0.886953	0.772944	0.0520991	26	AGRP/APP/CHL1/CNTNAP2/CRHBP/CSTB/CXCL12/DBH/EPHA4/FGF2/FOSB/FXN/GDNF/GIGYF2/GIP/HTRA2/LEP/MAPRE3/NPY/NTF4/PCDH17/SEZ6/SEZ6L/SEZ6L2/SLITRK6/SNCG	GO:0030534	adult behavior	0.604651	1.04763	0.367725
Figure 3	b-c	F3_enrichment	Protein-set enrichment results for MetScore2-associated proteins.	derived_from_supplementary_data	metscore2_significant_protein_enrichment_all.tsv																											GO_BP	GO:0000165	MAPK cascade	mapk cascade	155/1597	265/2767	0.420589	0.889632	0.775279	0.0507894	155	ABL1/ACE2/ACTA2/ADAM8/ADAM9/ADIPOQ/AGER/AKAP12/AMBP/APP/ARHGEF5/ATP6AP2/BECN1/BMPER/C1QTNF1/CBS/CCL11/CCL19/CCL21/CCL3/CCL5/CCN1/CCN2/CD27/CD300A/CD36/CD4/CD40/CD74/CDH2/CDK1/CDON/CEACAM1/CHI3L1/CLEC7A/CSDE1/CSF1R/CSPG4/CTSH/CX3CL1/CXCL17/DAG1/DDT/DKK1/DSC2/DUSP29/EDA2R/EDAR/EDN1/EFNA1/EGFR/EIF2AK2/EPHA2/EPHA4/EPO/ERBB3/ERBB4/EZR/F2R/FAM3C/FAS/FGA/FGF2/FGF21/FGF23/FGF5/FGFR2/FLT1/FLT3/FLT4/GAS6/GBP1/GCG/GDF15/GFRAL/GH1/GHR/GPNMB/GPR37/HAVCR2/HGF/ICAM1/IGF1R/IGFBP3/IGFBP4/IGFBP6/IL1B/IL34/IL6/IL6R/INSR/ITGAV/JUN/KDR/KIT/KLF4/LEP/LGALS9/LIF/LILRA5/LILRB4/LTBR/MAP2K1/MAPK13/MAPK9/MARCO/MYDGF/NAMPT/NMNAT1/NOTCH1/NPHS1/NPY/NRP1/NRTN/NTRK2/NTRK3/OSM/PDGFA/PDGFB/PDGFRA/PEBP1/PECAM1/PLA2G2A/PRDX2/PROK1/PTPN1/PTPRC/PTPRR/RASSF2/REN/RNF149/ROBO1/S100A12/SCG2/SEMA4C/SEMA7A/SERPINF2/SIRPA/SLAMF1/SMPD1/SOX9/SRC/TAB2/TEK/TGFA/TGFB1/TGFB2/TNF/TNFRSF11A/TNFRSF19/TNFSF11/TNXB/TREM2/VEGFA/VEGFB	GO:0000165	MAPK cascade	0.584906	1.01342	0.268388
Figure 3	b-c	F3_enrichment	Protein-set enrichment results for MetScore2-associated proteins.	derived_from_supplementary_data	metscore2_significant_protein_enrichment_all.tsv																											GO_BP	GO:0006879	intracellular iron ion homeostasis	intracellular iron ion homeostasis	16/1597	26/2767	0.426036	0.899378	0.783772	0.0460578	16	B2M/BMP6/BOLA1/EGLN1/FXN/GDF2/GLRX5/HIF1A/HJV/IFNG/LCN2/MECR/NEO1/SCARA5/SLC39A14/TFRC	GO:0006879	intracellular iron ion homeostasis	0.615385	1.06623	0.396344
Figure 3	b-c	F3_enrichment	Protein-set enrichment results for MetScore2-associated proteins.	derived_from_supplementary_data	metscore2_significant_protein_enrichment_all.tsv																											GO_BP	GO:0008344	adult locomotory behavior	adult locomotory behavior	16/1597	26/2767	0.426036	0.899378	0.783772	0.0460578	16	APP/CHL1/CSTB/CXCL12/EPHA4/FXN/GDNF/GIGYF2/GIP/HTRA2/NTF4/SEZ6/SEZ6L/SEZ6L2/SLITRK6/SNCG	GO:0008344	adult locomotory behavior	0.615385	1.06623	0.396344
Figure 3	b-c	F3_enrichment	Protein-set enrichment results for MetScore2-associated proteins.	derived_from_supplementary_data	metscore2_significant_protein_enrichment_all.tsv																											GO_BP	GO:2001238	positive regulation of extrinsic apoptotic signaling pathway	positive regulation of extrinsic apoptotic signaling pathway	16/1597	26/2767	0.426036	0.899378	0.783772	0.0460578	16	APP/FASLG/HTRA2/LTA/LTBR/PDIA3/PTPRC/SFRP1/SRPX/TGFB2/TNF/TNFRSF12A/TNFSF10/TNFSF11/TNFSF12/TNFSF14	GO:2001238	positive regulation of extrinsic apoptotic signaling pathway	0.615385	1.06623	0.396344
Figure 3	b-c	F3_enrichment	Protein-set enrichment results for MetScore2-associated proteins.	derived_from_supplementary_data	metscore2_significant_protein_enrichment_all.tsv																											GO_BP	GO:1990138	neuron projection extension	neuron projection extension	30/1597	50/2767	0.429287	0.905646	0.789234	0.0430414	30	ABL1/ALCAM/ATG16L1/BSG/CDH1/CLSTN3/CXCL12/DDR1/DRAXIN/DSCAM/EDN1/ITGB1/KIAA0319/L1CAM/MAP2/NRCAM/NRP1/NRP2/NTRK3/RTN4R/SEMA3F/SEMA3G/SEMA6C/SEMA7A/SLIT2/SSNA1/SYT1/TNFRSF12A/TNN/VEGFA	GO:1990138	neuron projection extension	0.6	1.03957	0.329866
Figure 3	b-c	F3_enrichment	Protein-set enrichment results for MetScore2-associated proteins.	derived_from_supplementary_data	metscore2_significant_protein_enrichment_all.tsv																											GO_BP	GO:0009306	protein secretion	protein secretion	62/1597	105/2767	0.430097	0.906759	0.790204	0.042508	62	ADAM8/ADAM9/ANG/BMP6/BSG/C1QTNF5/C2CD2L/CASP1/CBLN4/CCL5/CCN3/CD200/CD33/CD38/CELA2A/CHGA/CLSTN3/COMP/CRH/EDNRB/F2/F2R/FAM3B/FAM3D/FGA/GAL/GCG/GIP/HADH/HIF1A/IFNG/IL12A/IL12B/IL1B/IL1RN/IL6/INHBB/ITPR1/LEP/LTBP2/M6PR/NADK/NEO1/NOS2/OXCT1/PDIA4/PPY/PTPRN2/SCG2/SEL1L/SLC16A1/SNCG/STX4/SYTL4/TGFB1/TGFB2/TLR2/TNF/TREM2/TTN/VGF/VSNL1	GO:0009306	protein secretion	0.590476	1.02307	0.281566
Figure 3	b-c	F3_enrichment	Protein-set enrichment results for MetScore2-associated proteins.	derived_from_supplementary_data	metscore2_significant_protein_enrichment_all.tsv																											GO_BP	GO:0048608	reproductive structure development	reproductive structure development	48/1597	81/2767	0.43421	0.914831	0.797239	0.0386589	48	ACE/ADAM15/ADAMTS1/ADGRG1/AFP/ANG/AXL/BAX/BCL2/BCL2L11/BMP6/C3/CEBPB/CSDE1/FGFR2/FKBP4/FST/GAS2/GFRA1/INHBB/INSR/KDR/KIT/KITLG/LEP/MERTK/NOS3/NOTCH1/NPPC/PDGFRA/PKD1/PSAP/PSAPL1/PTX3/REN/RETN/ROBO2/SAFB2/SERPINF1/SFRP1/SLIT2/SOX9/SRC/TGFB2/TGFBR1/TNC/VEGFA/VGF	GO:0048608	reproductive structure development	0.592593	1.02674	0.285322
Figure 3	b-c	F3_enrichment	Protein-set enrichment results for MetScore2-associated proteins.	derived_from_supplementary_data	metscore2_significant_protein_enrichment_all.tsv																											GO_BP	GO:0007596	blood coagulation	blood coagulation	66/1597	112/2767	0.435281	0.915886	0.798158	0.0381586	66	ADAMTS13/ADGRG1/ANGPT2/ANGPTL1/ANGPTL2/ANGPTL4/ANGPTL7/ANXA2/ANXA5/AP3B1/APOH/AXL/C1GALT1C1/C1QTNF1/C4BPB/CD36/CD40/CD59/CEACAM1/CELA2A/COL3A1/COMP/DGKA/EDN1/ENTPD2/F10/F11R/F2/F2R/F9/FAP/FGA/FGL1/GAS6/HGFAC/HPSE/IL6/IL6R/IL6ST/ITGA2/KLKB1/MERTK/NOS3/PDGFA/PDGFB/PDGFRA/PDIA3/PLAT/PLAU/PLAUR/PLG/PRDX2/PROC/SELP/SERPINA1/SERPINC1/SERPIND1/SERPINE1/SERPINF2/SERPING1/SLC4A1/SRC/TFPI2/THBD/TSPAN8/VWF	GO:0007596	blood coagulation	0.589286	1.02101	0.265153
Figure 3	b-c	F3_enrichment	Protein-set enrichment results for MetScore2-associated proteins.	derived_from_supplementary_data	metscore2_significant_protein_enrichment_all.tsv																											GO_BP	GO:0050817	coagulation	coagulation	66/1597	112/2767	0.435281	0.915886	0.798158	0.0381586	66	ADAMTS13/ADGRG1/ANGPT2/ANGPTL1/ANGPTL2/ANGPTL4/ANGPTL7/ANXA2/ANXA5/AP3B1/APOH/AXL/C1GALT1C1/C1QTNF1/C4BPB/CD36/CD40/CD59/CEACAM1/CELA2A/COL3A1/COMP/DGKA/EDN1/ENTPD2/F10/F11R/F2/F2R/F9/FAP/FGA/FGL1/GAS6/HGFAC/HPSE/IL6/IL6R/IL6ST/ITGA2/KLKB1/MERTK/NOS3/PDGFA/PDGFB/PDGFRA/PDIA3/PLAT/PLAU/PLAUR/PLG/PRDX2/PROC/SELP/SERPINA1/SERPINC1/SERPIND1/SERPINE1/SERPINF2/SERPING1/SLC4A1/SRC/TFPI2/THBD/TSPAN8/VWF	GO:0050817	coagulation	0.589286	1.02101	0.265153
Figure 3	b-c	F3_enrichment	Protein-set enrichment results for MetScore2-associated proteins.	derived_from_supplementary_data	metscore2_significant_protein_enrichment_all.tsv																											GO_BP	GO:0090596	sensory organ morphogenesis	sensory organ morphogenesis	34/1597	57/2767	0.437907	0.916261	0.798484	0.037981	34	BAX/BCL2/CALB1/CDON/COL5A1/CTHRC1/DLL1/DSCAM/EDN1/EFEMP1/EPHA2/FASLG/FBN2/FGF2/FGFR2/HIF1A/KDR/LRIG1/LRIG3/MFAP5/MYO6/NOTCH1/NTRK2/PRKRA/PTK7/PTPRM/SCRIB/SDK2/SLITRK6/SOX9/THY1/VEGFA/WNT9A/ZHX2	GO:0090596	sensory organ morphogenesis	0.596491	1.03349	0.298481
Figure 3	b-c	F3_enrichment	Protein-set enrichment results for MetScore2-associated proteins.	derived_from_supplementary_data	metscore2_significant_protein_enrichment_all.tsv																											GO_BP	GO:1903522	regulation of blood circulation	regulation of blood circulation	34/1597	57/2767	0.437907	0.916261	0.798484	0.037981	34	ABL1/ACE/ACE2/ADA/ADM/AGER/APP/ATP1B1/CD38/CHGA/CSRP3/CXADR/DBH/DMD/DSC2/EDN1/EDNRB/F2R/FGA/HRC/ITGB1/LEP/MAP2K1/MYL3/MYL4/NOS1/NOS3/OXT/PTPN1/SCN4B/SRC/STC1/TGFB2/TNF	GO:1903522	regulation of blood circulation	0.596491	1.03349	0.298481
Figure 3	b-c	F3_enrichment	Protein-set enrichment results for MetScore2-associated proteins.	derived_from_supplementary_data	metscore2_significant_protein_enrichment_all.tsv																											GO_BP	GO:0046660	female sex differentiation	female sex differentiation	27/1597	45/2767	0.439265	0.916261	0.798484	0.037981	27	ADAMTS1/AFP/ANG/AXL/BAX/BCL2/CEBPB/FST/GAS2/INHBB/INSR/KDR/KIT/KITLG/LEP/MERTK/NOS3/NOTCH1/NPPC/PDGFRA/PTX3/RETN/ROBO2/SFRP1/SLIT2/VEGFA/VGF	GO:0046660	female sex differentiation	0.6	1.03957	0.312651
Figure 3	b-c	F3_enrichment	Protein-set enrichment results for MetScore2-associated proteins.	derived_from_supplementary_data	metscore2_significant_protein_enrichment_all.tsv																											GO_BP	GO:0055001	muscle cell development	muscle cell development	27/1597	45/2767	0.439265	0.916261	0.798484	0.037981	27	ACTN2/ACTN4/ADM/BCL2/CDK1/COMP/CSRP3/CXADR/DMD/DNER/EDN1/ITGB1/KRT19/LMOD1/MEGF10/MYBPC1/MYBPC2/MYOM2/NEB/NOTCH1/PDGFRA/PI16/SDC1/TMOD4/TTN/VEGFA/WFIKKN1	GO:0055001	muscle cell development	0.6	1.03957	0.312651
Figure 3	b-c	F3_enrichment	Protein-set enrichment results for MetScore2-associated proteins.	derived_from_supplementary_data	metscore2_significant_protein_enrichment_all.tsv																											GO_BP	GO:1904375	regulation of protein localization to cell periphery	regulation of protein localization to cell periphery	27/1597	45/2767	0.439265	0.916261	0.798484	0.037981	27	ABCA2/AGR2/CD36/COMMD1/CSRP3/DAG1/DPP10/EGFR/EIF4G1/EPHA2/EZR/GABARAP/GBP1/IFNG/ITGB1/LGALS3/MAP2K1/PPP1R9B/PPP2R5A/SORBS1/STX3/STX4/STX8/TGFB1/TNF/TREM2/VAMP8	GO:1904375	regulation of protein localization to cell periphery	0.6	1.03957	0.312651
Figure 3	b-c	F3_enrichment	Protein-set enrichment results for MetScore2-associated proteins.	derived_from_supplementary_data	metscore2_significant_protein_enrichment_all.tsv																											GO_BP	GO:2000241	regulation of reproductive process	regulation of reproductive process	27/1597	45/2767	0.439265	0.916261	0.798484	0.037981	27	ADA/B4GALT1/BAX/C1QBP/CDC27/EDNRB/HPGDS/INHBB/INSR/KIT/LIF/NPPC/OXT/PAEP/PLA2G10/PLAT/PLB1/PTGDS/RETN/RNASE10/SERPINF1/SFRP1/SOX9/SPINK1/TEX101/TIMP1/VEGFA	GO:2000241	regulation of reproductive process	0.6	1.03957	0.312651
Figure 3	b-c	F3_enrichment	Protein-set enrichment results for MetScore2-associated proteins.	derived_from_supplementary_data	metscore2_significant_protein_enrichment_all.tsv																											GO_BP	GO:0001101	response to acid chemical	response to acid chemical	20/1597	33/2767	0.439737	0.916261	0.798484	0.037981	20	AIFM1/ASS1/BAIAP2/CEBPB/COL18A1/COL3A1/COL4A1/EDN1/EGFR/EP300/LCN2/LRP11/MMP3/NTRK2/PDGFRA/PKD2/PPP1R9B/TNF/UMOD/VEGFA	GO:0001101	response to acid chemical	0.606061	1.05007	0.338037
Figure 3	b-c	F3_enrichment	Protein-set enrichment results for MetScore2-associated proteins.	derived_from_supplementary_data	metscore2_significant_protein_enrichment_all.tsv																											GO_BP	GO:0007204	positive regulation of cytosolic calcium ion concentration	positive regulation of cytosolic calcium ion concentration	20/1597	33/2767	0.439737	0.916261	0.798484	0.037981	20	ABL1/BAX/BCL2/C1QTNF1/CALCA/CCL28/CD36/CD38/CD4/CD55/CXCL13/EDN1/EDNRB/EPO/F2R/ITGAV/NOS1/OXT/PKD1/SWAP70	GO:0007204	positive regulation of cytosolic calcium ion concentration	0.606061	1.05007	0.338037
Figure 3	b-c	F3_enrichment	Protein-set enrichment results for MetScore2-associated proteins.	derived_from_supplementary_data	metscore2_significant_protein_enrichment_all.tsv																											GO_BP	GO:0051260	protein homooligomerization	protein homooligomerization	20/1597	33/2767	0.439737	0.916261	0.798484	0.037981	20	ACOT13/APP/B2M/C9/COMP/FUS/ITPR1/KCTD5/LETM1/NINJ1/PKD2/PRND/SCARA5/SHMT1/SOD2/TDO2/TK1/TP53BP1/UPB1/VWA1	GO:0051260	protein homooligomerization	0.606061	1.05007	0.338037
Figure 3	b-c	F3_enrichment	Protein-set enrichment results for MetScore2-associated proteins.	derived_from_supplementary_data	metscore2_significant_protein_enrichment_all.tsv																											GO_BP	GO:1901655	cellular response to ketone	cellular response to ketone	20/1597	33/2767	0.439737	0.916261	0.798484	0.037981	20	ADAM15/AIFM1/ASS1/CCL19/CCL21/CRH/FBP1/FDX1/FOS/GAS6/HAGH/IGFBP7/INHBB/MSTN/SERPINF1/SFRP1/SPP1/SRC/TGFB1/TNC	GO:1901655	cellular response to ketone	0.606061	1.05007	0.338037
Figure 3	b-c	F3_enrichment	Protein-set enrichment results for MetScore2-associated proteins.	derived_from_supplementary_data	metscore2_significant_protein_enrichment_all.tsv																											GO_BP	GO:0008652	amino acid biosynthetic process	amino acid biosynthetic process	13/1597	21/2767	0.437829	0.916261	0.798484	0.037981	13	AGXT/ALDH1A1/ASS1/BCAT1/CBS/FOLH1/GGT1/GOT1/HAO1/MTR/PCBD1/SHMT1/UPB1	GO:0008652	amino acid biosynthetic process	0.619048	1.07258	0.389979
Figure 3	b-c	F3_enrichment	Protein-set enrichment results for MetScore2-associated proteins.	derived_from_supplementary_data	metscore2_significant_protein_enrichment_all.tsv																											GO_BP	GO:0010718	positive regulation of epithelial to mesenchymal transition	positive regulation of epithelial to mesenchymal transition	13/1597	21/2767	0.437829	0.916261	0.798484	0.037981	13	ADAM8/BAMBI/IL1B/IL6/LRG1/MDK/NOTCH1/SCRIB/TGFB1/TGFB2/TGFBR1/TGFBR2/TNXB	GO:0010718	positive regulation of epithelial to mesenchymal transition	0.619048	1.07258	0.389979
Figure 3	b-c	F3_enrichment	Protein-set enrichment results for MetScore2-associated proteins.	derived_from_supplementary_data	metscore2_significant_protein_enrichment_all.tsv																											GO_BP	GO:0030239	myofibril assembly	myofibril assembly	13/1597	21/2767	0.437829	0.916261	0.798484	0.037981	13	ACTN2/CSRP3/EDN1/ITGB1/KRT19/LMOD1/MYBPC1/MYBPC2/MYOM2/NEB/PDGFRA/TMOD4/TTN	GO:0030239	myofibril assembly	0.619048	1.07258	0.389979
Figure 3	b-c	F3_enrichment	Protein-set enrichment results for MetScore2-associated proteins.	derived_from_supplementary_data	metscore2_significant_protein_enrichment_all.tsv																											GO_BP	GO:0050773	regulation of dendrite development	regulation of dendrite development	13/1597	21/2767	0.437829	0.916261	0.798484	0.037981	13	ABL1/ADGRB3/BAIAP2/DBN1/DCC/EPHA4/KIAA0319/MAPRE3/PQBP1/PTN/RTN4IP1/SEMA4D/SEZ6	GO:0050773	regulation of dendrite development	0.619048	1.07258	0.389979
Figure 3	b-c	F3_enrichment	Protein-set enrichment results for MetScore2-associated proteins.	derived_from_supplementary_data	metscore2_significant_protein_enrichment_all.tsv																											GO_BP	GO:1903578	regulation of ATP metabolic process	regulation of atp metabolic process	13/1597	21/2767	0.437829	0.916261	0.798484	0.037981	13	APP/EP300/FBP1/GPD1/HIF1A/IFNG/INSR/MAP2K1/PARP1/SLC4A1/SRC/TIGAR/TREM2	GO:1903578	regulation of ATP metabolic process	0.619048	1.07258	0.389979
Figure 3	b-c	F3_enrichment	Protein-set enrichment results for MetScore2-associated proteins.	derived_from_supplementary_data	metscore2_significant_protein_enrichment_all.tsv																											GO_BP	GO:0016053	organic acid biosynthetic process	organic acid biosynthetic process	45/1597	76/2767	0.442777	0.921402	0.802964	0.0355511	45	ACOX1/AGXT/AKR1C4/ALDH1A1/ANGPTL4/APOA4/APOC1/ASS1/BCAT1/CASP1/CBS/CD74/CEACAM1/CES1/CTHRC1/EDN1/FABP5/FOLH1/GGT1/GGT5/GIP/GOT1/GPIHBP1/HAO1/HPGDS/IDO1/IL1B/KYNU/LPL/LTA4H/MECR/MGLL/MTR/PCBD1/PECR/PLA2G10/PNLIP/PNLIPRP1/PRG3/PRKAB1/PTGDS/PTGES2/RBP1/SHMT1/UPB1	GO:0016053	organic acid biosynthetic process	0.592105	1.0259	0.2674
Figure 3	b-c	F3_enrichment	Protein-set enrichment results for MetScore2-associated proteins.	derived_from_supplementary_data	metscore2_significant_protein_enrichment_all.tsv																											GO_BP	GO:0046394	carboxylic acid biosynthetic process	carboxylic acid biosynthetic process	45/1597	76/2767	0.442777	0.921402	0.802964	0.0355511	45	ACOX1/AGXT/AKR1C4/ALDH1A1/ANGPTL4/APOA4/APOC1/ASS1/BCAT1/CASP1/CBS/CD74/CEACAM1/CES1/CTHRC1/EDN1/FABP5/FOLH1/GGT1/GGT5/GIP/GOT1/GPIHBP1/HAO1/HPGDS/IDO1/IL1B/KYNU/LPL/LTA4H/MECR/MGLL/MTR/PCBD1/PECR/PLA2G10/PNLIP/PNLIPRP1/PRG3/PRKAB1/PTGDS/PTGES2/RBP1/SHMT1/UPB1	GO:0046394	carboxylic acid biosynthetic process	0.592105	1.0259	0.2674
Figure 3	b-c	F3_enrichment	Protein-set enrichment results for MetScore2-associated proteins.	derived_from_supplementary_data	metscore2_significant_protein_enrichment_all.tsv																											GO_BP	GO:0048609	multicellular organismal reproductive process	multicellular organismal reproductive process	96/1597	164/2767	0.446641	0.924549	0.805707	0.0340703	96	ACE/ACE2/ACOX1/ACRBP/ACRV1/ADA/ADAMTS1/ADAMTS16/ADGRG2/AFP/AGRP/ANG/ANGPT2/AP3B1/APP/AXL/B4GALT1/BAX/BCL2/BCL2L11/BRD2/BSG/CA12/CBS/CTSB/CTSH/CXADR/DBH/EDN1/EDNRB/FOLR1/FOLR2/FOLR3/FST/FUOM/GAL/GALNT3/GAS2/GGT1/HADH/HAVCR2/HPGDS/HSPA2/IFT20/IGF2R/IL12B/INHBB/ITGB1/JAM2/JAM3/KIT/KLK14/LEP/LGALS9/LIF/MDK/MERTK/MSTN/NECTIN2/NOS3/NOTCH1/NPPC/OXT/PAEP/PAFAH1B3/PARP1/PDGFRA/PI3/PPP1R9B/PRDX3/PTGDS/PTN/PTX3/RETN/ROBO2/SERPINA5/SERPINF1/SLIRP/SLIT2/SOX9/SPACA5/SPACA5B/SPESP1/SPINK1/SPINK2/SPP1/SRC/STAU1/STC1/STC2/TDRKH/TGFB1/TGFB2/TGFBR1/TSPAN8/WFDC2	GO:0048609	multicellular organismal reproductive process	0.585366	1.01422	0.219296
Figure 3	b-c	F3_enrichment	Protein-set enrichment results for MetScore2-associated proteins.	derived_from_supplementary_data	metscore2_significant_protein_enrichment_all.tsv																											GO_BP	GO:0060537	muscle tissue development	muscle tissue development	49/1597	83/2767	0.448723	0.924549	0.805707	0.0340703	49	ABL1/ACTN2/BCL2/CDK1/CDON/COL3A1/CSRP3/CXADR/DKK1/DLL1/DMD/DNER/EDN1/EFNB2/EGLN1/ELN/EP300/ERBB3/ERBB4/FGF2/FGFR2/FOS/GPC1/HEG1/IFT20/IGSF8/ITGB1/MEGF10/MSTN/MTPN/MYL3/MYOM2/NEB/NOTCH1/NPHS1/NPPB/PDGFRA/PI16/PKD2/SOX9/TGFB1/TGFB2/TGFBR1/TGFBR3/TNN/TTN/VAMP5/VEGFA/YAP1	GO:0060537	muscle tissue development	0.590361	1.02287	0.247161
Figure 3	b-c	F3_enrichment	Protein-set enrichment results for MetScore2-associated proteins.	derived_from_supplementary_data	metscore2_significant_protein_enrichment_all.tsv																											GO_BP	GO:0002444	myeloid leukocyte mediated immunity	myeloid leukocyte mediated immunity	31/1597	52/2767	0.44787	0.924549	0.805707	0.0340703	31	ACE/ADGRE2/ARG1/AZU1/C3/CCL3/CD177/CD300A/CHGA/F2/FCAR/FCER1A/FCGR2A/FCGR3B/FGR/GRP/IL4R/IL6/IL6R/ITGAM/ITGB2/KIT/LGALS9/MILR1/POMC/PTGDS/RAB44/S100A13/SPON2/STX4/VAMP8	GO:0002444	myeloid leukocyte mediated immunity	0.596154	1.03291	0.279855
Figure 3	b-c	F3_enrichment	Protein-set enrichment results for MetScore2-associated proteins.	derived_from_supplementary_data	metscore2_significant_protein_enrichment_all.tsv																											GO_BP	GO:0170033	L-amino acid metabolic process	l-amino acid metabolic process	24/1597	40/2767	0.450236	0.924549	0.805707	0.0340703	24	AGXT/ALDH5A1/ARG1/ASS1/CBS/DDAH1/FOLH1/FTCD/GGT1/GOT1/HMGCL/HNMT/IDO1/KYNU/MTR/NIT2/NOS1/NOS2/NOS3/PCBD1/QDPR/RIDA/SHMT1/TDO2	GO:0170033	L-amino acid metabolic process	0.6	1.03957	0.2945
Figure 3	b-c	F3_enrichment	Protein-set enrichment results for MetScore2-associated proteins.	derived_from_supplementary_data	metscore2_significant_protein_enrichment_all.tsv																											GO_BP	GO:0008286	insulin receptor signaling pathway	insulin receptor signaling pathway	17/1597	28/2767	0.452059	0.924549	0.805707	0.0340703	17	AHSG/BAIAP2/CSRP3/CTSD/IGF1R/IGFBP1/IL1B/INSR/LEP/LONP1/MSTN/MZB1/PTPN1/RARRES2/SLC27A4/SLC39A14/SORBS1	GO:0008286	insulin receptor signaling pathway	0.607143	1.05195	0.322742
Figure 3	b-c	F3_enrichment	Protein-set enrichment results for MetScore2-associated proteins.	derived_from_supplementary_data	metscore2_significant_protein_enrichment_all.tsv																											GO_BP	GO:0030203	glycosaminoglycan metabolic process	glycosaminoglycan metabolic process	17/1597	28/2767	0.452059	0.924549	0.805707	0.0340703	17	CEMIP2/FGF2/GUSB/HS3ST3B1/HYAL1/IDS/IDUA/IL1B/ITIH3/ITIH4/LYVE1/PDGFB/PGLYRP1/SGSH/SMPD3/STAB2/TGFB1	GO:0030203	glycosaminoglycan metabolic process	0.607143	1.05195	0.322742
Figure 3	b-c	F3_enrichment	Protein-set enrichment results for MetScore2-associated proteins.	derived_from_supplementary_data	metscore2_significant_protein_enrichment_all.tsv																											GO_BP	GO:0048844	artery morphogenesis	artery morphogenesis	17/1597	28/2767	0.452059	0.924549	0.805707	0.0340703	17	ACVRL1/ADGRF5/ANGPTL3/COL3A1/COMP/EDN1/EFNB2/FOLR1/MDK/NFATC3/NOTCH1/NRP1/PKD2/TGFB2/TGFBR1/TGFBR2/VEGFA	GO:0048844	artery morphogenesis	0.607143	1.05195	0.322742
Figure 3	b-c	F3_enrichment	Protein-set enrichment results for MetScore2-associated proteins.	derived_from_supplementary_data	metscore2_significant_protein_enrichment_all.tsv																											GO_BP	GO:0001782	B cell homeostasis	b cell homeostasis	10/1597	16/2767	0.451876	0.924549	0.805707	0.0340703	10	ABL1/ADA/BAX/BCL2/BCL2L11/CD74/HIF1A/IL7R/TNFRSF13B/TNFSF13B	GO:0001782	B cell homeostasis	0.625	1.08289	0.38842
Figure 3	b-c	F3_enrichment	Protein-set enrichment results for MetScore2-associated proteins.	derived_from_supplementary_data	metscore2_significant_protein_enrichment_all.tsv																											GO_BP	GO:0006929	substrate-dependent cell migration	substrate-dependent cell migration	10/1597	16/2767	0.451876	0.924549	0.805707	0.0340703	10	ADAM8/CSPG4/EPB41L5/ITGA11/ITGA2/NRP1/PTPRC/ROBO1/SLIT2/TNFRSF12A	GO:0006929	substrate-dependent cell migration	0.625	1.08289	0.38842
Figure 3	b-c	F3_enrichment	Protein-set enrichment results for MetScore2-associated proteins.	derived_from_supplementary_data	metscore2_significant_protein_enrichment_all.tsv																											GO_BP	GO:0007260	tyrosine phosphorylation of STAT protein	tyrosine phosphorylation of stat protein	10/1597	16/2767	0.451876	0.924549	0.805707	0.0340703	10	CSF1R/ERBB4/FLT3/IFNG/IFNL1/IL12A/IL15/IL18/KIT/OSM	GO:0007260	tyrosine phosphorylation of STAT protein	0.625	1.08289	0.38842
Figure 3	b-c	F3_enrichment	Protein-set enrichment results for MetScore2-associated proteins.	derived_from_supplementary_data	metscore2_significant_protein_enrichment_all.tsv																											GO_BP	GO:0010669	epithelial structure maintenance	epithelial structure maintenance	10/1597	16/2767	0.451876	0.924549	0.805707	0.0340703	10	CXADR/IL10RA/IL17A/MUC13/SCRIB/SERPINA3/SOX9/TFF1/TFF2/TFF3	GO:0010669	epithelial structure maintenance	0.625	1.08289	0.38842
Figure 3	b-c	F3_enrichment	Protein-set enrichment results for MetScore2-associated proteins.	derived_from_supplementary_data	metscore2_significant_protein_enrichment_all.tsv																											GO_BP	GO:0014743	regulation of muscle hypertrophy	regulation of muscle hypertrophy	10/1597	16/2767	0.451876	0.924549	0.805707	0.0340703	10	BECN1/EDN1/IL6ST/MSTN/MTPN/NOTCH1/PARP1/PI16/TNFRSF1A/TNFRSF1B	GO:0014743	regulation of muscle hypertrophy	0.625	1.08289	0.38842
Figure 3	b-c	F3_enrichment	Protein-set enrichment results for MetScore2-associated proteins.	derived_from_supplementary_data	metscore2_significant_protein_enrichment_all.tsv																											GO_BP	GO:0030148	sphingolipid biosynthetic process	sphingolipid biosynthetic process	10/1597	16/2767	0.451876	0.924549	0.805707	0.0340703	10	ABCA2/ACE2/ASAH1/CASP1/CCN1/ENPP7/MECR/SMPD1/SPTLC1/ST3GAL1	GO:0030148	sphingolipid biosynthetic process	0.625	1.08289	0.38842
Figure 3	b-c	F3_enrichment	Protein-set enrichment results for MetScore2-associated proteins.	derived_from_supplementary_data	metscore2_significant_protein_enrichment_all.tsv																											GO_BP	GO:0043297	apical junction assembly	apical junction assembly	10/1597	16/2767	0.451876	0.924549	0.805707	0.0340703	10	ACVRL1/EPHA2/ESAM/F11R/GDF2/IL17A/OCLN/PECAM1/POF1B/TNF	GO:0043297	apical junction assembly	0.625	1.08289	0.38842
Figure 3	b-c	F3_enrichment	Protein-set enrichment results for MetScore2-associated proteins.	derived_from_supplementary_data	metscore2_significant_protein_enrichment_all.tsv																											GO_BP	GO:0046467	membrane lipid biosynthetic process	membrane lipid biosynthetic process	10/1597	16/2767	0.451876	0.924549	0.805707	0.0340703	10	ABCA2/ACE2/ASAH1/CASP1/CCN1/ENPP7/MECR/SMPD1/SPTLC1/ST3GAL1	GO:0046467	membrane lipid biosynthetic process	0.625	1.08289	0.38842
Figure 3	b-c	F3_enrichment	Protein-set enrichment results for MetScore2-associated proteins.	derived_from_supplementary_data	metscore2_significant_protein_enrichment_all.tsv																											GO_BP	GO:0046626	regulation of insulin receptor signaling pathway	regulation of insulin receptor signaling pathway	10/1597	16/2767	0.451876	0.924549	0.805707	0.0340703	10	AHSG/CTSD/IL1B/LEP/LONP1/MSTN/MZB1/PTPN1/SLC27A4/SORBS1	GO:0046626	regulation of insulin receptor signaling pathway	0.625	1.08289	0.38842
Figure 3	b-c	F3_enrichment	Protein-set enrichment results for MetScore2-associated proteins.	derived_from_supplementary_data	metscore2_significant_protein_enrichment_all.tsv																											GO_BP	GO:0046824	positive regulation of nucleocytoplasmic transport	positive regulation of nucleocytoplasmic transport	10/1597	16/2767	0.451876	0.924549	0.805707	0.0340703	10	BAG3/CDH1/CDK1/EP300/GAS6/IFNG/IL1B/LEP/TGFB1/TPR	GO:0046824	positive regulation of nucleocytoplasmic transport	0.625	1.08289	0.38842
Figure 3	b-c	F3_enrichment	Protein-set enrichment results for MetScore2-associated proteins.	derived_from_supplementary_data	metscore2_significant_protein_enrichment_all.tsv																											GO_BP	GO:0050994	regulation of lipid catabolic process	regulation of lipid catabolic process	10/1597	16/2767	0.451876	0.924549	0.805707	0.0340703	10	ANGPTL3/APOA2/APOA4/APOC1/CLSTN3/ENPP7/IL1B/RARRES2/SCARB2/TNF	GO:0050994	regulation of lipid catabolic process	0.625	1.08289	0.38842
Figure 3	b-c	F3_enrichment	Protein-set enrichment results for MetScore2-associated proteins.	derived_from_supplementary_data	metscore2_significant_protein_enrichment_all.tsv																											GO_BP	GO:0051153	regulation of striated muscle cell differentiation	regulation of striated muscle cell differentiation	10/1597	16/2767	0.451876	0.924549	0.805707	0.0340703	10	BCL2/CCN3/CEACAM5/DKK1/DLL1/EDN1/EFNB2/NOTCH1/PI16/TGFB1	GO:0051153	regulation of striated muscle cell differentiation	0.625	1.08289	0.38842
Figure 3	b-c	F3_enrichment	Protein-set enrichment results for MetScore2-associated proteins.	derived_from_supplementary_data	metscore2_significant_protein_enrichment_all.tsv																											GO_BP	GO:0055013	cardiac muscle cell development	cardiac muscle cell development	10/1597	16/2767	0.451876	0.924549	0.805707	0.0340703	10	ACTN2/CDK1/CSRP3/CXADR/EDN1/NEB/PDGFRA/PI16/TTN/VEGFA	GO:0055013	cardiac muscle cell development	0.625	1.08289	0.38842
Figure 3	b-c	F3_enrichment	Protein-set enrichment results for MetScore2-associated proteins.	derived_from_supplementary_data	metscore2_significant_protein_enrichment_all.tsv																											GO_BP	GO:0071295	cellular response to vitamin	cellular response to vitamin	10/1597	16/2767	0.451876	0.924549	0.805707	0.0340703	10	CDON/FGF23/FOLR1/FOLR2/GAS6/LEP/PENK/SFRP1/TNC/TRIM24	GO:0071295	cellular response to vitamin	0.625	1.08289	0.38842
Figure 3	b-c	F3_enrichment	Protein-set enrichment results for MetScore2-associated proteins.	derived_from_supplementary_data	metscore2_significant_protein_enrichment_all.tsv																											GO_BP	GO:0071385	cellular response to glucocorticoid stimulus	cellular response to glucocorticoid stimulus	10/1597	16/2767	0.451876	0.924549	0.805707	0.0340703	10	ANXA1/ASS1/BCL2L11/CRH/EDN1/FLT3/MSTN/SERPINF1/STC1/TGFB1	GO:0071385	cellular response to glucocorticoid stimulus	0.625	1.08289	0.38842
Figure 3	b-c	F3_enrichment	Protein-set enrichment results for MetScore2-associated proteins.	derived_from_supplementary_data	metscore2_significant_protein_enrichment_all.tsv																											GO_BP	GO:0090278	negative regulation of peptide hormone secretion	negative regulation of peptide hormone secretion	10/1597	16/2767	0.451876	0.924549	0.805707	0.0340703	10	CCN3/CHGA/CRH/CRHBP/FAM3D/HADH/INHBB/LEP/SYTL4/VSNL1	GO:0090278	negative regulation of peptide hormone secretion	0.625	1.08289	0.38842
Figure 3	b-c	F3_enrichment	Protein-set enrichment results for MetScore2-associated proteins.	derived_from_supplementary_data	metscore2_significant_protein_enrichment_all.tsv																											GO_BP	GO:1901099	negative regulation of signal transduction in absence of ligand	negative regulation of signal transduction in absence of ligand	10/1597	16/2767	0.451876	0.924549	0.805707	0.0340703	10	BCL2/CSF2/CX3CL1/GDNF/GFRAL/HSPA1A/IL1B/KLF4/PRDX2/TNF	GO:1901099	negative regulation of signal transduction in absence of ligand	0.625	1.08289	0.38842
Figure 3	b-c	F3_enrichment	Protein-set enrichment results for MetScore2-associated proteins.	derived_from_supplementary_data	metscore2_significant_protein_enrichment_all.tsv																											GO_BP	GO:1902991	regulation of amyloid precursor protein catabolic process	regulation of amyloid precursor protein catabolic process	10/1597	16/2767	0.451876	0.924549	0.805707	0.0340703	10	ABCA2/AGER/APP/EFNA1/EPHA4/IFNG/IFNGR1/NTRK2/SPON1/TNF	GO:1902991	regulation of amyloid precursor protein catabolic process	0.625	1.08289	0.38842
Figure 3	b-c	F3_enrichment	Protein-set enrichment results for MetScore2-associated proteins.	derived_from_supplementary_data	metscore2_significant_protein_enrichment_all.tsv																											GO_BP	GO:1903670	regulation of sprouting angiogenesis	regulation of sprouting angiogenesis	10/1597	16/2767	0.451876	0.924549	0.805707	0.0340703	10	BMPER/CEACAM1/CEMIP2/DLL1/FGF2/IL10/ITGA5/KLF4/TNN/VEGFA	GO:1903670	regulation of sprouting angiogenesis	0.625	1.08289	0.38842
Figure 3	b-c	F3_enrichment	Protein-set enrichment results for MetScore2-associated proteins.	derived_from_supplementary_data	metscore2_significant_protein_enrichment_all.tsv																											GO_BP	GO:2001240	negative regulation of extrinsic apoptotic signaling pathway in absence of ligand	negative regulation of extrinsic apoptotic signaling pathway in absence of ligand	10/1597	16/2767	0.451876	0.924549	0.805707	0.0340703	10	BCL2/CSF2/CX3CL1/GDNF/GFRAL/HSPA1A/IL1B/KLF4/PRDX2/TNF	GO:2001240	negative regulation of extrinsic apoptotic signaling pathway in absence of ligand	0.625	1.08289	0.38842
Figure 3	b-c	F3_enrichment	Protein-set enrichment results for MetScore2-associated proteins.	derived_from_supplementary_data	metscore2_significant_protein_enrichment_all.tsv																											GO_BP	GO:0009746	response to hexose	response to hexose	28/1597	47/2767	0.458723	0.93758	0.817063	0.0279915	28	ADIPOQ/AGER/ANGPT2/APOA2/C2CD2L/COL6A3/CRH/GAS6/GCG/GIP/HIF1A/ICAM1/IGF1R/KHK/LCN2/LPL/NADK/NPTX1/OXCT1/PTPRN2/REG3A/SERPINF1/SLC39A14/STX4/TGFB1/TNF/TREM2/VSNL1	GO:0009746	response to hexose	0.595745	1.0322	0.26009
Figure 3	b-c	F3_enrichment	Protein-set enrichment results for MetScore2-associated proteins.	derived_from_supplementary_data	metscore2_significant_protein_enrichment_all.tsv																											GO_BP	GO:0030182	neuron differentiation	neuron differentiation	201/1597	346/2767	0.463683	0.940029	0.819198	0.0268585	201	ABL1/ADGRB3/AGER/AGRN/AIFM1/ALCAM/APLP1/APOA4/APOD/APP/AREG/ARSB/ARTN/ATG16L1/B2M/BAIAP2/BCL2/BECN1/BMP6/BOC/BSG/C1QA/C3/CD38/CDC27/CDH1/CDHR2/CDNF/CDON/CEBPB/CELSR2/CHL1/CLSTN3/CNTN1/CNTN4/CNTN5/CNTNAP2/CRTAC1/CSF1R/CTHRC1/CX3CL1/CXCL12/DAG1/DBN1/DCC/DDR1/DKK1/DLL1/DMD/DRAXIN/DSCAM/DTNB/EDN1/EDNRB/EFHD1/EFNA1/EFNA4/EFNB2/EGFR/EIF4G1/ELAVL4/ENAH/EP300/EPHA2/EPHA4/EPHB6/EPO/ERBB3/ERBB4/FGF2/FGFR2/FKBP4/FLRT2/FOLR1/FOS/FUOM/FZD8/GDNF/GFAP/GFRA1/GIGYF2/GPR37/GRN/HIF1A/HS6ST1/HTRA2/IFT20/IGSF9/IL15RA/IL6/ITGA6/ITGB1/JUN/KIAA0319/KLF4/KLK6/KLK8/L1CAM/LAMB1/LEP/LIF/LYPLA2/MAP2/MAP2K1/MAPRE3/MATN2/MDGA1/MDK/MET/MTPN/MTR/MYCBP2/MYO6/NBL1/NCAM1/NCAM2/NCS1/NEFL/NELL2/NEO1/NFASC/NGFR/NGRN/NOTCH1/NPTX1/NPY/NRCAM/NRP1/NRP2/NRTN/NTF4/NTRK2/NTRK3/OMG/PALLD/PCSK9/PLA2G10/PLXNB2/PPP1R12A/PPP1R9B/PQBP1/PTK7/PTN/PTPN1/PTPRF/PTPRH/PTPRK/PTPRM/RAB6A/RGMA/ROBO1/ROBO2/ROBO4/RTN4IP1/RTN4R/SCARB2/SCARF1/SCRIB/SDC4/SDK2/SEMA3F/SEMA3G/SEMA4C/SEMA4D/SEMA6C/SEMA7A/SERPINF1/SEZ6/SFRP1/SLIT2/SLITRK2/SLITRK6/SNAPIN/SOD2/SOX9/SPINK5/SPOCK1/SPP1/SSNA1/STX1B/STX3/SYT1/TGFB2/TGFBR1/THY1/TNC/TNFRSF12A/TNFRSF21/TNN/TNXB/TOP2B/TUBB3/UNC5D/VCAM1/VEGFA/VEGFD/VIM/VWC2/VWC2L/WNT9A/ZHX2	GO:0030182	neuron differentiation	0.580925	1.00652	0.151548
Figure 3	b-c	F3_enrichment	Protein-set enrichment results for MetScore2-associated proteins.	derived_from_supplementary_data	metscore2_significant_protein_enrichment_all.tsv																											GO_BP	GO:0002253	activation of immune response	activation of immune response	109/1597	187/2767	0.466474	0.940029	0.819198	0.0268585	109	ABL1/ADA/AP3B1/APP/BAX/BCL2/BECN1/BLNK/BPIFB1/BTN2A1/BTN3A2/C1QA/C1QBP/C1R/C1RL/C1S/C2/C3/C4BPB/C5/C7/C8B/C9/CASP1/CCDC134/CD14/CD160/CD22/CD274/CD276/CD28/CD300A/CD300LF/CD36/CD38/CD46/CD55/CD59/CD5L/CD72/CD79B/CD8A/CEACAM1/CFB/CFD/CFH/CFHR2/CFHR5/CFI/CFP/CLEC6A/CLEC7A/CPTP/CR1/CR2/EIF2AK2/EP300/ERMAP/EZR/FCER2/FCN1/FGR/GBP1/GBP2/HAVCR2/HSPA1A/ICOSLG/IFNG/IL1B/INPP5D/ITGAM/KLRD1/KLRK1/LAMP2/LBP/LGALS3/LILRA2/LILRB4/LRCH4/LY96/MASP1/MBL2/MICB/MNDA/MOG/NECTIN2/NINJ1/NMI/NOS2/PARP1/PEPD/PQBP1/PTPRC/REG3G/SERPING1/SH2D1A/SKAP1/SRC/SUSD4/TAX1BP1/THY1/TLR1/TLR2/TNF/TNFRSF21/TREM2/VSIG4/VTCN1/ZBP1	GO:0002253	activation of immune response	0.582888	1.00993	0.164183
Figure 3	b-c	F3_enrichment	Protein-set enrichment results for MetScore2-associated proteins.	derived_from_supplementary_data	metscore2_significant_protein_enrichment_all.tsv																											GO_BP	GO:0048589	developmental growth	developmental growth	105/1597	180/2767	0.463397	0.940029	0.819198	0.0268585	105	ABL1/ADAM15/ADM/AGR2/AGRN/ALCAM/ANXA1/APOD/APP/AREG/ATG16L1/ATRN/BCL2/BCL2L11/BSG/CCL11/CCN3/CDH1/CDK1/CLSTN3/COL3A1/COMP/CSF1/CXCL12/DAG1/DCC/DDR1/DLL1/DRAXIN/DSCAM/EDN1/EP300/EPB41L5/EPPK1/ERBB4/EZR/FGF2/FGFR2/FXN/GALNT3/GAS2/GDF15/GH1/GHR/GIGYF2/GRN/HDGFL2/HEG1/HTRA2/IGFBP1/INSR/ITGB1/KIAA0319/KLK6/L1CAM/LEP/LGMN/MAP2/MDK/MSTN/MYCBP2/NBN/NDUFS6/NINJ1/NOTCH1/NPPC/NRCAM/NRP1/NRP2/NTRK3/OTOA/PI16/PLG/PSAP/PSAPL1/PTK7/PTN/PTX3/RGMA/RTN4R/SEMA3F/SEMA3G/SEMA4D/SEMA6C/SEMA7A/SFRP1/SLIT2/SLITRK6/SMPD3/SOX9/SPP1/SSNA1/STC1/STC2/SYT1/TGFB1/TGFB2/TGFBR1/TGFBR2/TGFBR3/TNC/TNFRSF12A/TNN/VEGFA/YAP1	GO:0048589	developmental growth	0.583333	1.0107	0.173377
Figure 3	b-c	F3_enrichment	Protein-set enrichment results for MetScore2-associated proteins.	derived_from_supplementary_data	metscore2_significant_protein_enrichment_all.tsv																											GO_BP	GO:0060627	regulation of vesicle-mediated transport	regulation of vesicle-mediated transport	98/1597	168/2767	0.466963	0.940029	0.819198	0.0268585	98	ABCA2/ABL1/ACTN2/ADGRE2/ADIPOQ/AHSG/ANXA1/ANXA2/AP2B1/APOA1/APOA2/APOC1/APP/ARHGAP1/AXL/AZU1/B2M/C2/C3/CCL19/CCL21/CD14/CD160/CD177/CD22/CD300A/CD300LF/CD36/CD63/CEACAM1/CFP/CLEC7A/COMMD1/CORO1A/CSPG5/DKK1/DLL1/EFNB2/EZR/FCGR2A/FCN1/FGA/FGR/GAS6/HIP1R/IFNG/IL15/IL15RA/IL2RG/IL4R/INSR/ITGA2/ITGAM/ITGAV/ITGB2/LGALS3/LGALS9/LILRB1/LRPAP1/MAP2K1/MBL2/MERTK/NOTCH1/NPY/NRP1/PCSK9/PPP3R1/PRTN3/PTPN1/PTPRC/PTX3/RSPO1/SCRIB/SDC1/SDC4/SELE/SERPINE1/SFRP4/SFTPD/SIRPA/SIRPB1/SLAMF1/SMPD1/SMPD3/SNAPIN/SNX9/SRC/STX1B/STX4/SUSD4/SYT1/SYTL4/TGFB1/TLR2/TREM2/VAMP8/VEGFA/VSNL1	GO:0060627	regulation of vesicle-mediated transport	0.583333	1.0107	0.167111
Figure 3	b-c	F3_enrichment	Protein-set enrichment results for MetScore2-associated proteins.	derived_from_supplementary_data	metscore2_significant_protein_enrichment_all.tsv																											GO_BP	GO:0098771	inorganic ion homeostasis	inorganic ion homeostasis	83/1597	142/2767	0.463861	0.940029	0.819198	0.0268585	83	ABL1/AP3B1/APP/ATOX1/ATP1B1/B2M/BAX/BCL2/BMP6/BOLA1/CA12/CALB1/CALB2/CALCA/CALCB/CCL11/CCL14/CCL15/CCL19/CCL21/CCL23/CCL3/CCL5/CCL7/CCL8/CD40/COMMD1/CORO1A/CSRP3/CTRC/CX3CL1/CXCL10/CXCL11/CXCL12/CXCL9/DMD/EDN1/EDNRB/EGLN1/F2/F2R/FAM20A/FASLG/FGF2/FGF23/FXN/GDF2/GLRX5/HEPH/HIF1A/HJV/HRC/IFNG/IMMT/ITPR1/KDR/LCN2/LETM1/MECR/NEO1/NPPB/NPPC/NPY/NT5E/PKD2/PRND/PTH/PTH1R/PTPRC/SCARA5/SFRP4/SLC39A14/SOD2/STC1/STC2/SV2A/TFRC/TGFB1/THY1/TNFSF11/TRIM24/UMOD/XCL1	GO:0098771	inorganic ion homeostasis	0.584507	1.01273	0.181936
Figure 3	b-c	F3_enrichment	Protein-set enrichment results for MetScore2-associated proteins.	derived_from_supplementary_data	metscore2_significant_protein_enrichment_all.tsv																											GO_BP	GO:0045807	positive regulation of endocytosis	positive regulation of endocytosis	43/1597	73/2767	0.467218	0.940029	0.819198	0.0268585	43	AHSG/ANXA2/AP2B1/APOA1/APOA2/APP/AXL/AZU1/B2M/C2/C3/CCL19/CCL21/CD14/CD300LF/CD36/CD63/CFP/CLEC7A/DLL1/FCGR2A/FCN1/GAS6/IFNG/IL15/IL15RA/IL2RG/INSR/ITGA2/MBL2/MERTK/PCSK9/PTPRC/PTX3/SELE/SERPINE1/SFRP4/SFTPD/SIRPA/SIRPB1/SMPD1/TREM2/VEGFA	GO:0045807	positive regulation of endocytosis	0.589041	1.02059	0.208224
Figure 3	b-c	F3_enrichment	Protein-set enrichment results for MetScore2-associated proteins.	derived_from_supplementary_data	metscore2_significant_protein_enrichment_all.tsv																											GO_BP	GO:0051924	regulation of calcium ion transport	regulation of calcium ion transport	39/1597	66/2767	0.46157	0.940029	0.819198	0.0268585	39	ABL1/ATP1B1/BAX/BCL2/CALCA/CCL3/CCL4/CCL5/CD4/CORO1A/CRH/CX3CL1/CXCL10/CXCL11/CXCL12/CXCL9/DMD/EPO/F2/F2R/GCG/HRC/IL16/LGALS3/LILRA2/LILRA5/LILRB1/LILRB2/NOS1/NOS3/PDGFB/PKD2/PPP3R1/SPINK1/STC1/STC2/TGFB1/THY1/XCL1	GO:0051924	regulation of calcium ion transport	0.590909	1.02382	0.22882
Figure 3	b-c	F3_enrichment	Protein-set enrichment results for MetScore2-associated proteins.	derived_from_supplementary_data	metscore2_significant_protein_enrichment_all.tsv																											GO_BP	GO:0008203	cholesterol metabolic process	cholesterol metabolic process	21/1597	35/2767	0.462477	0.940029	0.819198	0.0268585	21	ANGPTL3/APOA1/APOA2/APOA4/APOC1/APOF/APOL1/CEBPA/CES1/FDX1/IDI2/LBR/LCAT/LEP/MVK/NPC2/PCSK9/PON1/SCARF1/SMPD1/SULT2A1	GO:0008203	cholesterol metabolic process	0.6	1.03957	0.275227
Figure 3	b-c	F3_enrichment	Protein-set enrichment results for MetScore2-associated proteins.	derived_from_supplementary_data	metscore2_significant_protein_enrichment_all.tsv																											GO_BP	GO:0002752	cell surface pattern recognition receptor signaling pathway	cell surface pattern recognition receptor signaling pathway	14/1597	23/2767	0.466408	0.940029	0.819198	0.0268585	14	BPIFB1/CD14/CLEC7A/FCN1/LBP/LILRA2/LY96/MBL2/NINJ1/NMI/TAX1BP1/TLR1/TLR2/TREM2	GO:0002752	cell surface pattern recognition receptor signaling pathway	0.608696	1.05464	0.307378
Figure 3	b-c	F3_enrichment	Protein-set enrichment results for MetScore2-associated proteins.	derived_from_supplementary_data	metscore2_significant_protein_enrichment_all.tsv																											GO_BP	GO:0006691	leukotriene metabolic process	leukotriene metabolic process	7/1597	11/2767	0.469868	0.940029	0.819198	0.0268585	7	CPA1/DPEP1/GGT1/GGT5/LTA4H/PRG3/PTGR1	GO:0006691	leukotriene metabolic process	0.636364	1.10258	0.398198
Figure 3	b-c	F3_enrichment	Protein-set enrichment results for MetScore2-associated proteins.	derived_from_supplementary_data	metscore2_significant_protein_enrichment_all.tsv																											GO_BP	GO:0007039	protein catabolic process in the vacuole	protein catabolic process in the vacuole	7/1597	11/2767	0.469868	0.940029	0.819198	0.0268585	7	CPA2/CST7/CTSH/DPP7/GRN/LAMP2/TPP1	GO:0007039	protein catabolic process in the vacuole	0.636364	1.10258	0.398198
Figure 3	b-c	F3_enrichment	Protein-set enrichment results for MetScore2-associated proteins.	derived_from_supplementary_data	metscore2_significant_protein_enrichment_all.tsv																											GO_BP	GO:0009264	deoxyribonucleotide catabolic process	deoxyribonucleotide catabolic process	7/1597	11/2767	0.469868	0.940029	0.819198	0.0268585	7	ADA/DCTPP1/DUT/NT5C1A/NUDT16/TYMP/UPB1	GO:0009264	deoxyribonucleotide catabolic process	0.636364	1.10258	0.398198
Figure 3	b-c	F3_enrichment	Protein-set enrichment results for MetScore2-associated proteins.	derived_from_supplementary_data	metscore2_significant_protein_enrichment_all.tsv																											GO_BP	GO:0009994	oocyte differentiation	oocyte differentiation	7/1597	11/2767	0.469868	0.940029	0.819198	0.0268585	7	ANG/BCL2/EDN1/IL12B/INHBB/NPPC/TDRKH	GO:0009994	oocyte differentiation	0.636364	1.10258	0.398198
Figure 3	b-c	F3_enrichment	Protein-set enrichment results for MetScore2-associated proteins.	derived_from_supplementary_data	metscore2_significant_protein_enrichment_all.tsv																											GO_BP	GO:0019377	glycolipid catabolic process	glycolipid catabolic process	7/1597	11/2767	0.469868	0.940029	0.819198	0.0268585	7	ENPP7/GLA/GLB1/GM2A/M6PR/SCARB2/SMPD1	GO:0019377	glycolipid catabolic process	0.636364	1.10258	0.398198
Figure 3	b-c	F3_enrichment	Protein-set enrichment results for MetScore2-associated proteins.	derived_from_supplementary_data	metscore2_significant_protein_enrichment_all.tsv																											GO_BP	GO:0019886	antigen processing and presentation of exogenous peptide antigen via MHC class II	antigen processing and presentation of exogenous peptide antigen via mhc class ii	7/1597	11/2767	0.469868	0.940029	0.819198	0.0268585	7	B2M/CD74/CTSD/CTSL/CTSV/IFI30/LGMN	GO:0019886	antigen processing and presentation of exogenous peptide antigen via MHC class II	0.636364	1.10258	0.398198
Figure 3	b-c	F3_enrichment	Protein-set enrichment results for MetScore2-associated proteins.	derived_from_supplementary_data	metscore2_significant_protein_enrichment_all.tsv																											GO_BP	GO:0022904	respiratory electron transport chain	respiratory electron transport chain	7/1597	11/2767	0.469868	0.940029	0.819198	0.0268585	7	CDK1/COX5B/COX6B1/NDUFA5/NDUFS6/SDHB/SOD2	GO:0022904	respiratory electron transport chain	0.636364	1.10258	0.398198
Figure 3	b-c	F3_enrichment	Protein-set enrichment results for MetScore2-associated proteins.	derived_from_supplementary_data	metscore2_significant_protein_enrichment_all.tsv																											GO_BP	GO:0030501	positive regulation of bone mineralization	positive regulation of bone mineralization	7/1597	11/2767	0.469868	0.940029	0.819198	0.0268585	7	ATRAID/BMP6/CCN1/FBN2/NELL1/PTH/PTN	GO:0030501	positive regulation of bone mineralization	0.636364	1.10258	0.398198
Figure 3	b-c	F3_enrichment	Protein-set enrichment results for MetScore2-associated proteins.	derived_from_supplementary_data	metscore2_significant_protein_enrichment_all.tsv																											GO_BP	GO:0030835	negative regulation of actin filament depolymerization	negative regulation of actin filament depolymerization	7/1597	11/2767	0.469868	0.940029	0.819198	0.0268585	7	ADD1/CAPG/GSN/LMOD1/MTPN/SWAP70/TMOD4	GO:0030835	negative regulation of actin filament depolymerization	0.636364	1.10258	0.398198
Figure 3	b-c	F3_enrichment	Protein-set enrichment results for MetScore2-associated proteins.	derived_from_supplementary_data	metscore2_significant_protein_enrichment_all.tsv																											GO_BP	GO:0031069	hair follicle morphogenesis	hair follicle morphogenesis	7/1597	11/2767	0.469868	0.940029	0.819198	0.0268585	7	BCL2/FGFR2/FST/NGFR/NOTCH1/PLA2G10/TGFB2	GO:0031069	hair follicle morphogenesis	0.636364	1.10258	0.398198
Figure 3	b-c	F3_enrichment	Protein-set enrichment results for MetScore2-associated proteins.	derived_from_supplementary_data	metscore2_significant_protein_enrichment_all.tsv																											GO_BP	GO:0032691	negative regulation of interleukin-1 beta production	negative regulation of interleukin-1 beta production	7/1597	11/2767	0.469868	0.940029	0.819198	0.0268585	7	ACP5/APOA1/CD33/CPTP/CX3CL1/LILRB4/TREM2	GO:0032691	negative regulation of interleukin-1 beta production	0.636364	1.10258	0.398198
Figure 3	b-c	F3_enrichment	Protein-set enrichment results for MetScore2-associated proteins.	derived_from_supplementary_data	metscore2_significant_protein_enrichment_all.tsv																											GO_BP	GO:0042220	response to cocaine	response to cocaine	7/1597	11/2767	0.469868	0.940029	0.819198	0.0268585	7	CRH/CRHBP/FKBP5/FOSB/MAPRE3/OXT/SMPD1	GO:0042220	response to cocaine	0.636364	1.10258	0.398198
Figure 3	b-c	F3_enrichment	Protein-set enrichment results for MetScore2-associated proteins.	derived_from_supplementary_data	metscore2_significant_protein_enrichment_all.tsv																											GO_BP	GO:0043171	peptide catabolic process	peptide catabolic process	7/1597	11/2767	0.469868	0.940029	0.819198	0.0268585	7	ACE/ADAMTS13/CPA4/CTSH/LTA4H/MME/TPP1	GO:0043171	peptide catabolic process	0.636364	1.10258	0.398198
Figure 3	b-c	F3_enrichment	Protein-set enrichment results for MetScore2-associated proteins.	derived_from_supplementary_data	metscore2_significant_protein_enrichment_all.tsv																											GO_BP	GO:0046386	deoxyribose phosphate catabolic process	deoxyribose phosphate catabolic process	7/1597	11/2767	0.469868	0.940029	0.819198	0.0268585	7	ADA/DCTPP1/DUT/NT5C1A/NUDT16/TYMP/UPB1	GO:0046386	deoxyribose phosphate catabolic process	0.636364	1.10258	0.398198
Figure 3	b-c	F3_enrichment	Protein-set enrichment results for MetScore2-associated proteins.	derived_from_supplementary_data	metscore2_significant_protein_enrichment_all.tsv																											GO_BP	GO:0048261	negative regulation of receptor-mediated endocytosis	negative regulation of receptor-mediated endocytosis	7/1597	11/2767	0.469868	0.940029	0.819198	0.0268585	7	ABCA2/ADIPOQ/ANXA2/APOC1/B2M/LRPAP1/PCSK9	GO:0048261	negative regulation of receptor-mediated endocytosis	0.636364	1.10258	0.398198
Figure 3	b-c	F3_enrichment	Protein-set enrichment results for MetScore2-associated proteins.	derived_from_supplementary_data	metscore2_significant_protein_enrichment_all.tsv																											GO_BP	GO:0048599	oocyte development	oocyte development	7/1597	11/2767	0.469868	0.940029	0.819198	0.0268585	7	ANG/BCL2/EDN1/IL12B/INHBB/NPPC/TDRKH	GO:0048599	oocyte development	0.636364	1.10258	0.398198
Figure 3	b-c	F3_enrichment	Protein-set enrichment results for MetScore2-associated proteins.	derived_from_supplementary_data	metscore2_significant_protein_enrichment_all.tsv																											GO_BP	GO:0048713	regulation of oligodendrocyte differentiation	regulation of oligodendrocyte differentiation	7/1597	11/2767	0.469868	0.940029	0.819198	0.0268585	7	DAG1/IL34/MDK/NOTCH1/PTN/TNFRSF1B/TNFRSF21	GO:0048713	regulation of oligodendrocyte differentiation	0.636364	1.10258	0.398198
Figure 3	b-c	F3_enrichment	Protein-set enrichment results for MetScore2-associated proteins.	derived_from_supplementary_data	metscore2_significant_protein_enrichment_all.tsv																											GO_BP	GO:0048814	regulation of dendrite morphogenesis	regulation of dendrite morphogenesis	7/1597	11/2767	0.469868	0.940029	0.819198	0.0268585	7	ADGRB3/BAIAP2/DBN1/EPHA4/MAPRE3/PQBP1/SEMA4D	GO:0048814	regulation of dendrite morphogenesis	0.636364	1.10258	0.398198
Figure 3	b-c	F3_enrichment	Protein-set enrichment results for MetScore2-associated proteins.	derived_from_supplementary_data	metscore2_significant_protein_enrichment_all.tsv																											GO_BP	GO:0048821	erythrocyte development	erythrocyte development	7/1597	11/2767	0.469868	0.940029	0.819198	0.0268585	7	ADGRF5/EPO/HBQ1/HBZ/PLA2G10/SLC4A1/TRIM58	GO:0048821	erythrocyte development	0.636364	1.10258	0.398198
Figure 3	b-c	F3_enrichment	Protein-set enrichment results for MetScore2-associated proteins.	derived_from_supplementary_data	metscore2_significant_protein_enrichment_all.tsv																											GO_BP	GO:0051882	mitochondrial depolarization	mitochondrial depolarization	7/1597	11/2767	0.469868	0.940029	0.819198	0.0268585	7	ABL1/BCL2/DCN/GOT1/KDR/PARP1/SRC	GO:0051882	mitochondrial depolarization	0.636364	1.10258	0.398198
Figure 3	b-c	F3_enrichment	Protein-set enrichment results for MetScore2-associated proteins.	derived_from_supplementary_data	metscore2_significant_protein_enrichment_all.tsv																											GO_BP	GO:0090183	regulation of kidney development	regulation of kidney development	7/1597	11/2767	0.469868	0.940029	0.819198	0.0268585	7	ADIPOQ/GDNF/MAGED1/SOX9/TACSTD2/TGFB1/VEGFA	GO:0090183	regulation of kidney development	0.636364	1.10258	0.398198
Figure 3	b-c	F3_enrichment	Protein-set enrichment results for MetScore2-associated proteins.	derived_from_supplementary_data	metscore2_significant_protein_enrichment_all.tsv																											GO_BP	GO:0099518	vesicle cytoskeletal trafficking	vesicle cytoskeletal trafficking	7/1597	11/2767	0.469868	0.940029	0.819198	0.0268585	7	ACTN4/AP3B1/AP3S2/KIF1C/MAP2/MAP2K1/SNAPIN	GO:0099518	vesicle cytoskeletal trafficking	0.636364	1.10258	0.398198
Figure 3	b-c	F3_enrichment	Protein-set enrichment results for MetScore2-associated proteins.	derived_from_supplementary_data	metscore2_significant_protein_enrichment_all.tsv																											GO_BP	GO:0120163	negative regulation of cold-induced thermogenesis	negative regulation of cold-induced thermogenesis	7/1597	11/2767	0.469868	0.940029	0.819198	0.0268585	7	ACOT13/ADIPOQ/ALDH1A1/IL15/IL18R1/LAMA4/NOTCH1	GO:0120163	negative regulation of cold-induced thermogenesis	0.636364	1.10258	0.398198
Figure 3	b-c	F3_enrichment	Protein-set enrichment results for MetScore2-associated proteins.	derived_from_supplementary_data	metscore2_significant_protein_enrichment_all.tsv																											GO_BP	GO:1900181	negative regulation of protein localization to nucleus	negative regulation of protein localization to nucleus	7/1597	11/2767	0.469868	0.940029	0.819198	0.0268585	7	APOD/APP/CD36/CHP1/LILRB4/MAGED1/OTUD7B	GO:1900181	negative regulation of protein localization to nucleus	0.636364	1.10258	0.398198
Figure 3	b-c	F3_enrichment	Protein-set enrichment results for MetScore2-associated proteins.	derived_from_supplementary_data	metscore2_significant_protein_enrichment_all.tsv																											GO_BP	GO:2001044	regulation of integrin-mediated signaling pathway	regulation of integrin-mediated signaling pathway	7/1597	11/2767	0.469868	0.940029	0.819198	0.0268585	7	CD177/CD63/LAMB1/NID1/PLAU/SERPINE1/TIMP1	GO:2001044	regulation of integrin-mediated signaling pathway	0.636364	1.10258	0.398198
Figure 3	b-c	F3_enrichment	Protein-set enrichment results for MetScore2-associated proteins.	derived_from_supplementary_data	metscore2_significant_protein_enrichment_all.tsv																											GO_BP	GO:0002520	immune system development	immune system development	36/1597	61/2767	0.471976	0.943072	0.821849	0.0254551	36	ABL1/ADA/ARTN/BCL2/BCL2L11/CD248/CD28/CD40/CDH17/CLC/HAVCR2/IDO1/IL10/IL15/IL2RA/IL7R/LGALS9/LILRB2/LILRB4/LTA/LTBR/MAD1L1/MAP2K1/NBN/PDCD1/PRDX2/PTPRC/SWAP70/TFRC/TGFB1/TGFBR1/TGFBR2/TNFRSF11A/TNFSF13/TP53BP1/XRCC4	GO:0002520	immune system development	0.590164	1.02253	0.207867
Figure 3	b-c	F3_enrichment	Protein-set enrichment results for MetScore2-associated proteins.	derived_from_supplementary_data	metscore2_significant_protein_enrichment_all.tsv																											GO_BP	GO:0008406	gonad development	gonad development	36/1597	61/2767	0.471976	0.943072	0.821849	0.0254551	36	ACE/ADAM15/ADAMTS1/ADGRG1/AFP/ANG/BAX/BCL2/BCL2L11/CEBPB/CSDE1/FST/GAS2/GFRA1/INHBB/INSR/KDR/KIT/KITLG/LEP/NOS3/NOTCH1/NPPC/PDGFRA/PTX3/REN/RETN/ROBO2/SAFB2/SFRP1/SLIT2/SOX9/TGFB2/TGFBR1/VEGFA/VGF	GO:0008406	gonad development	0.590164	1.02253	0.207867
Figure 3	b-c	F3_enrichment	Protein-set enrichment results for MetScore2-associated proteins.	derived_from_supplementary_data	metscore2_significant_protein_enrichment_all.tsv																											GO_BP	GO:0019725	cellular homeostasis	cellular homeostasis	117/1597	201/2767	0.472289	0.943111	0.821883	0.0254373	117	ABCA2/ABL1/AGER/AP3B1/APEX1/APP/ATOX1/ATP1B1/ATP6AP2/ATP6V1D/B2M/BAG3/BAX/BCL2/BMP6/BOLA1/C2CD2L/CALB1/CALB2/CALCA/CALCB/CCL11/CCL14/CCL15/CCL19/CCL21/CCL23/CCL3/CCL5/CCL7/CCL8/CD40/CHP1/CLNS1A/CORO1A/CREG1/CRH/CSRP3/CTRC/CX3CL1/CXCL10/CXCL11/CXCL12/CXCL9/DMD/EDN1/EGLN1/F2/F2R/FASLG/FGF2/FGF23/FXN/GAS6/GCG/GDF2/GLRX5/GRN/GSR/HIF1A/HJV/HRC/ICAM1/IFNG/IGF1R/IL2RG/IL6/IL7R/IMMT/ITPR1/LAMP2/LCN2/LETM1/MECR/MSTN/NADK/NELL2/NEO1/NGFR/NOS1/NOS2/NOS3/NPPC/NPTX1/NPY/OXCT1/PKD2/PLG/PRDX2/PRDX3/PRDX6/PRND/PTH/PTH1R/PTPRC/PTPRN2/SCARA5/SERPINF1/SLAMF8/SLC39A14/SLC39A5/SLC4A1/SNAPIN/SOD2/STC1/STC2/STX4/SV2A/TFRC/TGFB1/THY1/TREM2/TXN/TXNRD1/UMOD/VSNL1/XCL1	GO:0019725	cellular homeostasis	0.58209	1.00854	0.1469
Figure 3	b-c	F3_enrichment	Protein-set enrichment results for MetScore2-associated proteins.	derived_from_supplementary_data	metscore2_significant_protein_enrichment_all.tsv																											GO_BP	GO:0015850	organic hydroxy compound transport	organic hydroxy compound transport	40/1597	68/2767	0.477372	0.949278	0.827257	0.0226066	40	ABCA2/ADIPOQ/AKR1C4/ANXA2/APOA1/APOA2/APOA4/APOC1/APOF/APOM/BMP6/C1QTNF1/CD36/CEACAM1/CES1/CHGA/COMMD1/CRH/CXCL12/FURIN/GAL/GDNF/LCAT/LILRB1/MSR1/NOS1/NPC2/OXT/PCSK9/PLA2G10/PLTP/POMC/PON1/REN/SLC16A1/SMPD1/SNCG/SPP1/SYT1/TREM2	GO:0015850	organic hydroxy compound transport	0.588235	1.01919	0.187164
Figure 3	b-c	F3_enrichment	Protein-set enrichment results for MetScore2-associated proteins.	derived_from_supplementary_data	metscore2_significant_protein_enrichment_all.tsv																											GO_BP	GO:0032868	response to insulin	response to insulin	40/1597	68/2767	0.477372	0.949278	0.827257	0.0226066	40	ADIPOQ/AGRP/AHSG/BAIAP2/CA3/CEACAM1/CELA2A/CSRP3/CTSD/ECHDC3/FABP3/FBP1/FOS/GAL/GCNT1/GHR/GOT1/HADH/IGF1R/IGFBP1/IL10/IL1B/INHBB/INSR/KHK/LEP/LONP1/MSTN/MZB1/PARP1/PCSK9/PTPN1/RARRES2/RETN/SLC27A4/SLC39A14/SORBS1/SORT1/TNFRSF11A/VGF	GO:0032868	response to insulin	0.588235	1.01919	0.187164
Figure 3	b-c	F3_enrichment	Protein-set enrichment results for MetScore2-associated proteins.	derived_from_supplementary_data	metscore2_significant_protein_enrichment_all.tsv																											GO_BP	GO:0001659	temperature homeostasis	temperature homeostasis	29/1597	49/2767	0.477446	0.949278	0.827257	0.0226066	29	ACOT13/ADIPOQ/ALDH1A1/CD36/CEBPB/CLSTN3/DBH/DECR1/EDNRB/FABP4/FABP5/FGF21/HADH/IGF1R/IL15/IL18/IL18R1/IL1B/IL4R/LAMA4/LCN2/LEP/NOTCH1/OXT/PRKAB1/TNF/TNFRSF11A/TNFSF11/VEGFA	GO:0001659	temperature homeostasis	0.591837	1.02543	0.209803
Figure 3	b-c	F3_enrichment	Protein-set enrichment results for MetScore2-associated proteins.	derived_from_supplementary_data	metscore2_significant_protein_enrichment_all.tsv																											GO_BP	GO:0090101	negative regulation of transmembrane receptor protein serine/threonine kinase signaling pathway	negative regulation of transmembrane receptor protein serine/threonine kinase signaling pathway	29/1597	49/2767	0.477446	0.949278	0.827257	0.0226066	29	ABL1/ADAMTSL2/BAMBI/BMPER/CCN3/CD109/CDH3/CHRDL1/CHRDL2/CILP/CRIM1/DKK1/DKK3/FBN2/FST/FSTL3/GDF15/HJV/HSPA1A/ING1/NBL1/NOMO1/NOTCH1/SFRP1/SOST/TGFBR3/VWC2/VWC2L/WFIKKN1	GO:0090101	negative regulation of transmembrane receptor protein serine/threonine kinase signaling pathway	0.591837	1.02543	0.209803
Figure 3	b-c	F3_enrichment	Protein-set enrichment results for MetScore2-associated proteins.	derived_from_supplementary_data	metscore2_significant_protein_enrichment_all.tsv																											GO_BP	GO:0030516	regulation of axon extension	regulation of axon extension	18/1597	30/2767	0.476406	0.949278	0.827257	0.0226066	18	ABL1/CDH1/CXCL12/DRAXIN/DSCAM/KIAA0319/L1CAM/MAP2/NRCAM/NRP1/NTRK3/RTN4R/SEMA3F/SEMA3G/SEMA6C/SEMA7A/TNFRSF12A/VEGFA	GO:0030516	regulation of axon extension	0.6	1.03957	0.254578
Figure 3	b-c	F3_enrichment	Protein-set enrichment results for MetScore2-associated proteins.	derived_from_supplementary_data	metscore2_significant_protein_enrichment_all.tsv																											GO_BP	GO:0048534	hematopoietic or lymphoid organ development	hematopoietic or lymphoid organ development	18/1597	30/2767	0.476406	0.949278	0.827257	0.0226066	18	ABL1/ADA/ARTN/BCL2/BCL2L11/CD248/CDH17/IL15/IL7R/LTA/LTBR/MAD1L1/MAP2K1/PRDX2/PTPRC/TGFB1/TGFBR1/TNFRSF11A	GO:0048534	hematopoietic or lymphoid organ development	0.6	1.03957	0.254578
Figure 3	b-c	F3_enrichment	Protein-set enrichment results for MetScore2-associated proteins.	derived_from_supplementary_data	metscore2_significant_protein_enrichment_all.tsv																											GO_BP	GO:0090100	positive regulation of transmembrane receptor protein serine/threonine kinase signaling pathway	positive regulation of transmembrane receptor protein serine/threonine kinase signaling pathway	18/1597	30/2767	0.476406	0.949278	0.827257	0.0226066	18	ACVRL1/BMP6/BMPER/CCN1/EP300/GDF2/GOT1/KDR/KIAA0319/LRG1/NEO1/NOTCH1/PARP1/TGFB1/TGFB2/TGFBR1/TGFBR2/TGFBR3	GO:0090100	positive regulation of transmembrane receptor protein serine/threonine kinase signaling pathway	0.6	1.03957	0.254578
Figure 3	b-c	F3_enrichment	Protein-set enrichment results for MetScore2-associated proteins.	derived_from_supplementary_data	metscore2_significant_protein_enrichment_all.tsv																											GO_BP	GO:0007267	cell-cell signaling	cell-cell signaling	203/1597	350/2767	0.478075	0.949942	0.827836	0.0223029	203	ABL1/ACE/ACP1/ADAM22/ADAM8/ADGRE5/ADGRG1/ADIPOQ/AGER/AGRN/AKAP12/ALDH5A1/ANGPTL2/ANXA1/AP2B1/APP/AREG/BAIAP2/BCHE/BMP6/C1QA/C1QTNF1/C2CD2L/CALB1/CALB2/CALCA/CBLN4/CCL15/CCL16/CCL17/CCL18/CCL20/CCL21/CCL22/CCL23/CCL27/CCL3/CCL4/CCL5/CCL7/CCL8/CCN3/CCN4/CCN5/CD33/CD34/CD38/CDH1/CELA2A/CHGA/CHRDL1/CLMP/CLSTN2/CLSTN3/CNTN4/CPE/CRH/CRHBP/CSPG5/CX3CL1/CXADR/CXCL10/CXCL11/CXCL12/CXCL13/CXCL14/CXCL9/DAG1/DBH/DBN1/DCC/DKK1/DLL1/DMD/DSCAM/DTNB/EDN1/EDNRB/EFNA1/EFNA4/EPHA4/F2/F2R/FABP5/FAM3B/FAM3D/FASLG/FCRL2/FGA/FGF2/FGF21/FGF23/FGF5/FGFBP1/FGFBP2/FGFR2/GABARAP/GAL/GCG/GDF15/GDNF/GFAP/GIP/GPNMB/GPR158/GRP/HADH/HGF/HIF1A/IFNG/IGSF21/IL15/IL17A/IL17C/IL18/IL1B/IL1RAP/IL1RN/IL36G/IL6/INHBB/INSL4/ITGB1/ITGB2/ITPR1/KIT/LEP/LGMN/LIF/LILRB1/LILRB2/LTA/MAPK9/MERTK/MET/MME/NADK/NAMPT/NEFL/NEO1/NGFR/NOS1/NOS2/NOTCH1/NPPC/NPTX1/NPTX2/NPY/NRP1/NTF4/NTRK2/NXPH1/OSM/OXCT1/OXT/PCDH1/PCDH17/PDGFA/PDGFB/PENK/PGF/PLA2G10/PLAT/PLG/POMC/PPP3R1/PTH/PTN/PTPRN2/RAB44/REN/RETN/SCN4B/SCRIB/SEZ6/SH2D1A/SIGLEC6/SLC16A1/SMPD3/SNAPIN/SNCG/SORCS2/SPP1/STAU1/STX1B/STX3/STX4/SV2A/SYT1/SYTL4/TEK/THY1/TNC/TNF/TNFRSF11A/TNFRSF1B/TNFSF10/TNFSF11/TNFSF8/VAMP8/VGF/VSNL1/XCL1	GO:0007267	cell-cell signaling	0.58	1.00492	0.11508
Figure 3	b-c	F3_enrichment	Protein-set enrichment results for MetScore2-associated proteins.	derived_from_supplementary_data	metscore2_significant_protein_enrichment_all.tsv																											GO_BP	GO:0048667	cell morphogenesis involved in neuron differentiation	cell morphogenesis involved in neuron differentiation	92/1597	158/2767	0.481093	0.95236	0.829944	0.0211988	92	ABL1/ADGRB3/ALCAM/APLP1/APP/ARTN/ATG16L1/BAIAP2/BCL2/BOC/BSG/CDH1/CDHR2/CELSR2/CHL1/CNTN1/CNTN4/CNTN5/CSF1R/CXCL12/DAG1/DBN1/DCC/DRAXIN/DSCAM/EDN1/EFNA1/EFNA4/EFNB2/ELAVL4/ENAH/EPHA4/EPHB6/FGFR2/FLRT2/GDNF/IGSF9/ITGB1/KIAA0319/L1CAM/LYPLA2/MAP2/MAP2K1/MAPRE3/MATN2/MYCBP2/NCAM1/NEFL/NELL2/NEO1/NFASC/NGFR/NOTCH1/NPTX1/NRCAM/NRP1/NRP2/NTRK2/NTRK3/PALLD/PLA2G10/PLXNB2/PQBP1/PTK7/PTN/PTPRH/PTPRM/RGMA/ROBO1/ROBO2/ROBO4/RTN4R/SCRIB/SEMA3F/SEMA3G/SEMA4C/SEMA4D/SEMA6C/SEMA7A/SLIT2/SLITRK2/SLITRK6/SPP1/SSNA1/TGFB2/THY1/TNFRSF12A/TNN/TOP2B/TUBB3/UNC5D/VEGFA	GO:0048667	cell morphogenesis involved in neuron differentiation	0.582278	1.00887	0.134114
Figure 3	b-c	F3_enrichment	Protein-set enrichment results for MetScore2-associated proteins.	derived_from_supplementary_data	metscore2_significant_protein_enrichment_all.tsv																											GO_BP	GO:0043299	leukocyte degranulation	leukocyte degranulation	22/1597	37/2767	0.484035	0.95236	0.829944	0.0211988	22	ADGRE2/CCL3/CD160/CD177/CD300A/CEACAM1/CHGA/CORO1A/FCER1A/FGR/GRP/IL4R/ITGAM/ITGB2/KIT/LGALS9/MILR1/PTGDS/RAB44/S100A13/STX4/VAMP8	GO:0043299	leukocyte degranulation	0.594595	1.03021	0.216091
Figure 3	b-c	F3_enrichment	Protein-set enrichment results for MetScore2-associated proteins.	derived_from_supplementary_data	metscore2_significant_protein_enrichment_all.tsv																											GO_BP	GO:0046330	positive regulation of JNK cascade	positive regulation of jnk cascade	22/1597	37/2767	0.484035	0.95236	0.829944	0.0211988	22	AGER/APP/CCL19/CCL21/CCN2/CD27/DKK1/EDA2R/EDAR/EDN1/EPHA4/FLT4/IL1B/LTBR/PTPN1/RASSF2/SERPINF2/SLAMF1/TNF/TNFRSF11A/TNFRSF19/TNFSF11	GO:0046330	positive regulation of JNK cascade	0.594595	1.03021	0.216091
Figure 3	b-c	F3_enrichment	Protein-set enrichment results for MetScore2-associated proteins.	derived_from_supplementary_data	metscore2_significant_protein_enrichment_all.tsv																											GO_BP	GO:0061387	regulation of extent of cell growth	regulation of extent of cell growth	22/1597	37/2767	0.484035	0.95236	0.829944	0.0211988	22	ABL1/CDH1/CXCL12/DCC/DRAXIN/DSCAM/KIAA0319/L1CAM/MAP2/NRCAM/NRP1/NTRK3/RGMA/RTN4R/SEMA3F/SEMA3G/SEMA4D/SEMA6C/SEMA7A/SPP1/TNFRSF12A/VEGFA	GO:0061387	regulation of extent of cell growth	0.594595	1.03021	0.216091
Figure 3	b-c	F3_enrichment	Protein-set enrichment results for MetScore2-associated proteins.	derived_from_supplementary_data	metscore2_significant_protein_enrichment_all.tsv																											GO_BP	GO:0006749	glutathione metabolic process	glutathione metabolic process	11/1597	18/2767	0.483845	0.95236	0.829944	0.0211988	11	DPEP1/GGT1/GGT5/GLO1/GSR/GSTA1/GSTA3/HAGH/HPGDS/OPLAH/SOD2	GO:0006749	glutathione metabolic process	0.611111	1.05883	0.292483
Figure 3	b-c	F3_enrichment	Protein-set enrichment results for MetScore2-associated proteins.	derived_from_supplementary_data	metscore2_significant_protein_enrichment_all.tsv																											GO_BP	GO:0015837	amine transport	amine transport	11/1597	18/2767	0.483845	0.95236	0.829944	0.0211988	11	ACE2/CHGA/CRH/CXCL12/GDNF/ITGB1/LEP/OXT/SNCG/SYT1/TNF	GO:0015837	amine transport	0.611111	1.05883	0.292483
Figure 3	b-c	F3_enrichment	Protein-set enrichment results for MetScore2-associated proteins.	derived_from_supplementary_data	metscore2_significant_protein_enrichment_all.tsv																											GO_BP	GO:0031670	cellular response to nutrient	cellular response to nutrient	11/1597	18/2767	0.483845	0.95236	0.829944	0.0211988	11	CDON/FGF23/FOLR1/FOLR2/GAS6/LEP/LPL/PENK/SFRP1/TNC/TRIM24	GO:0031670	cellular response to nutrient	0.611111	1.05883	0.292483
Figure 3	b-c	F3_enrichment	Protein-set enrichment results for MetScore2-associated proteins.	derived_from_supplementary_data	metscore2_significant_protein_enrichment_all.tsv																											GO_BP	GO:0042306	regulation of protein import into nucleus	regulation of protein import into nucleus	11/1597	18/2767	0.483845	0.95236	0.829944	0.0211988	11	APOD/BAG3/CD36/CDH1/CDK1/CHP1/EP300/IFNG/LEP/TGFB1/TPR	GO:0042306	regulation of protein import into nucleus	0.611111	1.05883	0.292483
Figure 3	b-c	F3_enrichment	Protein-set enrichment results for MetScore2-associated proteins.	derived_from_supplementary_data	metscore2_significant_protein_enrichment_all.tsv																											GO_BP	GO:0046173	polyol biosynthetic process	polyol biosynthetic process	11/1597	18/2767	0.483845	0.95236	0.829944	0.0211988	11	ABCA2/ASAH1/CD244/GOT1/LEP/PCBD1/PTH/PTH1R/PTS/QDPR/SPTLC1	GO:0046173	polyol biosynthetic process	0.611111	1.05883	0.292483
Figure 3	b-c	F3_enrichment	Protein-set enrichment results for MetScore2-associated proteins.	derived_from_supplementary_data	metscore2_significant_protein_enrichment_all.tsv																											GO_BP	GO:0048873	homeostasis of number of cells within a tissue	homeostasis of number of cells within a tissue	11/1597	18/2767	0.483845	0.95236	0.829944	0.0211988	11	BAX/BCL2/CORO1A/CSF1/F2R/GIGYF2/NOS3/NOTCH1/PTH/SOX9/VEGFA	GO:0048873	homeostasis of number of cells within a tissue	0.611111	1.05883	0.292483
Figure 3	b-c	F3_enrichment	Protein-set enrichment results for MetScore2-associated proteins.	derived_from_supplementary_data	metscore2_significant_protein_enrichment_all.tsv																											GO_BP	GO:0050858	negative regulation of antigen receptor-mediated signaling pathway	negative regulation of antigen receptor-mediated signaling pathway	11/1597	18/2767	0.483845	0.95236	0.829944	0.0211988	11	CD160/CD22/CD300A/CD72/CEACAM1/EZR/GBP1/LGALS3/LILRB4/SH2D1A/THY1	GO:0050858	negative regulation of antigen receptor-mediated signaling pathway	0.611111	1.05883	0.292483
Figure 3	b-c	F3_enrichment	Protein-set enrichment results for MetScore2-associated proteins.	derived_from_supplementary_data	metscore2_significant_protein_enrichment_all.tsv																											GO_BP	GO:0051952	regulation of amine transport	regulation of amine transport	11/1597	18/2767	0.483845	0.95236	0.829944	0.0211988	11	ACE2/CHGA/CRH/CXCL12/GDNF/ITGB1/LEP/OXT/SNCG/SYT1/TNF	GO:0051952	regulation of amine transport	0.611111	1.05883	0.292483
Figure 3	b-c	F3_enrichment	Protein-set enrichment results for MetScore2-associated proteins.	derived_from_supplementary_data	metscore2_significant_protein_enrichment_all.tsv																											GO_BP	GO:0061082	myeloid leukocyte cytokine production	myeloid leukocyte cytokine production	11/1597	18/2767	0.483845	0.95236	0.829944	0.0211988	11	ACP5/AXL/CD36/CD74/KIT/LILRB1/PRG2/SEMA7A/SPON2/TGFB1/TGFB2	GO:0061082	myeloid leukocyte cytokine production	0.611111	1.05883	0.292483
Figure 3	b-c	F3_enrichment	Protein-set enrichment results for MetScore2-associated proteins.	derived_from_supplementary_data	metscore2_significant_protein_enrichment_all.tsv																											GO_BP	GO:0072384	organelle transport along microtubule	organelle transport along microtubule	11/1597	18/2767	0.483845	0.95236	0.829944	0.0211988	11	AP3B1/AP3S2/HIF1A/HSBP1/KIF1C/MAP2/MAP2K1/NEFL/RAB6A/SNAPIN/TRIM58	GO:0072384	organelle transport along microtubule	0.611111	1.05883	0.292483
Figure 3	b-c	F3_enrichment	Protein-set enrichment results for MetScore2-associated proteins.	derived_from_supplementary_data	metscore2_significant_protein_enrichment_all.tsv																											GO_BP	GO:0099054	presynapse assembly	presynapse assembly	11/1597	18/2767	0.483845	0.95236	0.829944	0.0211988	11	APP/CLSTN3/CNTN5/DKK1/EFNB2/EIF4G1/IL1RAP/MDGA1/NTRK3/PCDH17/SLITRK2	GO:0099054	presynapse assembly	0.611111	1.05883	0.292483
Figure 3	b-c	F3_enrichment	Protein-set enrichment results for MetScore2-associated proteins.	derived_from_supplementary_data	metscore2_significant_protein_enrichment_all.tsv																											GO_BP	GO:1901184	regulation of ERBB signaling pathway	regulation of erbb signaling pathway	11/1597	18/2767	0.483845	0.95236	0.829944	0.0211988	11	AGR2/CEACAM1/EGFR/FASLG/HIP1R/LGMN/MMP9/PLAU/PLAUR/RALB/TGFB1	GO:1901184	regulation of ERBB signaling pathway	0.611111	1.05883	0.292483
Figure 3	b-c	F3_enrichment	Protein-set enrichment results for MetScore2-associated proteins.	derived_from_supplementary_data	metscore2_significant_protein_enrichment_all.tsv																											GO_BP	GO:0006066	alcohol metabolic process	alcohol metabolic process	48/1597	82/2767	0.486562	0.956162	0.833256	0.0194687	48	ABCA2/ADH1B/ADH4/AKR1B10/AKR1C4/ALDH1A1/ALDH2/ANGPTL3/APOA1/APOA2/APOA4/APOC1/APOF/APOL1/ASAH1/BMP6/CD244/CEBPA/CES1/DBH/DKK3/EDNRB/FDX1/GOT1/HAO1/IDI2/LBR/LCAT/LEP/MVK/NOS3/NPC2/PCBD1/PCSK9/PECR/PLB1/PNLIP/PON1/PTH/PTH1R/PTS/QDPR/SCARF1/SMPD1/SORD/SPTLC1/SULT2A1/TPK1	GO:0006066	alcohol metabolic process	0.585366	1.01422	0.15268
Figure 3	b-c	F3_enrichment	Protein-set enrichment results for MetScore2-associated proteins.	derived_from_supplementary_data	metscore2_significant_protein_enrichment_all.tsv																											GO_BP	GO:0090092	regulation of transmembrane receptor protein serine/threonine kinase signaling pathway	regulation of transmembrane receptor protein serine/threonine kinase signaling pathway	48/1597	82/2767	0.486562	0.956162	0.833256	0.0194687	48	ABL1/ACVRL1/ADAMTSL2/BAMBI/BMP6/BMPER/CCN1/CCN3/CD109/CDH3/CHRDL1/CHRDL2/CILP/CRIM1/DKK1/DKK3/EP300/FBN2/FOLR1/FST/FSTL1/FSTL3/GDF15/GDF2/GOT1/HJV/HSPA1A/ING1/KDR/KIAA0319/LRG1/NBL1/NEO1/NOMO1/NOTCH1/PARP1/RGMA/SFRP1/SFRP4/SOST/TGFB1/TGFB2/TGFBR1/TGFBR2/TGFBR3/VWC2/VWC2L/WFIKKN1	GO:0090092	regulation of transmembrane receptor protein serine/threonine kinase signaling pathway	0.585366	1.01422	0.15268
Figure 3	b-c	F3_enrichment	Protein-set enrichment results for MetScore2-associated proteins.	derived_from_supplementary_data	metscore2_significant_protein_enrichment_all.tsv																											GO_BP	GO:0048858	cell projection morphogenesis	cell projection morphogenesis	104/1597	179/2767	0.489643	0.961628	0.83802	0.0169927	104	ABL1/ADGRB3/ALCAM/APLP1/APP/ARTN/ATG16L1/BAIAP2/BCL2/BOC/BSG/CDH1/CDHR2/CELSR2/CHL1/CLSTN3/CNTN1/CNTN4/CNTN5/CNTNAP2/CSF1R/CSPG5/CXCL12/DAG1/DBN1/DCC/DDR1/DRAXIN/DSCAM/EDN1/EFNA1/EFNA4/EFNB2/ELAVL4/ENAH/ENPP2/EPHA4/EPHB6/FGFR2/FLRT2/GDNF/IGSF9/ITGB1/KIAA0319/KLK8/L1CAM/LYPLA2/MAP2/MAP2K1/MAPRE3/MATN2/MDK/MYCBP2/NBL1/NCAM1/NEFL/NELL2/NEO1/NFASC/NGFR/NOTCH1/NPTX1/NRCAM/NRP1/NRP2/NTF4/NTRK2/NTRK3/PALLD/PLA2G10/PLXNB2/PPP1R12A/PQBP1/PTK7/PTN/PTPRH/PTPRM/RGMA/ROBO1/ROBO2/ROBO4/RTN4R/SEMA3F/SEMA3G/SEMA4C/SEMA4D/SEMA6C/SEMA7A/SLIT2/SLITRK2/SLITRK6/SNX2/SPP1/SRC/SSNA1/SYT1/TGFB2/THY1/TNFRSF12A/TNN/TOP2B/TUBB3/UNC5D/VEGFA	GO:0048858	cell projection morphogenesis	0.581006	1.00666	0.107688
Figure 3	b-c	F3_enrichment	Protein-set enrichment results for MetScore2-associated proteins.	derived_from_supplementary_data	metscore2_significant_protein_enrichment_all.tsv																											GO_BP	GO:0009749	response to glucose	response to glucose	26/1597	44/2767	0.490227	0.962186	0.838506	0.0167411	26	ADIPOQ/AGER/ANGPT2/APOA2/C2CD2L/COL6A3/CRH/GAS6/GCG/GIP/HIF1A/ICAM1/IGF1R/KHK/LPL/NADK/NPTX1/OXCT1/PTPRN2/REG3A/SERPINF1/SLC39A14/STX4/TGFB1/TREM2/VSNL1	GO:0009749	response to glucose	0.590909	1.02382	0.186074
Figure 3	b-c	F3_enrichment	Protein-set enrichment results for MetScore2-associated proteins.	derived_from_supplementary_data	metscore2_significant_protein_enrichment_all.tsv																											GO_BP	GO:0007599	hemostasis	hemostasis	67/1597	115/2767	0.492084	0.963021	0.839234	0.0163643	67	ADAMTS13/ADGRG1/ANGPT2/ANGPTL1/ANGPTL2/ANGPTL4/ANGPTL7/ANXA2/ANXA5/AP3B1/APOH/AXL/C1GALT1C1/C1QTNF1/C4BPB/CD36/CD40/CD59/CEACAM1/CELA2A/COL3A1/COMP/DGKA/EDN1/ENTPD2/F10/F11R/F2/F2R/F9/FAP/FGA/FGL1/GAS6/GPI/HGFAC/HPSE/IL6/IL6R/IL6ST/ITGA2/KLKB1/MERTK/NOS3/PDGFA/PDGFB/PDGFRA/PDIA3/PLAT/PLAU/PLAUR/PLG/PRDX2/PROC/SELP/SERPINA1/SERPINC1/SERPIND1/SERPINE1/SERPINF2/SERPING1/SLC4A1/SRC/TFPI2/THBD/TSPAN8/VWF	GO:0007599	hemostasis	0.582609	1.00944	0.120808
Figure 3	b-c	F3_enrichment	Protein-set enrichment results for MetScore2-associated proteins.	derived_from_supplementary_data	metscore2_significant_protein_enrichment_all.tsv																											GO_BP	GO:0050728	negative regulation of inflammatory response	negative regulation of inflammatory response	41/1597	70/2767	0.49275	0.963021	0.839234	0.0163643	41	ACP5/ADA/ADIPOQ/APCS/APOA1/CCN3/CD200/CLEC12A/CST7/CX3CL1/CXCL17/FGR/FURIN/GRN/HGF/IL10/IL10RA/IL12B/IL17A/IL22/IL2RA/IL33/KLF4/MDK/MVK/NPY/NT5E/PGLYRP1/PLA2G10/PROC/PTPRC/REG3A/SIGLEC10/SIRPA/SLAMF8/SRC/TEK/TNFRSF1A/TNFRSF1B/TREM2/WFDC1	GO:0050728	negative regulation of inflammatory response	0.585714	1.01482	0.146728
Figure 3	b-c	F3_enrichment	Protein-set enrichment results for MetScore2-associated proteins.	derived_from_supplementary_data	metscore2_significant_protein_enrichment_all.tsv																											GO_BP	GO:0002793	positive regulation of peptide secretion	positive regulation of peptide secretion	15/1597	25/2767	0.492688	0.963021	0.839234	0.0163643	15	C2CD2L/CD38/CRH/F2/FGA/GCG/GIP/GRP/HIF1A/ITPR1/NADK/OXCT1/STX4/TNFSF11/VSNL1	GO:0002793	positive regulation of peptide secretion	0.6	1.03957	0.232185
Figure 3	b-c	F3_enrichment	Protein-set enrichment results for MetScore2-associated proteins.	derived_from_supplementary_data	metscore2_significant_protein_enrichment_all.tsv																											GO_BP	GO:0010507	negative regulation of autophagy	negative regulation of autophagy	15/1597	25/2767	0.492688	0.963021	0.839234	0.0163643	15	BCL2/BECN1/CPTP/EIF4G1/EP300/HGF/HTRA2/IL10/IL10RA/LEP/MET/QSOX1/TAB2/TIGAR/TREM2	GO:0010507	negative regulation of autophagy	0.6	1.03957	0.232185
Figure 3	b-c	F3_enrichment	Protein-set enrichment results for MetScore2-associated proteins.	derived_from_supplementary_data	metscore2_significant_protein_enrichment_all.tsv																											GO_BP	GO:0035821	modulation of process of another organism	modulation of process of another organism	15/1597	25/2767	0.492688	0.963021	0.839234	0.0163643	15	APCS/ARG1/CCL3/CCL4/CCL5/CCL8/CD74/CSF1R/EP300/FCN1/GSN/IGF2R/JUN/POMC/PTX3	GO:0035821	modulation of process of another organism	0.6	1.03957	0.232185
Figure 3	b-c	F3_enrichment	Protein-set enrichment results for MetScore2-associated proteins.	derived_from_supplementary_data	metscore2_significant_protein_enrichment_all.tsv																											GO_BP	GO:0051098	regulation of binding	regulation of binding	15/1597	25/2767	0.492688	0.963021	0.839234	0.0163643	15	ADAM15/ADIPOQ/BAX/CFHR2/CFHR5/EDF1/GZMA/IFNG/IL10/JUN/MET/MMP9/PLAUR/PTPRF/TXN	GO:0051098	regulation of binding	0.6	1.03957	0.232185
Figure 3	b-c	F3_enrichment	Protein-set enrichment results for MetScore2-associated proteins.	derived_from_supplementary_data	metscore2_significant_protein_enrichment_all.tsv																											GO_BP	GO:0090277	positive regulation of peptide hormone secretion	positive regulation of peptide hormone secretion	15/1597	25/2767	0.492688	0.963021	0.839234	0.0163643	15	C2CD2L/CD38/CRH/F2/FGA/GCG/GIP/GRP/HIF1A/ITPR1/NADK/OXCT1/STX4/TNFSF11/VSNL1	GO:0090277	positive regulation of peptide hormone secretion	0.6	1.03957	0.232185
Figure 3	b-c	F3_enrichment	Protein-set enrichment results for MetScore2-associated proteins.	derived_from_supplementary_data	metscore2_significant_protein_enrichment_all.tsv																											GO_BP	GO:0045088	regulation of innate immune response	regulation of innate immune response	82/1597	141/2767	0.493208	0.96333	0.839503	0.0162249	82	ADAM8/AP3B1/APP/ARG1/BECN1/BPIFB1/C1QBP/CASP1/CCDC134/CCL5/CD14/CD160/CD274/CD300A/CD300C/CD300E/CD300LF/CD36/CEACAM1/CFH/CFP/CLEC6A/CLEC7A/CPTP/CR1/CRTAM/EIF2AK2/EP300/FCN1/FGR/GBP2/GIGYF2/GRN/HAVCR2/HSPA1A/IL12A/IL12B/INPP5D/KLRB1/KLRD1/KLRK1/LAG3/LAMP2/LBP/LEP/LGALS9/LILRA2/LILRB1/LRCH4/LY96/MBL2/MICA/MMP12/MNDA/NCR1/NECTIN2/NECTIN4/NINJ1/NMI/PARP1/PEPD/PQBP1/PTPN1/PVR/RALB/REG3G/SERPING1/SH2D1A/SLAMF6/SLAMF8/SRC/STAT2/SUSD4/TAX1BP1/TGFB1/TIGIT/TLR1/TLR2/TNF/TREM2/VSIG4/ZBP1	GO:0045088	regulation of innate immune response	0.58156	1.00763	0.108566
Figure 3	b-c	F3_enrichment	Protein-set enrichment results for MetScore2-associated proteins.	derived_from_supplementary_data	metscore2_significant_protein_enrichment_all.tsv																											GO_BP	GO:1903531	negative regulation of secretion by cell	negative regulation of secretion by cell	30/1597	51/2767	0.49546	0.967141	0.842824	0.0145103	30	ADIPOQ/ANXA1/CCN3/CD200/CD300A/CEACAM1/CHGA/CRH/CRHBP/EDN1/F2R/FAM3D/FGF23/HADH/IL12A/IL12B/IL1B/INHBB/LEP/LGALS9/LIF/LILRB1/NEO1/NOTCH1/OSM/SYTL4/TNFRSF1A/TNFRSF1B/VAMP8/VSNL1	GO:1903531	negative regulation of secretion by cell	0.588235	1.01919	0.161581
Figure 3	b-c	F3_enrichment	Protein-set enrichment results for MetScore2-associated proteins.	derived_from_supplementary_data	metscore2_significant_protein_enrichment_all.tsv																											GO_BP	GO:0031175	neuron projection development	neuron projection development	158/1597	273/2767	0.504385	0.970599	0.845838	0.01296	158	ABL1/ADGRB3/AGER/ALCAM/APLP1/APOA4/APOD/APP/AREG/ARSB/ARTN/ATG16L1/B2M/BAIAP2/BCL2/BOC/BSG/CD38/CDC27/CDH1/CDHR2/CDNF/CELSR2/CHL1/CLSTN3/CNTN1/CNTN4/CNTN5/CNTNAP2/CRTAC1/CSF1R/CTHRC1/CX3CL1/CXCL12/DAG1/DBN1/DCC/DDR1/DKK1/DMD/DRAXIN/DSCAM/EDN1/EFHD1/EFNA1/EFNA4/EFNB2/ELAVL4/ENAH/EP300/EPHA4/EPHB6/EPO/FGFR2/FKBP4/FLRT2/FOLR1/GDNF/GFAP/GFRA1/GPR37/GRN/IFT20/IGSF9/IL15RA/IL6/ITGA6/ITGB1/JUN/KIAA0319/KLF4/KLK6/KLK8/L1CAM/LAMB1/LYPLA2/MAP2/MAP2K1/MAPRE3/MATN2/MDK/MTR/MYCBP2/NBL1/NCAM1/NCAM2/NCS1/NEFL/NELL2/NEO1/NFASC/NGFR/NOTCH1/NPTX1/NPY/NRCAM/NRP1/NRP2/NRTN/NTF4/NTRK2/NTRK3/OMG/PALLD/PLA2G10/PLXNB2/PPP1R12A/PPP1R9B/PQBP1/PTK7/PTN/PTPN1/PTPRF/PTPRH/PTPRK/PTPRM/RAB6A/RGMA/ROBO1/ROBO2/ROBO4/RTN4IP1/RTN4R/SCARB2/SCARF1/SCRIB/SDC4/SEMA3F/SEMA3G/SEMA4C/SEMA4D/SEMA6C/SEMA7A/SERPINF1/SEZ6/SFRP1/SLIT2/SLITRK2/SLITRK6/SNAPIN/SPOCK1/SPP1/SSNA1/STX1B/STX3/SYT1/TGFB2/THY1/TNC/TNFRSF12A/TNFRSF21/TNN/TNXB/TOP2B/TUBB3/UNC5D/VEGFA/VIM	GO:0031175	neuron projection development	0.578755	1.00276	0.0561873
Figure 3	b-c	F3_enrichment	Protein-set enrichment results for MetScore2-associated proteins.	derived_from_supplementary_data	metscore2_significant_protein_enrichment_all.tsv																											GO_BP	GO:0048588	developmental cell growth	developmental cell growth	38/1597	65/2767	0.504057	0.970599	0.845838	0.01296	38	ABL1/ALCAM/APP/ATG16L1/BSG/CDH1/CLSTN3/CXCL12/DCC/DDR1/DRAXIN/DSCAM/EDN1/ITGB1/KIAA0319/L1CAM/MAP2/NRCAM/NRP1/NRP2/NTRK3/PI16/RGMA/RTN4R/SEMA3F/SEMA3G/SEMA4D/SEMA6C/SEMA7A/SLIT2/SOX9/SPP1/SSNA1/SYT1/TGFBR2/TNFRSF12A/TNN/VEGFA	GO:0048588	developmental cell growth	0.584615	1.01292	0.123115
Figure 3	b-c	F3_enrichment	Protein-set enrichment results for MetScore2-associated proteins.	derived_from_supplementary_data	metscore2_significant_protein_enrichment_all.tsv																											GO_BP	GO:0031032	actomyosin structure organization	actomyosin structure organization	34/1597	58/2767	0.500013	0.970599	0.845838	0.01296	34	ABL1/ACTN2/AMOT/APOA1/ARHGEF5/BAG4/CCN2/CSRP3/EDN1/ELN/EPB41L5/EPHA1/F11R/IQGAP2/ITGB1/KRT19/LMOD1/MET/MYBPC1/MYBPC2/MYOM2/NEB/NRP1/PDGFRA/PXN/SDC4/SERPINF2/SFRP1/SORBS1/SRC/TACSTD2/TGFBR1/TMOD4/TTN	GO:0031032	actomyosin structure organization	0.586207	1.01568	0.140938
Figure 3	b-c	F3_enrichment	Protein-set enrichment results for MetScore2-associated proteins.	derived_from_supplementary_data	metscore2_significant_protein_enrichment_all.tsv																											GO_BP	GO:0002437	inflammatory response to antigenic stimulus	inflammatory response to antigenic stimulus	19/1597	32/2767	0.499234	0.970599	0.845838	0.01296	19	C3/CD28/CD6/FCER1A/FCGR2A/FCGR3B/FGR/FURIN/IL10/IL12B/IL2RA/IL5RA/LTA/NOTCH1/NPY/RAB44/SRC/TNF/TREM2	GO:0002437	inflammatory response to antigenic stimulus	0.59375	1.02875	0.191051
Figure 3	b-c	F3_enrichment	Protein-set enrichment results for MetScore2-associated proteins.	derived_from_supplementary_data	metscore2_significant_protein_enrichment_all.tsv																											GO_BP	GO:0035270	endocrine system development	endocrine system development	19/1597	32/2767	0.499234	0.970599	0.845838	0.01296	19	APOA1/BMP6/CDH1/CDH2/CRH/DKK3/DLL1/EDN1/FGF2/GIP/IL6/IL6R/INHBB/INSR/MAP2K1/MDK/PDGFRA/SOX9/TGFBR1	GO:0035270	endocrine system development	0.59375	1.02875	0.191051
Figure 3	b-c	F3_enrichment	Protein-set enrichment results for MetScore2-associated proteins.	derived_from_supplementary_data	metscore2_significant_protein_enrichment_all.tsv																											GO_BP	GO:0043604	amide biosynthetic process	amide biosynthetic process	19/1597	32/2767	0.499234	0.970599	0.845838	0.01296	19	ACE2/ARG1/ARG2/ASAH1/ASS1/CASP1/CCN1/CEBPA/ENPP7/GGT1/GGT5/HAGH/MECR/MMUT/PAM/SMPD1/SPTLC1/ST3GAL1/TPK1	GO:0043604	amide biosynthetic process	0.59375	1.02875	0.191051
Figure 3	b-c	F3_enrichment	Protein-set enrichment results for MetScore2-associated proteins.	derived_from_supplementary_data	metscore2_significant_protein_enrichment_all.tsv																											GO_BP	GO:0090090	negative regulation of canonical Wnt signaling pathway	negative regulation of canonical wnt signaling pathway	19/1597	32/2767	0.499234	0.970599	0.845838	0.01296	19	AMFR/APP/CDH2/CDON/CTHRC1/DKK1/DKK3/DKK4/DRAXIN/IGFBP1/IGFBP2/IGFBP4/IGFBP6/MDK/NOTCH1/SFRP1/SFRP4/SOST/SOX9	GO:0090090	negative regulation of canonical Wnt signaling pathway	0.59375	1.02875	0.191051
Figure 3	b-c	F3_enrichment	Protein-set enrichment results for MetScore2-associated proteins.	derived_from_supplementary_data	metscore2_significant_protein_enrichment_all.tsv																											GO_BP	GO:0003254	regulation of membrane depolarization	regulation of membrane depolarization	8/1597	13/2767	0.506597	0.970599	0.845838	0.01296	8	B2M/BCL2/DCN/GOT1/KDR/PARP1/SLMAP/SRC	GO:0003254	regulation of membrane depolarization	0.615385	1.06623	0.279595
Figure 3	b-c	F3_enrichment	Protein-set enrichment results for MetScore2-associated proteins.	derived_from_supplementary_data	metscore2_significant_protein_enrichment_all.tsv																											GO_BP	GO:0006739	NADP+ metabolic process	nadp+ metabolic process	8/1597	13/2767	0.506597	0.970599	0.845838	0.01296	8	DCXR/NADK/NAMPT/PGD/RBKS/TALDO1/TIGAR/TP53I3	GO:0006739	NADP+ metabolic process	0.615385	1.06623	0.279595
Figure 3	b-c	F3_enrichment	Protein-set enrichment results for MetScore2-associated proteins.	derived_from_supplementary_data	metscore2_significant_protein_enrichment_all.tsv																											GO_BP	GO:0006940	regulation of smooth muscle contraction	regulation of smooth muscle contraction	8/1597	13/2767	0.506597	0.970599	0.845838	0.01296	8	ADA/CALCA/EDN1/F2R/ITGA2/KIT/MAP2K1/OXT	GO:0006940	regulation of smooth muscle contraction	0.615385	1.06623	0.279595
Figure 3	b-c	F3_enrichment	Protein-set enrichment results for MetScore2-associated proteins.	derived_from_supplementary_data	metscore2_significant_protein_enrichment_all.tsv																											GO_BP	GO:0009311	oligosaccharide metabolic process	oligosaccharide metabolic process	8/1597	13/2767	0.506597	0.970599	0.845838	0.01296	8	B4GALT1/CTBS/FUT3/FUT5/GLA/GM2A/IDUA/MAN2B2	GO:0009311	oligosaccharide metabolic process	0.615385	1.06623	0.279595
Figure 3	b-c	F3_enrichment	Protein-set enrichment results for MetScore2-associated proteins.	derived_from_supplementary_data	metscore2_significant_protein_enrichment_all.tsv																											GO_BP	GO:0010715	regulation of extracellular matrix disassembly	regulation of extracellular matrix disassembly	8/1597	13/2767	0.506597	0.970599	0.845838	0.01296	8	CST3/DDR1/DPP4/FAP/IL6/TGFB1/TGFB2/TIMP3	GO:0010715	regulation of extracellular matrix disassembly	0.615385	1.06623	0.279595
Figure 3	b-c	F3_enrichment	Protein-set enrichment results for MetScore2-associated proteins.	derived_from_supplementary_data	metscore2_significant_protein_enrichment_all.tsv																											GO_BP	GO:0030277	maintenance of gastrointestinal epithelium	maintenance of gastrointestinal epithelium	8/1597	13/2767	0.506597	0.970599	0.845838	0.01296	8	IL10RA/IL17A/MUC13/SERPINA3/SOX9/TFF1/TFF2/TFF3	GO:0030277	maintenance of gastrointestinal epithelium	0.615385	1.06623	0.279595
Figure 3	b-c	F3_enrichment	Protein-set enrichment results for MetScore2-associated proteins.	derived_from_supplementary_data	metscore2_significant_protein_enrichment_all.tsv																											GO_BP	GO:0030837	negative regulation of actin filament polymerization	negative regulation of actin filament polymerization	8/1597	13/2767	0.506597	0.970599	0.845838	0.01296	8	ADD1/CAPG/GSN/HIP1R/LMOD1/MTPN/SLIT2/TMOD4	GO:0030837	negative regulation of actin filament polymerization	0.615385	1.06623	0.279595
Figure 3	b-c	F3_enrichment	Protein-set enrichment results for MetScore2-associated proteins.	derived_from_supplementary_data	metscore2_significant_protein_enrichment_all.tsv																											GO_BP	GO:0034502	protein localization to chromosome	protein localization to chromosome	8/1597	13/2767	0.506597	0.970599	0.845838	0.01296	8	BRD2/CDK1/EP300/NBN/PARP1/TP53BP1/TPP1/XRCC4	GO:0034502	protein localization to chromosome	0.615385	1.06623	0.279595
Figure 3	b-c	F3_enrichment	Protein-set enrichment results for MetScore2-associated proteins.	derived_from_supplementary_data	metscore2_significant_protein_enrichment_all.tsv																											GO_BP	GO:0035094	response to nicotine	response to nicotine	8/1597	13/2767	0.506597	0.970599	0.845838	0.01296	8	B2M/BCL2/EDN1/FOSB/PENK/PPP1R9B/TNF/VCAM1	GO:0035094	response to nicotine	0.615385	1.06623	0.279595
Figure 3	b-c	F3_enrichment	Protein-set enrichment results for MetScore2-associated proteins.	derived_from_supplementary_data	metscore2_significant_protein_enrichment_all.tsv																											GO_BP	GO:0035162	embryonic hemopoiesis	embryonic hemopoiesis	8/1597	13/2767	0.506597	0.970599	0.845838	0.01296	8	CCDC134/FLT3LG/HIF1A/KDR/KIT/KITLG/TGFBR2/VEGFA	GO:0035162	embryonic hemopoiesis	0.615385	1.06623	0.279595
Figure 3	b-c	F3_enrichment	Protein-set enrichment results for MetScore2-associated proteins.	derived_from_supplementary_data	metscore2_significant_protein_enrichment_all.tsv																											GO_BP	GO:0042307	positive regulation of protein import into nucleus	positive regulation of protein import into nucleus	8/1597	13/2767	0.506597	0.970599	0.845838	0.01296	8	BAG3/CDH1/CDK1/EP300/IFNG/LEP/TGFB1/TPR	GO:0042307	positive regulation of protein import into nucleus	0.615385	1.06623	0.279595
Figure 3	b-c	F3_enrichment	Protein-set enrichment results for MetScore2-associated proteins.	derived_from_supplementary_data	metscore2_significant_protein_enrichment_all.tsv																											GO_BP	GO:0042398	modified amino acid biosynthetic process	modified amino acid biosynthetic process	8/1597	13/2767	0.506597	0.970599	0.845838	0.01296	8	CKB/CKMT1A/CKMT1B/FOLR1/GGT1/GGT5/HAGH/SHMT1	GO:0042398	modified amino acid biosynthetic process	0.615385	1.06623	0.279595
Figure 3	b-c	F3_enrichment	Protein-set enrichment results for MetScore2-associated proteins.	derived_from_supplementary_data	metscore2_significant_protein_enrichment_all.tsv																											GO_BP	GO:0043242	negative regulation of protein-containing complex disassembly	negative regulation of protein-containing complex disassembly	8/1597	13/2767	0.506597	0.970599	0.845838	0.01296	8	ADD1/CAPG/GSN/LMOD1/MTPN/SWAP70/TMOD4/TNF	GO:0043242	negative regulation of protein-containing complex disassembly	0.615385	1.06623	0.279595
Figure 3	b-c	F3_enrichment	Protein-set enrichment results for MetScore2-associated proteins.	derived_from_supplementary_data	metscore2_significant_protein_enrichment_all.tsv																											GO_BP	GO:0046475	glycerophospholipid catabolic process	glycerophospholipid catabolic process	8/1597	13/2767	0.506597	0.970599	0.845838	0.01296	8	APOC1/ENPP2/ENPP6/PLA2G10/PLA2G15/PLA2G7/PLB1/PRDX6	GO:0046475	glycerophospholipid catabolic process	0.615385	1.06623	0.279595
Figure 3	b-c	F3_enrichment	Protein-set enrichment results for MetScore2-associated proteins.	derived_from_supplementary_data	metscore2_significant_protein_enrichment_all.tsv																											GO_BP	GO:0050869	negative regulation of B cell activation	negative regulation of b cell activation	8/1597	13/2767	0.506597	0.970599	0.845838	0.01296	8	CD300A/CR1/IL10/INPP5D/MNDA/SFRP1/TNFRSF13B/TNFRSF21	GO:0050869	negative regulation of B cell activation	0.615385	1.06623	0.279595
Figure 3	b-c	F3_enrichment	Protein-set enrichment results for MetScore2-associated proteins.	derived_from_supplementary_data	metscore2_significant_protein_enrichment_all.tsv																											GO_BP	GO:0052547	regulation of peptidase activity	regulation of peptidase activity	8/1597	13/2767	0.506597	0.970599	0.845838	0.01296	8	CR1/FETUB/GRN/PRSS22/SERPINB8/TIMP1/TIMP2/VSIR	GO:0052547	regulation of peptidase activity	0.615385	1.06623	0.279595
Figure 3	b-c	F3_enrichment	Protein-set enrichment results for MetScore2-associated proteins.	derived_from_supplementary_data	metscore2_significant_protein_enrichment_all.tsv																											GO_BP	GO:0055010	ventricular cardiac muscle tissue morphogenesis	ventricular cardiac muscle tissue morphogenesis	8/1597	13/2767	0.506597	0.970599	0.845838	0.01296	8	FGFR2/HEG1/MYL3/NOTCH1/TGFB1/TGFB2/TGFBR1/TGFBR3	GO:0055010	ventricular cardiac muscle tissue morphogenesis	0.615385	1.06623	0.279595
Figure 3	b-c	F3_enrichment	Protein-set enrichment results for MetScore2-associated proteins.	derived_from_supplementary_data	metscore2_significant_protein_enrichment_all.tsv																											GO_BP	GO:0070169	positive regulation of biomineral tissue development	positive regulation of biomineral tissue development	8/1597	13/2767	0.506597	0.970599	0.845838	0.01296	8	ATRAID/BMP6/CCN1/CEBPB/FBN2/NELL1/PTH/PTN	GO:0070169	positive regulation of biomineral tissue development	0.615385	1.06623	0.279595
Figure 3	b-c	F3_enrichment	Protein-set enrichment results for MetScore2-associated proteins.	derived_from_supplementary_data	metscore2_significant_protein_enrichment_all.tsv																											GO_BP	GO:0071548	response to dexamethasone	response to dexamethasone	8/1597	13/2767	0.506597	0.970599	0.845838	0.01296	8	ASS1/CEBPA/CRH/EDN1/EPO/MSTN/SERPINF1/TGFB1	GO:0071548	response to dexamethasone	0.615385	1.06623	0.279595
Figure 3	b-c	F3_enrichment	Protein-set enrichment results for MetScore2-associated proteins.	derived_from_supplementary_data	metscore2_significant_protein_enrichment_all.tsv																											GO_BP	GO:0099174	regulation of presynapse organization	regulation of presynapse organization	8/1597	13/2767	0.506597	0.970599	0.845838	0.01296	8	APP/CLSTN3/DKK1/EIF4G1/IL1RAP/MDGA1/NTRK3/SLITRK2	GO:0099174	regulation of presynapse organization	0.615385	1.06623	0.279595
Figure 3	b-c	F3_enrichment	Protein-set enrichment results for MetScore2-associated proteins.	derived_from_supplementary_data	metscore2_significant_protein_enrichment_all.tsv																											GO_BP	GO:1902003	regulation of amyloid-beta formation	regulation of amyloid-beta formation	8/1597	13/2767	0.506597	0.970599	0.845838	0.01296	8	ABCA2/EFNA1/EPHA4/IFNG/IFNGR1/NTRK2/SPON1/TNF	GO:1902003	regulation of amyloid-beta formation	0.615385	1.06623	0.279595
Figure 3	b-c	F3_enrichment	Protein-set enrichment results for MetScore2-associated proteins.	derived_from_supplementary_data	metscore2_significant_protein_enrichment_all.tsv																											GO_BP	GO:1902041	regulation of extrinsic apoptotic signaling pathway via death domain receptors	regulation of extrinsic apoptotic signaling pathway via death domain receptors	8/1597	13/2767	0.506597	0.970599	0.845838	0.01296	8	FGA/HGF/ICAM1/LGALS3/NOS3/SERPINE1/SFRP1/STX4	GO:1902041	regulation of extrinsic apoptotic signaling pathway via death domain receptors	0.615385	1.06623	0.279595
Figure 3	b-c	F3_enrichment	Protein-set enrichment results for MetScore2-associated proteins.	derived_from_supplementary_data	metscore2_significant_protein_enrichment_all.tsv																											GO_BP	GO:1903672	positive regulation of sprouting angiogenesis	positive regulation of sprouting angiogenesis	8/1597	13/2767	0.506597	0.970599	0.845838	0.01296	8	BMPER/DLL1/FGF2/IL10/ITGA5/KLF4/TNN/VEGFA	GO:1903672	positive regulation of sprouting angiogenesis	0.615385	1.06623	0.279595
Figure 3	b-c	F3_enrichment	Protein-set enrichment results for MetScore2-associated proteins.	derived_from_supplementary_data	metscore2_significant_protein_enrichment_all.tsv																											GO_BP	GO:1905606	regulation of presynapse assembly	regulation of presynapse assembly	8/1597	13/2767	0.506597	0.970599	0.845838	0.01296	8	APP/CLSTN3/DKK1/EIF4G1/IL1RAP/MDGA1/NTRK3/SLITRK2	GO:1905606	regulation of presynapse assembly	0.615385	1.06623	0.279595
Figure 3	b-c	F3_enrichment	Protein-set enrichment results for MetScore2-associated proteins.	derived_from_supplementary_data	metscore2_significant_protein_enrichment_all.tsv																											GO_BP	GO:0007009	plasma membrane organization	plasma membrane organization	27/1597	46/2767	0.508926	0.974481	0.849221	0.0112265	27	AHNAK/ANXA2/BAIAP2/CASP1/COL5A1/COLEC12/CR1/CSRP3/FASLG/FOLR1/FOLR2/FOLR3/GSN/PLSCR3/PTPRC/SERPINA5/SLC4A1/SMPD1/SNX9/SPACA5/SPACA5B/SPESP1/STX4/SYTL4/TGFB2/TIE1/XRCC4	GO:0007009	plasma membrane organization	0.586957	1.01697	0.135614
Figure 3	b-c	F3_enrichment	Protein-set enrichment results for MetScore2-associated proteins.	derived_from_supplementary_data	metscore2_significant_protein_enrichment_all.tsv																											GO_BP	GO:0042325	regulation of phosphorylation	regulation of phosphorylation	76/1597	131/2767	0.509481	0.974964	0.849641	0.0110116	76	ADIPOQ/ANG/AREG/ARHGEF5/C3/CALCA/CD300A/CD4/CD74/CD80/CEACAM1/CHI3L1/CHP1/CSF1R/CSPG4/DSCAM/EFNA1/EGFR/ENPP2/ERBB4/FAM20A/FGF2/FGR/FLT1/FLT3/FLT4/GAS6/HEG1/IFNG/IFNL1/IGFBP3/IL12A/IL15/IL18/IL34/IL6/ITGB2/KDR/KIT/LEP/LIF/LILRA5/MAP2K1/MMP9/MST1/MYDGF/NEDD9/NRP1/OSM/PDGFA/PDGFB/PILRB/PLAUR/PLXNB2/PRDX3/PTPN1/PTPRC/RARRES2/RASSF2/RSPO1/S100A12/SEMA4D/SFRP1/SLIT2/SNX9/SRC/STAT2/TAB2/THBS4/THY1/TIGAR/TNF/TNFRSF10A/TNFRSF10B/VEGFA/VEGFB	GO:0042325	regulation of phosphorylation	0.580153	1.00519	0.0710399
Figure 3	b-c	F3_enrichment	Protein-set enrichment results for MetScore2-associated proteins.	derived_from_supplementary_data	metscore2_significant_protein_enrichment_all.tsv																											GO_BP	GO:0002429	immune response-activating cell surface receptor signaling pathway	immune response-activating cell surface receptor signaling pathway	61/1597	105/2767	0.510084	0.975536	0.850141	0.0107565	61	ABL1/ADA/BAX/BCL2/BLNK/BPIFB1/BTN2A1/BTN3A2/C3/CD14/CD160/CD22/CD276/CD28/CD300A/CD38/CD72/CD79B/CD8A/CEACAM1/CLEC6A/CLEC7A/CR1/CR2/EP300/ERMAP/EZR/FCER2/FCN1/FGR/GBP1/ICOSLG/IFNG/INPP5D/ITGAM/KLRD1/KLRK1/LBP/LGALS3/LILRA2/LILRB4/LY96/MBL2/MICB/MNDA/MOG/NECTIN2/NINJ1/NMI/NOS2/PTPRC/SH2D1A/SKAP1/SRC/TAX1BP1/THY1/TLR1/TLR2/TNFRSF21/TREM2/VTCN1	GO:0002429	immune response-activating cell surface receptor signaling pathway	0.580952	1.00657	0.080198
Figure 3	b-c	F3_enrichment	Protein-set enrichment results for MetScore2-associated proteins.	derived_from_supplementary_data	metscore2_significant_protein_enrichment_all.tsv																											GO_BP	GO:0090066	regulation of anatomical structure size	regulation of anatomical structure size	80/1597	138/2767	0.512067	0.976647	0.851109	0.0102623	80	ABL1/ACE/ACE2/ACTA2/ACTN2/ADD1/ADM/AMOT/ARHGAP5/BAG4/BAIAP2/BRK1/CALCA/CAPG/CBS/CCL11/CCL21/CD38/CDH1/CDHR2/CLNS1A/COMP/CORO1A/CSF3/CXCL12/DBH/DCC/DRAXIN/DSCAM/EDN1/EDNRB/ELN/ESAM/EZR/F2R/FGA/GSN/HIP1R/IL7R/ITGB1/KIAA0319/L1CAM/LEP/LMOD1/MAP2/MAP2K1/MTPN/NEB/NEFL/NOS1/NOS3/NPHS1/NPPB/NPPC/NRCAM/NRP1/NTRK3/PECAM1/REN/RGMA/RTN4R/SCPEP1/SEMA3F/SEMA3G/SEMA4D/SEMA6C/SEMA7A/SERPINF2/SH3BP1/SLIT2/SNAPIN/SNX9/SOD2/SPP1/SRC/SWAP70/TMOD4/TNF/TNFRSF12A/VEGFA	GO:0090066	regulation of anatomical structure size	0.57971	1.00442	0.0622164
Figure 3	b-c	F3_enrichment	Protein-set enrichment results for MetScore2-associated proteins.	derived_from_supplementary_data	metscore2_significant_protein_enrichment_all.tsv																											GO_BP	GO:0034284	response to monosaccharide	response to monosaccharide	31/1597	53/2767	0.512793	0.976647	0.851109	0.0102623	31	ADIPOQ/AGER/ANGPT2/APOA2/C2CD2L/COL6A3/CRH/GAS6/GCG/GIP/HIF1A/ICAM1/IGF1R/ITGA2/KHK/LCN2/LEP/LPL/NADK/NPTX1/OXCT1/PTPRN2/REG3A/SERPINF1/SLC39A14/SOD2/STX4/TGFB1/TNF/TREM2/VSNL1	GO:0034284	response to monosaccharide	0.584906	1.01342	0.115243
Figure 3	b-c	F3_enrichment	Protein-set enrichment results for MetScore2-associated proteins.	derived_from_supplementary_data	metscore2_significant_protein_enrichment_all.tsv																											GO_BP	GO:2001235	positive regulation of apoptotic signaling pathway	positive regulation of apoptotic signaling pathway	31/1597	53/2767	0.512793	0.976647	0.851109	0.0102623	31	APP/BAX/BCL2L11/BECN1/CTSC/CTSH/FAS/FASLG/HTRA2/IL19/IL20RA/INHBB/LTA/LTBR/MAGED1/MAPK9/NGFR/PDIA3/PRKRA/PTPRC/SFRP1/SRPX/TGFB2/TGFBR1/TNF/TNFRSF12A/TNFSF10/TNFSF11/TNFSF12/TNFSF14/TP53BP1	GO:2001235	positive regulation of apoptotic signaling pathway	0.584906	1.01342	0.115243
Figure 3	b-c	F3_enrichment	Protein-set enrichment results for MetScore2-associated proteins.	derived_from_supplementary_data	metscore2_significant_protein_enrichment_all.tsv																											GO_BP	GO:0003300	cardiac muscle hypertrophy	cardiac muscle hypertrophy	12/1597	20/2767	0.512484	0.976647	0.851109	0.0102623	12	BECN1/CSRP3/EDN1/IL6ST/LEP/MTPN/NOTCH1/PARP1/PI16/TNFRSF1A/TNFRSF1B/TTN	GO:0003300	cardiac muscle hypertrophy	0.6	1.03957	0.207483
Figure 3	b-c	F3_enrichment	Protein-set enrichment results for MetScore2-associated proteins.	derived_from_supplementary_data	metscore2_significant_protein_enrichment_all.tsv																											GO_BP	GO:0032024	positive regulation of insulin secretion	positive regulation of insulin secretion	12/1597	20/2767	0.512484	0.976647	0.851109	0.0102623	12	C2CD2L/CD38/CRH/F2/GCG/GIP/HIF1A/ITPR1/NADK/OXCT1/STX4/VSNL1	GO:0032024	positive regulation of insulin secretion	0.6	1.03957	0.207483
Figure 3	b-c	F3_enrichment	Protein-set enrichment results for MetScore2-associated proteins.	derived_from_supplementary_data	metscore2_significant_protein_enrichment_all.tsv																											GO_BP	GO:0099172	presynapse organization	presynapse organization	12/1597	20/2767	0.512484	0.976647	0.851109	0.0102623	12	APP/CLSTN3/CNTN5/DKK1/EFNB2/EIF4G1/IL1RAP/MDGA1/NTRK3/PCDH17/SLITRK2/SNAPIN	GO:0099172	presynapse organization	0.6	1.03957	0.207483
Figure 3	b-c	F3_enrichment	Protein-set enrichment results for MetScore2-associated proteins.	derived_from_supplementary_data	metscore2_significant_protein_enrichment_all.tsv																											GO_BP	GO:2000243	positive regulation of reproductive process	positive regulation of reproductive process	12/1597	20/2767	0.512484	0.976647	0.851109	0.0102623	12	BAX/C1QBP/EDNRB/INHBB/INSR/OXT/PLA2G10/PLB1/RETN/RNASE10/SOX9/VEGFA	GO:2000243	positive regulation of reproductive process	0.6	1.03957	0.207483
Figure 3	b-c	F3_enrichment	Protein-set enrichment results for MetScore2-associated proteins.	derived_from_supplementary_data	metscore2_significant_protein_enrichment_all.tsv																											GO_BP	GO:0006874	intracellular calcium ion homeostasis	intracellular calcium ion homeostasis	50/1597	86/2767	0.514135	0.978622	0.85283	0.00938482	50	ABL1/ATP1B1/BAX/BCL2/CALB1/CALB2/CALCA/CALCB/CCL11/CCL14/CCL15/CCL19/CCL21/CCL23/CCL3/CCL5/CCL7/CCL8/CD40/CORO1A/CSRP3/CTRC/CX3CL1/CXCL10/CXCL11/CXCL12/CXCL9/DMD/EDN1/F2/F2R/FASLG/FGF2/HRC/IMMT/ITPR1/LETM1/NPPC/NPY/PKD2/PTH/PTH1R/PTPRC/STC1/STC2/SV2A/TGFB1/THY1/UMOD/XCL1	GO:0006874	intracellular calcium ion homeostasis	0.581395	1.00734	0.0807688
Figure 3	b-c	F3_enrichment	Protein-set enrichment results for MetScore2-associated proteins.	derived_from_supplementary_data	metscore2_significant_protein_enrichment_all.tsv																											GO_BP	GO:0010821	regulation of mitochondrion organization	regulation of mitochondrion organization	16/1597	27/2767	0.516963	0.982841	0.856506	0.00751693	16	BAX/BCL2L11/DCN/EP300/FXN/HGF/HIP1R/HSPA1A/KDR/MMP9/PLAUR/PLSCR3/STAT2/TFRC/TNFSF10/TRIAP1	GO:0010821	regulation of mitochondrion organization	0.592593	1.02674	0.1631
Figure 3	b-c	F3_enrichment	Protein-set enrichment results for MetScore2-associated proteins.	derived_from_supplementary_data	metscore2_significant_protein_enrichment_all.tsv																											GO_BP	GO:0048813	dendrite morphogenesis	dendrite morphogenesis	16/1597	27/2767	0.516963	0.982841	0.856506	0.00751693	16	ADGRB3/ATG16L1/BAIAP2/CELSR2/DBN1/DSCAM/EFNA1/ELAVL4/EPHA4/ITGB1/MAP2/MAPRE3/NRP1/PQBP1/PTN/SEMA4D	GO:0048813	dendrite morphogenesis	0.592593	1.02674	0.1631
Figure 3	b-c	F3_enrichment	Protein-set enrichment results for MetScore2-associated proteins.	derived_from_supplementary_data	metscore2_significant_protein_enrichment_all.tsv																											GO_BP	GO:0051051	negative regulation of transport	negative regulation of transport	73/1597	126/2767	0.518062	0.983768	0.857314	0.00710748	73	ABCA2/ACTN2/ADA/ADIPOQ/ANXA1/ANXA2/APOA2/APOC1/APOD/ARHGAP1/B2M/BCL2/CALCA/CCN3/CD200/CD300A/CD300LF/CD36/CD74/CEACAM1/CHGA/CHP1/COMMD1/CORO1A/CRH/CRHBP/EDN1/EPO/ERBB3/F2R/FABP5/FAM3D/FGF23/HADH/IL12A/IL12B/IL1B/INHBB/ITGAV/LEP/LGALS3/LGALS9/LIF/LILRB1/LILRB2/LRPAP1/MMP9/NEO1/NOS1/NOS3/NOTCH1/OSM/PCSK9/PLA2G10/PPP3R1/PRTN3/PTPRM/SFRP4/SIRPA/SPINK1/STC1/STX1B/SYTL4/TFF2/TGFB1/TLR2/TNF/TNFRSF1A/TNFRSF1B/TPR/TXN/VAMP8/VSNL1	GO:0051051	negative regulation of transport	0.579365	1.00382	0.0512906
Figure 3	b-c	F3_enrichment	Protein-set enrichment results for MetScore2-associated proteins.	derived_from_supplementary_data	metscore2_significant_protein_enrichment_all.tsv																											GO_BP	GO:2001233	regulation of apoptotic signaling pathway	regulation of apoptotic signaling pathway	73/1597	126/2767	0.518062	0.983768	0.857314	0.00710748	73	APP/BAX/BCL2/BCL2L11/BECN1/CA3/CCAR2/CD74/CSF2/CTSC/CTSH/CX3CL1/CXCL12/DAPK2/DBH/EPO/FAS/FASLG/FGA/FGF2/FXN/GDNF/GFRAL/HGF/HIF1A/HSPA1A/HTRA2/HYOU1/ICAM1/IL10/IL19/IL1B/IL20RA/INHBB/ITGA6/ITGAV/KLF4/LGALS3/LTA/LTBR/MAGED1/MAP2K1/MAPK9/MMP9/NGFR/NOS3/NRP1/PARP1/PDIA3/PLAUR/PRDX2/PRKRA/PTPN1/PTPRC/SCG2/SERPINE1/SFRP1/SOD2/SRC/SRPX/STX4/TGFB2/TGFBR1/TNF/TNFRSF12A/TNFSF10/TNFSF11/TNFSF12/TNFSF14/TP53BP1/TREM2/TRIAP1/YAP1	GO:2001233	regulation of apoptotic signaling pathway	0.579365	1.00382	0.0512906
Figure 3	b-c	F3_enrichment	Protein-set enrichment results for MetScore2-associated proteins.	derived_from_supplementary_data	metscore2_significant_protein_enrichment_all.tsv																											GO_BP	GO:1901698	response to nitrogen compound	response to nitrogen compound	160/1597	277/2767	0.520124	0.9871	0.860218	0.00563897	160	ABL1/ACE/ACTN2/ADA/ADAMTS13/ADIPOQ/AGER/AGRN/AGRP/AHSG/AIFM1/AMFR/APLP1/APOA1/APOA2/APP/AREG/ASS1/BAIAP2/BCHE/BSG/CA3/CBS/CCL19/CD36/CD4/CD40/CDA/CDH1/CDK1/CEACAM1/CEBPA/CELA2A/CES1/CLGN/COL3A1/CRH/CRHBP/CSF2RA/CSRP3/CTSD/CXCL12/DAG1/DBH/DDI2/DPEP1/ECHDC3/EDN1/EDNRB/EGLN1/EP300/EPHA4/EZR/FABP3/FBP1/FDX1/FKBP5/FOLR1/FOLR2/FOS/FOSB/GAL/GCG/GCNT1/GDF15/GFRAL/GH1/GHR/GOT1/GPD1/GPIHBP1/HADH/ICAM1/IFIT1/IGF1R/IGFBP1/IL10/IL1B/IL6/INHBB/INSR/ITGA2/ITGB1/ITGB2/ITPR1/KHK/KLF4/KYNU/LCN2/LEP/LGMN/LONP1/LPL/LTA4H/MAN1A2/MAPRE3/MMP12/MMP3/MMP9/MSTN/MTR/MZB1/NEFL/NGFR/NOTCH1/NPPC/NT5E/NUDC/OXT/PALM/PARP1/PCSK9/PENK/PKD2/PLA2G2A/POMC/PPP1R9B/PQBP1/PTPN1/PXN/RAB44/RAD51/RARRES2/REG1A/REG1B/REG3A/REG3G/REN/RETN/SEL1L/SHMT1/SLC27A4/SLC39A14/SLIT2/SMPD1/SMPD3/SORBS1/SORT1/SOX9/SRC/STAT2/STC1/STC2/TDO2/TFF1/TGFB1/TGFBR3/THBD/TIMP1/TNF/TNFRSF11A/TOP2B/TPR/TREM2/TRIM24/TXN/UMOD/VCAM1/VGF/VIM	GO:1901698	response to nitrogen compound	0.577617	1.00079	0.016261
Figure 3	b-c	F3_enrichment	Protein-set enrichment results for MetScore2-associated proteins.	derived_from_supplementary_data	metscore2_significant_protein_enrichment_all.tsv																											GO_BP	GO:0030832	regulation of actin filament length	regulation of actin filament length	24/1597	41/2767	0.523919	0.992543	0.864961	0.00325068	24	ACTN2/ADD1/BAG4/BAIAP2/BRK1/CAPG/CCL11/CCL21/CORO1A/CSF3/CXCL12/ELN/ESAM/GSN/HIP1R/LMOD1/MTPN/NEB/NPHS1/SH3BP1/SLIT2/SNX9/SWAP70/TMOD4	GO:0030832	regulation of actin filament length	0.585366	1.01422	0.107146
Figure 3	b-c	F3_enrichment	Protein-set enrichment results for MetScore2-associated proteins.	derived_from_supplementary_data	metscore2_significant_protein_enrichment_all.tsv																											GO_BP	GO:0042100	B cell proliferation	b cell proliferation	24/1597	41/2767	0.523919	0.992543	0.864961	0.00325068	24	ABL1/ADA/BAX/BCL2/CD22/CD300A/CD38/CD40/CD70/CD74/CR2/IL10/IL7R/INPP5D/MNDA/MZB1/PTPRC/TFRC/TNFRSF13B/TNFRSF13C/TNFRSF21/TNFRSF4/TNFSF13/TNFSF13B	GO:0042100	B cell proliferation	0.585366	1.01422	0.107146
Figure 3	b-c	F3_enrichment	Protein-set enrichment results for MetScore2-associated proteins.	derived_from_supplementary_data	metscore2_significant_protein_enrichment_all.tsv																											GO_BP	GO:0046496	nicotinamide nucleotide metabolic process	nicotinamide nucleotide metabolic process	24/1597	41/2767	0.523919	0.992543	0.864961	0.00325068	24	APP/CD38/DCXR/EP300/FBP1/GOT1/GPD1/GPI/HIF1A/IDO1/IFNG/INSR/KYNU/NADK/NAMPT/NMNAT1/PGD/RBKS/SLC4A1/SRC/TALDO1/TIGAR/TP53I3/YAP1	GO:0046496	nicotinamide nucleotide metabolic process	0.585366	1.01422	0.107146
Figure 3	b-c	F3_enrichment	Protein-set enrichment results for MetScore2-associated proteins.	derived_from_supplementary_data	metscore2_significant_protein_enrichment_all.tsv																											GO_BP	GO:0070848	response to growth factor	response to growth factor	147/1597	255/2767	0.536904	0.995594	0.86762	0.00191773	147	ABL1/ACTA2/ACVRL1/ADAM9/ADAMTSL2/ADGRG1/ANGPT2/ANXA1/APP/BAG4/BAIAP2/BAMBI/BECN1/BMP6/BMPER/CALCA/CCL5/CCN1/CCN2/CD109/CD63/CDH3/CHRDL1/CHRDL2/CILP/COL3A1/COMP/CORO1A/CRIM1/CXCL13/CXCL8/DCN/DKK1/DKK3/DLL1/DMD/DSG4/EDN1/EGFR/EP300/EPB41L5/EPHA2/ERBB4/FASLG/FBN2/FGF2/FGF21/FGF23/FGF5/FGFBP1/FGFR2/FLRT2/FLT1/FLT3/FLT4/FNTA/FOLR1/FOS/FST/FSTL1/FSTL3/FURIN/GALNT3/GAS6/GDF15/GDF2/GFRA1/GOT1/GPC1/HGF/HHEX/HIF1A/HJV/HSPA1A/HTRA2/HYAL1/IL10/IL12A/IL12B/IL1B/ING1/INSR/ITGA5/ITGB1/JUN/KDR/KLF4/LCN2/LGMN/LRG1/LTBP2/LTBP3/MSTN/NBL1/NEO1/NGFR/NOS1/NOTCH1/NRP1/NRP2/NTF4/NTRK2/NTRK3/PARP1/PDCD5/PDGFB/PDGFRA/PENK/PGF/PPP1R9B/PTH/PTP4A3/PTPN1/PTPRK/PXN/RGMA/RGMB/ROBO1/SCGB1A1/SFRP1/SFRP4/SLC39A5/SLIT2/SMOC2/SMPD3/SORT1/SOST/SOX9/SPINT1/SPINT2/SRC/TGFB1/TGFB2/TGFBR1/TGFBR2/TGFBR3/TNC/TNXB/TPR/VCAM1/VEGFA/VEGFB/VEGFD/VWC2/VWC2L/WFIKKN1/XCL1	GO:0070848	response to growth factor	0.576471	0.998807	-0.0233635
Figure 3	b-c	F3_enrichment	Protein-set enrichment results for MetScore2-associated proteins.	derived_from_supplementary_data	metscore2_significant_protein_enrichment_all.tsv																											GO_BP	GO:1903532	positive regulation of secretion by cell	positive regulation of secretion by cell	55/1597	95/2767	0.529804	0.995594	0.86762	0.00191773	55	ADAM8/ADAM9/ANG/ANXA2/BMP6/BSG/C1QTNF1/C2CD2L/CD160/CD177/CD33/CD38/CRH/CXCL12/EDN1/F2/FGA/FGR/GAL/GCG/GDNF/GIP/GPR158/GRP/HIF1A/IFNG/IL1B/IL4R/INHBB/ITGAM/ITGB2/ITPR1/LEP/NADK/OXCT1/OXT/PLA2G10/RETN/SDC1/SDC4/SMPD3/SPP1/STX1B/STX4/SYT1/SYTL4/TGFB1/TGFB2/TLR2/TNFRSF11A/TNFSF11/TREM2/TTN/VAMP8/VSNL1	GO:1903532	positive regulation of secretion by cell	0.578947	1.0031	0.0358921
Figure 3	b-c	F3_enrichment	Protein-set enrichment results for MetScore2-associated proteins.	derived_from_supplementary_data	metscore2_significant_protein_enrichment_all.tsv																											GO_BP	GO:0050708	regulation of protein secretion	regulation of protein secretion	44/1597	76/2767	0.536395	0.995594	0.86762	0.00191773	44	ADAM8/ADAM9/ANG/BMP6/BSG/C2CD2L/CCL5/CCN3/CD200/CD33/CD38/CELA2A/CHGA/CRH/F2/F2R/FAM3D/FGA/GCG/GIP/HADH/HIF1A/IFNG/IL12A/IL12B/IL1B/IL6/INHBB/ITPR1/LEP/NADK/NEO1/NOS2/OXCT1/SLC16A1/STX4/SYTL4/TGFB1/TGFB2/TLR2/TNF/TREM2/TTN/VSNL1	GO:0050708	regulation of protein secretion	0.578947	1.0031	0.0319893
Figure 3	b-c	F3_enrichment	Protein-set enrichment results for MetScore2-associated proteins.	derived_from_supplementary_data	metscore2_significant_protein_enrichment_all.tsv																											GO_BP	GO:0048639	positive regulation of developmental growth	positive regulation of developmental growth	28/1597	48/2767	0.52682	0.995594	0.86762	0.00191773	28	AGR2/AGRN/BCL2/CDK1/CSF1/CXCL12/DLL1/DSCAM/EDN1/ERBB4/EZR/FGF2/FGFR2/GH1/GHR/INSR/L1CAM/LEP/NOTCH1/NRP1/NTRK3/SEMA4D/SEMA7A/SYT1/TGFBR3/TNFRSF12A/VEGFA/YAP1	GO:0048639	positive regulation of developmental growth	0.583333	1.0107	0.0873312
Figure 3	b-c	F3_enrichment	Protein-set enrichment results for MetScore2-associated proteins.	derived_from_supplementary_data	metscore2_significant_protein_enrichment_all.tsv																											GO_BP	GO:0061025	membrane fusion	membrane fusion	28/1597	48/2767	0.52682	0.995594	0.86762	0.00191773	28	ACE2/ANXA1/ANXA2/CHP1/CORO1A/CTSL/DPP4/FOLR1/FOLR2/FOLR3/GAS6/NECTIN2/SEPTIN8/SERPINA5/SLAMF1/SNAPIN/SPACA5/SPACA5B/SPESP1/STX1B/STX3/STX4/STX6/STX8/SYT1/TIE1/VAMP8/VTI1A	GO:0061025	membrane fusion	0.583333	1.0107	0.0873312
Figure 3	b-c	F3_enrichment	Protein-set enrichment results for MetScore2-associated proteins.	derived_from_supplementary_data	metscore2_significant_protein_enrichment_all.tsv																											GO_BP	GO:0007200	phospholipase C-activating G protein-coupled receptor signaling pathway	phospholipase c-activating g protein-coupled receptor signaling pathway	17/1597	29/2767	0.539474	0.995594	0.86762	0.00191773	17	ACTN2/ADGRG1/ADGRG2/AZU1/CALCA/CHGA/DGKA/EDN1/EDNRB/F2/F2R/GRP/ITPR1/PKD2/PTH1R/SELE/VEGFA	GO:0007200	phospholipase C-activating G protein-coupled receptor signaling pathway	0.586207	1.01568	0.0991292
Figure 3	b-c	F3_enrichment	Protein-set enrichment results for MetScore2-associated proteins.	derived_from_supplementary_data	metscore2_significant_protein_enrichment_all.tsv																											GO_BP	GO:0010970	transport along microtubule	transport along microtubule	17/1597	29/2767	0.539474	0.995594	0.86762	0.00191773	17	AP3B1/AP3S2/APP/ATG16L1/BAG3/HIF1A/HSBP1/IFT20/KIF1C/MAP2/MAP2K1/NEFL/RAB6A/SNAPIN/SSNA1/STAU1/TRIM58	GO:0010970	transport along microtubule	0.586207	1.01568	0.0991292
Figure 3	b-c	F3_enrichment	Protein-set enrichment results for MetScore2-associated proteins.	derived_from_supplementary_data	metscore2_significant_protein_enrichment_all.tsv																											GO_BP	GO:0043500	muscle adaptation	muscle adaptation	17/1597	29/2767	0.539474	0.995594	0.86762	0.00191773	17	BECN1/DAG1/EDN1/GSN/IL1B/IL1R1/IL6ST/KLF4/MSTN/MTPN/NOS3/NOTCH1/PARP1/PDGFB/PI16/TNFRSF1A/TNFRSF1B	GO:0043500	muscle adaptation	0.586207	1.01568	0.0991292
Figure 3	b-c	F3_enrichment	Protein-set enrichment results for MetScore2-associated proteins.	derived_from_supplementary_data	metscore2_significant_protein_enrichment_all.tsv																											GO_BP	GO:0050848	regulation of calcium-mediated signaling	regulation of calcium-mediated signaling	17/1597	29/2767	0.539474	0.995594	0.86762	0.00191773	17	ADA/APP/CCL3/CCL4/CD22/CD4/CHP1/CLEC7A/EDN1/ERBB3/GBP1/ITPR1/PDGFRA/PPP3R1/PTPRC/TNF/TREM2	GO:0050848	regulation of calcium-mediated signaling	0.586207	1.01568	0.0991292
Figure 3	b-c	F3_enrichment	Protein-set enrichment results for MetScore2-associated proteins.	derived_from_supplementary_data	metscore2_significant_protein_enrichment_all.tsv																											GO_BP	GO:2000379	positive regulation of reactive oxygen species metabolic process	positive regulation of reactive oxygen species metabolic process	17/1597	29/2767	0.539474	0.995594	0.86762	0.00191773	17	ACE2/APP/CD177/CD36/CLEC7A/DCXR/F2/FAS/ITGAM/ITGB2/LCN2/LEP/PDGFB/SIRPA/SOD2/TGFB1/TGFBR2	GO:2000379	positive regulation of reactive oxygen species metabolic process	0.586207	1.01568	0.0991292
Figure 3	b-c	F3_enrichment	Protein-set enrichment results for MetScore2-associated proteins.	derived_from_supplementary_data	metscore2_significant_protein_enrichment_all.tsv																											GO_BP	GO:0002027	regulation of heart rate	regulation of heart rate	13/1597	22/2767	0.538375	0.995594	0.86762	0.00191773	13	ACE/ADA/ADM/DMD/DSC2/EDN1/EDNRB/HRC/OXT/PTPN1/SCN4B/SRC/TNF	GO:0002027	regulation of heart rate	0.590909	1.02382	0.131046
Figure 3	b-c	F3_enrichment	Protein-set enrichment results for MetScore2-associated proteins.	derived_from_supplementary_data	metscore2_significant_protein_enrichment_all.tsv																											GO_BP	GO:0006140	regulation of nucleotide metabolic process	regulation of nucleotide metabolic process	13/1597	22/2767	0.538375	0.995594	0.86762	0.00191773	13	APP/EP300/FBP1/GPD1/HIF1A/IFNG/INSR/MAP2K1/PARP1/SLC4A1/SRC/TIGAR/TREM2	GO:0006140	regulation of nucleotide metabolic process	0.590909	1.02382	0.131046
Figure 3	b-c	F3_enrichment	Protein-set enrichment results for MetScore2-associated proteins.	derived_from_supplementary_data	metscore2_significant_protein_enrichment_all.tsv																											GO_BP	GO:0014896	muscle hypertrophy	muscle hypertrophy	13/1597	22/2767	0.538375	0.995594	0.86762	0.00191773	13	BECN1/CSRP3/EDN1/IL6ST/LEP/MSTN/MTPN/NOTCH1/PARP1/PI16/TNFRSF1A/TNFRSF1B/TTN	GO:0014896	muscle hypertrophy	0.590909	1.02382	0.131046
Figure 3	b-c	F3_enrichment	Protein-set enrichment results for MetScore2-associated proteins.	derived_from_supplementary_data	metscore2_significant_protein_enrichment_all.tsv																											GO_BP	GO:0046474	glycerophospholipid biosynthetic process	glycerophospholipid biosynthetic process	13/1597	22/2767	0.538375	0.995594	0.86762	0.00191773	13	ACP6/APOA1/APOA2/BECN1/DGKA/FABP3/FABP5/INPP5D/LCAT/LPCAT2/PCYT2/PDGFA/PDGFB	GO:0046474	glycerophospholipid biosynthetic process	0.590909	1.02382	0.131046
Figure 3	b-c	F3_enrichment	Protein-set enrichment results for MetScore2-associated proteins.	derived_from_supplementary_data	metscore2_significant_protein_enrichment_all.tsv																											GO_BP	GO:0050709	negative regulation of protein secretion	negative regulation of protein secretion	13/1597	22/2767	0.538375	0.995594	0.86762	0.00191773	13	CCN3/CD200/CHGA/F2R/FAM3D/HADH/IL12A/IL12B/IL1B/INHBB/NEO1/SYTL4/VSNL1	GO:0050709	negative regulation of protein secretion	0.590909	1.02382	0.131046
Figure 3	b-c	F3_enrichment	Protein-set enrichment results for MetScore2-associated proteins.	derived_from_supplementary_data	metscore2_significant_protein_enrichment_all.tsv																											GO_BP	GO:0051851	host-mediated perturbation of symbiont process	host-mediated perturbation of symbiont process	13/1597	22/2767	0.538375	0.995594	0.86762	0.00191773	13	APCS/CCL3/CCL4/CCL5/CCL8/CD74/CSF1R/EP300/FCN1/GSN/IGF2R/JUN/PTX3	GO:0051851	host-mediated perturbation of symbiont process	0.590909	1.02382	0.131046
Figure 3	b-c	F3_enrichment	Protein-set enrichment results for MetScore2-associated proteins.	derived_from_supplementary_data	metscore2_significant_protein_enrichment_all.tsv																											GO_BP	GO:1900542	regulation of purine nucleotide metabolic process	regulation of purine nucleotide metabolic process	13/1597	22/2767	0.538375	0.995594	0.86762	0.00191773	13	APP/EP300/FBP1/GPD1/HIF1A/IFNG/INSR/MAP2K1/PARP1/SLC4A1/SRC/TIGAR/TREM2	GO:1900542	regulation of purine nucleotide metabolic process	0.590909	1.02382	0.131046
Figure 3	b-c	F3_enrichment	Protein-set enrichment results for MetScore2-associated proteins.	derived_from_supplementary_data	metscore2_significant_protein_enrichment_all.tsv																											GO_BP	GO:0001707	mesoderm formation	mesoderm formation	9/1597	15/2767	0.538085	0.995594	0.86762	0.00191773	9	DKK1/EPB41L5/EPHA2/FGFR2/GPI/ITGA2/ITGB1/KLF4/TXNRD1	GO:0001707	mesoderm formation	0.6	1.03957	0.179523
Figure 3	b-c	F3_enrichment	Protein-set enrichment results for MetScore2-associated proteins.	derived_from_supplementary_data	metscore2_significant_protein_enrichment_all.tsv																											GO_BP	GO:0009116	nucleoside metabolic process	nucleoside metabolic process	9/1597	15/2767	0.538085	0.995594	0.86762	0.00191773	9	ADA/ADA2/CDK1/NT5C1A/NT5C3A/NT5E/TK1/TYMP/UPB1	GO:0009116	nucleoside metabolic process	0.6	1.03957	0.179523
Figure 3	b-c	F3_enrichment	Protein-set enrichment results for MetScore2-associated proteins.	derived_from_supplementary_data	metscore2_significant_protein_enrichment_all.tsv																											GO_BP	GO:0009880	embryonic pattern specification	embryonic pattern specification	9/1597	15/2767	0.538085	0.995594	0.86762	0.00191773	9	CHRDL1/DLL1/EPB41L5/ERBB4/FGFR2/NRP1/NRP2/SEMA3F/TDRKH	GO:0009880	embryonic pattern specification	0.6	1.03957	0.179523
Figure 3	b-c	F3_enrichment	Protein-set enrichment results for MetScore2-associated proteins.	derived_from_supplementary_data	metscore2_significant_protein_enrichment_all.tsv																											GO_BP	GO:0010569	regulation of double-strand break repair via homologous recombination	regulation of double-strand break repair via homologous recombination	9/1597	15/2767	0.538085	0.995594	0.86762	0.00191773	9	ABL1/C1QBP/FUS/HDGFL2/MORF4L2/NBN/PARP1/RAD51/TP53BP1	GO:0010569	regulation of double-strand break repair via homologous recombination	0.6	1.03957	0.179523
Figure 3	b-c	F3_enrichment	Protein-set enrichment results for MetScore2-associated proteins.	derived_from_supplementary_data	metscore2_significant_protein_enrichment_all.tsv																											GO_BP	GO:0010611	regulation of cardiac muscle hypertrophy	regulation of cardiac muscle hypertrophy	9/1597	15/2767	0.538085	0.995594	0.86762	0.00191773	9	BECN1/EDN1/IL6ST/MTPN/NOTCH1/PARP1/PI16/TNFRSF1A/TNFRSF1B	GO:0010611	regulation of cardiac muscle hypertrophy	0.6	1.03957	0.179523
Figure 3	b-c	F3_enrichment	Protein-set enrichment results for MetScore2-associated proteins.	derived_from_supplementary_data	metscore2_significant_protein_enrichment_all.tsv																											GO_BP	GO:0021536	diencephalon development	diencephalon development	9/1597	15/2767	0.538085	0.995594	0.86762	0.00191773	9	BAX/CDH1/CNTNAP2/CRH/FGF2/INHBB/KIAA0319/NRP1/NRP2	GO:0021536	diencephalon development	0.6	1.03957	0.179523
Figure 3	b-c	F3_enrichment	Protein-set enrichment results for MetScore2-associated proteins.	derived_from_supplementary_data	metscore2_significant_protein_enrichment_all.tsv																											GO_BP	GO:0022900	electron transport chain	electron transport chain	9/1597	15/2767	0.538085	0.995594	0.86762	0.00191773	9	CDK1/COX5B/COX6B1/FDX1/FDX2/NDUFA5/NDUFS6/SDHB/SOD2	GO:0022900	electron transport chain	0.6	1.03957	0.179523
Figure 3	b-c	F3_enrichment	Protein-set enrichment results for MetScore2-associated proteins.	derived_from_supplementary_data	metscore2_significant_protein_enrichment_all.tsv																											GO_BP	GO:0030850	prostate gland development	prostate gland development	9/1597	15/2767	0.538085	0.995594	0.86762	0.00191773	9	FGFR2/FKBP4/NOTCH1/PSAP/PSAPL1/SERPINF1/SFRP1/SOX9/TNC	GO:0030850	prostate gland development	0.6	1.03957	0.179523
Figure 3	b-c	F3_enrichment	Protein-set enrichment results for MetScore2-associated proteins.	derived_from_supplementary_data	metscore2_significant_protein_enrichment_all.tsv																											GO_BP	GO:0030947	regulation of vascular endothelial growth factor receptor signaling pathway	regulation of vascular endothelial growth factor receptor signaling pathway	9/1597	15/2767	0.538085	0.995594	0.86762	0.00191773	9	DLL1/HHEX/HIF1A/IL1B/ITGA5/NRP1/PTPN1/ROBO1/VEGFB	GO:0030947	regulation of vascular endothelial growth factor receptor signaling pathway	0.6	1.03957	0.179523
Figure 3	b-c	F3_enrichment	Protein-set enrichment results for MetScore2-associated proteins.	derived_from_supplementary_data	metscore2_significant_protein_enrichment_all.tsv																											GO_BP	GO:0031016	pancreas development	pancreas development	9/1597	15/2767	0.538085	0.995594	0.86762	0.00191773	9	BMP6/CDH2/DLL1/GIP/IL6/IL6R/INSR/MET/SOX9	GO:0031016	pancreas development	0.6	1.03957	0.179523
Figure 3	b-c	F3_enrichment	Protein-set enrichment results for MetScore2-associated proteins.	derived_from_supplementary_data	metscore2_significant_protein_enrichment_all.tsv																											GO_BP	GO:0032892	positive regulation of organic acid transport	positive regulation of organic acid transport	9/1597	15/2767	0.538085	0.995594	0.86762	0.00191773	9	ACE2/EDN1/FABP3/IL1B/ITGB1/OXT/PLA2G10/TNFRSF11A/TNFSF11	GO:0032892	positive regulation of organic acid transport	0.6	1.03957	0.179523
Figure 3	b-c	F3_enrichment	Protein-set enrichment results for MetScore2-associated proteins.	derived_from_supplementary_data	metscore2_significant_protein_enrichment_all.tsv																											GO_BP	GO:0033059	cellular pigmentation	cellular pigmentation	9/1597	15/2767	0.538085	0.995594	0.86762	0.00191773	9	AP3B1/AP3S2/BCL2/CD63/CDH3/MAP2K1/POMC/SNAPIN/TYRP1	GO:0033059	cellular pigmentation	0.6	1.03957	0.179523
Figure 3	b-c	F3_enrichment	Protein-set enrichment results for MetScore2-associated proteins.	derived_from_supplementary_data	metscore2_significant_protein_enrichment_all.tsv																											GO_BP	GO:0042509	regulation of tyrosine phosphorylation of STAT protein	regulation of tyrosine phosphorylation of stat protein	9/1597	15/2767	0.538085	0.995594	0.86762	0.00191773	9	CSF1R/ERBB4/FLT3/IFNG/IFNL1/IL12A/IL18/KIT/OSM	GO:0042509	regulation of tyrosine phosphorylation of STAT protein	0.6	1.03957	0.179523
Figure 3	b-c	F3_enrichment	Protein-set enrichment results for MetScore2-associated proteins.	derived_from_supplementary_data	metscore2_significant_protein_enrichment_all.tsv																											GO_BP	GO:0042531	positive regulation of tyrosine phosphorylation of STAT protein	positive regulation of tyrosine phosphorylation of stat protein	9/1597	15/2767	0.538085	0.995594	0.86762	0.00191773	9	CSF1R/ERBB4/FLT3/IFNG/IFNL1/IL12A/IL18/KIT/OSM	GO:0042531	positive regulation of tyrosine phosphorylation of STAT protein	0.6	1.03957	0.179523
Figure 3	b-c	F3_enrichment	Protein-set enrichment results for MetScore2-associated proteins.	derived_from_supplementary_data	metscore2_significant_protein_enrichment_all.tsv																											GO_BP	GO:0044319	wound healing, spreading of cells	wound healing, spreading of cells	9/1597	15/2767	0.538085	0.995594	0.86762	0.00191773	9	ACVRL1/CEACAM1/COL5A1/DDR1/ITGA5/ITGAV/ITGB1/LRG1/MMP12	GO:0044319	wound healing, spreading of cells	0.6	1.03957	0.179523
Figure 3	b-c	F3_enrichment	Protein-set enrichment results for MetScore2-associated proteins.	derived_from_supplementary_data	metscore2_significant_protein_enrichment_all.tsv																											GO_BP	GO:0045214	sarcomere organization	sarcomere organization	9/1597	15/2767	0.538085	0.995594	0.86762	0.00191773	9	ACTN2/CSRP3/EDN1/ITGB1/KRT19/MYBPC1/MYBPC2/MYOM2/TTN	GO:0045214	sarcomere organization	0.6	1.03957	0.179523
Figure 3	b-c	F3_enrichment	Protein-set enrichment results for MetScore2-associated proteins.	derived_from_supplementary_data	metscore2_significant_protein_enrichment_all.tsv																											GO_BP	GO:0045599	negative regulation of fat cell differentiation	negative regulation of fat cell differentiation	9/1597	15/2767	0.538085	0.995594	0.86762	0.00191773	9	ADIPOQ/CCN4/IL6/SOD2/SORT1/TGFB1/TNF/VEGFA/YAP1	GO:0045599	negative regulation of fat cell differentiation	0.6	1.03957	0.179523
Figure 3	b-c	F3_enrichment	Protein-set enrichment results for MetScore2-associated proteins.	derived_from_supplementary_data	metscore2_significant_protein_enrichment_all.tsv																											GO_BP	GO:0048332	mesoderm morphogenesis	mesoderm morphogenesis	9/1597	15/2767	0.538085	0.995594	0.86762	0.00191773	9	DKK1/EPB41L5/EPHA2/FGFR2/GPI/ITGA2/ITGB1/KLF4/TXNRD1	GO:0048332	mesoderm morphogenesis	0.6	1.03957	0.179523
Figure 3	b-c	F3_enrichment	Protein-set enrichment results for MetScore2-associated proteins.	derived_from_supplementary_data	metscore2_significant_protein_enrichment_all.tsv																											GO_BP	GO:0048546	digestive tract morphogenesis	digestive tract morphogenesis	9/1597	15/2767	0.538085	0.995594	0.86762	0.00191773	9	AGR2/BCL2/EGFR/EPB41L5/FGFR2/HIF1A/NOTCH1/PDGFRA/SFRP1	GO:0048546	digestive tract morphogenesis	0.6	1.03957	0.179523
Figure 3	b-c	F3_enrichment	Protein-set enrichment results for MetScore2-associated proteins.	derived_from_supplementary_data	metscore2_significant_protein_enrichment_all.tsv																											GO_BP	GO:0051289	protein homotetramerization	protein homotetramerization	9/1597	15/2767	0.538085	0.995594	0.86762	0.00191773	9	ACOT13/B2M/ITPR1/PKD2/SHMT1/SOD2/TDO2/TK1/UPB1	GO:0051289	protein homotetramerization	0.6	1.03957	0.179523
Figure 3	b-c	F3_enrichment	Protein-set enrichment results for MetScore2-associated proteins.	derived_from_supplementary_data	metscore2_significant_protein_enrichment_all.tsv																											GO_BP	GO:0051894	positive regulation of focal adhesion assembly	positive regulation of focal adhesion assembly	9/1597	15/2767	0.538085	0.995594	0.86762	0.00191773	9	ABL1/EPB41L5/KDR/NRP1/SDC4/SFRP1/TEK/THY1/VEGFA	GO:0051894	positive regulation of focal adhesion assembly	0.6	1.03957	0.179523
Figure 3	b-c	F3_enrichment	Protein-set enrichment results for MetScore2-associated proteins.	derived_from_supplementary_data	metscore2_significant_protein_enrichment_all.tsv																											GO_BP	GO:0060113	inner ear receptor cell differentiation	inner ear receptor cell differentiation	9/1597	15/2767	0.538085	0.995594	0.86762	0.00191773	9	CTHRC1/DLL1/FGF2/IFT20/MYO6/NOTCH1/SCRIB/SDC4/SLITRK6	GO:0060113	inner ear receptor cell differentiation	0.6	1.03957	0.179523
Figure 3	b-c	F3_enrichment	Protein-set enrichment results for MetScore2-associated proteins.	derived_from_supplementary_data	metscore2_significant_protein_enrichment_all.tsv																											GO_BP	GO:0062208	positive regulation of pattern recognition receptor signaling pathway	positive regulation of pattern recognition receptor signaling pathway	9/1597	15/2767	0.538085	0.995594	0.86762	0.00191773	9	CCDC134/CD14/CD36/GBP2/HSPA1A/LBP/LRCH4/NINJ1/TLR1	GO:0062208	positive regulation of pattern recognition receptor signaling pathway	0.6	1.03957	0.179523
Figure 3	b-c	F3_enrichment	Protein-set enrichment results for MetScore2-associated proteins.	derived_from_supplementary_data	metscore2_significant_protein_enrichment_all.tsv																											GO_BP	GO:0090322	regulation of superoxide metabolic process	regulation of superoxide metabolic process	9/1597	15/2767	0.538085	0.995594	0.86762	0.00191773	9	ACP5/APP/CD177/CD36/CLEC7A/ITGAM/ITGB2/PON3/TGFB1	GO:0090322	regulation of superoxide metabolic process	0.6	1.03957	0.179523
Figure 3	b-c	F3_enrichment	Protein-set enrichment results for MetScore2-associated proteins.	derived_from_supplementary_data	metscore2_significant_protein_enrichment_all.tsv																											GO_BP	GO:0090504	epiboly	epiboly	9/1597	15/2767	0.538085	0.995594	0.86762	0.00191773	9	ACVRL1/CEACAM1/COL5A1/DDR1/ITGA5/ITGAV/ITGB1/LRG1/MMP12	GO:0090504	epiboly	0.6	1.03957	0.179523
Figure 3	b-c	F3_enrichment	Protein-set enrichment results for MetScore2-associated proteins.	derived_from_supplementary_data	metscore2_significant_protein_enrichment_all.tsv																											GO_BP	GO:0090505	epiboly involved in wound healing	epiboly involved in wound healing	9/1597	15/2767	0.538085	0.995594	0.86762	0.00191773	9	ACVRL1/CEACAM1/COL5A1/DDR1/ITGA5/ITGAV/ITGB1/LRG1/MMP12	GO:0090505	epiboly involved in wound healing	0.6	1.03957	0.179523
Figure 3	b-c	F3_enrichment	Protein-set enrichment results for MetScore2-associated proteins.	derived_from_supplementary_data	metscore2_significant_protein_enrichment_all.tsv																											GO_BP	GO:1903307	positive regulation of regulated secretory pathway	positive regulation of regulated secretory pathway	9/1597	15/2767	0.538085	0.995594	0.86762	0.00191773	9	CD160/CD177/FGR/IL4R/ITGAM/ITGB2/STX4/SYT1/VAMP8	GO:1903307	positive regulation of regulated secretory pathway	0.6	1.03957	0.179523
Figure 3	b-c	F3_enrichment	Protein-set enrichment results for MetScore2-associated proteins.	derived_from_supplementary_data	metscore2_significant_protein_enrichment_all.tsv																											GO_BP	GO:1904707	positive regulation of vascular associated smooth muscle cell proliferation	positive regulation of vascular associated smooth muscle cell proliferation	9/1597	15/2767	0.538085	0.995594	0.86762	0.00191773	9	ADAMTS1/EDN1/FGF2/FGFR2/IL10/JUN/MMP9/PDGFB/TNF	GO:1904707	positive regulation of vascular associated smooth muscle cell proliferation	0.6	1.03957	0.179523
Figure 3	b-c	F3_enrichment	Protein-set enrichment results for MetScore2-associated proteins.	derived_from_supplementary_data	metscore2_significant_protein_enrichment_all.tsv																											GO_BP	GO:1902652	secondary alcohol metabolic process	secondary alcohol metabolic process	21/1597	36/2767	0.540872	0.997601	0.869369	0.0010432	21	ANGPTL3/APOA1/APOA2/APOA4/APOC1/APOF/APOL1/CEBPA/CES1/FDX1/IDI2/LBR/LCAT/LEP/MVK/NPC2/PCSK9/PON1/SCARF1/SMPD1/SULT2A1	GO:1902652	secondary alcohol metabolic process	0.583333	1.0107	0.0754647
Figure 3	b-c	F3_enrichment	Protein-set enrichment results for MetScore2-associated proteins.	derived_from_supplementary_data	metscore2_significant_protein_enrichment_all.tsv																											GO_BP	GO:0043067	regulation of programmed cell death	regulation of programmed cell death	246/1597	438/2767	0.779315	1	0.87146	1.17804e-11	246	ABL1/ACTN2/ACTN4/ADA/ADAM8/ADAMTSL4/ADGRG1/ADIPOQ/AIFM1/AKAP12/AMIGO2/ANG/ANGPTL4/ANXA1/ANXA5/APEX1/APOH/APP/ARG1/ARG2/ASAH1/ATOX1/AXL/AZU1/B4GALT1/BAG3/BAG4/BAX/BCL2/BCL2L11/BCL2L15/BECN1/BNIP3L/C1QBP/CA3/CASP1/CBS/CCAR2/CCL19/CCL21/CCL3/CCL5/CCN1/CD160/CD248/CD27/CD274/CD28/CD38/CD40/CD74/CDK1/CDSN/CEACAM5/CEACAM6/CEBPB/CHL1/CLEC5A/COMP/CORO1A/CRLF1/CSF1R/CSF2/CTSB/CTSC/CTSD/CTSH/CX3CL1/CXCL10/CXCL12/DAPK2/DBH/DKK1/DLL1/DRAXIN/EDN1/EDNRB/EFNA1/EGFR/EGLN1/EIF2AK2/EPHA4/EPO/ERBB3/ERBB4/F2R/FAP/FAS/FASLG/FCAR/FGA/FGF2/FGFR2/FLT3/FLT4/FSTL1/FXN/GAL/GAS6/GCG/GDNF/GFRAL/GIMAP8/GLO1/GPI/GRN/GSN/GZMA/HGF/HIF1A/HIP1R/HSPA1A/HSPB6/HSPG2/HTRA2/HYOU1/ICAM1/IDO1/IFIT3/IFNG/IGF1R/IGF2R/IGFBP3/IL10/IL12A/IL12B/IL19/IL1B/IL20RA/IL6/IL6ST/IL7R/ING1/INHBB/INPP5D/ITGA5/ITGA6/ITGAV/ITGB1/ITPR1/JUN/KDR/KIT/KITLG/KLF4/KRT18/LCN2/LEP/LGALS1/LGALS3/LGALS9/LGMN/LILRB1/LTA/LTBR/MAGED1/MAP2K1/MAPK9/MDK/MERTK/MET/MMP9/MNDA/MORF4L2/MPO/MTDH/MYDGF/NEFL/NGFR/NMNAT1/NOS1/NOS3/NOTCH1/NPPC/NRP1/NTF4/NTRK2/NTRK3/PARP1/PCSK9/PDCD1/PDCD5/PDIA3/PEPD/PLAUR/PLSCR3/POMC/PRAP1/PRDX2/PRDX3/PRKRA/PROC/PTH/PTPN1/PTPRC/RASSF2/SCG2/SCRIB/SEMA4D/SERPINE1/SFRP1/SFRP4/SLC27A4/SLIT2/SMPD1/SOD2/SOX9/SPTLC1/SRC/SRPK2/SRPX/ST3GAL1/STX4/TAX1BP1/TCTN3/TEK/TFRC/TGFB1/TGFB2/TGFBR1/TIGAR/TIMP1/TNF/TNFRSF10A/TNFRSF10B/TNFRSF10C/TNFRSF12A/TNFRSF1A/TNFRSF1B/TNFRSF6B/TNFRSF8/TNFSF10/TNFSF11/TNFSF12/TNFSF14/TP53BP1/TREM2/TRIAP1/TRIM24/TXNDC5/VEGFA/VEGFB/VSTM2L/VTCN1/YAP1/ZBP1	GO:0043067	regulation of programmed cell death	0.561644	0.973117	-0.716323
Figure 3	b-c	F3_enrichment	Protein-set enrichment results for MetScore2-associated proteins.	derived_from_supplementary_data	metscore2_significant_protein_enrichment_all.tsv																											GO_BP	GO:0051049	regulation of transport	regulation of transport	245/1597	430/2767	0.652575	1	0.87146	1.17804e-11	245	ABCA2/ABL1/ACE2/ACTN2/ACTN4/ADA/ADAM8/ADAM9/ADGRE2/ADIPOQ/AHNAK/AHSG/ANG/ANXA1/ANXA2/AP2B1/APOA1/APOA2/APOA4/APOC1/APOD/APP/ARHGAP1/ARHGEF5/ATP1B1/AXL/AZU1/B2M/BAG3/BAX/BCL2/BMP6/BSG/C1QTNF1/C2/C2CD2L/C3/CALCA/CCL19/CCL21/CCL3/CCL4/CCL5/CCN3/CD14/CD160/CD177/CD200/CD22/CD300A/CD300LF/CD33/CD36/CD38/CD4/CD63/CD74/CDH1/CDH2/CDH3/CDK1/CEACAM1/CEBPB/CELA2A/CES1/CFP/CHGA/CHP1/CLEC7A/CNTN1/COMMD1/CORO1A/CRH/CRHBP/CSPG5/CX3CL1/CXCL10/CXCL11/CXCL12/CXCL9/DBI/DKK1/DLL1/DMD/DPP10/DYNLT1/EDN1/EFNB2/EP300/EPO/ERBB3/EZR/F2/F2R/FABP3/FABP5/FAM3D/FASLG/FCGR2A/FCN1/FGA/FGF21/FGF23/FGR/FURIN/GAL/GAS6/GCG/GDNF/GFAP/GH1/GIP/GPR158/GRP/HADH/HEPH/HHEX/HIF1A/HIP1R/HRC/HSPA1A/IFNG/IL12A/IL12B/IL15/IL15RA/IL16/IL1B/IL2RG/IL4R/IL6/INHBB/INSR/ITGA2/ITGAM/ITGAV/ITGB1/ITGB2/ITPR1/LCN2/LCP1/LEP/LGALS3/LGALS9/LIF/LILRA2/LILRA5/LILRB1/LILRB2/LRPAP1/LRRC38/MAP2/MAP2K1/MBL2/MERTK/MMP9/MYO6/NADK/NEO1/NOS1/NOS2/NOS3/NOTCH1/NPPB/NPY/NRP1/OCLN/OSM/OXCT1/OXT/PCSK9/PDGFB/PDZK1/PKD2/PLA2G10/PLTP/POMC/PON1/PPP1R12A/PPP3R1/PRAP1/PRL/PRSS8/PRTN3/PTH/PTPN1/PTPRC/PTPRM/PTPRN2/PTX3/REN/RETN/RSPO1/SCN4B/SCRIB/SDC1/SDC4/SELE/SEPTIN8/SERPINE1/SFRP4/SFTPD/SIRPA/SIRPB1/SLAMF1/SLC16A1/SLMAP/SMPD1/SMPD3/SNAPIN/SNCG/SNX9/SORBS1/SPINK1/SPP1/SRC/STC1/STC2/STX1B/STX4/SUSD4/SYT1/SYTL4/TFF2/TGFB1/TGFB2/THY1/TLR2/TNF/TNFRSF11A/TNFRSF1A/TNFRSF1B/TNFSF11/TPR/TREM2/TRIAP1/TRIM58/TTN/TXN/UMOD/VAMP8/VEGFA/VSNL1/XCL1/XRCC4	GO:0051049	regulation of transport	0.569767	0.987193	-0.337562
Figure 3	b-c	F3_enrichment	Protein-set enrichment results for MetScore2-associated proteins.	derived_from_supplementary_data	metscore2_significant_protein_enrichment_all.tsv																											GO_BP	GO:0010605	negative regulation of macromolecule metabolic process	negative regulation of macromolecule metabolic process	245/1597	459/2767	0.982439	1	0.87146	1.17804e-11	245	ABL1/ACE/ACE2/ACP5/ACVRL1/ADIPOQ/AGER/AMOT/AMOTL2/ANG/ANXA1/ANXA2/APCS/APEX1/APOA1/APOA2/APOD/APP/ARG1/ARG2/ASAH1/ATRAID/AXL/BAG4/BMP6/BST2/C1QBP/CALCA/CASC3/CASP1/CCAR2/CCL3/CCL7/CCN2/CD200/CD22/CD274/CD28/CD300A/CD33/CD34/CD36/CD38/CD46/CD83/CDK1/CEACAM1/CEBPA/CEBPB/CHP1/CILP/CLEC4A/COQ7/CPTP/CR1/CREG1/CRH/CSDE1/CSF2/CST3/CSTB/CTSZ/CX3CL1/CXCL8/DBI/DKK1/DKK3/DLL1/EDN1/EDNRB/EFNA1/EGFR/EIF2AK2/EIF4EBP1/EIF4G1/ELAVL4/ELOB/ENPP7/EP300/EPHA2/EPHA4/EPO/EZR/F2/FABP4/FASLG/FBP1/FETUB/FGA/FGF2/FGFR2/FOSB/FST/FURIN/FUS/GAS6/GBP1/GDF2/GDNF/GIGYF2/GPNMB/GZMA/HAVCR2/HBZ/HEG1/HGF/HHEX/HIF1A/HJV/HSBP1/HSPA1A/HSPG2/IDO1/IFNG/IFNL1/IGFBP3/IL10/IL12A/IL12B/IL1RL1/IL33/IL6/IL6R/ING1/INHBB/INPP5D/ITGAV/ITM2A/JUN/KDR/KLF4/LAG3/LAMP3/LBP/LBR/LEP/LGALS9/LGMN/LILRA5/LILRB1/LILRB2/LILRB4/LMNB1/LMNB2/LRRFIP1/MAGED1/MAP2K1/MAPK9/MERTK/MMP12/MSR1/MTDH/MYCBP2/NACC1/NBN/NELL1/NFATC3/NMI/NMNAT1/NOS2/NOTCH1/NPPC/NTRK2/NUDT16/OCLN/ORM1/OTUD7B/PAIP2B/PARP1/PBXIP1/PCSK9/PDCD1LG2/PDGFB/PGLYRP1/PLA2G10/PLAT/PLAU/PLXNB2/POMC/PRG2/PRG3/PRKRA/PTH/PTPN1/PTPRC/PTPRK/PTX3/RALY/RASSF2/RCOR1/RIDA/ROBO1/S100A11/SATB1/SCGB1A1/SCRIB/SEMA4D/SERPINB8/SERPINE1/SERPINF1/SERPINF2/SFRP1/SFRP4/SFTPD/SHMT1/SIGLEC1/SIRPA/SLAMF1/SLIRP/SLIT2/SMPD3/SOX9/SPINK5/SPON1/SRC/SSC5D/STAU1/STC2/TDRKH/TGFB1/TGFB2/THY1/TIGIT/TIMP1/TIMP2/TIMP3/TIMP4/TNF/TNFRSF21/TNFRSF4/TNFSF11/TP53BP1/TPR/TREM2/TRIM24/TXN/VEGFA/VEGFB/VIM/VSIG4/VSIR/XCL1/YAP1/ZBTB17/ZHX2	GO:0010605	negative regulation of macromolecule metabolic process	0.533769	0.924821	-2.06002
Figure 3	b-c	F3_enrichment	Protein-set enrichment results for MetScore2-associated proteins.	derived_from_supplementary_data	metscore2_significant_protein_enrichment_all.tsv																											GO_BP	GO:0141187	nucleic acid biosynthetic process	nucleic acid biosynthetic process	241/1597	489/2767	0.999986	1	0.87146	1.17804e-11	241	ABL1/ACE2/ACTN2/ACTN4/ACVRL1/ADIPOQ/AGER/AGRN/AHNAK/AHNAK2/AMOT/AMOTL2/ANG/ANXA2/AP3B1/APEX1/APP/ARHGEF5/ASAH1/ATG16L1/BAMBI/BMP6/BRD2/C1QBP/CALCA/CASC3/CASP1/CCAR2/CCN1/CCN2/CD200/CD274/CD28/CD36/CD38/CD4/CD40/CD74/CD80/CDH1/CDK1/CDON/CEBPA/CEBPB/CELSR2/CHCHD10/CHP1/CLNS1A/COMMD1/COQ7/CREG1/CSF2/CSF3/CSRP3/CWC15/CX3CL1/CXCL10/CXCL8/CYTL1/DCN/DKK1/DKK3/DLL1/DPY30/EDF1/EDN1/EDNRB/EEF1D/EFEMP1/EFNA1/EGFR/EGLN1/EIF2AK2/ELAVL4/ELOA/ELOB/EP300/EPCAM/EPO/ERBB4/EZR/F2R/FABP4/FASLG/FBP1/FGF2/FGF23/FGFR2/FOS/FOSB/FST/FSTL3/FUS/GAL/GAS6/GDF2/GDNF/GLO1/GLYR1/GPKOW/GRSF1/HAVCR2/HBZ/HGF/HHEX/HIF1A/HJV/HNRNPUL1/HSBP1/HSPA1A/IFNG/IFNL1/IL10/IL17A/IL18/IL18R1/IL1B/IL33/IL6/ING1/INSR/ITGA6/JUN/KIT/KLF4/LEO1/LEP/LGALS3/LGALS9/LIF/LILRB1/LILRB4/LRRFIP1/MAGED1/MAP2K1/MAPRE3/MDK/MED21/MET/MMP12/MORF4L2/MSTN/MTDH/MTPN/MYDGF/NACC1/NAMPT/NEO1/NFATC3/NFYA/NGFR/NMNAT1/NOS1/NOTCH1/NPPC/NUDT16/OSM/OTUD7B/PADI2/PARP1/PBXIP1/PCBD1/PDGFB/PKD1/PKD2/PLA2G10/POLR2F/POMC/PPP1R12A/PPP1R9B/PPP3R1/PQBP1/PRDX3/PRDX6/PRKRA/PRL/PSIP1/PSRC1/PTGES2/PTH/PTP4A3/PTPRC/PTPRK/RALY/RBFOX3/RBPMS/RCOR1/RFC4/RGMA/RGMB/ROR1/RPL14/S100A12/SAFB2/SART1/SATB1/SCGB1A1/SEMA4D/SERPINF2/SFRP1/SFRP4/SKAP1/SLC39A5/SLIRP/SMNDC1/SMOC2/SMPD3/SNRPB2/SOD2/SOST/SOX9/SPP1/SRC/SRPK2/STAT2/TCOF1/TDRKH/TGFB1/TGFB2/TGFBR1/TK1/TLR2/TNF/TNFRSF1A/TNFRSF4/TNFSF11/TNFSF8/TOP2B/TP53BP1/TPR/TRIAP1/TRIM24/TXN/UMOD/VEGFA/WDR46/XCL1/YAP1/ZBTB17/ZCCHC8/ZHX2	GO:0141187	nucleic acid biosynthetic process	0.492843	0.853911	-4.15893
Figure 3	b-c	F3_enrichment	Protein-set enrichment results for MetScore2-associated proteins.	derived_from_supplementary_data	metscore2_significant_protein_enrichment_all.tsv																											GO_BP	GO:0019219	regulation of nucleobase-containing compound metabolic process	regulation of nucleobase-containing compound metabolic process	240/1597	490/2767	0.999993	1	0.87146	1.17804e-11	240	ABL1/ACE2/ACTN2/ACTN4/ACVRL1/ADIPOQ/AGER/AGRN/AMOT/AMOTL2/ANG/ANXA2/AP3B1/APEX1/APP/ARHGEF5/ASAH1/BAG4/BAMBI/BAX/BMP6/BRD2/C1QBP/CALCA/CASC3/CASP1/CCAR2/CCN1/CD200/CD274/CD28/CD36/CD38/CD4/CD40/CD74/CD80/CDH1/CDK1/CDON/CEBPA/CEBPB/CELSR2/CHCHD10/CHP1/CLNS1A/COMMD1/COQ7/CREG1/CSDE1/CSF2/CSF3/CSRP3/CX3CL1/CXCL10/CXCL8/CYTL1/DCN/DKK1/DKK3/DLL1/EDF1/EDN1/EDNRB/EEF1D/EFEMP1/EFNA1/EGFR/EGLN1/EIF2AK2/ELAVL4/ELOA/ENPP7/EP300/EPCAM/EPHA4/EPO/ERBB4/EZR/F2R/FABP4/FASLG/FBP1/FGF2/FGF23/FGFR2/FOS/FOSB/FST/FSTL3/FUS/GAL/GAS6/GDF2/GDNF/GIGYF2/GLO1/GPD1/GRSF1/GZMA/HAVCR2/HBZ/HDGFL2/HGF/HHEX/HIF1A/HJV/HSBP1/HSPA1A/IFNG/IFNL1/IL10/IL17A/IL18/IL18R1/IL1B/IL33/IL6/IL7R/ING1/INSR/ITGA6/JUN/KIT/KLF4/LEO1/LEP/LGALS9/LIF/LILRB1/LILRB4/LRRFIP1/MAGED1/MAP2K1/MAPK9/MAPRE3/MDK/MED21/MET/MMP12/MORF4L2/MSTN/MTDH/MTPN/MYDGF/NACC1/NAMPT/NBN/NEO1/NFATC3/NFYA/NGFR/NMNAT1/NOS1/NOTCH1/NPPC/NUDT16/OSM/OTUD7B/PARP1/PBXIP1/PCBD1/PDGFB/PKD1/PKD2/PLA2G10/PLXNB2/POMC/PPP1R12A/PPP3R1/PQBP1/PRDX3/PRDX6/PRL/PSIP1/PSRC1/PTGES2/PTH/PTP4A3/PTPRC/PTPRK/RAD51/RALY/RBFOX3/RBPMS/RCOR1/RFC4/RGMA/RGMB/RIDA/ROR1/S100A11/S100A12/SAFB2/SATB1/SCGB1A1/SEMA4D/SERPINF2/SETMAR/SFRP1/SFRP4/SKAP1/SLC39A5/SLC4A1/SLIRP/SMOC2/SOD2/SOST/SOX9/SPP1/SRC/SRPK2/STAT2/TFRC/TGFB1/TGFB2/TGFBR1/TIGAR/TLR2/TNF/TNFRSF1A/TNFRSF1B/TNFRSF4/TNFSF11/TNFSF13/TNFSF8/TOP2B/TP53BP1/TPK1/TPR/TREM2/TRIAP1/TRIM24/TXN/VEGFA/VIM/XCL1/YAP1/ZBTB17/ZHX2	GO:0019219	regulation of nucleobase-containing compound metabolic process	0.489796	0.848632	-4.31456
Figure 3	b-c	F3_enrichment	Protein-set enrichment results for MetScore2-associated proteins.	derived_from_supplementary_data	metscore2_significant_protein_enrichment_all.tsv																											GO_BP	GO:0042981	regulation of apoptotic process	regulation of apoptotic process	236/1597	424/2767	0.837583	1	0.87146	1.17804e-11	236	ABL1/ACTN2/ACTN4/ADA/ADAM8/ADAMTSL4/ADIPOQ/AIFM1/AKAP12/ANG/ANGPTL4/ANXA1/ANXA5/APEX1/APOH/APP/ARG2/ATOX1/AXL/AZU1/B4GALT1/BAG3/BAG4/BAX/BCL2/BCL2L11/BCL2L15/BECN1/BNIP3L/C1QBP/CA3/CASP1/CBS/CCAR2/CCL19/CCL21/CCL3/CCL5/CCN1/CD160/CD248/CD27/CD274/CD28/CD38/CD40/CD74/CDK1/CEACAM5/CEACAM6/CEBPB/CHL1/CLEC5A/COMP/CORO1A/CRLF1/CSF1R/CSF2/CTSB/CTSC/CTSD/CTSH/CX3CL1/CXCL10/CXCL12/DAPK2/DBH/DKK1/DLL1/DRAXIN/EDN1/EDNRB/EFNA1/EGFR/EGLN1/EIF2AK2/EPHA4/EPO/ERBB3/ERBB4/F2R/FAP/FAS/FASLG/FCAR/FGA/FGF2/FGFR2/FLT3/FLT4/FSTL1/FXN/GAL/GAS6/GCG/GDNF/GFRAL/GIMAP8/GLO1/GPI/GRN/GSN/GZMA/HGF/HIF1A/HIP1R/HSPA1A/HSPB6/HSPG2/HTRA2/HYOU1/ICAM1/IDO1/IFIT3/IFNG/IGF1R/IGF2R/IGFBP3/IL10/IL12A/IL12B/IL19/IL1B/IL20RA/IL6/IL6ST/IL7R/INHBB/INPP5D/ITGA5/ITGA6/ITGAV/ITGB1/ITPR1/JUN/KDR/KITLG/KLF4/KRT18/LCN2/LEP/LGALS1/LGALS3/LGALS9/LGMN/LILRB1/LTA/LTBR/MAGED1/MAP2K1/MAPK9/MDK/MERTK/MMP9/MNDA/MORF4L2/MPO/MTDH/MYDGF/NEFL/NGFR/NMNAT1/NOS1/NOS3/NOTCH1/NPPC/NRP1/NTF4/NTRK2/NTRK3/PARP1/PCSK9/PDCD1/PDCD5/PDIA3/PLAUR/PLSCR3/PRAP1/PRDX2/PRDX3/PRKRA/PROC/PTH/PTPN1/PTPRC/RASSF2/SCG2/SCRIB/SEMA4D/SERPINE1/SFRP1/SFRP4/SLC27A4/SLIT2/SMPD1/SOD2/SOX9/SPTLC1/SRC/SRPK2/SRPX/ST3GAL1/STX4/TAX1BP1/TCTN3/TEK/TFRC/TGFB1/TGFB2/TGFBR1/TIGAR/TIMP1/TNF/TNFRSF10A/TNFRSF10B/TNFRSF10C/TNFRSF12A/TNFRSF1A/TNFRSF1B/TNFRSF6B/TNFRSF8/TNFSF10/TNFSF11/TNFSF12/TNFSF14/TP53BP1/TREM2/TRIAP1/TRIM24/TXNDC5/VEGFA/VEGFB/VSTM2L/VTCN1/YAP1/ZBP1	GO:0042981	regulation of apoptotic process	0.556604	0.964385	-0.93093
Figure 3	b-c	F3_enrichment	Protein-set enrichment results for MetScore2-associated proteins.	derived_from_supplementary_data	metscore2_significant_protein_enrichment_all.tsv																											GO_BP	GO:0032774	RNA biosynthetic process	rna biosynthetic process	235/1597	476/2767	0.999978	1	0.87146	1.17804e-11	235	ABL1/ACE2/ACTN2/ACTN4/ACVRL1/ADIPOQ/AGER/AGRN/AHNAK/AHNAK2/AMOT/AMOTL2/ANG/ANXA2/AP3B1/APEX1/APP/ARHGEF5/ASAH1/ATG16L1/BAMBI/BMP6/BRD2/C1QBP/CALCA/CASC3/CASP1/CCAR2/CCN1/CD200/CD274/CD28/CD36/CD38/CD4/CD40/CD74/CD80/CDH1/CDK1/CDON/CEBPA/CEBPB/CELSR2/CHCHD10/CHP1/CLNS1A/COMMD1/COQ7/CREG1/CSF2/CSF3/CSRP3/CWC15/CX3CL1/CXCL10/CXCL8/CYTL1/DCN/DKK1/DKK3/DLL1/DPY30/EDF1/EDN1/EDNRB/EEF1D/EFEMP1/EFNA1/EGFR/EGLN1/EIF2AK2/ELAVL4/ELOA/ELOB/EP300/EPCAM/EPO/ERBB4/EZR/F2R/FABP4/FASLG/FBP1/FGF2/FGF23/FGFR2/FOS/FOSB/FST/FSTL3/FUS/GAL/GAS6/GDF2/GDNF/GLO1/GLYR1/GPKOW/GRSF1/HAVCR2/HBZ/HGF/HHEX/HIF1A/HJV/HNRNPUL1/HSBP1/HSPA1A/IFNG/IFNL1/IL10/IL17A/IL18/IL18R1/IL1B/IL33/IL6/ING1/INSR/ITGA6/JUN/KIT/KLF4/LEO1/LEP/LGALS3/LGALS9/LIF/LILRB1/LILRB4/LRRFIP1/MAGED1/MAP2K1/MAPRE3/MDK/MED21/MET/MMP12/MORF4L2/MSTN/MTDH/MTPN/MYDGF/NACC1/NAMPT/NEO1/NFATC3/NFYA/NGFR/NMNAT1/NOS1/NOTCH1/NUDT16/OSM/OTUD7B/PADI2/PARP1/PBXIP1/PCBD1/PDGFB/PKD1/PKD2/PLA2G10/POLR2F/POMC/PPP1R12A/PPP1R9B/PPP3R1/PQBP1/PRDX3/PRDX6/PRKRA/PRL/PSIP1/PSRC1/PTGES2/PTH/PTP4A3/PTPRC/PTPRK/RALY/RBFOX3/RBPMS/RCOR1/RGMA/RGMB/ROR1/RPL14/S100A12/SAFB2/SART1/SATB1/SCGB1A1/SEMA4D/SERPINF2/SFRP1/SFRP4/SKAP1/SLC39A5/SLIRP/SMNDC1/SNRPB2/SOD2/SOST/SOX9/SPP1/SRC/SRPK2/STAT2/TCOF1/TDRKH/TGFB1/TGFB2/TGFBR1/TLR2/TNF/TNFRSF1A/TNFRSF4/TNFSF11/TNFSF8/TOP2B/TP53BP1/TPR/TRIAP1/TRIM24/TXN/UMOD/VEGFA/WDR46/XCL1/YAP1/ZBTB17/ZCCHC8/ZHX2	GO:0032774	RNA biosynthetic process	0.493697	0.855392	-4.05013
Figure 3	b-c	F3_enrichment	Protein-set enrichment results for MetScore2-associated proteins.	derived_from_supplementary_data	metscore2_significant_protein_enrichment_all.tsv																											GO_BP	GO:0051641	cellular localization	cellular localization	233/1597	471/2767	0.99997	1	0.87146	1.17804e-11	233	ABCA2/ABL1/ACTN2/ACTN4/ADGRE2/ADIPOQ/AGER/AGR2/AGRN/ANXA2/AP1G2/AP2B1/AP3B1/AP3S2/APOD/APP/ARHGAP1/ARSB/ATG16L1/ATP1B1/ATP6AP2/ATP6V1D/AXL/BAG3/BAG4/BAX/BCL2/BCL2L11/BECN1/BNIP3L/BSG/C2CD2L/CALCA/CASC3/CCL19/CCL21/CCL3/CD160/CD177/CD2/CD300A/CD36/CD4/CD63/CD74/CDH1/CDH2/CDH3/CDK1/CEACAM1/CES1/CHCHD10/CHGA/CHP1/CHRDL1/CLTA/COMMD1/CORO1A/CPE/CRH/CSPG5/CSRP3/CX3CL1/CXCL10/CXCL11/CXCL9/DAG1/DBN1/DMD/DNM3/DPP10/DPY30/DYNLT1/EFNB2/EGFR/ENTR1/EP300/EPHA2/EPO/ERBB4/EZR/F11R/F2/F2R/FABP3/FASLG/FCER1A/FGF2/FGR/FNTA/GABARAP/GAS6/GBP1/GCG/GDNF/GFAP/GPC1/GPC5/GPIHBP1/GPR158/GRN/GRP/GRPEL1/GSN/HHEX/HIF1A/HIP1R/HRC/HSBP1/HSPA1A/HYOU1/IFNG/IFT20/IGF2R/IL1B/IL33/IL4R/ING1/ITGAL/ITGAM/ITGB1/ITGB2/ITPR1/KIF1C/KIT/KRT18/LAMP2/LCN2/LCP1/LEP/LETM1/LGALS3/LGALS9/LMNB1/LMNB2/M6PR/MAP2/MAP2K1/MERTK/MILR1/MMP12/MSR1/MYO6/NADK/NECTIN2/NEFL/NGFR/NMT1/NOMO1/NOS1/NOS3/NOTCH1/NPC2/NPTX1/NPY/NUDC/OXCT1/PALM/PCDH17/PCSK9/PDZK1/PIGR/PKD1/PKD2/PON3/PPP1R12A/PPP1R9B/PPP2R5A/PPP3R1/PREB/PSAP/PTGDS/PTN/PTPN1/PTPRC/PTPRN2/RAB44/RAB6A/S100A13/SCARB2/SCN4B/SCRIB/SDC1/SDC4/SEL1L/SEPTIN8/SIL1/SKAP1/SLC27A4/SLC39A14/SLC4A1/SLMAP/SMPD3/SNAPIN/SNCG/SNX2/SNX9/SORBS1/SORCS2/SORT1/SRC/SRP14/SSNA1/STAU1/STX1B/STX3/STX4/STX6/STX8/SUSD4/SV2A/SYT1/SYTL4/TACC3/TGFB1/THY1/TIMM10/TINAGL1/TNF/TNFRSF1A/TOMM20/TPR/TREM2/TRIM58/TXN/UMOD/VAMP5/VAMP8/VSNL1/VTI1A/VWC2/WASHC3/XCL1	GO:0051641	cellular localization	0.494692	0.857115	-3.97645
Figure 3	b-c	F3_enrichment	Protein-set enrichment results for MetScore2-associated proteins.	derived_from_supplementary_data	metscore2_significant_protein_enrichment_all.tsv																											GO_BP	GO:0051252	regulation of RNA metabolic process	regulation of rna metabolic process	221/1597	448/2767	0.999962	1	0.87146	1.17804e-11	221	ABL1/ACE2/ACTN2/ACTN4/ACVRL1/ADIPOQ/AGER/AGRN/AMOT/AMOTL2/ANG/ANXA2/AP3B1/APEX1/APP/ARHGEF5/ASAH1/BAG4/BAMBI/BMP6/BRD2/C1QBP/CALCA/CASC3/CASP1/CCAR2/CCN1/CD200/CD274/CD28/CD36/CD38/CD4/CD40/CD74/CD80/CDH1/CDK1/CDON/CEBPA/CEBPB/CELSR2/CHCHD10/CHP1/CLNS1A/COMMD1/COQ7/CREG1/CSDE1/CSF2/CSF3/CSRP3/CX3CL1/CXCL10/CXCL8/CYTL1/DCN/DKK1/DKK3/DLL1/EDF1/EDN1/EDNRB/EEF1D/EFEMP1/EFNA1/EGFR/EGLN1/EIF2AK2/ELAVL4/ELOA/EP300/EPCAM/EPHA4/EPO/ERBB4/EZR/F2R/FABP4/FASLG/FBP1/FGF2/FGF23/FGFR2/FOS/FOSB/FST/FSTL3/FUS/GAL/GAS6/GDF2/GDNF/GIGYF2/GLO1/GRSF1/HAVCR2/HBZ/HGF/HHEX/HIF1A/HJV/HSBP1/HSPA1A/IFNG/IFNL1/IL10/IL17A/IL18/IL18R1/IL1B/IL33/IL6/ING1/INSR/ITGA6/JUN/KIT/KLF4/LEO1/LEP/LGALS9/LIF/LILRB1/LILRB4/LRRFIP1/MAGED1/MAP2K1/MAPK9/MAPRE3/MDK/MED21/MET/MMP12/MORF4L2/MSTN/MTDH/MTPN/MYDGF/NACC1/NAMPT/NEO1/NFATC3/NFYA/NGFR/NMNAT1/NOS1/NOTCH1/NUDT16/OSM/OTUD7B/PARP1/PBXIP1/PCBD1/PDGFB/PKD1/PKD2/PLA2G10/PLXNB2/POMC/PPP1R12A/PPP3R1/PQBP1/PRDX3/PRDX6/PRL/PSIP1/PSRC1/PTGES2/PTH/PTP4A3/PTPRC/PTPRK/RALY/RBFOX3/RBPMS/RCOR1/RGMA/RGMB/RIDA/ROR1/S100A12/SAFB2/SATB1/SCGB1A1/SEMA4D/SERPINF2/SFRP1/SFRP4/SKAP1/SLC39A5/SLIRP/SOD2/SOST/SOX9/SPP1/SRC/SRPK2/STAT2/TGFB1/TGFB2/TGFBR1/TLR2/TNF/TNFRSF1A/TNFRSF1B/TNFRSF4/TNFSF11/TNFSF8/TOP2B/TP53BP1/TPR/TRIAP1/TRIM24/TXN/VEGFA/VIM/XCL1/YAP1/ZBTB17/ZHX2	GO:0051252	regulation of RNA metabolic process	0.493304	0.854709	-3.92384
Figure 3	b-c	F3_enrichment	Protein-set enrichment results for MetScore2-associated proteins.	derived_from_supplementary_data	metscore2_significant_protein_enrichment_all.tsv																											GO_BP	GO:0044281	small molecule metabolic process	small molecule metabolic process	220/1597	383/2767	0.569434	1	0.87146	1.17804e-11	220	ABCA2/ACAA1/ACOX1/ADA/ADA2/ADH1B/ADH4/ADIPOQ/ADM/AGXT/AHCY/AK2/AKR1B10/AKR1C4/ALDH1A1/ALDH2/ALDH5A1/ANGPTL3/ANGPTL4/APOA1/APOA2/APOA4/APOC1/APOD/APOF/APOL1/APP/ARG1/ARG2/ASAH1/ASS1/ATP1B1/B4GALT1/BCAT1/BMP6/BTD/C1QTNF1/C3/CASP1/CBS/CD244/CD36/CD38/CD74/CDA/CDK1/CEACAM1/CEBPA/CES1/CES2/CLSTN3/COQ7/CPA1/CTHRC1/DBH/DBI/DCTPP1/DCXR/DDAH1/DECR1/DKK3/DPEP1/DUT/ECHDC3/ECHS1/ECI2/EDN1/EDNRB/ENTPD2/EP300/EPHA2/FABP2/FABP3/FABP5/FBN2/FBP1/FDX1/FDX2/FGF23/FOLH1/FOLR1/FTCD/FUOM/FUT5/GCG/GCHFR/GDF15/GGT1/GGT5/GHR/GIP/GLB1/GMPR/GNPDA1/GNPDA2/GOT1/GPD1/GPI/GPIHBP1/GSTA1/HADH/HAGH/HAO1/HIF1A/HMGCL/HNMT/HPGDS/HSD17B14/HSPA1A/IDI2/IDO1/IFNG/IGFBP3/IGFBP4/IL1B/INSR/KHK/KIT/KYNU/LBR/LCAT/LEP/LIPF/LPL/LPO/LTA4H/LYPLA2/MAN2B2/MAP2K1/MECR/MGLL/MME/MMUT/MPO/MST1/MTR/MVK/NADK/NAMPT/NDUFA5/NDUFS6/NIT2/NMNAT1/NOS1/NOS2/NOS3/NPC2/NPL/NPPB/NPPC/NT5C1A/NT5C3A/NT5E/NUDT16/NUDT2/NUDT5/OXCT1/PARP1/PCBD1/PCSK9/PECR/PGD/PLA2G10/PLA2G15/PLB1/PLTP/PNLIP/PNLIPRP1/PON1/PON3/PRG3/PRKAB1/PTGDS/PTGES2/PTGR1/PTH/PTH1R/PTS/QDPR/RBKS/RBP1/RIDA/RRM2/RTN4IP1/SCARF1/SCLY/SCPEP1/SDHB/SHMT1/SLC16A1/SLC27A4/SLC39A14/SLC4A1/SMPD1/SORBS1/SORD/SOX9/SPTLC1/SRC/ST3GAL1/ST6GAL1/SULT2A1/TALDO1/TDO2/TFF3/TGFB1/TIGAR/TK1/TNF/TNFRSF1A/TNXB/TP53I3/TPK1/TREM2/TTR/TYMP/TYRP1/UPB1/VNN2/YAP1	GO:0044281	small molecule metabolic process	0.574413	0.995241	-0.117212
Figure 3	b-c	F3_enrichment	Protein-set enrichment results for MetScore2-associated proteins.	derived_from_supplementary_data	metscore2_significant_protein_enrichment_all.tsv																											GO_BP	GO:0016192	vesicle-mediated transport	vesicle-mediated transport	220/1597	388/2767	0.689114	1	0.87146	1.17804e-11	220	ABCA2/ABL1/ACE2/ACTN2/ADGRE2/ADIPOQ/ADM/AGER/AHSG/AIF1/ANG/ANXA1/ANXA2/AP1G2/AP2B1/AP3B1/AP3S2/APLP1/APOA1/APOA2/APOC1/APP/ARHGAP1/ASGR1/ASGR2/ATP6AP2/ATP6V1D/AXL/AZU1/B2M/BECN1/C1R/C1S/C2/C3/C4BPB/CALCA/CCL19/CCL21/CCL3/CCL5/CCL8/CD14/CD160/CD163/CD177/CD209/CD22/CD300A/CD300LF/CD302/CD36/CD63/CD93/CDH2/CEACAM1/CES1/CFP/CHGA/CLEC10A/CLEC4M/CLEC7A/CLTA/COLEC12/COMMD1/CORO1A/CREG1/CRHBP/CSPG5/CTSL/CXCL16/CXCL8/DKK1/DLL1/DNER/DNM3/DPP4/DPY30/EFNB2/ENPP2/ENTR1/ESYT2/EZR/FCER1A/FCER2/FCGR2A/FCN1/FGA/FGR/FOLR1/GAS6/GHR/GPIHBP1/GRP/GSN/HAVCR1/HIP1R/HSPG2/HYOU1/ICAM3/ICAM5/IFNG/IGF1R/IGF2R/IL10RA/IL15/IL15RA/IL2RG/IL4R/INSR/ITGA2/ITGAL/ITGAM/ITGAV/ITGB1/ITGB2/KIF1C/KIT/KRT18/LBP/LEP/LGALS3/LGALS3BP/LGALS9/LILRB1/LILRB4/LRPAP1/LYVE1/M6PR/MAP2K1/MARCO/MASP1/MBL2/MCFD2/MEGF10/MERTK/MFGE8/MILR1/MRC1/MSR1/MYO6/NCF2/NECAP2/NOS2/NOTCH1/NPY/NRP1/OLR1/PCDH17/PCSK9/PECAM1/PIGR/PLIN3/PLXNB2/PPP3R1/PREB/PRTN3/PTGDS/PTPN1/PTPRC/PTX3/RAB44/RAB6A/RALB/RSPO1/S100A13/SCAMP3/SCARA5/SCARB2/SCARF1/SCARF2/SCRIB/SDC1/SDC4/SELE/SEPTIN8/SERPINE1/SFRP4/SFTPA1/SFTPD/SH3BP1/SIGLEC1/SIRPA/SIRPB1/SLAMF1/SMPD1/SMPD3/SNAPIN/SNCG/SNX2/SNX9/SORT1/SPON2/SRC/SRPX/SSC5D/STAB2/STX1B/STX3/STX4/STX6/STX8/SUSD4/SV2A/SYT1/SYTL4/TFRC/TGFB1/TIMD4/TINAGL1/TLR2/TNFAIP2/TREM2/TXLNA/VAMP5/VAMP8/VEGFA/VSNL1/VTI1A/WASHC3	GO:0016192	vesicle-mediated transport	0.56701	0.982415	-0.43635
Figure 3	b-c	F3_enrichment	Protein-set enrichment results for MetScore2-associated proteins.	derived_from_supplementary_data	metscore2_significant_protein_enrichment_all.tsv																											GO_BP	GO:0009890	negative regulation of biosynthetic process	negative regulation of biosynthetic process	216/1597	400/2767	0.953338	1	0.87146	1.17804e-11	216	ABCA2/ACE/ACE2/ACP5/ACVRL1/ADIPOQ/AGER/AMOT/AMOTL2/ANG/ANGPTL4/ANXA1/APEX1/APOA1/APOA2/APOC1/APOD/APP/ARG1/ARG2/ASAH1/AXL/BMP6/BST2/C1QBP/CA3/CALCA/CASC3/CASP1/CCAR2/CCL3/CCL7/CCN2/CD200/CD22/CD274/CD28/CD33/CD34/CD36/CD38/CD46/CD83/CDK1/CEACAM1/CEBPA/CEBPB/CILP/CLEC4A/COQ7/CPTP/CR1/CREG1/CRH/CSDE1/CSF2/CTSZ/CX3CL1/CXCL8/DBI/DKK1/DKK3/DLL1/EDN1/EDNRB/EFNA1/EIF2AK2/EIF4EBP1/EIF4G1/ELAVL4/ELOB/EP300/EPHA2/EPHA4/EPO/EZR/F2/FABP4/FASLG/FBP1/FGA/FGF2/FGFR2/FOSB/FST/FURIN/FUS/GAS6/GBP1/GCHFR/GDNF/GIGYF2/GLA/GOT1/GPNMB/HAVCR2/HBZ/HGF/HHEX/HIF1A/HJV/HSBP1/HSPA1A/IDO1/IFNG/IFNL1/IL10/IL12A/IL12B/IL1RL1/IL33/IL6/IL6R/ING1/INHBB/INPP5D/ITM2A/JUN/KDR/KLF4/LAG3/LBP/LBR/LEP/LGALS9/LGMN/LILRA5/LILRB1/LILRB4/LMNB1/LMNB2/LRRFIP1/MAGED1/MAP2K1/MAPK9/MERTK/MMP12/MSR1/MST1/MTDH/NACC1/NFATC3/NMI/NMNAT1/NOS2/NOTCH1/NPPC/NUDT16/OCLN/ORM1/OTUD7B/PAIP2B/PARP1/PBXIP1/PDCD1LG2/PDGFA/PDGFB/PGLYRP1/PLA2G10/PLAT/PLAU/PLXNB2/POMC/PRG2/PRG3/PRKRA/PTH/PTPRC/PTPRK/RALY/RCOR1/RIDA/ROBO1/SATB1/SCGB1A1/SCRIB/SEMA4D/SERPINE1/SERPINF1/SERPINF2/SFRP1/SFRP4/SFTPD/SHMT1/SIGLEC1/SIRPA/SLAMF1/SLIRP/SMPD3/SOX9/SPINK5/SRC/SSC5D/STAU1/STC2/TDRKH/TGFB1/TGFB2/TIGIT/TNF/TNFRSF21/TNFRSF4/TNFSF11/TPR/TREM2/TRIM24/TXN/VEGFA/VEGFB/VIM/VSIG4/VSIR/XCL1/YAP1/ZBTB17/ZHX2	GO:0009890	negative regulation of biosynthetic process	0.54	0.935617	-1.62626
Figure 3	b-c	F3_enrichment	Protein-set enrichment results for MetScore2-associated proteins.	derived_from_supplementary_data	metscore2_significant_protein_enrichment_all.tsv																											GO_BP	GO:0010648	negative regulation of cell communication	negative regulation of cell communication	213/1597	394/2767	0.949282	1	0.87146	1.17804e-11	213	ABL1/ACE2/ADA/ADAMTSL2/ADIPOQ/ADM/AGER/AHSG/AMBP/AMFR/APLP1/APOA1/APOD/APP/ARG1/ARHGAP30/BAMBI/BAX/BCHE/BCL2/BMPER/BPIFB1/C1QBP/CA3/CALCA/CCAR2/CCL5/CCN3/CD109/CD160/CD200/CD22/CD300A/CD300LF/CD38/CD46/CD72/CD74/CDH2/CDH3/CDON/CEACAM1/CHGA/CHP1/CHRDL1/CHRDL2/CILP/CIT/COMMD1/CPTP/CRH/CRHBP/CRIM1/CSF2/CTHRC1/CX3CL1/CXCL12/CXCL8/DAG1/DCN/DKK1/DKK3/DKK4/DLL1/DRAXIN/DUSP29/EDN1/EFNA1/EGFL7/EGFR/EGLN1/EPHA4/EPO/ERBB3/EZR/FAM3D/FBN2/FBP1/FGA/FGF2/FGF23/FKBP5/FST/FSTL3/FXN/GAS6/GBP1/GDF15/GDNF/GFRAL/GH1/GHR/GIGYF2/GPC1/GPR158/GRP/HADH/HEG1/HGF/HHEX/HIF1A/HJV/HSPA1A/HTRA2/HYOU1/ICAM1/IGF1R/IGFBP1/IGFBP2/IGFBP3/IGFBP4/IGFBP6/IL10/IL12A/IL12B/IL17A/IL19/IL1B/IL1RN/IL6/IL6ST/ING1/INHBB/INPP5D/ITGA6/ITGAV/ITGB1/ITPR1/KLF4/KLK14/LAMP2/LEP/LGALS3/LGMN/LIF/LILRA2/LILRB2/LILRB4/LONP1/LRPAP1/MAD1L1/MAP2K1/MDK/MET/MMP12/MMP3/MMP9/MSTN/NBL1/NGFR/NMI/NOMO1/NOS3/NOTCH1/NRP1/OLFM4/OSM/OTUD7B/PADI2/PALM/PALM3/PARP1/PCDH17/PEBP1/PENK/PIK3IP1/PLAUR/PRAP1/PRDX2/PTPN1/PTPRC/PTPRR/PYDC1/RASSF2/RNF149/RNF43/ROBO1/SCG2/SERPINE1/SFRP1/SFRP4/SH2D1A/SH3BP1/SIRPA/SLAMF1/SLC27A4/SLIT2/SLMAP/SMPD1/SMPD3/SOD2/SORCS2/SOST/SOX9/SPINK1/SRC/STAT2/SYTL4/TAB2/TAX1BP1/TGFB2/TGFBR1/TGFBR3/THY1/TNF/TNFRSF11B/TREM2/TRIAP1/VSNL1/VWC2/VWC2L/WFIKKN1/YAP1	GO:0010648	negative regulation of cell communication	0.540609	0.936672	-1.58555
Figure 3	b-c	F3_enrichment	Protein-set enrichment results for MetScore2-associated proteins.	derived_from_supplementary_data	metscore2_significant_protein_enrichment_all.tsv																											GO_BP	GO:0023057	negative regulation of signaling	negative regulation of signaling	213/1597	395/2767	0.955374	1	0.87146	1.17804e-11	213	ABL1/ACE2/ADA/ADAMTSL2/ADIPOQ/ADM/AGER/AHSG/AMBP/AMFR/APLP1/APOA1/APOD/APP/ARG1/ARHGAP30/BAMBI/BAX/BCHE/BCL2/BMPER/BPIFB1/C1QBP/CA3/CALCA/CCAR2/CCL5/CCN3/CD109/CD160/CD200/CD22/CD300A/CD300LF/CD38/CD46/CD72/CD74/CDH2/CDH3/CDON/CEACAM1/CHGA/CHP1/CHRDL1/CHRDL2/CILP/CIT/COMMD1/CPTP/CRH/CRHBP/CRIM1/CSF2/CTHRC1/CX3CL1/CXCL12/CXCL8/DAG1/DCN/DKK1/DKK3/DKK4/DLL1/DRAXIN/DUSP29/EDN1/EFNA1/EGFL7/EGFR/EGLN1/EPHA4/EPO/ERBB3/EZR/FAM3D/FBN2/FBP1/FGA/FGF2/FGF23/FKBP5/FST/FSTL3/FXN/GAS6/GBP1/GDF15/GDNF/GFRAL/GH1/GHR/GIGYF2/GPC1/GPR158/HADH/HEG1/HGF/HHEX/HIF1A/HJV/HSPA1A/HTRA2/HYOU1/ICAM1/IGF1R/IGFBP1/IGFBP2/IGFBP3/IGFBP4/IGFBP6/IL10/IL12A/IL12B/IL17A/IL19/IL1B/IL1RN/IL6/IL6ST/ING1/INHBB/INPP5D/ITGA6/ITGAV/ITGB1/ITPR1/KLF4/KLK14/LAMP2/LEP/LGALS3/LGMN/LIF/LILRA2/LILRB2/LILRB4/LONP1/LRPAP1/MAD1L1/MAP2K1/MDK/MET/MMP12/MMP3/MMP9/MSTN/NBL1/NGFR/NMI/NOMO1/NOS3/NOTCH1/NRP1/OLFM4/OSM/OTUD7B/PADI2/PALM/PALM3/PARP1/PCDH17/PCSK9/PEBP1/PENK/PIK3IP1/PLAUR/PRAP1/PRDX2/PTPN1/PTPRC/PTPRR/PYDC1/RASSF2/RNF149/RNF43/ROBO1/SCG2/SERPINE1/SFRP1/SFRP4/SH2D1A/SH3BP1/SIRPA/SLAMF1/SLC27A4/SLIT2/SLMAP/SMPD1/SMPD3/SOD2/SORCS2/SOST/SOX9/SPINK1/SRC/STAT2/SYTL4/TAB2/TAX1BP1/TGFB2/TGFBR1/TGFBR3/THY1/TNF/TNFRSF11B/TREM2/TRIAP1/VSNL1/VWC2/VWC2L/WFIKKN1/YAP1	GO:0023057	negative regulation of signaling	0.539241	0.934301	-1.64735
Figure 3	b-c	F3_enrichment	Protein-set enrichment results for MetScore2-associated proteins.	derived_from_supplementary_data	metscore2_significant_protein_enrichment_all.tsv																											GO_BP	GO:1902533	positive regulation of intracellular signal transduction	positive regulation of intracellular signal transduction	208/1597	362/2767	0.565712	1	0.87146	1.17804e-11	208	ABL1/ACTA2/ACTN4/ACVRL1/ADA/ADAM8/ADAM9/ADGRG1/ADIPOQ/AGER/AGR2/AKAP12/APOA1/APP/ARHGEF5/AXL/BAG4/BAX/BCL2L11/BECN1/BMP6/BMPER/BST2/C1QBP/C1QTNF1/CANT1/CASP1/CCAR2/CCL19/CCL21/CCL3/CCL4/CCL5/CCN2/CD27/CD28/CD36/CD4/CD40/CD74/CDH2/CDON/CHI3L1/CLEC4D/CLEC6A/CLEC7A/COL3A1/CRH/CSF1/CSF1R/CSF3/CSPG4/CX3CL1/CXCL17/DCN/DDR1/DDT/DKK1/DSC2/EDA2R/EDAR/EDN1/EDNRB/EFNA1/EGFR/EIF2AK2/EP300/EPHA4/EPO/ERBB3/ERBB4/F10/F11R/F2/F2R/FABP5/FASLG/FGA/FGF2/FGF21/FGF23/FGF5/FGFR2/FGR/FLT1/FLT3/FLT4/FNTA/GAS6/GBP2/GCG/GDF15/GDF2/GFRAL/GH1/GHR/GPNMB/GPR37/HAVCR2/HGF/HPSE/HSPA1A/ICAM1/IGF1R/IGFBP3/IGFBP4/IGFBP6/IL12B/IL17A/IL18/IL18R1/IL19/IL1B/IL1R1/IL20RA/IL33/IL34/IL6/IL6R/INSR/ITGAV/ITGB1/JUN/KDR/KIAA0319/KIT/KITLG/LEP/LGALS1/LGALS9/LIF/LILRA5/LTA/LTBR/MAD1L1/MAP2K1/MARCO/MERTK/MTDH/MYDGF/NAMPT/NMI/NMNAT1/NMT1/NOTCH1/NPPC/NPY/NRP1/NTRK2/NTRK3/OSM/OTUD7B/PARP1/PDGFA/PDGFB/PDGFRA/PECAM1/PLA2G2A/PPP3R1/PRDX2/PRKRA/PRL/PROK1/PTP4A3/PTPN1/PTPRC/RASSF2/REG3A/ROBO1/ROR1/RTN4R/S100A12/S100A13/S100A4/SELP/SEMA4C/SEMA4D/SEMA7A/SERPINF2/SHISA5/SLAMF1/SPRING1/SRC/TAB2/TEK/TFRC/TGFA/TGFB1/TGFB2/TGFBR1/TGFBR2/TGFBR3/TLR2/TNF/TNFRSF10B/TNFRSF11A/TNFRSF19/TNFRSF1A/TNFSF10/TNFSF11/TNFSF14/TP53BP1/TPR/TREM2/TXN/VEGFA/VEGFB/VWF	GO:1902533	positive regulation of intracellular signal transduction	0.574586	0.995541	-0.106305
Figure 3	b-c	F3_enrichment	Protein-set enrichment results for MetScore2-associated proteins.	derived_from_supplementary_data	metscore2_significant_protein_enrichment_all.tsv																											GO_BP	GO:0030030	cell projection organization	cell projection organization	207/1597	364/2767	0.659102	1	0.87146	1.17804e-11	207	ABL1/ACTN2/ADAMTS16/ADGRB3/AGER/AGRN/AIF1/AIF1L/ALCAM/APLP1/APOA4/APOD/APP/AREG/ARSB/ARTN/ATG16L1/ATP6V1D/B2M/BAG4/BAIAP2/BCL2/BOC/BRK1/BSG/CAPG/CCL19/CCL21/CD38/CDC27/CDH1/CDHR2/CDK1/CDNF/CELSR2/CEP20/CHL1/CLSTN3/CNTN1/CNTN4/CNTN5/CNTNAP2/CORO1A/CRTAC1/CSF1R/CSPG4/CSPG5/CTHRC1/CX3CL1/CXCL12/DAG1/DBN1/DCC/DDR1/DKK1/DMD/DNM3/DNMBP/DRAXIN/DSCAM/EDN1/EFHD1/EFNA1/EFNA4/EFNB2/ELAVL4/ENAH/ENPP2/ENTR1/EP300/EPHA2/EPHA4/EPHB6/EPO/EPS8L2/EZR/FGFR2/FKBP4/FLRT2/FOLR1/GDNF/GFAP/GFRA1/GPR37/GRN/GSN/ICAM1/IFT20/IGF1R/IGSF9/IL15RA/IL6/INSR/ITGA2/ITGA6/ITGB1/JUN/KIAA0319/KIT/KLF4/KLK6/KLK8/L1CAM/LAMB1/LCN2/LGMN/LYPLA2/MAP2/MAP2K1/MAPRE3/MATN2/MDK/MSTN/MTR/MYCBP2/NBL1/NCAM1/NCAM2/NCS1/NECTIN2/NEDD9/NEFL/NELL2/NEO1/NFASC/NGFR/NOTCH1/NPTX1/NPY/NRCAM/NRP1/NRP2/NRTN/NTF4/NTRK2/NTRK3/OCLN/OMG/PALLD/PALM/PDGFA/PKD2/PLA2G10/PLXNB2/PODXL/PPP1R12A/PPP1R9B/PQBP1/PTK7/PTN/PTPN1/PTPRF/PTPRH/PTPRK/PTPRM/RAB6A/RGMA/ROBO1/ROBO2/ROBO4/RTN4IP1/RTN4R/SCARB2/SCARF1/SCRIB/SDC4/SEMA3F/SEMA3G/SEMA4C/SEMA4D/SEMA6C/SEMA7A/SERPINF1/SEZ6/SFRP1/SH3BP1/SLIT2/SLITRK2/SLITRK6/SNAPIN/SNX2/SPAG1/SPOCK1/SPP1/SRC/SSNA1/STX1B/STX3/SYT1/TACSTD2/TCTN3/TGFB2/TGFBR1/THY1/TNC/TNFRSF12A/TNFRSF21/TNN/TNXB/TOP2B/TREM2/TUBB3/TXNDC15/UNC5D/VEGFA/VIM/YAP1	GO:0030030	cell projection organization	0.568681	0.985311	-0.351285
Figure 3	b-c	F3_enrichment	Protein-set enrichment results for MetScore2-associated proteins.	derived_from_supplementary_data	metscore2_significant_protein_enrichment_all.tsv																											GO_BP	GO:0010558	negative regulation of macromolecule biosynthetic process	negative regulation of macromolecule biosynthetic process	207/1597	383/2767	0.947241	1	0.87146	1.17804e-11	207	ACE/ACE2/ACP5/ACVRL1/ADIPOQ/AGER/AMOT/AMOTL2/ANG/ANXA1/APEX1/APOA1/APOA2/APOD/APP/ARG1/ARG2/ASAH1/AXL/BMP6/BST2/C1QBP/CALCA/CASC3/CASP1/CCAR2/CCL3/CCL7/CCN2/CD200/CD22/CD274/CD28/CD33/CD34/CD36/CD38/CD46/CD83/CDK1/CEACAM1/CEBPA/CEBPB/CILP/CLEC4A/COQ7/CPTP/CR1/CREG1/CRH/CSDE1/CSF2/CTSZ/CX3CL1/CXCL8/DBI/DKK1/DKK3/DLL1/EDN1/EDNRB/EFNA1/EIF2AK2/EIF4EBP1/EIF4G1/ELAVL4/ELOB/EP300/EPHA2/EPHA4/EPO/EZR/F2/FABP4/FASLG/FBP1/FGA/FGF2/FGFR2/FOSB/FST/FURIN/FUS/GAS6/GBP1/GDNF/GIGYF2/GPNMB/HAVCR2/HBZ/HGF/HHEX/HIF1A/HJV/HSBP1/HSPA1A/IDO1/IFNG/IFNL1/IL10/IL12A/IL12B/IL1RL1/IL33/IL6/IL6R/ING1/INHBB/INPP5D/ITM2A/JUN/KDR/KLF4/LAG3/LBP/LBR/LEP/LGALS9/LGMN/LILRA5/LILRB1/LILRB4/LMNB1/LMNB2/LRRFIP1/MAGED1/MAP2K1/MAPK9/MERTK/MMP12/MSR1/MTDH/NACC1/NFATC3/NMI/NMNAT1/NOS2/NOTCH1/NPPC/NUDT16/OCLN/ORM1/OTUD7B/PAIP2B/PARP1/PBXIP1/PDCD1LG2/PDGFB/PGLYRP1/PLA2G10/PLAT/PLAU/PLXNB2/POMC/PRG2/PRG3/PRKRA/PTH/PTPRC/PTPRK/RALY/RCOR1/RIDA/ROBO1/SATB1/SCGB1A1/SCRIB/SEMA4D/SERPINE1/SERPINF1/SERPINF2/SFRP1/SFRP4/SFTPD/SHMT1/SIGLEC1/SIRPA/SLAMF1/SLIRP/SMPD3/SOX9/SPINK5/SRC/SSC5D/STAU1/STC2/TDRKH/TGFB1/TGFB2/TIGIT/TNF/TNFRSF21/TNFRSF4/TNFSF11/TPR/TREM2/TRIM24/TXN/VEGFA/VEGFB/VIM/VSIG4/VSIR/XCL1/YAP1/ZBTB17/ZHX2	GO:0010558	negative regulation of macromolecule biosynthetic process	0.54047	0.936431	-1.56559
Figure 3	b-c	F3_enrichment	Protein-set enrichment results for MetScore2-associated proteins.	derived_from_supplementary_data	metscore2_significant_protein_enrichment_all.tsv																											GO_BP	GO:0006351	DNA-templated transcription	dna-templated transcription	206/1597	417/2767	0.999917	1	0.87146	1.17804e-11	206	ABL1/ACE2/ACTN2/ACTN4/ACVRL1/ADIPOQ/AGER/AGRN/AMOT/AMOTL2/ANG/ANXA2/AP3B1/APEX1/APP/ARHGEF5/ASAH1/BAMBI/BMP6/BRD2/C1QBP/CALCA/CASP1/CCAR2/CCN1/CD200/CD274/CD28/CD36/CD38/CD4/CD40/CD74/CD80/CDH1/CDK1/CDON/CEBPA/CEBPB/CELSR2/CHCHD10/CHP1/COMMD1/COQ7/CREG1/CSF2/CSF3/CSRP3/CX3CL1/CXCL10/CYTL1/DCN/DKK1/DKK3/DLL1/DPY30/EDF1/EDN1/EDNRB/EEF1D/EFEMP1/EFNA1/EGFR/EGLN1/EIF2AK2/ELOA/ELOB/EP300/EPCAM/EPO/ERBB4/EZR/F2R/FABP4/FASLG/FBP1/FGF2/FGF23/FGFR2/FOS/FOSB/FST/FSTL3/FUS/GAL/GAS6/GDF2/GDNF/GLO1/GLYR1/HAVCR2/HBZ/HGF/HHEX/HIF1A/HJV/HSBP1/HSPA1A/IFNG/IFNL1/IL10/IL17A/IL18/IL18R1/IL1B/IL33/IL6/ING1/INSR/ITGA6/JUN/KIT/KLF4/LEO1/LEP/LGALS9/LIF/LILRB1/LILRB4/LRRFIP1/MAGED1/MAP2K1/MAPRE3/MDK/MED21/MET/MMP12/MORF4L2/MSTN/MTDH/MTPN/MYDGF/NACC1/NAMPT/NEO1/NFATC3/NFYA/NGFR/NMNAT1/NOS1/NOTCH1/OSM/OTUD7B/PADI2/PARP1/PBXIP1/PCBD1/PDGFB/PKD1/PKD2/PLA2G10/POLR2F/POMC/PPP1R12A/PPP3R1/PQBP1/PRDX3/PRL/PSIP1/PSRC1/PTGES2/PTH/PTP4A3/PTPRC/PTPRK/RALY/RBPMS/RCOR1/RGMA/RGMB/ROR1/S100A12/SAFB2/SATB1/SCGB1A1/SEMA4D/SERPINF2/SFRP1/SFRP4/SKAP1/SOD2/SOST/SOX9/SPP1/SRC/STAT2/TCOF1/TGFB1/TGFB2/TGFBR1/TLR2/TNF/TNFRSF1A/TNFRSF4/TNFSF11/TNFSF8/TP53BP1/TPR/TRIAP1/TRIM24/TXN/VEGFA/XCL1/YAP1/ZBTB17/ZHX2	GO:0006351	DNA-templated transcription	0.494005	0.855924	-3.72915
Figure 3	b-c	F3_enrichment	Protein-set enrichment results for MetScore2-associated proteins.	derived_from_supplementary_data	metscore2_significant_protein_enrichment_all.tsv																											GO_BP	GO:0120036	plasma membrane bounded cell projection organization	plasma membrane bounded cell projection organization	202/1597	353/2767	0.602601	1	0.87146	1.17804e-11	202	ABL1/ACTN2/ADAMTS16/ADGRB3/AGER/AGRN/AIF1/AIF1L/ALCAM/APLP1/APOA4/APOD/APP/AREG/ARSB/ARTN/ATG16L1/ATP6V1D/B2M/BAG4/BAIAP2/BCL2/BOC/BRK1/BSG/CCL19/CCL21/CD38/CDC27/CDH1/CDHR2/CDK1/CDNF/CELSR2/CEP20/CHL1/CLSTN3/CNTN1/CNTN4/CNTN5/CNTNAP2/CORO1A/CRTAC1/CSF1R/CSPG4/CTHRC1/CX3CL1/CXCL12/DAG1/DBN1/DCC/DDR1/DKK1/DMD/DNM3/DNMBP/DRAXIN/DSCAM/EDN1/EFHD1/EFNA1/EFNA4/EFNB2/ELAVL4/ENAH/ENPP2/ENTR1/EP300/EPHA2/EPHA4/EPHB6/EPO/EPS8L2/EZR/FGFR2/FKBP4/FLRT2/FOLR1/GDNF/GFAP/GFRA1/GPR37/GRN/GSN/ICAM1/IFT20/IGF1R/IGSF9/IL15RA/IL6/INSR/ITGA6/ITGB1/JUN/KIAA0319/KIT/KLF4/KLK6/KLK8/L1CAM/LAMB1/LGMN/LYPLA2/MAP2/MAP2K1/MAPRE3/MATN2/MDK/MSTN/MTR/MYCBP2/NBL1/NCAM1/NCAM2/NCS1/NECTIN2/NEDD9/NEFL/NELL2/NEO1/NFASC/NGFR/NOTCH1/NPTX1/NPY/NRCAM/NRP1/NRP2/NRTN/NTF4/NTRK2/NTRK3/OCLN/OMG/PALLD/PALM/PKD2/PLA2G10/PLXNB2/PODXL/PPP1R12A/PPP1R9B/PQBP1/PTK7/PTN/PTPN1/PTPRF/PTPRH/PTPRK/PTPRM/RAB6A/RGMA/ROBO1/ROBO2/ROBO4/RTN4IP1/RTN4R/SCARB2/SCARF1/SCRIB/SDC4/SEMA3F/SEMA3G/SEMA4C/SEMA4D/SEMA6C/SEMA7A/SERPINF1/SEZ6/SFRP1/SH3BP1/SLIT2/SLITRK2/SLITRK6/SNAPIN/SNX2/SPAG1/SPOCK1/SPP1/SRC/SSNA1/STX1B/STX3/SYT1/TACSTD2/TCTN3/TGFB2/TGFBR1/THY1/TNC/TNFRSF12A/TNFRSF21/TNN/TNXB/TOP2B/TREM2/TUBB3/TXNDC15/UNC5D/VEGFA/VIM/YAP1	GO:0120036	plasma membrane bounded cell projection organization	0.572238	0.991473	-0.200354
Figure 3	b-c	F3_enrichment	Protein-set enrichment results for MetScore2-associated proteins.	derived_from_supplementary_data	metscore2_significant_protein_enrichment_all.tsv																											GO_BP	GO:2001141	regulation of RNA biosynthetic process	regulation of rna biosynthetic process	201/1597	410/2767	0.999951	1	0.87146	1.17804e-11	201	ABL1/ACE2/ACTN2/ACTN4/ACVRL1/ADIPOQ/AGER/AGRN/AMOT/AMOTL2/ANXA2/AP3B1/APEX1/APP/ARHGEF5/ASAH1/BAMBI/BMP6/BRD2/C1QBP/CALCA/CASP1/CCAR2/CCN1/CD200/CD274/CD28/CD36/CD38/CD4/CD40/CD74/CD80/CDH1/CDK1/CDON/CEBPA/CEBPB/CELSR2/CHCHD10/CHP1/COMMD1/COQ7/CREG1/CSF2/CSF3/CSRP3/CX3CL1/CXCL10/CXCL8/CYTL1/DCN/DKK1/DKK3/DLL1/EDF1/EDN1/EDNRB/EEF1D/EFEMP1/EFNA1/EGFR/EGLN1/EIF2AK2/ELOA/EP300/EPCAM/EPO/ERBB4/EZR/F2R/FABP4/FASLG/FBP1/FGF2/FGF23/FGFR2/FOS/FOSB/FST/FSTL3/FUS/GAL/GAS6/GDF2/GDNF/GLO1/HAVCR2/HBZ/HGF/HHEX/HIF1A/HJV/HSBP1/HSPA1A/IFNG/IFNL1/IL10/IL17A/IL18/IL18R1/IL1B/IL33/IL6/ING1/INSR/ITGA6/JUN/KIT/KLF4/LEO1/LEP/LGALS9/LIF/LILRB1/LILRB4/LRRFIP1/MAGED1/MAP2K1/MAPRE3/MDK/MED21/MET/MMP12/MORF4L2/MSTN/MTDH/MTPN/MYDGF/NACC1/NAMPT/NEO1/NFATC3/NFYA/NGFR/NMNAT1/NOS1/NOTCH1/OSM/OTUD7B/PARP1/PBXIP1/PCBD1/PDGFB/PKD1/PKD2/PLA2G10/POMC/PPP1R12A/PPP3R1/PQBP1/PRDX3/PRL/PSIP1/PSRC1/PTGES2/PTH/PTP4A3/PTPRC/PTPRK/RALY/RBPMS/RCOR1/RGMA/RGMB/ROR1/S100A12/SAFB2/SATB1/SCGB1A1/SEMA4D/SERPINF2/SFRP1/SFRP4/SKAP1/SOD2/SOST/SOX9/SPP1/SRC/STAT2/TGFB1/TGFB2/TGFBR1/TLR2/TNF/TNFRSF1A/TNFRSF4/TNFSF11/TNFSF8/TOP2B/TP53BP1/TPR/TRIAP1/TRIM24/TXN/VEGFA/XCL1/YAP1/ZBTB17/ZHX2	GO:2001141	regulation of RNA biosynthetic process	0.490244	0.849408	-3.85922
Figure 3	b-c	F3_enrichment	Protein-set enrichment results for MetScore2-associated proteins.	derived_from_supplementary_data	metscore2_significant_protein_enrichment_all.tsv																											GO_BP	GO:0071495	cellular response to endogenous stimulus	cellular response to endogenous stimulus	199/1597	359/2767	0.840472	1	0.87146	1.17804e-11	199	ABL1/ACE/ACTA2/ACTN2/ACTN4/ACVRL1/ADAM9/ADAMTSL2/ADGRG1/ADIPOQ/AGRP/AHSG/AIFM1/AKR1C4/ANGPT2/ANXA1/APP/ASS1/BAG4/BAIAP2/BAMBI/BCL2L11/BECN1/BMP6/BMPER/CA3/CALCA/CCL19/CCL21/CCL5/CCN1/CCN2/CD109/CD63/CDH3/CEACAM1/CHRDL1/CHRDL2/CILP/COL3A1/COMP/CORO1A/CRH/CRHBP/CRIM1/CSF2RA/CSRP3/CTSB/CTSD/CTSH/CTSL/CXCL13/CXCL8/DCN/DEFA1/DEFA1B/DKK1/DKK3/DLL1/DMD/DSG4/ECHDC3/EDN1/EGFR/EP300/EPB41L5/ERBB4/FBN2/FBP1/FGF2/FGF21/FGF23/FGF5/FGFBP1/FGFR2/FKBP4/FLRT2/FLT1/FLT3/FLT4/FNTA/FOLR1/FOS/FOSB/FST/FSTL1/FSTL3/FURIN/GALNT3/GAS6/GCG/GDF15/GDF2/GFRA1/GH1/GHR/GOT1/GPC1/HGF/HHEX/HIF1A/HJV/HSPA1A/HTRA2/HYAL1/IGF1R/IGFBP1/IGFBP2/IGFBP7/IL10/IL12A/IL12B/IL1B/ING1/INHBB/INSR/ITGA5/ITGB1/JUN/KDR/KLF4/LCN2/LEP/LGMN/LONP1/LRG1/LTBP2/LTBP3/MSTN/MZB1/NBL1/NEO1/NGFR/NOS1/NOTCH1/NRP1/NRP2/NTF4/NTRK2/NTRK3/PADI2/PARP1/PCSK9/PDCD5/PDGFB/PDGFRA/PENK/PGF/PKD2/PLA2G2A/PPP1R9B/PRCP/PRL/PTH/PTP4A3/PTPN1/PTPRK/PXN/RARRES2/REN/RGMA/RGMB/ROBO1/ROBO2/SAFB2/SERPINF1/SFRP1/SFRP4/SLC27A4/SLC39A14/SLC39A5/SLIT2/SMOC2/SMPD3/SORBS1/SORT1/SOST/SOX9/SPINT1/SPINT2/SRC/STC1/TGFB1/TGFB2/TGFBR1/TGFBR2/TGFBR3/TIGAR/TNC/TNXB/TRIM24/VCAM1/VEGFA/VEGFB/VEGFD/VWC2/VWC2L/WFIKKN1/XCL1	GO:0071495	cellular response to endogenous stimulus	0.554318	0.960424	-0.938944
Figure 3	b-c	F3_enrichment	Protein-set enrichment results for MetScore2-associated proteins.	derived_from_supplementary_data	metscore2_significant_protein_enrichment_all.tsv																											GO_BP	GO:0006355	regulation of DNA-templated transcription	regulation of dna-templated transcription	199/1597	408/2767	0.999967	1	0.87146	1.17804e-11	199	ABL1/ACE2/ACTN2/ACTN4/ACVRL1/ADIPOQ/AGER/AGRN/AMOT/AMOTL2/ANXA2/AP3B1/APEX1/APP/ARHGEF5/ASAH1/BAMBI/BMP6/BRD2/C1QBP/CALCA/CASP1/CCAR2/CCN1/CD200/CD274/CD28/CD36/CD38/CD4/CD40/CD74/CD80/CDH1/CDK1/CDON/CEBPA/CEBPB/CELSR2/CHCHD10/CHP1/COMMD1/COQ7/CREG1/CSF2/CSF3/CSRP3/CX3CL1/CXCL10/CYTL1/DCN/DKK1/DKK3/DLL1/EDF1/EDN1/EDNRB/EEF1D/EFEMP1/EFNA1/EGFR/EGLN1/EIF2AK2/ELOA/EP300/EPCAM/EPO/ERBB4/EZR/F2R/FABP4/FASLG/FBP1/FGF2/FGF23/FGFR2/FOS/FOSB/FST/FSTL3/FUS/GAL/GAS6/GDF2/GDNF/GLO1/HAVCR2/HBZ/HGF/HHEX/HIF1A/HJV/HSBP1/HSPA1A/IFNG/IFNL1/IL10/IL17A/IL18/IL18R1/IL1B/IL33/IL6/ING1/INSR/ITGA6/JUN/KIT/KLF4/LEO1/LEP/LGALS9/LIF/LILRB1/LILRB4/LRRFIP1/MAGED1/MAP2K1/MAPRE3/MDK/MED21/MET/MMP12/MORF4L2/MSTN/MTDH/MTPN/MYDGF/NACC1/NAMPT/NEO1/NFATC3/NFYA/NGFR/NMNAT1/NOS1/NOTCH1/OSM/OTUD7B/PARP1/PBXIP1/PCBD1/PDGFB/PKD1/PKD2/PLA2G10/POMC/PPP1R12A/PPP3R1/PQBP1/PRDX3/PRL/PSIP1/PSRC1/PTGES2/PTH/PTP4A3/PTPRC/PTPRK/RALY/RBPMS/RCOR1/RGMA/RGMB/ROR1/S100A12/SAFB2/SATB1/SCGB1A1/SEMA4D/SERPINF2/SFRP1/SFRP4/SKAP1/SOD2/SOST/SOX9/SPP1/SRC/STAT2/TGFB1/TGFB2/TGFBR1/TLR2/TNF/TNFRSF1A/TNFRSF4/TNFSF11/TNFSF8/TP53BP1/TPR/TRIAP1/TRIM24/TXN/VEGFA/XCL1/YAP1/ZBTB17/ZHX2	GO:0006355	regulation of DNA-templated transcription	0.487745	0.845079	-3.95879
Figure 3	b-c	F3_enrichment	Protein-set enrichment results for MetScore2-associated proteins.	derived_from_supplementary_data	metscore2_significant_protein_enrichment_all.tsv																											GO_BP	GO:0006508	proteolysis	proteolysis	197/1597	350/2767	0.738477	1	0.87146	1.17804e-11	197	ACAN/ACE/ACE2/ADAM12/ADAM15/ADAM22/ADAM8/ADAM9/ADAMTS1/ADAMTS13/ADAMTS15/ADAMTS16/ADAMTS4/ADAMTS8/AMFR/ANXA2/APOH/APP/ATP6AP2/AZU1/BCHE/C1R/C1RL/C1S/C2/CASP1/CCAR2/CDC27/CEBPA/CELA2A/CELA3A/CFB/CFD/CFH/CFI/CLEC3B/CLGN/CLPP/CNDP1/COMMD1/COMP/CPA1/CPA2/CPA4/CPB1/CPE/CPM/CPVL/CPXM1/CPXM2/CR1/CST3/CSTB/CTRB1/CTRC/CTSB/CTSC/CTSD/CTSH/CTSL/CTSO/CTSV/CTSZ/CUZD1/DAG1/DDI2/DNPEP/DPEP1/DPP10/DPP4/DPP7/EFNA1/ELOB/EPHA4/EPO/F10/F2/F9/FAP/FCN1/FETUB/FGA/FOLH1/FURIN/FXN/GABARAP/GGT1/GGT5/GH1/GHR/GRN/GSN/GZMA/GZMH/HGFAC/HJV/HSPA1A/HTRA2/IFNG/IL10/IL1B/IL33/KCTD5/KLK10/KLK11/KLK12/KLK14/KLK15/KLK3/KLK4/KLK6/KLK7/KLK8/KLKB1/LAMP3/LAP3/LGMN/LONP1/LPA/LTA4H/MAN1A2/MAPK9/MASP1/MBL2/MEP1A/MEP1B/METAP1D/MME/MMP1/MMP10/MMP12/MMP3/MMP7/MMP8/MMP9/MST1/NHLRC3/OLR1/OTUD7B/PAM/PARP1/PCSK9/PEPD/PGA4/PKD1/PLA2G7/PLAT/PLAU/PLAUR/PLG/PRCP/PROC/PRSS2/PRSS22/PRSS27/PRSS8/PRTN3/PSMD1/PSME1/PSME2/PTPN1/REN/RGMA/RNF149/RNF43/SCPEP1/SEL1L/SERPINB8/SERPINE1/SERPINF2/SNX9/SPINK5/SPON1/SRC/TGFB1/THBD/THOP1/TIMP1/TIMP2/TIMP3/TIMP4/TMPRSS11D/TMPRSS5/TNF/TNFRSF1B/TPP1/TPSAB1/TPSD1/TREM2/TRIM58/UBE2L6/UBQLN3/UMOD/USP28/VSIR/WFDC2/XPNPEP2	GO:0006508	proteolysis	0.562857	0.97522	-0.579415
Figure 3	b-c	F3_enrichment	Protein-set enrichment results for MetScore2-associated proteins.	derived_from_supplementary_data	metscore2_significant_protein_enrichment_all.tsv																											GO_BP	GO:0006793	phosphorus metabolic process	phosphorus metabolic process	197/1597	385/2767	0.997793	1	0.87146	1.17804e-11	197	ABCA2/ACP6/ADA/ADGRF5/ADIPOQ/AK2/ANG/ANGPTL3/APOA1/APOA2/APOA4/APOC1/APP/AREG/ARHGEF5/ATP1B1/BECN1/C3/CALCA/CCL11/CD244/CD300A/CD38/CD4/CD74/CD80/CDA/CDK1/CEACAM1/CHI3L1/CHP1/CKB/CKMT1A/CKMT1B/CSF1R/CSPG4/DAPK2/DBI/DCTPP1/DCXR/DDR1/DGKA/DSCAM/DUSP29/DUT/EFEMP1/EFNA1/EGFR/EIF2AK2/ENPP2/ENPP6/ENPP7/ENTPD2/EP300/EPHA2/ERBB4/FABP3/FABP5/FAM20A/FBP1/FGF2/FGFR2/FGR/FLT1/FLT3/FLT4/FUOM/GAS6/GMPR/GNPDA1/GNPDA2/GOT1/GPD1/GPI/HEG1/HIF1A/HSPA1A/IDI2/IDO1/IFNG/IFNL1/IGF1R/IGFBP3/IL12A/IL15/IL18/IL34/IL6/INPP5D/INSR/ITGB2/KDR/KHK/KIT/KYNU/LCAT/LEP/LIF/LILRA5/LPCAT2/LPL/MAP2K1/MAPK9/MERTK/MMP9/MMUT/MOCS2/MST1/MVK/MYDGF/NADK/NAMPT/NDUFA5/NDUFS6/NEDD9/NMNAT1/NPPB/NPPC/NRP1/NT5C1A/NT5C3A/NT5E/NTRK2/NUDT16/NUDT2/NUDT5/OSM/PARP1/PCSK9/PCYT2/PDGFA/PDGFB/PDGFRA/PGD/PILRB/PLA2G10/PLA2G15/PLA2G2A/PLA2G7/PLAUR/PLB1/PLXNB2/PON1/PPP1R12A/PRDX3/PRDX6/PTH/PTH1R/PTPN1/PTPRB/PTPRC/PTPRF/PTPRH/PTPRK/PTPRN2/PTPRR/RARRES2/RASSF2/RBKS/RRM2/RSPO1/S100A12/SDHB/SEMA4D/SFRP1/SHMT1/SLC4A1/SLIT2/SMPD1/SMPD3/SNX9/SORD/SPTLC1/SRC/SRPK2/STAT2/SULT2A1/TAB2/TALDO1/TDO2/TGFB1/TGFBR1/THBS4/THY1/TIGAR/TK1/TNF/TNFRSF10A/TNFRSF10B/TP53I3/TPK1/TREM2/TYMP/UPB1/VEGFA/VEGFB/YAP1	GO:0006793	phosphorus metabolic process	0.511688	0.886563	-2.8022
Figure 3	b-c	F3_enrichment	Protein-set enrichment results for MetScore2-associated proteins.	derived_from_supplementary_data	metscore2_significant_protein_enrichment_all.tsv																											GO_BP	GO:0006796	phosphate-containing compound metabolic process	phosphate-containing compound metabolic process	197/1597	385/2767	0.997793	1	0.87146	1.17804e-11	197	ABCA2/ACP6/ADA/ADGRF5/ADIPOQ/AK2/ANG/ANGPTL3/APOA1/APOA2/APOA4/APOC1/APP/AREG/ARHGEF5/ATP1B1/BECN1/C3/CALCA/CCL11/CD244/CD300A/CD38/CD4/CD74/CD80/CDA/CDK1/CEACAM1/CHI3L1/CHP1/CKB/CKMT1A/CKMT1B/CSF1R/CSPG4/DAPK2/DBI/DCTPP1/DCXR/DDR1/DGKA/DSCAM/DUSP29/DUT/EFEMP1/EFNA1/EGFR/EIF2AK2/ENPP2/ENPP6/ENPP7/ENTPD2/EP300/EPHA2/ERBB4/FABP3/FABP5/FAM20A/FBP1/FGF2/FGFR2/FGR/FLT1/FLT3/FLT4/FUOM/GAS6/GMPR/GNPDA1/GNPDA2/GOT1/GPD1/GPI/HEG1/HIF1A/HSPA1A/IDI2/IDO1/IFNG/IFNL1/IGF1R/IGFBP3/IL12A/IL15/IL18/IL34/IL6/INPP5D/INSR/ITGB2/KDR/KHK/KIT/KYNU/LCAT/LEP/LIF/LILRA5/LPCAT2/LPL/MAP2K1/MAPK9/MERTK/MMP9/MMUT/MOCS2/MST1/MVK/MYDGF/NADK/NAMPT/NDUFA5/NDUFS6/NEDD9/NMNAT1/NPPB/NPPC/NRP1/NT5C1A/NT5C3A/NT5E/NTRK2/NUDT16/NUDT2/NUDT5/OSM/PARP1/PCSK9/PCYT2/PDGFA/PDGFB/PDGFRA/PGD/PILRB/PLA2G10/PLA2G15/PLA2G2A/PLA2G7/PLAUR/PLB1/PLXNB2/PON1/PPP1R12A/PRDX3/PRDX6/PTH/PTH1R/PTPN1/PTPRB/PTPRC/PTPRF/PTPRH/PTPRK/PTPRN2/PTPRR/RARRES2/RASSF2/RBKS/RRM2/RSPO1/S100A12/SDHB/SEMA4D/SFRP1/SHMT1/SLC4A1/SLIT2/SMPD1/SMPD3/SNX9/SORD/SPTLC1/SRC/SRPK2/STAT2/SULT2A1/TAB2/TALDO1/TDO2/TGFB1/TGFBR1/THBS4/THY1/TIGAR/TK1/TNF/TNFRSF10A/TNFRSF10B/TP53I3/TPK1/TREM2/TYMP/UPB1/VEGFA/VEGFB/YAP1	GO:0006796	phosphate-containing compound metabolic process	0.511688	0.886563	-2.8022
Figure 3	b-c	F3_enrichment	Protein-set enrichment results for MetScore2-associated proteins.	derived_from_supplementary_data	metscore2_significant_protein_enrichment_all.tsv																											GO_BP	GO:0009968	negative regulation of signal transduction	negative regulation of signal transduction	195/1597	363/2767	0.956111	1	0.87146	1.17804e-11	195	ABL1/ACE2/ADA/ADAMTSL2/ADIPOQ/ADM/AHSG/AMBP/AMFR/APLP1/APOA1/APOD/APP/ARG1/ARHGAP30/BAMBI/BAX/BCL2/BMPER/BPIFB1/C1QBP/CA3/CALCA/CCAR2/CCL5/CCN3/CD109/CD160/CD200/CD22/CD300A/CD300LF/CD46/CD72/CD74/CDH2/CDH3/CDON/CEACAM1/CHP1/CHRDL1/CHRDL2/CILP/CIT/COMMD1/CPTP/CRHBP/CRIM1/CSF2/CTHRC1/CX3CL1/CXCL12/CXCL8/DAG1/DCN/DKK1/DKK3/DKK4/DLL1/DRAXIN/DUSP29/EDN1/EFNA1/EGFL7/EGFR/EGLN1/EPHA4/EPO/ERBB3/EZR/FBN2/FBP1/FGA/FGF2/FKBP5/FST/FSTL3/FXN/GAS6/GBP1/GDF15/GDNF/GFRAL/GH1/GHR/GIGYF2/GPC1/GPR158/HEG1/HGF/HHEX/HIF1A/HJV/HSPA1A/HTRA2/HYOU1/ICAM1/IGF1R/IGFBP1/IGFBP2/IGFBP3/IGFBP4/IGFBP6/IL10/IL12A/IL12B/IL17A/IL19/IL1B/IL1RN/IL6/IL6ST/ING1/INPP5D/ITGA6/ITGAV/ITGB1/ITPR1/KLF4/KLK14/LAMP2/LGALS3/LGMN/LIF/LILRA2/LILRB4/LONP1/LRPAP1/MAD1L1/MAP2K1/MDK/MET/MMP12/MMP3/MMP9/MSTN/NBL1/NGFR/NMI/NOMO1/NOS3/NOTCH1/NRP1/OLFM4/OTUD7B/PADI2/PALM/PALM3/PARP1/PEBP1/PIK3IP1/PLAUR/PRAP1/PRDX2/PTPN1/PTPRC/PTPRR/PYDC1/RASSF2/RNF149/RNF43/ROBO1/SCG2/SERPINE1/SFRP1/SFRP4/SH2D1A/SH3BP1/SIRPA/SLAMF1/SLC27A4/SLIT2/SLMAP/SMPD1/SMPD3/SOD2/SOST/SOX9/SPINK1/SRC/STAT2/TAB2/TAX1BP1/TGFB2/TGFBR1/TGFBR3/THY1/TNF/TNFRSF11B/TREM2/TRIAP1/VWC2/VWC2L/WFIKKN1/YAP1	GO:0009968	negative regulation of signal transduction	0.53719	0.930748	-1.65349
Figure 3	b-c	F3_enrichment	Protein-set enrichment results for MetScore2-associated proteins.	derived_from_supplementary_data	metscore2_significant_protein_enrichment_all.tsv																											GO_BP	GO:0033554	cellular response to stress	cellular response to stress	191/1597	369/2767	0.99437	1	0.87146	1.17804e-11	191	ABL1/ADAM8/AGER/AGR2/AIF1/AIFM1/AMBP/AMFR/ANG/APEX1/APOA4/APOD/APP/ARG2/ASS1/B2M/BAG3/BAX/BCL2/BCL2L11/BECN1/BNIP3L/C1QBP/CA3/CASP1/CBS/CCAR2/CCS/CD36/CD74/CDK1/CEBPA/CEBPB/CHCHD6/CLGN/COMMD1/COMP/CRHBP/CXCL10/CXCL12/CXCL8/DAG1/DCTPP1/DDAH1/DNAJB14/DSC2/EDN1/EEF1D/EFHD1/EGFR/EGLN1/EIF2AK2/EIF4G1/EP300/EPHA2/EPHA4/EPO/FABP1/FAS/FBP1/FEN1/FGFR2/FOLR1/FOS/FUS/FXN/GABARAP/GAS6/GDF15/GFAP/GFRAL/GIGYF2/GPR37/GRN/GSR/HDGFL2/HGF/HIF1A/HSBP1/HSPA1A/HTRA2/HYOU1/IGFBP6/IL18BP/IL6/INHBB/ITPR1/JUN/KIAA0319/KIF22/KLF4/LAMP2/LCN2/LETM1/LONP1/MAN1A2/MAP2K1/MAPK13/MAPK9/MATN2/MB/MET/MICA/MMP3/MNDA/MORF4L2/MPO/MSTN/MTR/MYO6/NBN/NDUFS6/NEFL/NEO1/NINJ1/NOS3/NOTCH1/NTRK3/NUDT2/OMG/PAM/PARP1/PAXX/PCSK9/PDGFRA/PDIA3/PDIA4/PENK/PKD2/PLIN1/PLIN3/PLXNB2/PMS1/PRAP1/PRDX2/PRDX3/PRELP/PRKRA/PTN/PTPN1/PTPRF/PTPRK/PXN/RAD51/RFC4/RGMA/RTN4R/SCARA5/SCARF1/SEL1L/SEMA4C/SETMAR/SFRP1/SHISA5/SIRPA/SLC39A5/SMPD3/SOD2/SOD3/SPP1/SPRING1/SRC/SRPX/STAU1/STC1/STC2/STX4/TDP1/TGFB1/TGFB2/THBS4/THY1/TIGAR/TNC/TNF/TNFRSF10B/TNFRSF11A/TNFRSF1A/TNFRSF1B/TOP2B/TP53BP1/TPR/TREM2/TRIAP1/TXN/UBQLN3/UMOD/USP28/VEGFA/XRCC4/YAP1	GO:0033554	cellular response to stress	0.517615	0.896832	-2.48667
Figure 3	b-c	F3_enrichment	Protein-set enrichment results for MetScore2-associated proteins.	derived_from_supplementary_data	metscore2_significant_protein_enrichment_all.tsv																											GO_BP	GO:0051246	regulation of protein metabolic process	regulation of protein metabolic process	186/1597	363/2767	0.996793	1	0.87146	1.17804e-11	186	ABCA2/ABL1/ACE/ADAM8/ADAM9/ADIPOQ/AGER/ANG/ANXA2/APCS/APLP1/APOD/APP/ARHGEF5/ATRAID/BCL2/C1QBP/C3/C4BPB/CALCA/CASC3/CCAR2/CCDC134/CCL19/CCL21/CCL5/CD28/CD300A/CD4/CD74/CD80/CDH1/CEACAM1/CEBPA/CHI3L1/CHP1/CLEC3B/CNDP1/COMMD1/CR1/CSDE1/CSF1/CSF1R/CSPG4/CST3/CSTB/CTSC/CTSZ/DBI/EDN1/EDNRB/EFNA1/EGFR/EIF2AK2/EIF4EBP1/EIF4G1/ELOB/ENPP2/EP300/EPHA4/ERBB4/EZR/F2/FAM20A/FETUB/FGA/FGF2/FGR/FLT1/FLT3/FLT4/FURIN/GABARAP/GAS6/GFAP/GIGYF2/GRN/GSN/HEG1/HHEX/HIF1A/HSPA1A/HSPG2/IFNG/IFNGR1/IFNL1/IGFBP3/IL10/IL12A/IL12B/IL15/IL18/IL1B/IL33/IL34/IL6/INHBB/ITGA2/ITGAV/ITGB2/ITM2A/KDR/KIT/KLF4/KLKB1/LAMP3/LEP/LIF/LILRA2/LILRA5/LILRB2/MAP2K1/MAPK9/MMP9/MST1/MTPN/MYCBP2/MYDGF/NEDD9/NELL1/NGRN/NMI/NOS2/NTRK2/OSM/PAEP/PAIP2B/PCSK9/PDGFA/PDGFB/PILRB/PKD1/PLA2G10/PLAT/PLAU/PLAUR/PLXNB2/PRG3/PRSS22/PSMD1/PSME1/PSME2/PTPN1/PTPRC/PTX3/RARRES2/RASSF2/RGMA/RIDA/RSPO1/S100A12/SCRIB/SEMA4D/SERPINB8/SERPINE1/SERPINF2/SFRP1/SHMT1/SLIT2/SNX9/SOX9/SPINK5/SPON1/SRC/STAT2/TAB2/TCOF1/TGFB1/TGFBR1/THBS4/THY1/TIMP1/TIMP2/TIMP3/TIMP4/TNF/TNFRSF10A/TNFRSF10B/TNFRSF1B/TNFSF12/TPR/TREM2/UBQLN3/VEGFA/VEGFB/VSIR	GO:0051246	regulation of protein metabolic process	0.512397	0.887791	-2.67917
Figure 3	b-c	F3_enrichment	Protein-set enrichment results for MetScore2-associated proteins.	derived_from_supplementary_data	metscore2_significant_protein_enrichment_all.tsv																											GO_BP	GO:0071705	nitrogen compound transport	nitrogen compound transport	181/1597	353/2767	0.996206	1	0.87146	1.17804e-11	181	ABCA2/ACE2/ACTN4/ADAM8/ADAM9/ADIPOQ/AFM/AIFM1/ANG/AP1G2/AP2B1/AP3B1/AP3S2/APOD/APP/ARHGAP1/ARHGEF5/ATG16L1/ATP1B1/B2M/BAG3/BECN1/BMP6/BSG/C1QTNF5/C2CD2L/CASC3/CASP1/CBLIF/CBLN4/CCL5/CCN3/CD200/CD209/CD33/CD36/CD38/CD63/CD74/CDH1/CDH17/CDK1/CELA2A/CHGA/CHP1/CLEC4M/CLSTN3/CLTA/COMMD1/COMP/CPE/CPTP/CR1/CRH/CRHBP/CSF2/CXCL12/DAG1/DYNLT1/EDN1/EDNRB/ENTR1/EP300/F2/F2R/FAM3B/FAM3D/FGA/FOLR1/FOLR2/FOLR3/GABARAP/GAL/GAS6/GCG/GDNF/GFAP/GFER/GIP/GPIHBP1/GRP/GRPEL1/HADH/HHEX/HIF1A/HPSE/IFIT1/IFNG/IFT20/IL10RA/IL12A/IL12B/IL1B/IL1RN/IL33/IL6/ING1/INHBB/ITGB1/ITPR1/KRT18/LAMP2/LCP1/LEP/LILRB1/LTBP2/M6PR/MAMDC4/MCFD2/MMP12/MMP7/MSR1/MYO6/NADK/NECAP2/NEO1/NGFR/NOS1/NOS2/NOTCH1/NTRK2/OXCT1/OXT/PDIA4/PDZK1/PKD1/PLTP/PPP3R1/PPY/PREB/PSAP/PTPN1/PTPRN2/RAB44/RAB6A/RTBDN/S100A13/SCAMP3/SCARB2/SCG2/SCRIB/SEL1L/SEPTIN8/SIL1/SLC16A1/SMPD3/SNAPIN/SNCG/SNX2/SNX9/SORCS2/SORT1/STX1B/STX3/STX4/STX6/STX8/SYT1/SYTL4/TCN1/TCN2/TFRC/TGFB1/TGFB2/TGFBR2/TIMM10/TLR2/TNF/TNFSF11/TOMM20/TPR/TREM2/TTN/TXN/UMOD/VAMP5/VAMP8/VGF/VSNL1/VTI1A/WASHC3	GO:0071705	nitrogen compound transport	0.512748	0.888399	-2.62224
Figure 3	b-c	F3_enrichment	Protein-set enrichment results for MetScore2-associated proteins.	derived_from_supplementary_data	metscore2_significant_protein_enrichment_all.tsv																											GO_BP	GO:0043933	protein-containing complex organization	protein-containing complex organization	172/1597	323/2767	0.96279	1	0.87146	1.17804e-11	172	ABL1/ACOT13/ACTN2/ADD1/AIF1/AIFM1/ANG/ANGPTL3/ANGPTL4/AP2B1/APCS/APOA1/APOA2/APOA4/APOC1/APOH/APOM/APP/ARHGEF5/B2M/BAG4/BAIAP2/BAX/BCL2L11/BECN1/BRD2/BRK1/C9/CALCOCO2/CAPG/CASP1/CCL11/CCL21/CD36/CD40/CD74/CDH17/CDK1/CLEC7A/CLGN/CLNS1A/CLTA/COMP/CORO1A/CPTP/CSF2/CSF3/CX3CL1/CXCL12/CXCL13/DENR/DKK1/DMD/DNAJB14/DUT/EIF2AK2/EIF4G1/ELN/ELOB/EP300/ESAM/FAS/FGA/FKBP4/FURIN/FUS/FXN/GABARAP/GBP1/GBP2/GFAP/GPIHBP1/GSN/HIP1R/HSPA1A/IFNG/IGF1R/IL1RAP/INSR/ITPR1/JAM3/JCHAIN/KCTD5/KRT5/LAMP2/LCAT/LCP1/LETM1/LGALS3/LMOD1/LONP1/LPL/MAP2/MAPK9/MAPRE3/MED21/MET/MMP1/MMP3/MPO/MRPL58/MTPN/MZB1/NDUFS6/NEFL/NINJ1/NPHS1/OCLN/PADI4/PDIA3/PEPD/PILRB/PKD1/PKD2/PLA2G10/PLA2G2A/PLA2G7/PLTP/PNLIP/PNLIPRP1/PPP1R9B/PREB/PRKRA/PRND/PSIP1/PSMG3/PSRC1/PXN/RAD51/RALB/RBPMS/RRM2/SART1/SCARA5/SELP/SEPTIN8/SH3BP1/SHMT1/SKAP1/SLIT2/SNAPIN/SNRPB2/SNX9/SOD2/SOST/SOX9/SPAG1/SRC/SRPK2/SSNA1/STX1B/STX4/SV2A/SWAP70/SYT1/TDO2/TFRC/TGFB1/TGFBR3/TK1/TMOD4/TNF/TP53BP1/TPR/TREM2/TTN/UPB1/VAMP8/VEGFA/VWA1/WASHC3/YAP1	GO:0043933	protein-containing complex organization	0.532508	0.922636	-1.72814
Figure 3	b-c	F3_enrichment	Protein-set enrichment results for MetScore2-associated proteins.	derived_from_supplementary_data	metscore2_significant_protein_enrichment_all.tsv																											GO_BP	GO:0051649	establishment of localization in cell	establishment of localization in cell	169/1597	351/2767	0.999956	1	0.87146	1.17804e-11	169	ABCA2/ABL1/ACTN2/ACTN4/ADGRE2/ADIPOQ/ANXA2/AP1G2/AP2B1/AP3B1/AP3S2/APOD/APP/ARHGAP1/ARSB/ATG16L1/ATP1B1/ATP6AP2/ATP6V1D/AXL/BAG3/BAX/BCL2/BCL2L11/BECN1/BNIP3L/C2CD2L/CASC3/CCL3/CD160/CD177/CD300A/CD36/CD63/CD74/CDH1/CDH2/CDH3/CDK1/CEACAM1/CES1/CHGA/CHP1/CLTA/COMMD1/CORO1A/CRH/CSPG5/DNM3/DPY30/DYNLT1/EFNB2/ENTR1/EP300/EZR/FABP3/FCER1A/FGR/GAS6/GCG/GDNF/GFAP/GPIHBP1/GPR158/GRN/GRP/GRPEL1/HHEX/HIF1A/HIP1R/HSBP1/HSPA1A/HYOU1/IFNG/IFT20/IGF2R/IL1B/IL33/IL4R/ING1/ITGAM/ITGB1/ITGB2/KIF1C/KIT/LAMP2/LCN2/LCP1/LEP/LGALS9/LMNB1/LMNB2/M6PR/MAP2/MAP2K1/MERTK/MILR1/MMP12/MSR1/MYO6/NADK/NECTIN2/NEFL/NGFR/NOS1/NOS3/NOTCH1/NPC2/NPTX1/NPY/NUDC/OXCT1/PCDH17/PCSK9/PKD1/PKD2/PON3/PPP1R12A/PPP3R1/PREB/PSAP/PTGDS/PTPN1/PTPRN2/RAB44/RAB6A/S100A13/SCARB2/SCN4B/SCRIB/SDC1/SDC4/SEL1L/SEPTIN8/SIL1/SLC27A4/SLC39A14/SMPD3/SNAPIN/SNCG/SNX2/SNX9/SORCS2/SORT1/SRC/SSNA1/STAU1/STX1B/STX3/STX4/STX6/STX8/SUSD4/SV2A/SYT1/SYTL4/TACC3/TGFB1/TIMM10/TINAGL1/TOMM20/TPR/TRIM58/TXN/UMOD/VAMP8/VSNL1/VTI1A/WASHC3	GO:0051649	establishment of localization in cell	0.481481	0.834226	-3.88246
Figure 3	b-c	F3_enrichment	Protein-set enrichment results for MetScore2-associated proteins.	derived_from_supplementary_data	metscore2_significant_protein_enrichment_all.tsv																											GO_BP	GO:0048666	neuron development	neuron development	168/1597	296/2767	0.661935	1	0.87146	1.17804e-11	168	ABL1/ADGRB3/AGER/AGRN/ALCAM/APLP1/APOA4/APOD/APP/AREG/ARSB/ARTN/ATG16L1/B2M/BAIAP2/BCL2/BECN1/BOC/BSG/C1QA/C3/CD38/CDC27/CDH1/CDHR2/CDNF/CELSR2/CHL1/CLSTN3/CNTN1/CNTN4/CNTN5/CNTNAP2/CRTAC1/CSF1R/CTHRC1/CX3CL1/CXCL12/DAG1/DBN1/DCC/DDR1/DKK1/DMD/DRAXIN/DSCAM/EDN1/EDNRB/EFHD1/EFNA1/EFNA4/EFNB2/ELAVL4/ENAH/EP300/EPHA4/EPHB6/EPO/FGFR2/FKBP4/FLRT2/FOLR1/GDNF/GFAP/GFRA1/GPR37/GRN/HS6ST1/HTRA2/IFT20/IGSF9/IL15RA/IL6/ITGA6/ITGB1/JUN/KIAA0319/KLF4/KLK6/KLK8/L1CAM/LAMB1/LEP/LIF/LYPLA2/MAP2/MAP2K1/MAPRE3/MATN2/MDK/MTR/MYCBP2/NBL1/NCAM1/NCAM2/NCS1/NEFL/NELL2/NEO1/NFASC/NGFR/NOTCH1/NPTX1/NPY/NRCAM/NRP1/NRP2/NRTN/NTF4/NTRK2/NTRK3/OMG/PALLD/PLA2G10/PLXNB2/PPP1R12A/PPP1R9B/PQBP1/PTK7/PTN/PTPN1/PTPRF/PTPRH/PTPRK/PTPRM/RAB6A/RGMA/ROBO1/ROBO2/ROBO4/RTN4IP1/RTN4R/SCARB2/SCARF1/SCRIB/SDC4/SEMA3F/SEMA3G/SEMA4C/SEMA4D/SEMA6C/SEMA7A/SERPINF1/SEZ6/SFRP1/SLIT2/SLITRK2/SLITRK6/SNAPIN/SOD2/SPOCK1/SPP1/SSNA1/STX1B/STX3/SYT1/TGFB2/THY1/TNC/TNFRSF12A/TNFRSF21/TNN/TNXB/TOP2B/TUBB3/UNC5D/VEGFA/VIM	GO:0048666	neuron development	0.567568	0.983381	-0.353427
Figure 3	b-c	F3_enrichment	Protein-set enrichment results for MetScore2-associated proteins.	derived_from_supplementary_data	metscore2_significant_protein_enrichment_all.tsv																											GO_BP	GO:0045184	establishment of protein localization	establishment of protein localization	160/1597	336/2767	0.999972	1	0.87146	1.17804e-11	160	ACTN4/ADAM8/ADAM9/ADIPOQ/AFM/AIFM1/ANG/AP1G2/AP2B1/AP3B1/AP3S2/APOD/APP/ARHGAP1/ARHGEF5/ATG16L1/ATP1B1/B2M/BAG3/BAG4/BAX/BECN1/BMP6/BNIP3L/BSG/C1QTNF5/C2CD2L/CASP1/CBLN4/CCL5/CCN3/CD200/CD33/CD36/CD38/CD63/CD74/CDH1/CDK1/CELA2A/CHGA/CHP1/CLSTN3/CLTA/COMMD1/COMP/CRH/CSRP3/CTSD/DAG1/DYNLT1/EDNRB/EGFR/ENTR1/EP300/EPB41L5/F2/F2R/FAM3B/FAM3D/FGA/GABARAP/GAL/GAS6/GCG/GFAP/GFER/GIP/GPIHBP1/GRPEL1/HADH/HIF1A/HPSE/HTRA2/IFIT1/IFNG/IFT20/IL10RA/IL12A/IL12B/IL1B/IL1RN/IL33/IL6/ING1/INHBB/ITGAM/ITGB2/ITPR1/KRT18/LAMP2/LAMP3/LCP1/LEP/LTBP2/M6PR/MAMDC4/MCFD2/MMP12/MSR1/MYO6/NADK/NECAP2/NEO1/NGFR/NMT1/NOMO1/NOS2/NOTCH1/OXCT1/PDIA4/PDZK1/PKD1/PPP3R1/PPY/PREB/PTP4A3/PTPN1/PTPRN2/RAB6A/S100A13/SCAMP3/SCARB2/SCG2/SCRIB/SEL1L/SEPTIN8/SIL1/SLC16A1/SNAPIN/SNCG/SNX2/SNX9/SORCS2/SORT1/SRP14/STX1B/STX3/STX4/STX6/STX8/SYTL4/TFRC/TGFB1/TGFB2/TIMM10/TLR2/TNF/TOMM20/TPR/TREM2/TTN/TXN/UMOD/VAMP5/VAMP8/VGF/VSNL1/VTI1A/WASHC3	GO:0045184	establishment of protein localization	0.47619	0.825059	-3.99627
Figure 3	b-c	F3_enrichment	Protein-set enrichment results for MetScore2-associated proteins.	derived_from_supplementary_data	metscore2_significant_protein_enrichment_all.tsv																											GO_BP	GO:0045935	positive regulation of nucleobase-containing compound metabolic process	positive regulation of nucleobase-containing compound metabolic process	158/1597	327/2767	0.999893	1	0.87146	1.17804e-11	158	ABL1/ACTN2/ACTN4/ACVRL1/AGER/AGRN/ANXA2/AP3B1/APEX1/APP/BAMBI/BAX/BMP6/CCN1/CD200/CD274/CD28/CD38/CD4/CD40/CD74/CD80/CDH1/CDK1/CDON/CEBPA/CEBPB/CHCHD10/CLNS1A/COQ7/CSDE1/CSF3/CSRP3/CX3CL1/CXCL10/CYTL1/DCN/DLL1/EDF1/EDN1/EEF1D/EGFR/EGLN1/EP300/EPCAM/EPHA4/EPO/ERBB4/F2R/FGF2/FGF23/FGFR2/FOS/FOSB/FSTL3/FUS/GAL/GDF2/GDNF/GIGYF2/GPD1/GRSF1/HDGFL2/HGF/HHEX/HIF1A/HJV/IFNG/IFNL1/IL10/IL17A/IL18/IL1B/IL33/IL6/ING1/INSR/ITGA6/JUN/KLF4/LEO1/LIF/LILRB1/MAGED1/MAP2K1/MAPK9/MAPRE3/MDK/MED21/MET/MMP12/MORF4L2/MSTN/MTDH/MYDGF/NAMPT/NBN/NFATC3/NFYA/NGFR/NMNAT1/NOS1/NOTCH1/OSM/PARP1/PBXIP1/PCBD1/PDGFB/PKD1/PKD2/POMC/PPP1R12A/PPP3R1/PQBP1/PRDX6/PRL/PSIP1/PSRC1/PTGES2/PTH/PTPRC/RBPMS/RFC4/RGMA/RGMB/RIDA/SERPINF2/SETMAR/SFRP1/SKAP1/SLC39A5/SMOC2/SOST/SOX9/SPP1/SRC/STAT2/TFRC/TGFB1/TGFB2/TGFBR1/TIGAR/TLR2/TNF/TNFRSF1A/TNFRSF1B/TNFSF11/TNFSF13/TNFSF8/TOP2B/TP53BP1/TREM2/TRIAP1/TRIM24/VEGFA/XCL1/YAP1/ZBTB17	GO:0045935	positive regulation of nucleobase-containing compound metabolic process	0.48318	0.83717	-3.66268
Figure 3	b-c	F3_enrichment	Protein-set enrichment results for MetScore2-associated proteins.	derived_from_supplementary_data	metscore2_significant_protein_enrichment_all.tsv																											GO_BP	GO:0043412	macromolecule modification	macromolecule modification	155/1597	347/2767	1	1	0.87146	1.17804e-11	155	ABCA2/ABL1/ADIPOQ/AMFR/ANXA1/AP3B1/APOA1/APOA2/ARHGEF5/ATG16L1/B3GNT7/B4GALT1/BAG4/BCL2/C3/CALCA/CASP1/CCAR2/CCDC134/CCL11/CD300A/CD4/CD74/CD80/CDC27/CDK1/CEACAM1/CHI3L1/CHP1/COL3A1/COMMD1/CPE/CSF1R/CSPG4/DAPK2/DBI/DDR1/DTX3/DUSP29/EFEMP1/EFNA1/EGFR/EIF2AK2/ELOB/ENPP2/EP300/ERBB4/EXTL1/FAM20A/FGF2/FGFR2/FGR/FLT1/FLT3/FLT4/FNTA/FUT3/FUT5/GABARAP/GALNT10/GALNT2/GALNT3/GALNT7/GAS6/GCNT1/HEG1/HIF1A/HSPA1A/IFNG/IFNL1/IGF1R/IGFBP3/IL12A/IL15/IL18/IL34/IL6/INSR/ITGB2/KDR/KIT/LEP/LIF/LILRA5/LYPLA2/MAN1A2/MAP2K1/MAPK9/MED21/MERTK/METAP1D/MMP9/MST1/MYCBP2/MYDGF/NBN/NEDD9/NHLRC3/NMI/NMT1/NOS2/NTRK2/OSM/OTUD7B/PADI4/PARP1/PDGFA/PDGFB/PDGFRA/PI3/PILRB/PLAT/PLAUR/PLXNB2/PPP1R12A/PTPN1/PTPRB/PTPRC/PTPRF/PTPRH/PTPRK/PTPRN2/PTPRR/QPCT/RAB6A/RARRES2/RASSF2/RNF149/RNF43/RSPO1/S100A12/SEMA4D/SFRP1/SLIT2/SNX9/SRC/SRPK2/ST3GAL1/ST6GAL1/STAT2/TAB2/TAX1BP1/TGFBR1/THBS4/THOP1/THY1/TNF/TNFRSF10A/TNFRSF10B/TRIM24/TRIM58/UBE2L6/USP28/VEGFA/VEGFB	GO:0043412	macromolecule modification	0.446686	0.773939	-5.2598
Figure 3	b-c	F3_enrichment	Protein-set enrichment results for MetScore2-associated proteins.	derived_from_supplementary_data	metscore2_significant_protein_enrichment_all.tsv																											GO_BP	GO:0043069	negative regulation of programmed cell death	negative regulation of programmed cell death	154/1597	282/2767	0.88037	1	0.87146	1.17804e-11	154	ABL1/ADA/ADAM8/ADGRG1/AMIGO2/ANG/ANGPTL4/ANXA1/ANXA5/APOH/ARG2/ATOX1/AXL/AZU1/BAG3/BAG4/BAX/BCL2/BECN1/BNIP3L/CA3/CBS/CCAR2/CCL19/CCL21/CCL5/CCN1/CD27/CD28/CD38/CD74/CDK1/CDSN/CEACAM5/CEACAM6/CEBPB/CHL1/CLEC5A/COMP/CORO1A/CRLF1/CSF1R/CSF2/CX3CL1/CXCL12/DKK1/DLL1/DRAXIN/EDN1/EDNRB/EFNA1/EGFR/EIF2AK2/EPHA4/EPO/ERBB3/ERBB4/F2R/FAS/FGA/FGF2/FGFR2/FLT4/FSTL1/FXN/GAS6/GCG/GDNF/GFRAL/GLO1/GPI/GRN/HGF/HIF1A/HIP1R/HSPA1A/HSPB6/HSPG2/HTRA2/HYOU1/ICAM1/IDO1/IFIT3/IGF1R/IL10/IL19/IL1B/IL6/IL6ST/IL7R/ITGA5/ITGA6/ITGAV/ITGB1/JUN/KDR/KIT/KITLG/KLF4/KRT18/LCN2/LEP/LGALS3/LGMN/LILRB1/MAP2K1/MDK/MERTK/MET/MMP9/MPO/MTDH/MYDGF/NEFL/NMNAT1/NOS3/NOTCH1/NPPC/NRP1/NTF4/NTRK2/PDCD1/PEPD/PLAUR/PRAP1/PRDX2/PRDX3/PROC/PTH/PTPN1/SCG2/SEMA4D/SERPINE1/SFRP1/SOD2/SOX9/SRC/ST3GAL1/TAX1BP1/TEK/TFRC/TGFBR1/TIGAR/TIMP1/TNF/TNFRSF6B/TREM2/TRIAP1/TXNDC5/VEGFA/VEGFB/VSTM2L/VTCN1/YAP1	GO:0043069	negative regulation of programmed cell death	0.546099	0.946185	-1.11392
Figure 3	b-c	F3_enrichment	Protein-set enrichment results for MetScore2-associated proteins.	derived_from_supplementary_data	metscore2_significant_protein_enrichment_all.tsv																											GO_BP	GO:0036211	protein modification process	protein modification process	153/1597	341/2767	1	1	0.87146	1.17804e-11	153	ABCA2/ABL1/ADIPOQ/AMFR/ANXA1/AP3B1/APOA1/APOA2/ARHGEF5/ATG16L1/B3GNT7/B4GALT1/BCL2/C3/CALCA/CASP1/CCAR2/CCDC134/CCL11/CD300A/CD4/CD74/CD80/CDC27/CDK1/CEACAM1/CHI3L1/CHP1/COL3A1/COMMD1/CPE/CSF1R/CSPG4/DAPK2/DBI/DDR1/DTX3/DUSP29/EFEMP1/EFNA1/EGFR/EIF2AK2/ELOB/ENPP2/EP300/ERBB4/EXTL1/FAM20A/FGF2/FGFR2/FGR/FLT1/FLT3/FLT4/FNTA/FUT3/FUT5/GABARAP/GALNT10/GALNT2/GALNT3/GALNT7/GAS6/GCNT1/HEG1/HIF1A/HSPA1A/IFNG/IFNL1/IGF1R/IGFBP3/IL12A/IL15/IL18/IL34/IL6/INSR/ITGB2/KDR/KIT/LEP/LIF/LILRA5/MAN1A2/MAP2K1/MAPK9/MED21/MERTK/METAP1D/MMP9/MST1/MYCBP2/MYDGF/NBN/NEDD9/NHLRC3/NMI/NMT1/NOS2/NTRK2/OSM/OTUD7B/PADI4/PARP1/PDGFA/PDGFB/PDGFRA/PI3/PILRB/PLAT/PLAUR/PLXNB2/PPP1R12A/PTPN1/PTPRB/PTPRC/PTPRF/PTPRH/PTPRK/PTPRN2/PTPRR/QPCT/RAB6A/RARRES2/RASSF2/RNF149/RNF43/RSPO1/S100A12/SEMA4D/SFRP1/SLIT2/SNX9/SRC/SRPK2/ST3GAL1/ST6GAL1/STAT2/TAB2/TAX1BP1/TGFBR1/THBS4/THOP1/THY1/TNF/TNFRSF10A/TNFRSF10B/TRIM24/TRIM58/UBE2L6/USP28/VEGFA/VEGFB	GO:0036211	protein modification process	0.44868	0.777394	-5.12807
Figure 3	b-c	F3_enrichment	Protein-set enrichment results for MetScore2-associated proteins.	derived_from_supplementary_data	metscore2_significant_protein_enrichment_all.tsv																											GO_BP	GO:0046903	secretion	secretion	152/1597	269/2767	0.687874	1	0.87146	1.17804e-11	152	ACE/ADA/ADAM8/ADAM9/ADGRE2/ADIPOQ/AGR2/AGXT/ANG/ANXA1/ANXA2/AP2B1/AXL/BMP6/BSG/C1QTNF1/C1QTNF5/C2CD2L/CA9/CASP1/CBLN4/CCL3/CCL5/CCL8/CCN3/CD160/CD177/CD200/CD300A/CD33/CD38/CD74/CEACAM1/CELA2A/CELSR2/CES1/CHGA/CLSTN3/COMP/CORO1A/CPE/CRH/CRHBP/CSF2/CSPG5/CXCL12/DDR1/EDN1/EDNRB/ERBB3/ERBB4/F2/F2R/FAM3B/FAM3D/FCER1A/FGA/FGF23/FGR/FURIN/GAL/GCG/GDNF/GIP/GPR158/GRP/HADH/HIF1A/HIP1R/IFNG/IL12A/IL12B/IL1B/IL1RN/IL4R/IL6/INHBB/ITGAM/ITGB2/ITPR1/KIT/LEP/LGALS9/LIF/LILRB1/LTBP2/M6PR/MERTK/MILR1/MMP7/MYO6/NADK/NEO1/NOS2/NOTCH1/NPPB/NPY/NTRK2/OSM/OXCT1/OXT/PDIA4/PLA2G10/PLA2G2A/POMC/PPY/PRL/PTGDS/PTGES2/PTPRN2/RAB44/RALB/REN/RETN/S100A13/SCAMP3/SCG2/SCRIB/SDC1/SDC4/SEL1L/SLC16A1/SMPD3/SNAPIN/SNCG/SPP1/STC1/STX1B/STX3/STX4/SV2A/SYT1/SYTL4/TFF2/TGFB1/TGFB2/TLR2/TNF/TNFAIP2/TNFRSF11A/TNFRSF1A/TNFRSF1B/TNFSF11/TREM2/TTN/TXLNA/UMOD/VAMP8/VEGFA/VGF/VSNL1/WASHC3	GO:0046903	secretion	0.565056	0.979029	-0.422849
Figure 3	b-c	F3_enrichment	Protein-set enrichment results for MetScore2-associated proteins.	derived_from_supplementary_data	metscore2_significant_protein_enrichment_all.tsv																											GO_BP	GO:0010629	negative regulation of gene expression	negative regulation of gene expression	151/1597	268/2767	0.707298	1	0.87146	1.17804e-11	151	ACE/ACP5/ACVRL1/ADIPOQ/AGER/ANG/ANXA1/APEX1/APOA1/APOA2/APOD/APP/ARG1/ARG2/AXL/BST2/C1QBP/CASC3/CCL3/CCL7/CCN2/CD200/CD22/CD274/CD28/CD33/CD34/CD36/CD46/CD83/CDK1/CEACAM1/CILP/CLEC4A/CPTP/CR1/CRH/CSDE1/CTSZ/CX3CL1/CXCL8/DLL1/EDN1/EIF2AK2/EIF4EBP1/EIF4G1/ELAVL4/ELOB/EPHA2/EPHA4/EZR/F2/FGA/FGF2/FURIN/FUS/GAS6/GBP1/GDNF/GIGYF2/GPNMB/HAVCR2/HGF/HHEX/HIF1A/HSPA1A/IDO1/IFNG/IFNL1/IL10/IL12A/IL12B/IL1RL1/IL33/IL6/IL6R/INHBB/INPP5D/KDR/KLF4/LAG3/LBP/LBR/LGALS9/LGMN/LILRA5/LILRB1/LILRB4/LMNB1/LMNB2/MAP2K1/MAPK9/MERTK/MSR1/NMI/NOS2/NOTCH1/NUDT16/OCLN/ORM1/OTUD7B/PAIP2B/PDCD1LG2/PDGFB/PGLYRP1/PLA2G10/PLAT/PLAU/PLXNB2/POMC/PRG2/PRG3/PRKRA/PTH/PTPRC/RCOR1/RIDA/ROBO1/SCGB1A1/SCRIB/SERPINE1/SERPINF1/SERPINF2/SFRP1/SFTPD/SHMT1/SIGLEC1/SIRPA/SLAMF1/SLIRP/SOX9/SPINK5/SSC5D/STAU1/STC2/TDRKH/TGFB1/TGFB2/TIGIT/TNF/TNFRSF21/TPR/TREM2/VEGFA/VEGFB/VIM/VSIG4/VSIR/XCL1/YAP1/ZHX2	GO:0010629	negative regulation of gene expression	0.563433	0.976217	-0.478559
Figure 3	b-c	F3_enrichment	Protein-set enrichment results for MetScore2-associated proteins.	derived_from_supplementary_data	metscore2_significant_protein_enrichment_all.tsv																											GO_BP	GO:0009057	macromolecule catabolic process	macromolecule catabolic process	148/1597	279/2767	0.957693	1	0.87146	1.17804e-11	148	ABCA2/ADAM8/ADAM9/ADAMTS13/ADAMTS4/AMBP/AMFR/ANG/ANXA2/APEX1/APP/ATRAID/BAG3/BAX/BECN1/BNIP3L/C1QBP/C4BPB/CASC3/CASP1/CCAR2/CDC27/CDH1/CEACAM1/CEBPA/CELA2A/CEMIP2/CHI3L1/CHIT1/CLGN/CLPP/COMMD1/CPA1/CPA2/CSDE1/CST3/CST7/CTBS/CTSB/CTSC/CTSD/CTSH/CTSL/CTSO/CTSV/CTSZ/DDI2/DPP7/EFNA1/EGFR/ELAVL4/ELOB/EPHA4/EPO/EZR/FAP/FEN1/FGF2/FURIN/FUS/GABARAP/GDNF/GFAP/GH1/GHR/GIGYF2/GLB1/GPC1/GRN/GRSF1/GUSB/GZMA/HPSE/HSPA1A/HTRA2/HYAL1/IDS/IDUA/IFNG/IL10/IL17RA/IL1B/IL33/IL6/KCTD5/LAMP2/LAMP3/LGMN/LONP1/LYVE1/MAN1A2/MAN2B2/MAPK9/MME/MMP12/MMP3/MYCBP2/NELL1/NHLRC3/NMNAT1/NOS2/NOTCH1/NUDT16/OTUD7B/PAM/PCSK9/PGLYRP1/PKD1/PLXNB2/PSMD1/PSME1/PSME2/PTPN1/RGMA/RIDA/RNASE3/RNASE6/RNASET2/RNF149/RNF43/SCGB1A1/SEL1L/SETMAR/SGSH/SLIRP/SNX9/SOX9/SRC/STAB2/TGFB1/TIMP1/TIMP2/TIMP3/TIMP4/TNF/TNFRSF1B/TNFSF12/TPP1/TREM2/TRIM24/TRIM58/UBE2L6/UBQLN3/UMOD/USP28/VIM/ZCCHC8/ZHX2	GO:0009057	macromolecule catabolic process	0.530466	0.919098	-1.66465
Figure 3	b-c	F3_enrichment	Protein-set enrichment results for MetScore2-associated proteins.	derived_from_supplementary_data	metscore2_significant_protein_enrichment_all.tsv																											GO_BP	GO:0065003	protein-containing complex assembly	protein-containing complex assembly	148/1597	286/2767	0.986541	1	0.87146	1.17804e-11	148	ABL1/ACOT13/ADD1/AIF1/AIFM1/ANG/AP2B1/APCS/APOA1/APOA2/APOA4/APOC1/APOM/APP/ARHGEF5/B2M/BAG4/BAIAP2/BAX/BCL2L11/BECN1/BRD2/BRK1/C9/CAPG/CASP1/CCL11/CCL21/CD36/CD40/CD74/CDH17/CDK1/CLEC7A/CLGN/CLNS1A/CLTA/COMP/CORO1A/CPTP/CSF2/CSF3/CX3CL1/CXCL12/CXCL13/DENR/DKK1/DMD/DNAJB14/DUT/EIF2AK2/EIF4G1/ELN/ELOB/EP300/ESAM/FAS/FGA/FKBP4/FUS/FXN/GBP1/GBP2/GFAP/GSN/HIP1R/HSPA1A/IFNG/IL1RAP/ITPR1/JAM3/JCHAIN/KCTD5/KRT5/LAMP2/LCAT/LCP1/LETM1/LGALS3/LMOD1/LONP1/MAP2/MAPK9/MAPRE3/MED21/MET/MMP1/MMP3/MTPN/MZB1/NDUFS6/NEFL/NINJ1/NPHS1/OCLN/PADI4/PDIA3/PEPD/PILRB/PKD1/PKD2/PREB/PRKRA/PRND/PSIP1/PSMG3/PSRC1/PXN/RAD51/RALB/RBPMS/RRM2/SART1/SCARA5/SELP/SEPTIN8/SHMT1/SKAP1/SLIT2/SNRPB2/SNX9/SOD2/SOST/SOX9/SPAG1/SRC/SRPK2/SSNA1/STX1B/STX4/SV2A/SYT1/TDO2/TFRC/TGFB1/TGFBR3/TK1/TMOD4/TNF/TP53BP1/TREM2/TTN/UPB1/VAMP8/VEGFA/VWA1/WASHC3/YAP1	GO:0065003	protein-containing complex assembly	0.517483	0.896602	-2.15708
Figure 3	b-c	F3_enrichment	Protein-set enrichment results for MetScore2-associated proteins.	derived_from_supplementary_data	metscore2_significant_protein_enrichment_all.tsv																											GO_BP	GO:0043066	negative regulation of apoptotic process	negative regulation of apoptotic process	147/1597	273/2767	0.922986	1	0.87146	1.17804e-11	147	ABL1/ADA/ADAM8/ANG/ANGPTL4/ANXA1/ANXA5/APOH/ARG2/ATOX1/AXL/AZU1/BAG3/BAG4/BAX/BCL2/BECN1/BNIP3L/CA3/CBS/CCAR2/CCL19/CCL21/CCL5/CCN1/CD27/CD28/CD38/CD74/CDK1/CEACAM5/CEACAM6/CEBPB/CHL1/CLEC5A/COMP/CORO1A/CRLF1/CSF1R/CSF2/CX3CL1/CXCL12/DKK1/DLL1/DRAXIN/EDN1/EDNRB/EFNA1/EGFR/EIF2AK2/EPHA4/EPO/ERBB3/ERBB4/F2R/FAS/FGA/FGF2/FGFR2/FLT4/FSTL1/FXN/GAS6/GCG/GDNF/GFRAL/GLO1/GPI/GRN/HGF/HIF1A/HIP1R/HSPA1A/HSPB6/HSPG2/HTRA2/HYOU1/ICAM1/IDO1/IFIT3/IGF1R/IL10/IL19/IL1B/IL6/IL6ST/IL7R/ITGA5/ITGA6/ITGAV/ITGB1/JUN/KDR/KITLG/KLF4/KRT18/LCN2/LEP/LGALS3/LGMN/LILRB1/MAP2K1/MDK/MERTK/MMP9/MPO/MTDH/MYDGF/NEFL/NMNAT1/NOS3/NOTCH1/NPPC/NRP1/NTF4/NTRK2/PDCD1/PLAUR/PRAP1/PRDX2/PRDX3/PROC/PTH/PTPN1/SCG2/SEMA4D/SERPINE1/SFRP1/SOD2/SOX9/SRC/ST3GAL1/TAX1BP1/TEK/TFRC/TGFBR1/TIMP1/TNF/TNFRSF6B/TREM2/TRIAP1/TXNDC5/VEGFA/VEGFB/VSTM2L/VTCN1/YAP1	GO:0043066	negative regulation of apoptotic process	0.538462	0.932951	-1.36304
Figure 3	b-c	F3_enrichment	Protein-set enrichment results for MetScore2-associated proteins.	derived_from_supplementary_data	metscore2_significant_protein_enrichment_all.tsv																											GO_BP	GO:0044087	regulation of cellular component biogenesis	regulation of cellular component biogenesis	146/1597	256/2767	0.618542	1	0.87146	1.17804e-11	146	ABCA2/ABL1/ACE/ACE2/ACVRL1/ADAMTS16/ADD1/ADGRB3/AGRN/AMIGO2/AMOT/APOA1/APOD/APP/ARHGEF5/BAG4/BAIAP2/BAX/BCL2L11/BECN1/BRK1/CAPG/CCL11/CCL19/CCL21/CCN1/CCN2/CD36/CDH17/CHGA/CLEC7A/CLSTN2/CLSTN3/CNTNAP2/CORO1A/CPTP/CRTAC1/CSF2/CSF3/CX3CL1/CXCL13/DKK1/DUT/EIF2AK2/EIF4G1/ELN/ENPP7/ENTR1/EP300/EPB41L5/EPHA1/EPHA2/EPS8L2/ESAM/EZR/F11R/FKBP4/FLRT2/GBP2/GDF2/GFAP/GSN/HIP1R/HSPA1A/HSPA2/HYAL1/ICAM1/ICAM5/IFNG/IFT20/IL17A/IL1B/IL1RAP/JAM3/KDR/KIT/LAMP2/LCAT/LCP1/LGALS3/LMOD1/LRRN1/MAP2/MAPK9/MAPRE3/MDGA1/MET/MMP1/MMP3/MSTN/MTPN/MYCBP2/NOTCH1/NPHS1/NRP1/NTRK2/NTRK3/NUDT16/OCLN/OXT/PALM/PODXL/PPP1R9B/PREB/PSRC1/PTPN1/PXN/RALB/RCC1/ROBO2/RTN4R/SDC1/SDC4/SELP/SEMA4C/SEMA4D/SEPTIN8/SERPINF2/SFRP1/SKAP1/SLIT2/SLITRK2/SLITRK6/SMPD3/SNX9/SOST/SOX9/SRC/STX1B/SWAP70/TACSTD2/TEK/TFRC/TGFB1/TGFBR1/TGFBR3/THBS2/THY1/TIE1/TLR2/TMOD4/TNF/TPR/TREM2/VEGFA/YAP1	GO:0044087	regulation of cellular component biogenesis	0.570312	0.988137	-0.232744
Figure 3	b-c	F3_enrichment	Protein-set enrichment results for MetScore2-associated proteins.	derived_from_supplementary_data	metscore2_significant_protein_enrichment_all.tsv																											GO_BP	GO:0015031	protein transport	protein transport	144/1597	291/2767	0.998864	1	0.87146	1.17804e-11	144	ACTN4/ADAM8/ADAM9/ADIPOQ/AFM/AIFM1/ANG/AP1G2/AP2B1/AP3B1/AP3S2/APOD/APP/ARHGAP1/ARHGEF5/ATG16L1/ATP1B1/B2M/BAG3/BECN1/BMP6/BSG/C1QTNF5/C2CD2L/CASP1/CBLN4/CCL5/CCN3/CD200/CD33/CD36/CD38/CD63/CD74/CDH1/CDK1/CELA2A/CHGA/CHP1/CLSTN3/CLTA/COMMD1/COMP/CRH/DAG1/DYNLT1/EDNRB/ENTR1/EP300/F2/F2R/FAM3B/FAM3D/FGA/GABARAP/GAL/GAS6/GCG/GFAP/GFER/GIP/GPIHBP1/GRPEL1/HADH/HIF1A/HPSE/IFIT1/IFNG/IFT20/IL10RA/IL12A/IL12B/IL1B/IL1RN/IL33/IL6/ING1/INHBB/ITPR1/KRT18/LAMP2/LCP1/LEP/LTBP2/M6PR/MAMDC4/MCFD2/MMP12/MSR1/MYO6/NADK/NECAP2/NEO1/NGFR/NOS2/NOTCH1/OXCT1/PDIA4/PKD1/PPP3R1/PPY/PREB/PTPN1/PTPRN2/RAB6A/S100A13/SCAMP3/SCARB2/SCG2/SCRIB/SEL1L/SEPTIN8/SIL1/SLC16A1/SNAPIN/SNCG/SNX2/SNX9/SORCS2/SORT1/STX1B/STX3/STX4/STX6/STX8/SYTL4/TFRC/TGFB1/TGFB2/TIMM10/TLR2/TNF/TOMM20/TPR/TREM2/TTN/TXN/UMOD/VAMP5/VAMP8/VGF/VSNL1/VTI1A/WASHC3	GO:0015031	protein transport	0.494845	0.857381	-3.00424
Figure 3	b-c	F3_enrichment	Protein-set enrichment results for MetScore2-associated proteins.	derived_from_supplementary_data	metscore2_significant_protein_enrichment_all.tsv																											GO_BP	GO:0051254	positive regulation of RNA metabolic process	positive regulation of rna metabolic process	143/1597	291/2767	0.999255	1	0.87146	1.17804e-11	143	ABL1/ACTN2/ACTN4/ACVRL1/AGRN/ANXA2/AP3B1/APEX1/APP/BAMBI/BMP6/CCN1/CD200/CD274/CD28/CD38/CD4/CD40/CD74/CD80/CDH1/CDON/CEBPA/CEBPB/CHCHD10/CLNS1A/COQ7/CSDE1/CSF3/CSRP3/CX3CL1/CXCL10/CYTL1/DCN/DLL1/EDF1/EDN1/EEF1D/EGFR/EGLN1/EP300/EPCAM/EPHA4/EPO/ERBB4/F2R/FGF2/FGF23/FGFR2/FOS/FOSB/FSTL3/FUS/GAL/GDF2/GDNF/GIGYF2/GRSF1/HGF/HHEX/HIF1A/HJV/IFNG/IFNL1/IL10/IL17A/IL18/IL1B/IL33/IL6/ING1/INSR/ITGA6/JUN/KLF4/LEO1/LIF/LILRB1/MAGED1/MAP2K1/MAPK9/MAPRE3/MDK/MED21/MET/MMP12/MORF4L2/MSTN/MTDH/MYDGF/NAMPT/NFATC3/NFYA/NGFR/NMNAT1/NOS1/NOTCH1/OSM/PARP1/PBXIP1/PCBD1/PDGFB/PKD1/PKD2/POMC/PPP1R12A/PPP3R1/PQBP1/PRDX6/PRL/PSIP1/PSRC1/PTGES2/PTH/RBPMS/RGMA/RGMB/RIDA/SERPINF2/SFRP1/SKAP1/SLC39A5/SOST/SOX9/SPP1/STAT2/TGFB1/TGFB2/TGFBR1/TLR2/TNF/TNFRSF1A/TNFRSF1B/TNFSF11/TNFSF8/TOP2B/TP53BP1/TRIAP1/TRIM24/VEGFA/XCL1/YAP1/ZBTB17	GO:0051254	positive regulation of RNA metabolic process	0.491409	0.851427	-3.12966
Figure 3	b-c	F3_enrichment	Protein-set enrichment results for MetScore2-associated proteins.	derived_from_supplementary_data	metscore2_significant_protein_enrichment_all.tsv																											GO_BP	GO:0006366	transcription by RNA polymerase II	transcription by rna polymerase ii	143/1597	297/2767	0.999825	1	0.87146	1.17804e-11	143	ABL1/ACE2/ACTN4/ACVRL1/AGRN/AMOT/AMOTL2/ANXA2/AP3B1/APEX1/APP/BMP6/BRD2/C1QBP/CASP1/CCN1/CD200/CD28/CD36/CD40/CDK1/CDON/CEBPA/CEBPB/COQ7/CREG1/CSF3/CSRP3/CX3CL1/CXCL10/CYTL1/DCN/DKK1/DLL1/DPY30/EDN1/EDNRB/EEF1D/EFNA1/EGFR/EGLN1/ELOA/ELOB/EP300/EPCAM/EPO/EZR/FASLG/FBP1/FGF2/FGFR2/FOS/FOSB/FST/FSTL3/FUS/GAL/GDF2/GDNF/GLO1/GLYR1/HAVCR2/HBZ/HGF/HHEX/HIF1A/HJV/HSBP1/HSPA1A/IFNG/IL10/IL17A/IL18/IL1B/IL33/IL6/ING1/ITGA6/JUN/KLF4/LEO1/LEP/LIF/LILRB1/LRRFIP1/MAGED1/MAP2K1/MED21/MET/MMP12/MTDH/MYDGF/NACC1/NAMPT/NFATC3/NFYA/NOS1/NOTCH1/OSM/OTUD7B/PADI2/PARP1/PKD1/PKD2/PLA2G10/POLR2F/POMC/PPP1R12A/PPP3R1/PSIP1/PTH/PTPRC/RALY/RCOR1/RGMA/SAFB2/SATB1/SCGB1A1/SEMA4D/SERPINF2/SFRP4/SKAP1/SOD2/SOX9/SRC/STAT2/TGFB1/TLR2/TNF/TNFRSF1A/TNFRSF4/TNFSF11/TNFSF8/TP53BP1/TPR/TRIAP1/TRIM24/TXN/VEGFA/XCL1/YAP1/ZBTB17/ZHX2	GO:0006366	transcription by RNA polymerase II	0.481481	0.834226	-3.53209
Figure 3	b-c	F3_enrichment	Protein-set enrichment results for MetScore2-associated proteins.	derived_from_supplementary_data	metscore2_significant_protein_enrichment_all.tsv																											GO_BP	GO:0071363	cellular response to growth factor stimulus	cellular response to growth factor stimulus	141/1597	248/2767	0.639625	1	0.87146	1.17804e-11	141	ABL1/ACTA2/ACVRL1/ADAM9/ADAMTSL2/ADGRG1/ANGPT2/ANXA1/APP/BAG4/BAIAP2/BAMBI/BECN1/BMP6/BMPER/CALCA/CCL5/CCN1/CCN2/CD109/CD63/CDH3/CHRDL1/CHRDL2/CILP/COL3A1/COMP/CORO1A/CRIM1/CXCL13/CXCL8/DCN/DKK1/DKK3/DLL1/DMD/DSG4/EDN1/EGFR/EP300/EPB41L5/ERBB4/FBN2/FGF2/FGF21/FGF23/FGF5/FGFBP1/FGFR2/FLRT2/FLT1/FLT3/FLT4/FNTA/FOLR1/FOS/FST/FSTL1/FSTL3/FURIN/GALNT3/GAS6/GDF15/GDF2/GFRA1/GOT1/GPC1/HGF/HHEX/HIF1A/HJV/HSPA1A/HTRA2/HYAL1/IL10/IL12A/IL12B/IL1B/ING1/INSR/ITGA5/ITGB1/JUN/KDR/KLF4/LCN2/LGMN/LRG1/LTBP2/LTBP3/MSTN/NBL1/NEO1/NGFR/NOS1/NOTCH1/NRP1/NRP2/NTF4/NTRK2/NTRK3/PARP1/PDCD5/PDGFB/PDGFRA/PENK/PGF/PPP1R9B/PTP4A3/PTPN1/PTPRK/PXN/RGMA/RGMB/ROBO1/SFRP1/SFRP4/SLC39A5/SLIT2/SMOC2/SMPD3/SORT1/SOST/SOX9/SPINT1/SPINT2/SRC/TGFB1/TGFB2/TGFBR1/TGFBR2/TGFBR3/TNXB/VCAM1/VEGFA/VEGFB/VEGFD/VWC2/VWC2L/WFIKKN1/XCL1	GO:0071363	cellular response to growth factor stimulus	0.568548	0.98508	-0.287644
Figure 3	b-c	F3_enrichment	Protein-set enrichment results for MetScore2-associated proteins.	derived_from_supplementary_data	metscore2_significant_protein_enrichment_all.tsv																											GO_BP	GO:0040007	growth	growth	137/1597	246/2767	0.771054	1	0.87146	1.17804e-11	137	ABL1/ACVRL1/ADAM15/ADM/AGR2/AGRN/ALCAM/ANXA1/APOD/APP/AREG/ATG16L1/ATRN/BCL2/BCL2L11/BSG/BST2/CCAR2/CCL11/CCN3/CD38/CDH1/CDHR2/CDK1/CEACAM1/CLSTN3/COL3A1/COMP/CSF1/CXCL12/CXCL16/DAG1/DCBLD2/DCC/DDR1/DLL1/DRAXIN/DSCAM/EDN1/EGFR/EIF4G1/EP300/EPB41L5/EPPK1/ERBB4/EZR/F2/FBP1/FGF2/FGFR2/FXN/GALNT3/GAS2/GDF15/GDF2/GH1/GHR/GIGYF2/GRN/HDGFL2/HEG1/HIF1A/HSPA1A/HTRA2/HYAL1/IGFBP1/IGFBP3/IGFBP4/IGFBP7/IGFBPL1/ING1/INSR/ITGB1/KAZALD1/KIAA0319/KLK6/L1CAM/LEP/LGMN/MAP2/MDK/MSTN/MTPN/MYCBP2/NBN/NDUFS6/NINJ1/NOTCH1/NPPB/NPPC/NRCAM/NRP1/NRP2/NTRK3/OGFR/OTOA/PI16/PLG/PPP1R9B/PRSS2/PSAP/PSAPL1/PSRC1/PTK7/PTN/PTX3/RGMA/RTN4R/SCGB3A1/SELENOP/SEMA3F/SEMA3G/SEMA4D/SEMA6C/SEMA7A/SFRP1/SLIT2/SLITRK6/SMPD3/SOX9/SPOCK1/SPP1/SSNA1/STC1/STC2/SYT1/TGFB1/TGFB2/TGFBR1/TGFBR2/TGFBR3/TNC/TNFRSF12A/TNN/VEGFA/WFDC1/YAP1	GO:0040007	growth	0.556911	0.964916	-0.673396
Figure 3	b-c	F3_enrichment	Protein-set enrichment results for MetScore2-associated proteins.	derived_from_supplementary_data	metscore2_significant_protein_enrichment_all.tsv																											GO_BP	GO:0006357	regulation of transcription by RNA polymerase II	regulation of transcription by rna polymerase ii	137/1597	287/2767	0.999873	1	0.87146	1.17804e-11	137	ABL1/ACE2/ACTN4/ACVRL1/AGRN/AMOT/AMOTL2/ANXA2/AP3B1/APEX1/APP/BMP6/BRD2/C1QBP/CASP1/CCN1/CD200/CD28/CD36/CD40/CDK1/CDON/CEBPA/CEBPB/COQ7/CREG1/CSF3/CSRP3/CX3CL1/CXCL10/CYTL1/DCN/DKK1/DLL1/EDN1/EDNRB/EEF1D/EFNA1/EGFR/EGLN1/ELOA/EP300/EPCAM/EPO/EZR/FASLG/FBP1/FGF2/FGFR2/FOS/FOSB/FST/FSTL3/FUS/GAL/GDF2/GDNF/GLO1/HAVCR2/HBZ/HGF/HHEX/HIF1A/HJV/HSBP1/HSPA1A/IFNG/IL10/IL17A/IL18/IL1B/IL33/IL6/ING1/ITGA6/JUN/KLF4/LEO1/LEP/LIF/LILRB1/LRRFIP1/MAGED1/MAP2K1/MED21/MET/MMP12/MTDH/MYDGF/NACC1/NAMPT/NFATC3/NFYA/NOS1/NOTCH1/OSM/OTUD7B/PARP1/PKD1/PKD2/PLA2G10/POMC/PPP1R12A/PPP3R1/PSIP1/PTH/PTPRC/RALY/RCOR1/RGMA/SAFB2/SATB1/SCGB1A1/SEMA4D/SERPINF2/SFRP4/SKAP1/SOD2/SOX9/SRC/STAT2/TGFB1/TLR2/TNF/TNFRSF1A/TNFRSF4/TNFSF11/TNFSF8/TP53BP1/TPR/TRIAP1/TXN/VEGFA/XCL1/YAP1/ZBTB17/ZHX2	GO:0006357	regulation of transcription by RNA polymerase II	0.477352	0.827071	-3.61466
Figure 3	b-c	F3_enrichment	Protein-set enrichment results for MetScore2-associated proteins.	derived_from_supplementary_data	metscore2_significant_protein_enrichment_all.tsv																											GO_BP	GO:0007010	cytoskeleton organization	cytoskeleton organization	136/1597	294/2767	0.999989	1	0.87146	1.17804e-11	136	ABL1/ACTN2/ACTN4/ADD1/AGRN/AIF1/AIF1L/AMOT/AMOTL2/ANG/ANXA1/APOA1/ARHGEF5/BAG4/BAIAP2/BCL2/BRK1/BST2/CAPG/CCL11/CCL21/CCL3/CCL7/CCN2/CDK1/CEP20/CGN/CHP1/CIT/CORO1A/CORO6/CSF1R/CSF3/CSPG5/CSRP3/CX3CL1/CXADR/CXCL1/CXCL12/DAG1/DBN1/DMD/DYNLT1/EDN1/ELN/ENAH/EPB41L5/EPHA1/EPPK1/ESAM/EZR/F11R/FKBP4/FMNL1/FTCD/GABARAP/GAS2/GFAP/GSN/HEPACAM2/HIP1R/HSPA1A/IQGAP2/ITGB1/JAM3/KIT/KRT18/KRT19/KRT5/LCP1/LMNB1/LMNB2/LMOD1/MAP2/MAPRE3/MDK/MET/MTPN/MYBPC1/MYBPC2/MYCBP2/MYO6/MYOM2/NEB/NECTIN2/NEDD9/NEFL/NPHS1/NRP1/NUDC/OCLN/PALLD/PALM/PDGFA/PDGFRA/PKD1/PKD2/POF1B/PPL/PPP1R12A/PPP1R9B/PSRC1/PTK7/PTPN1/PXN/RCC1/SDC4/SERPINF2/SFRP1/SH3BP1/SLC16A1/SLIT2/SNX9/SORBS1/SOX9/SPAG1/SRC/SSNA1/SWAP70/TACC3/TACSTD2/TGFB1/TGFB2/TGFBR1/THY1/TIMD4/TMOD4/TMSB10/TNXB/TPM3/TPR/TTN/TUBB3/TXNDC9/VIM/WASHC3	GO:0007010	cytoskeleton organization	0.462585	0.801486	-4.20571
Figure 3	b-c	F3_enrichment	Protein-set enrichment results for MetScore2-associated proteins.	derived_from_supplementary_data	metscore2_significant_protein_enrichment_all.tsv																											GO_BP	GO:0140352	export from cell	export from cell	133/1597	244/2767	0.870627	1	0.87146	1.17804e-11	133	ADAM8/ADAM9/ADGRE2/ADIPOQ/ANG/ANXA1/ANXA2/AP2B1/ATP1B1/AXL/BMP6/BSG/C1QTNF1/C1QTNF5/C2CD2L/CASP1/CBLN4/CCL3/CCL5/CCL8/CCN3/CD160/CD177/CD200/CD300A/CD33/CD38/CEACAM1/CELA2A/CHGA/CLSTN3/COMP/CORO1A/CPE/CRH/CRHBP/CSPG5/CXCL12/EDN1/EDNRB/F2/F2R/FAM3B/FAM3D/FCER1A/FGA/FGF23/FGR/FURIN/GAL/GCG/GDNF/GIP/GPR158/GRP/HADH/HEPH/HIF1A/IFNG/IL12A/IL12B/IL1B/IL1RN/IL4R/IL6/INHBB/ITGAM/ITGB2/ITPR1/KIT/LEP/LGALS9/LIF/LILRB1/LTBP2/M6PR/MERTK/MILR1/NADK/NEO1/NOS2/NOTCH1/NPY/NTRK2/OSM/OXCT1/OXT/PDIA4/PDZK1/PKD1/PLA2G10/POMC/PPY/PTGDS/PTPRN2/RAB44/RALB/REN/RETN/S100A13/SCAMP3/SCG2/SCRIB/SDC1/SDC4/SEL1L/SLC16A1/SMPD3/SNAPIN/SNCG/SPP1/STX1B/STX3/STX4/SV2A/SYT1/SYTL4/TGFB1/TGFB2/TLR2/TNF/TNFAIP2/TNFRSF11A/TNFRSF1A/TNFRSF1B/TNFSF11/TREM2/TTN/TXLNA/VAMP8/VGF/VSNL1/WASHC3	GO:0140352	export from cell	0.545082	0.944422	-1.062
Figure 3	b-c	F3_enrichment	Protein-set enrichment results for MetScore2-associated proteins.	derived_from_supplementary_data	metscore2_significant_protein_enrichment_all.tsv																											GO_BP	GO:1902680	positive regulation of RNA biosynthetic process	positive regulation of rna biosynthetic process	133/1597	273/2767	0.999353	1	0.87146	1.17804e-11	133	ABL1/ACTN2/ACTN4/ACVRL1/AGRN/ANXA2/AP3B1/APEX1/APP/BAMBI/BMP6/CCN1/CD200/CD274/CD28/CD38/CD4/CD40/CD74/CD80/CDH1/CDON/CEBPA/CEBPB/CHCHD10/COQ7/CSF3/CSRP3/CX3CL1/CXCL10/CYTL1/DCN/DLL1/EDF1/EDN1/EEF1D/EGFR/EGLN1/EP300/EPCAM/EPO/ERBB4/F2R/FGF2/FGF23/FGFR2/FOS/FOSB/FSTL3/FUS/GAL/GDF2/GDNF/HGF/HHEX/HIF1A/HJV/IFNG/IFNL1/IL10/IL17A/IL18/IL1B/IL33/IL6/ING1/INSR/ITGA6/JUN/KLF4/LEO1/LIF/LILRB1/MAGED1/MAP2K1/MAPRE3/MDK/MED21/MET/MMP12/MORF4L2/MSTN/MTDH/MYDGF/NAMPT/NFATC3/NFYA/NGFR/NMNAT1/NOS1/NOTCH1/OSM/PARP1/PBXIP1/PCBD1/PDGFB/PKD1/PKD2/POMC/PPP1R12A/PPP3R1/PQBP1/PRL/PSIP1/PSRC1/PTGES2/PTH/RBPMS/RGMA/RGMB/SERPINF2/SFRP1/SKAP1/SOST/SOX9/SPP1/STAT2/TGFB1/TGFB2/TGFBR1/TLR2/TNF/TNFRSF1A/TNFSF11/TNFSF8/TOP2B/TP53BP1/TRIAP1/TRIM24/VEGFA/XCL1/YAP1/ZBTB17	GO:1902680	positive regulation of RNA biosynthetic process	0.487179	0.844099	-3.16934
Figure 3	b-c	F3_enrichment	Protein-set enrichment results for MetScore2-associated proteins.	derived_from_supplementary_data	metscore2_significant_protein_enrichment_all.tsv																											GO_BP	GO:0045893	positive regulation of DNA-templated transcription	positive regulation of dna-templated transcription	132/1597	272/2767	0.999474	1	0.87146	1.17804e-11	132	ABL1/ACTN2/ACTN4/ACVRL1/AGRN/ANXA2/AP3B1/APEX1/APP/BAMBI/BMP6/CCN1/CD200/CD274/CD28/CD38/CD4/CD40/CD74/CD80/CDH1/CDON/CEBPA/CEBPB/CHCHD10/COQ7/CSF3/CSRP3/CX3CL1/CXCL10/CYTL1/DCN/DLL1/EDF1/EDN1/EEF1D/EGFR/EGLN1/EP300/EPCAM/EPO/ERBB4/F2R/FGF2/FGF23/FGFR2/FOS/FOSB/FSTL3/FUS/GAL/GDF2/GDNF/HGF/HHEX/HIF1A/HJV/IFNG/IFNL1/IL10/IL17A/IL18/IL1B/IL33/IL6/ING1/INSR/ITGA6/JUN/KLF4/LEO1/LIF/LILRB1/MAGED1/MAP2K1/MAPRE3/MDK/MED21/MET/MMP12/MORF4L2/MSTN/MTDH/MYDGF/NAMPT/NFATC3/NFYA/NGFR/NMNAT1/NOS1/NOTCH1/OSM/PARP1/PBXIP1/PCBD1/PDGFB/PKD1/PKD2/POMC/PPP1R12A/PPP3R1/PQBP1/PRL/PSIP1/PSRC1/PTGES2/PTH/RBPMS/RGMA/RGMB/SERPINF2/SFRP1/SKAP1/SOST/SOX9/SPP1/STAT2/TGFB1/TGFB2/TGFBR1/TLR2/TNF/TNFRSF1A/TNFSF11/TNFSF8/TP53BP1/TRIAP1/TRIM24/VEGFA/XCL1/YAP1/ZBTB17	GO:0045893	positive regulation of DNA-templated transcription	0.485294	0.840832	-3.22917
Figure 3	b-c	F3_enrichment	Protein-set enrichment results for MetScore2-associated proteins.	derived_from_supplementary_data	metscore2_significant_protein_enrichment_all.tsv																											GO_BP	GO:0032940	secretion by cell	secretion by cell	129/1597	233/2767	0.796528	1	0.87146	1.17804e-11	129	ADAM8/ADAM9/ADGRE2/ADIPOQ/ANG/ANXA1/ANXA2/AP2B1/AXL/BMP6/BSG/C1QTNF1/C1QTNF5/C2CD2L/CASP1/CBLN4/CCL3/CCL5/CCL8/CCN3/CD160/CD177/CD200/CD300A/CD33/CD38/CEACAM1/CELA2A/CHGA/CLSTN3/COMP/CORO1A/CPE/CRH/CRHBP/CSPG5/CXCL12/EDN1/EDNRB/F2/F2R/FAM3B/FAM3D/FCER1A/FGA/FGF23/FGR/FURIN/GAL/GCG/GDNF/GIP/GPR158/GRP/HADH/HIF1A/IFNG/IL12A/IL12B/IL1B/IL1RN/IL4R/IL6/INHBB/ITGAM/ITGB2/ITPR1/KIT/LEP/LGALS9/LIF/LILRB1/LTBP2/M6PR/MERTK/MILR1/NADK/NEO1/NOS2/NOTCH1/NPY/NTRK2/OSM/OXCT1/OXT/PDIA4/PLA2G10/POMC/PPY/PTGDS/PTPRN2/RAB44/RALB/REN/RETN/S100A13/SCAMP3/SCG2/SCRIB/SDC1/SDC4/SEL1L/SLC16A1/SMPD3/SNAPIN/SNCG/SPP1/STX1B/STX3/STX4/SV2A/SYT1/SYTL4/TGFB1/TGFB2/TLR2/TNF/TNFAIP2/TNFRSF11A/TNFRSF1A/TNFRSF1B/TNFSF11/TREM2/TTN/TXLNA/VAMP8/VGF/VSNL1/WASHC3	GO:0032940	secretion by cell	0.553648	0.959264	-0.758999
Figure 3	b-c	F3_enrichment	Protein-set enrichment results for MetScore2-associated proteins.	derived_from_supplementary_data	metscore2_significant_protein_enrichment_all.tsv																											GO_BP	GO:0009790	embryo development	embryo development	126/1597	221/2767	0.615638	1	0.87146	1.17804e-11	126	ABL1/ACVRL1/ADA/ADGRF5/ADIPOQ/ADM/AMOT/APOA1/ATP6AP2/BAX/BCL2L11/BRD2/BRK1/CCDC134/CCN1/CDK1/CDON/CEBPA/CEBPB/CFC1/CHRDL1/COL3A1/COL5A1/CSF2/CTHRC1/CXCL8/DBN1/DKK1/DLL1/EDN1/EFEMP1/EFNA1/EGFR/EGLN1/EP300/EPB41L5/EPHA2/ERBB4/FBN2/FGF2/FGFR2/FLT1/FLT3LG/FOLR1/FURIN/FXN/GDNF/GPI/GRN/GRSF1/HEG1/HIF1A/HS6ST1/HSBP1/HYAL1/IL10/IL1RN/INSR/ITGA2/ITGA5/ITGAV/ITGB1/ITGB2/KDR/KIT/KITLG/KLF4/KRT19/KRT8/LAMA4/LAMB1/LEO1/LIF/LRIG1/LRIG3/MAP2K1/MED21/MFAP5/MMP8/MMP9/MYO6/NBN/NMT1/NOS3/NOTCH1/NRP1/NRP2/OTUD7B/PDGFA/PDGFB/PDGFRA/PKD1/PKD2/PLG/PLXNB2/PRKRA/PTH1R/PTK7/PTPRR/RARRES2/RGMA/RRM2/RSPO3/SCRIB/SDC4/SEMA3F/SEMA4C/SFRP1/SLITRK6/SOX9/SPINT1/SPINT2/TCOF1/TDRKH/TGFB1/TGFB2/TGFBR1/TGFBR2/TIE1/TNF/TXNRD1/UPB1/VEGFA/WNT9A/YAP1/ZBTB17	GO:0009790	embryo development	0.570136	0.987831	-0.220302
Figure 3	b-c	F3_enrichment	Protein-set enrichment results for MetScore2-associated proteins.	derived_from_supplementary_data	metscore2_significant_protein_enrichment_all.tsv																											GO_BP	GO:0032880	regulation of protein localization	regulation of protein localization	123/1597	231/2767	0.933536	1	0.87146	1.17804e-11	123	ABCA2/ACTN2/ADAM8/ADAM9/ADIPOQ/AGR2/AMOTL2/ANG/AP2B1/APOD/APP/ARHGEF5/BAG3/BAG4/BCL2/BMP6/BMPER/BNIP3L/BSG/C2CD2L/CCL5/CCN3/CD200/CD33/CD36/CD38/CDH1/CDH2/CDK1/CELA2A/CELSR2/CHGA/CHP1/CLSTN3/COMMD1/CRH/CSRP3/CTSD/DAG1/DPP10/EDN1/EGFR/EIF4G1/ENTR1/EP300/EPB41L5/EPHA2/ERBB4/EZR/F2/F2R/FAM3D/FGA/FNTA/GABARAP/GAS6/GBP1/GCG/GIP/GPC1/GPC5/GSN/HADH/HIF1A/HTRA2/IFNG/IL12A/IL12B/IL1B/IL6/INHBB/ITGAM/ITGB1/ITGB2/ITPR1/KRT5/LCP1/LEP/LGALS3/LILRB4/MAGED1/MAP2/MAP2K1/MYCBP2/NADK/NEDD9/NEO1/NGFR/NMT1/NOS2/OTUD7B/OXCT1/PARP1/PDZK1/PECAM1/PPP1R9B/PPP2R5A/PTP4A3/PTPN1/SEPTIN8/SLC16A1/SORBS1/SRC/STX3/STX4/STX6/STX8/SWAP70/SYTL4/TFRC/TGFB1/TGFB2/TLR2/TNF/TPR/TREM2/TTN/TXN/UMOD/VAMP8/VEGFA/VSNL1/YAP1	GO:0032880	regulation of protein localization	0.532468	0.922566	-1.43598
Figure 3	b-c	F3_enrichment	Protein-set enrichment results for MetScore2-associated proteins.	derived_from_supplementary_data	metscore2_significant_protein_enrichment_all.tsv																											GO_BP	GO:0033043	regulation of organelle organization	regulation of organelle organization	120/1597	241/2767	0.996108	1	0.87146	1.17804e-11	120	ABL1/ACTN2/ADAMTS16/ADD1/AMOT/ANXA1/ANXA2/APOA1/ARHGEF5/BAG4/BAIAP2/BAX/BCL2L11/BECN1/BRK1/BST2/CALCOCO2/CAPG/CCL11/CCL21/CCN2/CD28/CDC27/CDH2/CDK1/CIT/CLSTN3/CORO1A/CSF1R/CSF2/CSF3/CX3CL1/CXCL12/DCN/EDN1/ELN/ENTR1/EP300/EPHA1/ESAM/EZR/F11R/FEN1/FKBP4/FXN/GRN/GSN/HGF/HIP1R/HSPA1A/IFT20/IL1B/IL1RAP/INSR/IQGAP2/JAM3/KDR/KLF4/LCP1/LIF/LILRB2/LMOD1/MAD1L1/MAP2/MAP2K1/MAPK9/MAPRE3/MET/MKI67/MMP9/MTPN/MYCBP2/NBN/NEB/NEDD9/NPHS1/NRP1/OCLN/PARP1/PDGFA/PDGFB/PDGFRA/PKD1/PLAUR/PLSCR3/PRAP1/PREB/PSRC1/PXN/RALB/RCC1/SCARB2/SDC1/SDC4/SERPINF2/SETMAR/SFRP1/SH3BP1/SLAMF1/SLIT2/SMPD3/SNX9/SRC/STAT2/SWAP70/SYT1/TACC3/TACSTD2/TFRC/TGFA/TGFB1/TGFB2/TGFBR1/TMOD4/TNF/TNFSF10/TPR/TRIAP1/WASHC3/YAP1	GO:0033043	regulation of organelle organization	0.497925	0.862717	-2.60552
Figure 3	b-c	F3_enrichment	Protein-set enrichment results for MetScore2-associated proteins.	derived_from_supplementary_data	metscore2_significant_protein_enrichment_all.tsv																											GO_BP	GO:0097190	apoptotic signaling pathway	apoptotic signaling pathway	113/1597	197/2767	0.572512	1	0.87146	1.17804e-11	113	ABL1/AIFM1/APP/BAG3/BAX/BCL2/BCL2L11/BECN1/BNIP3L/CA3/CCAR2/CD27/CD28/CD38/CD5/CD70/CD74/CEBPB/CLEC7A/CRH/CSF2/CTSC/CTSH/CX3CL1/CXCL12/DAPK2/DBH/EDA2R/EP300/EPHA2/EPO/ERBB3/FAS/FASLG/FGA/FGF2/FXN/GABARAP/GDNF/GFRAL/HGF/HIF1A/HIP1R/HSPA1A/HTRA2/HYOU1/ICAM1/IFNG/IL10/IL12A/IL19/IL1B/IL20RA/IL33/IL6R/INHBB/ITGA6/ITGAV/ITPR1/KITLG/KLF4/KRT18/KRT8/LCN2/LGALS3/LTA/LTBR/MAGED1/MAP2K1/MAPK9/MMP9/NBN/NGFR/NOS3/NRP1/PARP1/PDIA3/PLAUR/PLSCR3/PRDX2/PRKRA/PTH/PTPN1/PTPRC/SCG2/SERPINE1/SFRP1/SHISA5/SOD2/SORT1/SRC/SRPX/STX4/TGFB1/TGFB2/TGFBR1/TNF/TNFRSF10A/TNFRSF10B/TNFRSF10C/TNFRSF12A/TNFRSF1A/TNFRSF1B/TNFSF10/TNFSF11/TNFSF12/TNFSF14/TP53BP1/TREM2/TRIAP1/UMOD/USP28/YAP1	GO:0097190	apoptotic signaling pathway	0.573604	0.99384	-0.104794
Figure 3	b-c	F3_enrichment	Protein-set enrichment results for MetScore2-associated proteins.	derived_from_supplementary_data	metscore2_significant_protein_enrichment_all.tsv																											GO_BP	GO:0065009	regulation of molecular function	regulation of molecular function	113/1597	222/2767	0.986273	1	0.87146	1.17804e-11	113	ABL1/ACTN2/ACTN4/ADAM15/ADIPOQ/AGER/AGRN/AHNAK/ARHGEF5/BAX/CALCA/CCAR2/CD300A/CD4/CD74/CDH3/CEACAM1/CFHR2/CFHR5/CHI3L1/CHP1/COMMD1/CR1/CRH/CRHBP/CSF1R/EDF1/EDN1/EDNRB/EIF2AK2/EP300/EPHA2/EPHA4/FETUB/FGF2/FGF23/FGFR2/FGR/FLT1/FLT3/FXN/GAL/GAS6/GLA/GRN/GZMA/HAVCR2/HEG1/HSPA1A/IFNG/IL10/IL18/IL18R1/IL1B/ITGA6/ITGB1/JUN/KIT/KLRK1/LEP/LGALS9/LILRA5/LRRC38/MAP2K1/MET/MMP9/MMUT/MST1/MTDH/MTPN/NEDD9/NOTCH1/NTRK2/PDGFB/PILRB/PLAUR/PLXNB2/PNLIP/PPP1R12A/PRDX3/PRSS22/PRTN3/PSAP/PTPN1/PTPRC/PTPRF/RASSF2/RFC4/RLN2/ROR1/RTN4R/S100A12/SCRIB/SEMA4D/SERPINB8/SETMAR/SH3BP1/SNX9/SRC/STX4/TAB2/THY1/TIGAR/TIMP1/TIMP2/TLR2/TNF/TNFRSF10A/TNFRSF10B/TOR1AIP1/TXN/VSIR/XRCC4	GO:0065009	regulation of molecular function	0.509009	0.881921	-2.14284
Figure 3	b-c	F3_enrichment	Protein-set enrichment results for MetScore2-associated proteins.	derived_from_supplementary_data	metscore2_significant_protein_enrichment_all.tsv																											GO_BP	GO:0030163	protein catabolic process	protein catabolic process	112/1597	217/2767	0.975021	1	0.87146	1.17804e-11	112	ABCA2/ADAM8/ADAM9/ADAMTS13/ADAMTS4/AMBP/AMFR/ANXA2/APP/ATRAID/BAG3/BNIP3L/C4BPB/CASP1/CCAR2/CDC27/CDH1/CEACAM1/CEBPA/CELA2A/CLGN/CLPP/COMMD1/CPA1/CPA2/CST3/CST7/CTSB/CTSC/CTSD/CTSH/CTSL/CTSO/CTSV/CTSZ/DDI2/DPP7/EFNA1/EGFR/ELOB/EPHA4/EPO/EZR/FAP/FURIN/GABARAP/GFAP/GH1/GHR/GLB1/GPC1/GRN/GUSB/GZMA/HPSE/HSPA1A/HTRA2/HYAL1/IDS/IDUA/IFNG/IL10/IL17RA/IL1B/IL33/KCTD5/LAMP2/LAMP3/LGMN/LONP1/MAN1A2/MAN2B2/MAPK9/MME/MMP12/MMP3/MYCBP2/NELL1/NHLRC3/NOS2/NOTCH1/OTUD7B/PAM/PCSK9/PKD1/PSMD1/PSME1/PSME2/RGMA/RNF149/RNF43/SEL1L/SGSH/SNX9/SOX9/SRC/TGFB1/TIMP1/TIMP2/TIMP3/TIMP4/TNF/TNFRSF1B/TNFSF12/TPP1/TREM2/TRIM24/TRIM58/UBE2L6/UBQLN3/UMOD/USP28	GO:0030163	protein catabolic process	0.516129	0.894257	-1.89538
Figure 3	b-c	F3_enrichment	Protein-set enrichment results for MetScore2-associated proteins.	derived_from_supplementary_data	metscore2_significant_protein_enrichment_all.tsv																											GO_BP	GO:0051247	positive regulation of protein metabolic process	positive regulation of protein metabolic process	111/1597	219/2767	0.987982	1	0.87146	1.17804e-11	111	ABCA2/ADAM8/ADAM9/ADIPOQ/AGER/ANXA2/APP/ARHGEF5/C1QBP/C3/C4BPB/CALCA/CCL19/CCL21/CCL5/CD28/CD4/CD74/CD80/CEBPA/CHI3L1/CHP1/CLEC3B/COMMD1/CR1/CSDE1/CSF1/CSF1R/CSPG4/CTSC/EFNA1/EGFR/EIF4G1/ELOB/ENPP2/EPHA4/ERBB4/EZR/FAM20A/FGF2/FLT1/FLT3/FLT4/FURIN/GABARAP/GAS6/GRN/GSN/HSPA1A/IFNG/IFNGR1/IFNL1/IL12A/IL12B/IL15/IL18/IL1B/IL33/IL34/IL6/ITGA2/KDR/KIT/KLF4/KLKB1/LEP/LIF/LILRA2/LILRA5/MAP2K1/MAPK9/MMP9/MTPN/MYCBP2/MYDGF/NEDD9/NGRN/NMI/OSM/PAEP/PCSK9/PDGFA/PDGFB/PILRB/PLA2G10/PLAUR/PLXNB2/PRSS22/PTPRC/RARRES2/RASSF2/RGMA/RSPO1/S100A12/SEMA4D/SNX9/SOX9/SPON1/SRC/TAB2/TGFB1/THBS4/TNF/TNFRSF10A/TNFRSF10B/TNFRSF1B/TNFSF12/TREM2/VEGFA/VEGFB/VSIR	GO:0051247	positive regulation of protein metabolic process	0.506849	0.878179	-2.19447
Figure 3	b-c	F3_enrichment	Protein-set enrichment results for MetScore2-associated proteins.	derived_from_supplementary_data	metscore2_significant_protein_enrichment_all.tsv																											GO_BP	GO:0009894	regulation of catabolic process	regulation of catabolic process	110/1597	218/2767	0.989859	1	0.87146	1.17804e-11	110	ABCA2/ABL1/ADAM8/ADAM9/ANG/ANGPTL3/ANXA2/APEX1/APOA2/APOA4/APOC1/APP/ATG16L1/ATP6V1D/ATRAID/BAG3/BAX/BCL2/BECN1/BNIP3L/C4BPB/CALCOCO2/CASC3/CCAR2/CDH1/CEBPA/CLSTN3/COMMD1/CPTP/CSDE1/CST3/DAPK2/DCN/EGFR/EGLN1/EIF4G1/ELAVL4/ELOB/ENPP7/EP300/EPHA4/EZR/FAP/FBP1/FURIN/FUS/GABARAP/GDNF/GFAP/GIGYF2/GPD1/GRSF1/HGF/HIF1A/HSPA1A/HTRA2/IFNG/IL10/IL10RA/IL1B/IL33/IL6/INSR/ITGB1/ITPR1/KDR/LAMP3/LEP/MAP2K1/MAPK9/MET/MTDH/MYCBP2/NELL1/NMNAT1/NOS2/PCSK9/PKD1/PLXNB2/PSAP/PSMD1/PSME1/PSME2/PTPN1/QSOX1/RALB/RARRES2/RGMA/RIDA/SCARB2/SCGB1A1/SLC4A1/SLIRP/SNX9/SOX9/SPTLC1/SRC/TAB2/TIGAR/TIMP1/TIMP2/TIMP3/TIMP4/TNF/TNFRSF1B/TNFSF12/TREM2/UBQLN3/VIM/VSIR	GO:0009894	regulation of catabolic process	0.504587	0.87426	-2.25945
Figure 3	b-c	F3_enrichment	Protein-set enrichment results for MetScore2-associated proteins.	derived_from_supplementary_data	metscore2_significant_protein_enrichment_all.tsv																											GO_BP	GO:0046907	intracellular transport	intracellular transport	110/1597	234/2767	0.999778	1	0.87146	1.17804e-11	110	ABCA2/ACTN2/ACTN4/ADIPOQ/ANXA2/AP1G2/AP2B1/AP3B1/AP3S2/APOD/APP/ARHGAP1/ARSB/ATG16L1/ATP1B1/BAG3/BAX/BCL2/BCL2L11/BECN1/BNIP3L/CASC3/CD36/CD63/CD74/CDH1/CDK1/CES1/CHP1/CLTA/COMMD1/CORO1A/CSPG5/DPY30/DYNLT1/ENTR1/EP300/EZR/FABP3/GAS6/GFAP/GPIHBP1/GRN/GRPEL1/HHEX/HIF1A/HIP1R/HSBP1/HSPA1A/HYOU1/IFNG/IFT20/IGF2R/IL1B/IL33/ING1/KIF1C/LAMP2/LCP1/LEP/LMNB1/LMNB2/M6PR/MAP2/MAP2K1/MMP12/MYO6/NEFL/NGFR/NOTCH1/NPC2/NPTX1/NUDC/PCSK9/PKD1/PPP1R12A/PPP3R1/PREB/PSAP/PTPN1/RAB6A/SCARB2/SCRIB/SEL1L/SEPTIN8/SIL1/SNAPIN/SNX2/SNX9/SORCS2/SORT1/SRC/SSNA1/STAU1/STX1B/STX3/STX4/STX6/STX8/SYTL4/TACC3/TGFB1/TINAGL1/TOMM20/TPR/TRIM58/TXN/UMOD/VTI1A/WASHC3	GO:0046907	intracellular transport	0.470085	0.814481	-3.46469
Figure 3	b-c	F3_enrichment	Protein-set enrichment results for MetScore2-associated proteins.	derived_from_supplementary_data	metscore2_significant_protein_enrichment_all.tsv																											GO_BP	GO:0051604	protein maturation	protein maturation	108/1597	198/2767	0.844189	1	0.87146	1.17804e-11	108	ACE/ACE2/ADAM8/ADAM9/ADAMTS13/AIFM1/ANXA2/APCS/APOH/ATP6AP2/AZU1/B2M/BAG3/BAG4/BCHE/C1R/C1RL/C1S/C2/C3/CASP1/CCS/CD74/CFB/CFD/CLEC3B/CLGN/COMP/CPE/CPM/CTSH/CTSL/CTSZ/CUZD1/DDI2/DHPS/DNAJB14/DPP4/EP300/F9/FCN1/FGA/FKBP4/FKBP5/FNTA/FURIN/FXN/GALNT2/GBP1/GBP2/GFER/GGT1/GLRX5/GRN/GRPEL1/GSN/GZMA/GZMH/HGFAC/HJV/HSPA1A/HSPA2/HSPB6/HTRA2/HYOU1/KLK10/KLK11/KLK12/KLK14/KLK15/KLK3/KLK4/KLK6/KLK7/KLK8/KLKB1/LGMN/MASP1/MBL2/MEP1A/MME/NFU1/NPPB/NPPC/NUDC/PARP1/PCSK9/PDCD5/PDIA3/PDIA4/PLA2G7/PLAT/PLAU/PLAUR/PLG/PRCP/QSOX1/REN/SERPINE1/SERPINF2/SERPINH1/SIL1/SNAPIN/SPON1/SRC/THBD/TXNDC5/VSIR	GO:0051604	protein maturation	0.545455	0.945067	-0.937057
Figure 3	b-c	F3_enrichment	Protein-set enrichment results for MetScore2-associated proteins.	derived_from_supplementary_data	metscore2_significant_protein_enrichment_all.tsv																											GO_BP	GO:0019637	organophosphate metabolic process	organophosphate metabolic process	106/1597	202/2767	0.94903	1	0.87146	1.17804e-11	106	ABCA2/ACP6/ADA/ADGRF5/AK2/ANGPTL3/APOA1/APOA2/APOA4/APOC1/APP/ATP1B1/BECN1/CD244/CD38/CDA/CHP1/CKB/CKMT1A/CKMT1B/DBI/DCTPP1/DCXR/DGKA/DUT/ENPP2/ENPP6/ENPP7/ENTPD2/EP300/EPHA2/FABP3/FABP5/FBP1/FUOM/GMPR/GNPDA1/GNPDA2/GOT1/GPD1/GPI/HIF1A/HSPA1A/IDI2/IDO1/IFNG/INPP5D/INSR/KYNU/LCAT/LPCAT2/LPL/MAP2K1/MMUT/MOCS2/MVK/NADK/NAMPT/NDUFA5/NDUFS6/NMNAT1/NPPB/NPPC/NT5C1A/NT5C3A/NT5E/NUDT16/NUDT2/NUDT5/PARP1/PCSK9/PCYT2/PDGFA/PDGFB/PGD/PLA2G10/PLA2G15/PLA2G2A/PLA2G7/PLB1/PON1/PRDX6/PTH/PTH1R/RBKS/RRM2/SDHB/SHMT1/SLC4A1/SMPD1/SMPD3/SORD/SPTLC1/SRC/SULT2A1/TALDO1/TDO2/TGFB1/TIGAR/TK1/TP53I3/TPK1/TREM2/TYMP/UPB1/YAP1	GO:0019637	organophosphate metabolic process	0.524752	0.909199	-1.56571
Figure 3	b-c	F3_enrichment	Protein-set enrichment results for MetScore2-associated proteins.	derived_from_supplementary_data	metscore2_significant_protein_enrichment_all.tsv																											GO_BP	GO:0002764	immune response-regulating signaling pathway	immune response-regulating signaling pathway	105/1597	189/2767	0.758265	1	0.87146	1.17804e-11	105	A1BG/ABL1/ADA/AP3B1/APP/BAX/BCL2/BECN1/BLNK/BPIFB1/BTN2A1/BTN3A2/C1QBP/C3/CASP1/CCDC134/CD14/CD160/CD22/CD274/CD276/CD28/CD300A/CD300LF/CD33/CD36/CD38/CD40/CD72/CD79B/CD8A/CEACAM1/CLEC4D/CLEC6A/CLEC7A/CPTP/CR1/CR2/CTSH/EIF2AK2/EP300/ERMAP/EZR/FCAR/FCER1A/FCER2/FCGR2A/FCGR3B/FCN1/FGR/GBP1/GBP2/HAVCR2/HSPA1A/ICOSLG/IFNG/INPP5D/ITGAM/KIR2DL2/KIR2DL3/KIT/KLRD1/KLRK1/LAIR1/LAIR2/LAMP2/LBP/LGALS3/LILRA2/LILRA3/LILRA5/LILRA6/LILRB1/LILRB2/LILRB4/LRCH4/LY96/MAPK9/MBL2/MICB/MNDA/MOG/NCR1/NECTIN2/NINJ1/NMI/NOS2/OSCAR/PARP1/PEPD/PIGR/PTPRC/REG3G/SH2D1A/SKAP1/SRC/TAX1BP1/THY1/TLR1/TLR2/TNF/TNFRSF21/TREM2/VSTM1/VTCN1	GO:0002764	immune response-regulating signaling pathway	0.555556	0.962569	-0.622745
Figure 3	b-c	F3_enrichment	Protein-set enrichment results for MetScore2-associated proteins.	derived_from_supplementary_data	metscore2_significant_protein_enrichment_all.tsv																											GO_BP	GO:0055085	transmembrane transport	transmembrane transport	103/1597	204/2767	0.987278	1	0.87146	1.17804e-11	103	ABCA2/ABL1/ACE2/ACTN2/ACTN4/ADIPOQ/AHNAK/AIFM1/APOL1/ATOX1/ATP1B1/ATP6AP2/ATP6V1D/ATRAID/BAX/BCL2/C3/CALCA/CBLIF/CCL19/CCL21/CCL3/CD36/CD4/CD63/CDH17/CHP1/CLIC5/COMMD1/CORO1A/COX5B/COX6B1/CRH/CRHBP/CX3CL1/CXCL10/CXCL11/CXCL9/DMD/DPP10/EDN1/EDNRB/EPO/F2/F2R/FABP5/FASLG/FGF2/FGF21/GAL/GAS6/GFAP/GFER/GH1/GRPEL1/HEPH/HPSE/HRC/IFNG/IFT20/IL1B/INSR/ITGAV/ITGB1/ITPR1/LAMP2/LCN2/LEP/LETM1/LRRC38/MMP9/NCS1/NDUFA5/NDUFS6/NOS1/OCLN/PCSK9/PDZK1/PKD1/PKD2/PPP3R1/PTH/PTPRC/PTPRM/SCARA5/SCN4B/SLC16A1/SLC27A4/SLC39A14/SLC39A5/SLC4A1/SLMAP/SORBS1/SORT1/SV2A/TCN1/TCN2/TGFB1/THY1/TNF/TOMM20/UMOD/XCL1	GO:0055085	transmembrane transport	0.504902	0.874805	-2.17027
Figure 3	b-c	F3_enrichment	Protein-set enrichment results for MetScore2-associated proteins.	derived_from_supplementary_data	metscore2_significant_protein_enrichment_all.tsv																											GO_BP	GO:0045934	negative regulation of nucleobase-containing compound metabolic process	negative regulation of nucleobase-containing compound metabolic process	103/1597	208/2767	0.994593	1	0.87146	1.17804e-11	103	ABL1/ACE2/ADIPOQ/AMOT/AMOTL2/ANG/APEX1/APP/ASAH1/BAG4/BMP6/C1QBP/CALCA/CASP1/CCAR2/CD36/CD38/CEBPA/CEBPB/COQ7/CREG1/CSDE1/CSF2/DKK1/DKK3/EDN1/EDNRB/EFNA1/ELAVL4/ENPP7/EP300/EPO/EZR/FABP4/FASLG/FBP1/FGFR2/FOSB/FST/FUS/GAS6/GDF2/GDNF/GZMA/HBZ/HHEX/HIF1A/HJV/HSBP1/HSPA1A/IFNG/IFNL1/IL33/ING1/JUN/KLF4/LEP/LILRB4/LRRFIP1/MAGED1/MMP12/MTDH/NACC1/NBN/NFATC3/NMNAT1/NOTCH1/NPPC/NUDT16/OTUD7B/PARP1/PBXIP1/PDGFB/PLA2G10/PLXNB2/PTPRC/PTPRK/RALY/RCOR1/S100A11/SATB1/SCGB1A1/SEMA4D/SFRP1/SFRP4/SLC4A1/SLIRP/SOX9/SRC/TGFB1/TIGAR/TNF/TNFRSF4/TNFSF11/TP53BP1/TPR/TRIM24/TXN/VEGFA/XCL1/YAP1/ZBTB17/ZHX2	GO:0045934	negative regulation of nucleobase-containing compound metabolic process	0.495192	0.857982	-2.48786
Figure 3	b-c	F3_enrichment	Protein-set enrichment results for MetScore2-associated proteins.	derived_from_supplementary_data	metscore2_significant_protein_enrichment_all.tsv																											GO_BP	GO:0120039	plasma membrane bounded cell projection morphogenesis	plasma membrane bounded cell projection morphogenesis	102/1597	177/2767	0.542531	1	0.87146	1.17804e-11	102	ABL1/ADGRB3/ALCAM/APLP1/APP/ARTN/ATG16L1/BAIAP2/BCL2/BOC/BSG/CDH1/CDHR2/CELSR2/CHL1/CLSTN3/CNTN1/CNTN4/CNTN5/CNTNAP2/CSF1R/CXCL12/DAG1/DBN1/DCC/DDR1/DRAXIN/DSCAM/EDN1/EFNA1/EFNA4/EFNB2/ELAVL4/ENAH/ENPP2/EPHA4/EPHB6/FGFR2/FLRT2/GDNF/IGSF9/ITGB1/KIAA0319/KLK8/L1CAM/LYPLA2/MAP2/MAP2K1/MAPRE3/MATN2/MYCBP2/NBL1/NCAM1/NEFL/NELL2/NEO1/NFASC/NGFR/NOTCH1/NPTX1/NRCAM/NRP1/NRP2/NTF4/NTRK2/NTRK3/PALLD/PLA2G10/PLXNB2/PPP1R12A/PQBP1/PTK7/PTN/PTPRH/PTPRM/RGMA/ROBO1/ROBO2/ROBO4/RTN4R/SEMA3F/SEMA3G/SEMA4C/SEMA4D/SEMA6C/SEMA7A/SLIT2/SLITRK2/SLITRK6/SNX2/SPP1/SRC/SSNA1/SYT1/TGFB2/THY1/TNFRSF12A/TNN/TOP2B/TUBB3/UNC5D/VEGFA	GO:0120039	plasma membrane bounded cell projection morphogenesis	0.576271	0.998461	-0.0247191
Figure 3	b-c	F3_enrichment	Protein-set enrichment results for MetScore2-associated proteins.	derived_from_supplementary_data	metscore2_significant_protein_enrichment_all.tsv																											GO_BP	GO:0051046	regulation of secretion	regulation of secretion	101/1597	178/2767	0.638117	1	0.87146	1.17804e-11	101	ADA/ADAM8/ADAM9/ADGRE2/ADIPOQ/ANG/ANXA1/ANXA2/BMP6/BSG/C1QTNF1/C2CD2L/CCL5/CCN3/CD160/CD177/CD200/CD300A/CD33/CD38/CD74/CEACAM1/CELA2A/CES1/CHGA/CRH/CRHBP/CSPG5/CXCL12/EDN1/ERBB3/F2/F2R/FAM3D/FGA/FGF23/FGR/GAL/GCG/GDNF/GIP/GPR158/GRP/HADH/HIF1A/HIP1R/IFNG/IL12A/IL12B/IL1B/IL4R/IL6/INHBB/ITGAM/ITGB2/ITPR1/LEP/LGALS9/LIF/LILRB1/MYO6/NADK/NEO1/NOS2/NOTCH1/NPPB/NPY/OSM/OXCT1/OXT/PLA2G10/POMC/PRL/PTPRN2/REN/RETN/SDC1/SDC4/SLC16A1/SMPD3/SNAPIN/SNCG/SPP1/STC1/STX1B/STX4/SYT1/SYTL4/TFF2/TGFB1/TGFB2/TLR2/TNF/TNFRSF11A/TNFRSF1A/TNFRSF1B/TNFSF11/TREM2/TTN/VAMP8/VSNL1	GO:0051046	regulation of secretion	0.567416	0.983118	-0.271992
Figure 3	b-c	F3_enrichment	Protein-set enrichment results for MetScore2-associated proteins.	derived_from_supplementary_data	metscore2_significant_protein_enrichment_all.tsv																											GO_BP	GO:0007049	cell cycle	cell cycle	101/1597	261/2767	1	1	0.87146	1.17804e-11	101	ABL1/ADAMTS1/AIF1/ANXA1/APP/BAX/BCAT1/BCL2/BCL2L11/BECN1/CCAR2/CD28/CDC27/CDK1/CEBPA/CGREF1/CIT/DYNLT1/EDN1/EGFR/EIF4EBP1/EIF4G1/ENTR1/EZR/FAP/FEN1/FGF2/FGFR2/GAS2/GIGYF2/GPNMB/HEPACAM2/HGF/HSPA1A/HSPA2/HTRA2/IL10/IL1B/INSR/IQGAP2/ITGB1/JUN/KIF22/KLF4/LEP/LGMN/LIF/LILRB1/MAD1L1/MAPRE3/MKI67/MME/MORF4L2/NBN/NPPC/NUDC/NUDT16/PDGFB/PKD1/PKD2/PPP1R12A/PPP1R9B/PRAP1/PSME1/PSME2/PSRC1/PTPRC/PTPRK/RAD51/RCC1/RRM2/SCRIB/SEPTIN3/SEPTIN8/SERPINE1/SETMAR/SFRP1/SLC16A1/SLC39A5/SMOC2/SMPD3/SNX9/SOX9/SRPK2/TACC3/TDRKH/TGFA/TGFB1/TGFB2/TGFBR1/TK1/TNF/TOP2B/TP53BP1/TPR/TRIAP1/TTN/TUBB3/USP28/ZBTB17/ZNRD2	GO:0007049	cell cycle	0.386973	0.670479	-6.53429
Figure 3	b-c	F3_enrichment	Protein-set enrichment results for MetScore2-associated proteins.	derived_from_supplementary_data	metscore2_significant_protein_enrichment_all.tsv																											GO_BP	GO:0040008	regulation of growth	regulation of growth	100/1597	176/2767	0.629688	1	0.87146	1.17804e-11	100	ABL1/ACVRL1/ADAM15/AGR2/AGRN/APP/ATG16L1/ATRN/BCL2/BCL2L11/BST2/CCAR2/CCN3/CD38/CDH1/CDHR2/CDK1/CEACAM1/CLSTN3/CSF1/CXCL12/CXCL16/DCBLD2/DCC/DDR1/DLL1/DRAXIN/DSCAM/EDN1/EGFR/EIF4G1/EPPK1/ERBB4/EZR/F2/FBP1/FGF2/FGFR2/FXN/GDF15/GDF2/GH1/GHR/GRN/HDGFL2/HIF1A/HSPA1A/HTRA2/HYAL1/IGFBP1/IGFBP3/IGFBP4/IGFBP7/IGFBPL1/ING1/INSR/KAZALD1/KIAA0319/L1CAM/LEP/LGMN/MAP2/MSTN/MTPN/MYCBP2/NOTCH1/NPPB/NPPC/NRCAM/NRP1/NTRK3/OGFR/PI16/PPP1R9B/PRSS2/PSRC1/RGMA/RTN4R/SCGB3A1/SELENOP/SEMA3F/SEMA3G/SEMA4D/SEMA6C/SEMA7A/SFRP1/SLIT2/SPOCK1/SPP1/STC2/SYT1/TGFB1/TGFB2/TGFBR1/TGFBR3/TNC/TNFRSF12A/VEGFA/WFDC1/YAP1	GO:0040008	regulation of growth	0.568182	0.984445	-0.249098
Figure 3	b-c	F3_enrichment	Protein-set enrichment results for MetScore2-associated proteins.	derived_from_supplementary_data	metscore2_significant_protein_enrichment_all.tsv																											GO_BP	GO:0061024	membrane organization	membrane organization	100/1597	188/2767	0.915382	1	0.87146	1.17804e-11	100	ABCA2/ACE2/AGRN/AHNAK/AIF1/ANXA1/ANXA2/AP3B1/AP3S2/ATP1B1/BAIAP2/BAX/BCL2/BCL2L11/BECN1/BNIP3L/C2CD2L/C3/CASP1/CD2/CD300A/CD36/CDH2/CDK1/CHCHD10/CHCHD6/CHP1/CHRDL1/CNTNAP2/COL5A1/COLEC12/CORO1A/CPTP/CR1/CSRP3/CTSL/DNM3/DPP4/EGFR/FASLG/FNTA/FOLR1/FOLR2/FOLR3/GAS6/GDNF/GSN/HAVCR1/HIP1R/HSPA1A/IMMT/ITGA2/ITGAM/ITGB2/LETM1/LMNB1/LMNB2/LPCAT2/LRCH4/MARCO/MEGF10/MSR1/NECTIN2/NOMO1/NRCAM/PLSCR3/PLTP/PREB/PTPRC/RCC1/SEPTIN8/SERPINA5/SH3BP1/SLAMF1/SLC4A1/SMPD1/SNAPIN/SNX9/SPACA5/SPACA5B/SPESP1/STX1B/STX3/STX4/STX6/STX8/SYT1/SYTL4/TGFB2/TIE1/TIMD4/TIMM10/TOMM20/TOR1AIP1/TREM2/TRIAP1/UMOD/VAMP8/VTI1A/XRCC4	GO:0061024	membrane organization	0.531915	0.921608	-1.3005
Figure 3	b-c	F3_enrichment	Protein-set enrichment results for MetScore2-associated proteins.	derived_from_supplementary_data	metscore2_significant_protein_enrichment_all.tsv																											GO_BP	GO:0006811	monoatomic ion transport	monoatomic ion transport	100/1597	192/2767	0.956207	1	0.87146	1.17804e-11	100	ABL1/ACTN2/ACTN4/AHNAK/APOL1/ARHGAP1/ATOX1/ATP1B1/ATP6AP2/ATP6V1D/B2M/BAX/BCL2/CALCA/CBLIF/CCL19/CCL21/CCL3/CCL4/CCL5/CCL8/CD4/CD63/CHP1/CLIC5/CLNS1A/CNTN1/COMMD1/CORO1A/COX5B/COX6B1/CRH/CX3CL1/CXCL10/CXCL11/CXCL12/CXCL9/DMD/DPP10/EDN1/EDNRB/EPO/F2/F2R/FASLG/FGF2/FKBP4/FXN/GAL/GAS6/GCG/HEPH/HRC/IFNG/IL16/ITGAV/ITPR1/LAMP2/LCN2/LEP/LETM1/LGALS3/LILRA2/LILRA5/LILRB1/LILRB2/LRRC38/MMP9/NCS1/NDUFA5/NDUFS6/NOS1/NOS3/PCSK9/PDGFB/PDZK1/PKD1/PKD2/PON3/PPP3R1/PRSS8/PTPRC/SCARA5/SCN4B/SLC16A1/SLC39A14/SLC39A5/SLC4A1/SLMAP/SPINK1/STC1/STC2/TCN1/TCN2/TFRC/TGFB1/THY1/TREM2/UMOD/XCL1	GO:0006811	monoatomic ion transport	0.520833	0.902408	-1.63742
Figure 3	b-c	F3_enrichment	Protein-set enrichment results for MetScore2-associated proteins.	derived_from_supplementary_data	metscore2_significant_protein_enrichment_all.tsv																											GO_BP	GO:0048812	neuron projection morphogenesis	neuron projection morphogenesis	99/1597	172/2767	0.550308	1	0.87146	1.17804e-11	99	ABL1/ADGRB3/ALCAM/APLP1/APP/ARTN/ATG16L1/BAIAP2/BCL2/BOC/BSG/CDH1/CDHR2/CELSR2/CHL1/CLSTN3/CNTN1/CNTN4/CNTN5/CNTNAP2/CSF1R/CXCL12/DAG1/DBN1/DCC/DDR1/DRAXIN/DSCAM/EDN1/EFNA1/EFNA4/EFNB2/ELAVL4/ENAH/EPHA4/EPHB6/FGFR2/FLRT2/GDNF/IGSF9/ITGB1/KIAA0319/KLK8/L1CAM/LYPLA2/MAP2/MAP2K1/MAPRE3/MATN2/MYCBP2/NBL1/NCAM1/NEFL/NELL2/NEO1/NFASC/NGFR/NOTCH1/NPTX1/NRCAM/NRP1/NRP2/NTF4/NTRK2/NTRK3/PALLD/PLA2G10/PLXNB2/PPP1R12A/PQBP1/PTK7/PTN/PTPRH/PTPRM/RGMA/ROBO1/ROBO2/ROBO4/RTN4R/SEMA3F/SEMA3G/SEMA4C/SEMA4D/SEMA6C/SEMA7A/SLIT2/SLITRK2/SLITRK6/SPP1/SSNA1/SYT1/TGFB2/THY1/TNFRSF12A/TNN/TOP2B/TUBB3/UNC5D/VEGFA	GO:0048812	neuron projection morphogenesis	0.575581	0.997266	-0.0432502
Figure 3	b-c	F3_enrichment	Protein-set enrichment results for MetScore2-associated proteins.	derived_from_supplementary_data	metscore2_significant_protein_enrichment_all.tsv																											GO_BP	GO:0055082	intracellular chemical homeostasis	intracellular chemical homeostasis	99/1597	173/2767	0.586164	1	0.87146	1.17804e-11	99	ABCA2/ABL1/AGER/AP3B1/APP/ATOX1/ATP1B1/ATP6AP2/ATP6V1D/B2M/BAX/BCL2/BMP6/BOLA1/C2CD2L/CALB1/CALB2/CALCA/CALCB/CCL11/CCL14/CCL15/CCL19/CCL21/CCL23/CCL3/CCL5/CCL7/CCL8/CD40/CHP1/CORO1A/CREG1/CRH/CSRP3/CTRC/CX3CL1/CXCL10/CXCL11/CXCL12/CXCL9/DMD/EDN1/EGLN1/F2/F2R/FASLG/FGF2/FGF23/FXN/GAS6/GCG/GDF2/GLRX5/GRN/HIF1A/HJV/HRC/ICAM1/IFNG/IGF1R/IMMT/ITPR1/LAMP2/LCN2/LETM1/MECR/NADK/NEO1/NGFR/NPPC/NPTX1/NPY/OXCT1/PKD2/PRND/PTH/PTH1R/PTPRC/PTPRN2/SCARA5/SERPINF1/SLAMF8/SLC39A14/SLC39A5/SLC4A1/SNAPIN/SOD2/STC1/STC2/STX4/SV2A/TFRC/TGFB1/THY1/TREM2/UMOD/VSNL1/XCL1	GO:0055082	intracellular chemical homeostasis	0.572254	0.991501	-0.134856
Figure 3	b-c	F3_enrichment	Protein-set enrichment results for MetScore2-associated proteins.	derived_from_supplementary_data	metscore2_significant_protein_enrichment_all.tsv																											GO_BP	GO:0097435	supramolecular fiber organization	supramolecular fiber organization	99/1597	187/2767	0.925401	1	0.87146	1.17804e-11	99	ABL1/ACTN2/ADD1/AIF1/AIF1L/AMOT/ANG/APOA1/APP/ARHGEF5/B2M/BAG4/BAIAP2/BAX/BCL2/BRK1/CAPG/CCL11/CCL21/CCN2/CD36/CDK1/CDSN/CHP1/COL3A1/COL5A1/CORO1A/CORO6/CSF3/CSRP3/CST3/CX3CL1/CXCL12/DBN1/EDN1/ELN/ENAH/EPHA1/EPPK1/ESAM/EZR/F11R/FKBP4/FURIN/FUS/GAS2/GFAP/GSN/HIP1R/HSPA1A/HSPG2/IQGAP2/ITGB1/KRT19/KRT5/LCP1/LMOD1/LTBP2/MAP2/MAPRE3/MET/MFAP4/MFAP5/MTPN/MYBPC1/MYBPC2/MYO6/MYOM2/NEB/NEDD9/NEFL/NPHS1/NRP1/OCLN/PDGFRA/POF1B/PPP1R9B/PSRC1/PXN/SDC4/SERPINF2/SFRP1/SH3BP1/SLIT2/SNX9/SORBS1/SRC/SSNA1/SWAP70/TACSTD2/TGFBR1/TMOD4/TMSB10/TNXB/TPM3/TREM2/TTN/VIM/WASHC3	GO:0097435	supramolecular fiber organization	0.529412	0.917271	-1.36852
Figure 3	b-c	F3_enrichment	Protein-set enrichment results for MetScore2-associated proteins.	derived_from_supplementary_data	metscore2_significant_protein_enrichment_all.tsv																											GO_BP	GO:0003006	developmental process involved in reproduction	developmental process involved in reproduction	97/1597	175/2767	0.762238	1	0.87146	1.17804e-11	97	ACE/ACOX1/ACRBP/ACRV1/ADAM15/ADAMTS1/ADGRG1/ADGRG2/AFP/ANG/ANGPT2/AP3B1/AREG/AXL/B4GALT1/BAX/BCL2/BCL2L11/BMP6/BRD2/BSG/C3/CEBPB/CSDE1/CSF1/CTSB/CTSH/EDN1/FGFR2/FKBP4/FST/GALNT3/GAS2/GFRA1/GGT1/HADH/HSPA2/IFT20/IGF2R/IL12B/IL1B/INHBB/INSR/JAM2/JAM3/KDR/KIT/KITLG/KRT19/KRT8/LEP/LIF/MDK/MERTK/NECTIN2/NOS3/NOTCH1/NPPC/PAEP/PAFAH1B3/PARP1/PDGFRA/PKD1/PLG/PPP1R9B/PRDX3/PSAP/PSAPL1/PTN/PTX3/REN/RETN/ROBO2/SAFB2/SERPINA5/SERPINF1/SFRP1/SLIRP/SLIT2/SOX9/SPINK1/SPINK2/SPINT2/SPP1/SRC/STAU1/STC1/STC2/TDRKH/TGFB1/TGFB2/TGFBR1/TNC/TSPAN8/VEGFA/VGF/WFDC2	GO:0003006	developmental process involved in reproduction	0.554286	0.960369	-0.632743
Figure 3	b-c	F3_enrichment	Protein-set enrichment results for MetScore2-associated proteins.	derived_from_supplementary_data	metscore2_significant_protein_enrichment_all.tsv																											GO_BP	GO:0016310	phosphorylation	phosphorylation	95/1597	183/2767	0.956968	1	0.87146	1.17804e-11	95	ADIPOQ/ANG/AREG/ARHGEF5/C3/CALCA/CCL11/CD300A/CD4/CD74/CD80/CDK1/CEACAM1/CHI3L1/CHP1/CSF1R/CSPG4/DAPK2/DDR1/DGKA/DSCAM/EFEMP1/EFNA1/EGFR/EIF2AK2/ENPP2/ERBB4/FAM20A/FGF2/FGFR2/FGR/FLT1/FLT3/FLT4/GAS6/HEG1/IFNG/IFNL1/IGF1R/IGFBP3/IL12A/IL15/IL18/IL34/IL6/INSR/ITGB2/KDR/KHK/KIT/LEP/LIF/LILRA5/MAP2K1/MAPK9/MERTK/MMP9/MST1/MYDGF/NADK/NEDD9/NRP1/NTRK2/OSM/PDGFA/PDGFB/PDGFRA/PILRB/PLAUR/PLXNB2/PRDX3/PTPN1/PTPRC/RARRES2/RASSF2/RBKS/RSPO1/S100A12/SEMA4D/SFRP1/SLIT2/SNX9/SRC/SRPK2/STAT2/TAB2/TGFBR1/THBS4/THY1/TIGAR/TNF/TNFRSF10A/TNFRSF10B/VEGFA/VEGFB	GO:0016310	phosphorylation	0.519126	0.899449	-1.64418
Figure 3	b-c	F3_enrichment	Protein-set enrichment results for MetScore2-associated proteins.	derived_from_supplementary_data	metscore2_significant_protein_enrichment_all.tsv																											GO_BP	GO:0030029	actin filament-based process	actin filament-based process	95/1597	195/2767	0.99652	1	0.87146	1.17804e-11	95	ABL1/ACTA2/ACTN2/ACTN4/ADD1/AIF1/AIF1L/AMOT/AMOTL2/ANG/ANXA1/APOA1/ARHGEF5/BAG4/BAIAP2/BCL2/BRK1/BST2/CAPG/CCL11/CCL21/CCN2/CIT/CORO1A/CORO6/CSF1R/CSF3/CSRP3/CX3CL1/CXADR/CXCL1/CXCL12/DBN1/DSC2/EDN1/ELN/ENAH/EPB41L5/EPHA1/ESAM/EZR/F11R/FMNL1/GAS2/GSN/HIP1R/IQGAP2/ITGB1/JAM3/KIT/KRT19/LCP1/LMOD1/MET/MTPN/MYBPC1/MYBPC2/MYL1/MYO6/MYOM2/NEB/NEDD9/NOS1/NPHS1/NRP1/PALLD/PDGFA/PDGFRA/POF1B/PPP1R9B/PTK7/PTPN1/PXN/SCN4B/SDC4/SELE/SERPINF2/SFRP1/SH3BP1/SLIT2/SNX9/SORBS1/SRC/STC1/SWAP70/TACSTD2/TGFB1/TGFB2/TGFBR1/TMOD4/TMSB10/TNXB/TPM3/TTN/WASHC3	GO:0030029	actin filament-based process	0.487179	0.844099	-2.63765
Figure 3	b-c	F3_enrichment	Protein-set enrichment results for MetScore2-associated proteins.	derived_from_supplementary_data	metscore2_significant_protein_enrichment_all.tsv																											GO_BP	GO:0019220	regulation of phosphate metabolic process	regulation of phosphate metabolic process	94/1597	167/2767	0.680465	1	0.87146	1.17804e-11	94	ABCA2/ADGRF5/ADIPOQ/ANG/APOC1/APP/AREG/ARHGEF5/C3/CALCA/CD244/CD300A/CD4/CD74/CD80/CEACAM1/CHI3L1/CHP1/CSF1R/CSPG4/DSCAM/EFNA1/EGFR/ENPP2/ENPP7/EP300/ERBB4/FABP3/FAM20A/FBP1/FGF2/FGR/FLT1/FLT3/FLT4/GAS6/GPD1/HEG1/HIF1A/IFNG/IFNL1/IGFBP3/IL12A/IL15/IL18/IL34/IL6/INSR/ITGB2/KDR/KIT/LEP/LIF/LILRA5/MAP2K1/MMP9/MST1/MYDGF/NEDD9/NRP1/OSM/PARP1/PDGFA/PDGFB/PILRB/PLAUR/PLXNB2/PRDX3/PTH/PTH1R/PTPN1/PTPRC/RARRES2/RASSF2/RSPO1/S100A12/SEMA4D/SFRP1/SLC4A1/SLIT2/SNX9/SRC/STAT2/TAB2/THBS4/THY1/TIGAR/TNF/TNFRSF10A/TNFRSF10B/TPK1/TREM2/VEGFA/VEGFB	GO:0019220	regulation of phosphate metabolic process	0.562874	0.975249	-0.38543
Figure 3	b-c	F3_enrichment	Protein-set enrichment results for MetScore2-associated proteins.	derived_from_supplementary_data	metscore2_significant_protein_enrichment_all.tsv																											GO_BP	GO:0051174	regulation of phosphorus metabolic process	regulation of phosphorus metabolic process	94/1597	167/2767	0.680465	1	0.87146	1.17804e-11	94	ABCA2/ADGRF5/ADIPOQ/ANG/APOC1/APP/AREG/ARHGEF5/C3/CALCA/CD244/CD300A/CD4/CD74/CD80/CEACAM1/CHI3L1/CHP1/CSF1R/CSPG4/DSCAM/EFNA1/EGFR/ENPP2/ENPP7/EP300/ERBB4/FABP3/FAM20A/FBP1/FGF2/FGR/FLT1/FLT3/FLT4/GAS6/GPD1/HEG1/HIF1A/IFNG/IFNL1/IGFBP3/IL12A/IL15/IL18/IL34/IL6/INSR/ITGB2/KDR/KIT/LEP/LIF/LILRA5/MAP2K1/MMP9/MST1/MYDGF/NEDD9/NRP1/OSM/PARP1/PDGFA/PDGFB/PILRB/PLAUR/PLXNB2/PRDX3/PTH/PTH1R/PTPN1/PTPRC/RARRES2/RASSF2/RSPO1/S100A12/SEMA4D/SFRP1/SLC4A1/SLIT2/SNX9/SRC/STAT2/TAB2/THBS4/THY1/TIGAR/TNF/TNFRSF10A/TNFRSF10B/TPK1/TREM2/VEGFA/VEGFB	GO:0051174	regulation of phosphorus metabolic process	0.562874	0.975249	-0.38543
Figure 3	b-c	F3_enrichment	Protein-set enrichment results for MetScore2-associated proteins.	derived_from_supplementary_data	metscore2_significant_protein_enrichment_all.tsv																											GO_BP	GO:0006812	monoatomic cation transport	monoatomic cation transport	94/1597	174/2767	0.86374	1	0.87146	1.17804e-11	94	ABL1/ACTN2/ACTN4/AHNAK/ARHGAP1/ATOX1/ATP1B1/ATP6AP2/ATP6V1D/B2M/BAX/BCL2/CALCA/CBLIF/CCL19/CCL21/CCL3/CCL4/CCL5/CCL8/CD4/CD63/CHP1/CNTN1/COMMD1/CORO1A/COX5B/COX6B1/CRH/CX3CL1/CXCL10/CXCL11/CXCL12/CXCL9/DMD/DPP10/EDN1/EDNRB/EPO/F2/F2R/FASLG/FGF2/FKBP4/FXN/GAL/GAS6/GCG/HEPH/HRC/IFNG/IL16/ITGAV/ITPR1/LAMP2/LCN2/LETM1/LGALS3/LILRA2/LILRA5/LILRB1/LILRB2/LRRC38/MMP9/NCS1/NDUFA5/NDUFS6/NOS1/NOS3/PCSK9/PDGFB/PKD1/PKD2/PON3/PPP3R1/PRSS8/PTPRC/SCARA5/SCN4B/SLC16A1/SLC39A14/SLC39A5/SLMAP/SPINK1/STC1/STC2/TCN1/TCN2/TFRC/TGFB1/THY1/TREM2/UMOD/XCL1	GO:0006812	monoatomic cation transport	0.54023	0.936015	-1.01844
Figure 3	b-c	F3_enrichment	Protein-set enrichment results for MetScore2-associated proteins.	derived_from_supplementary_data	metscore2_significant_protein_enrichment_all.tsv																											GO_BP	GO:0051253	negative regulation of RNA metabolic process	negative regulation of rna metabolic process	93/1597	188/2767	0.992566	1	0.87146	1.17804e-11	93	ACE2/ADIPOQ/AMOT/AMOTL2/ANG/APEX1/APP/ASAH1/BAG4/BMP6/C1QBP/CALCA/CASP1/CCAR2/CD36/CD38/CEBPA/CEBPB/COQ7/CREG1/CSDE1/CSF2/DKK1/DKK3/EDN1/EDNRB/EFNA1/ELAVL4/EP300/EPO/EZR/FABP4/FASLG/FBP1/FGFR2/FOSB/FST/FUS/GAS6/GDNF/HBZ/HHEX/HIF1A/HJV/HSBP1/HSPA1A/IFNG/IFNL1/IL33/ING1/JUN/KLF4/LEP/LILRB4/LRRFIP1/MAGED1/MMP12/MTDH/NACC1/NFATC3/NMNAT1/NOTCH1/NUDT16/OTUD7B/PARP1/PBXIP1/PDGFB/PLA2G10/PLXNB2/PTPRC/PTPRK/RALY/RCOR1/SATB1/SCGB1A1/SEMA4D/SFRP1/SFRP4/SLIRP/SOX9/SRC/TGFB1/TNF/TNFRSF4/TNFSF11/TPR/TRIM24/TXN/VEGFA/XCL1/YAP1/ZBTB17/ZHX2	GO:0051253	negative regulation of RNA metabolic process	0.494681	0.857096	-2.37074
Figure 3	b-c	F3_enrichment	Protein-set enrichment results for MetScore2-associated proteins.	derived_from_supplementary_data	metscore2_significant_protein_enrichment_all.tsv																											GO_BP	GO:0019953	sexual reproduction	sexual reproduction	92/1597	168/2767	0.81085	1	0.87146	1.17804e-11	92	ACE/ACOX1/ACRBP/ACRV1/ADAMTS1/ADAMTS16/ADGRG2/AFP/ANG/ANGPT2/AP3B1/AXL/B4GALT1/BAX/BCL2/BCL2L11/BRD2/CD46/CDC27/CDK1/CLGN/CRISP2/CTSH/CXADR/EDN1/FCRL5/FETUB/FOLR1/FOLR2/FOLR3/FST/GALNT3/GAS2/GGT1/GNPDA1/HADH/HPGDS/HSPA2/IFT20/IGF2R/IGSF8/IL12B/INHBB/INSR/ITGB1/ITPR1/JAM2/JAM3/KIT/KLK14/LEP/LIF/MDK/MERTK/MFGE8/NBN/NECTIN2/NELL2/NOS3/NOTCH1/NPPC/PAEP/PAFAH1B3/PLA2G10/PLAT/PLB1/PRND/PTGDS/PTN/PTX3/RAD51/RNASE10/SELENOP/SERPINA5/SLIRP/SOX9/SPACA5/SPACA5B/SPAG1/SPESP1/SPINK1/SPINK2/SRC/STAU1/TDRKH/TEX101/TGFB1/TGFBR1/TOP2B/TSPAN8/VGF/WFDC2	GO:0019953	sexual reproduction	0.547619	0.948818	-0.79957
Figure 3	b-c	F3_enrichment	Protein-set enrichment results for MetScore2-associated proteins.	derived_from_supplementary_data	metscore2_significant_protein_enrichment_all.tsv																											GO_BP	GO:0045944	positive regulation of transcription by RNA polymerase II	positive regulation of transcription by rna polymerase ii	91/1597	192/2767	0.998886	1	0.87146	1.17804e-11	91	ABL1/ACTN4/ACVRL1/AGRN/ANXA2/AP3B1/APEX1/APP/BMP6/CCN1/CD200/CD28/CD40/CDON/CEBPA/CEBPB/COQ7/CSF3/CSRP3/CX3CL1/CXCL10/CYTL1/DCN/DLL1/EDN1/EEF1D/EGFR/EGLN1/EP300/EPCAM/FGF2/FGFR2/FOS/FOSB/FSTL3/GAL/GDF2/GDNF/HGF/HHEX/HIF1A/HJV/IFNG/IL10/IL17A/IL18/IL1B/IL33/IL6/ITGA6/JUN/KLF4/LEO1/LIF/LILRB1/MAP2K1/MED21/MET/MMP12/MYDGF/NAMPT/NFATC3/NFYA/NOS1/NOTCH1/OSM/PARP1/PKD1/PKD2/POMC/PPP1R12A/PPP3R1/PSIP1/PTH/RGMA/SERPINF2/SKAP1/SOX9/STAT2/TGFB1/TLR2/TNF/TNFRSF1A/TNFSF11/TNFSF8/TP53BP1/TRIAP1/VEGFA/XCL1/YAP1/ZBTB17	GO:0045944	positive regulation of transcription by RNA polymerase II	0.473958	0.821191	-3.0001
Figure 3	b-c	F3_enrichment	Protein-set enrichment results for MetScore2-associated proteins.	derived_from_supplementary_data	metscore2_significant_protein_enrichment_all.tsv																											GO_BP	GO:1903530	regulation of secretion by cell	regulation of secretion by cell	90/1597	162/2767	0.744594	1	0.87146	1.17804e-11	90	ADAM8/ADAM9/ADGRE2/ADIPOQ/ANG/ANXA1/ANXA2/BMP6/BSG/C1QTNF1/C2CD2L/CCL5/CCN3/CD160/CD177/CD200/CD300A/CD33/CD38/CEACAM1/CELA2A/CHGA/CRH/CRHBP/CSPG5/CXCL12/EDN1/F2/F2R/FAM3D/FGA/FGF23/FGR/GAL/GCG/GDNF/GIP/GPR158/GRP/HADH/HIF1A/IFNG/IL12A/IL12B/IL1B/IL4R/IL6/INHBB/ITGAM/ITGB2/ITPR1/LEP/LGALS9/LIF/LILRB1/NADK/NEO1/NOS2/NOTCH1/NPY/OSM/OXCT1/OXT/PLA2G10/POMC/REN/RETN/SDC1/SDC4/SLC16A1/SMPD3/SNAPIN/SNCG/SPP1/STX1B/STX4/SYT1/SYTL4/TGFB1/TGFB2/TLR2/TNF/TNFRSF11A/TNFRSF1A/TNFRSF1B/TNFSF11/TREM2/TTN/VAMP8/VSNL1	GO:1903530	regulation of secretion by cell	0.555556	0.962569	-0.573554
Figure 3	b-c	F3_enrichment	Protein-set enrichment results for MetScore2-associated proteins.	derived_from_supplementary_data	metscore2_significant_protein_enrichment_all.tsv																											GO_BP	GO:0044089	positive regulation of cellular component biogenesis	positive regulation of cellular component biogenesis	89/1597	155/2767	0.565237	1	0.87146	1.17804e-11	89	ABL1/ACE2/ACVRL1/ADGRB3/AGRN/AMIGO2/AMOT/APOA1/ARHGEF5/BAG4/BAIAP2/BAX/BCL2L11/BECN1/BRK1/CCL11/CCL19/CCL21/CCN2/CD36/CDH17/CHGA/CLEC7A/CLSTN2/CLSTN3/CNTNAP2/CSF2/CSF3/CX3CL1/CXCL13/EIF4G1/ENTR1/EPB41L5/EPHA1/EPHA2/EPS8L2/FLRT2/GBP2/GDF2/HIP1R/HSPA1A/HYAL1/IFNG/IFT20/IL17A/IL1RAP/KDR/KIT/LCP1/LGALS3/LMOD1/LRRN1/MAPK9/MET/MMP1/MMP3/MSTN/NPHS1/NRP1/NTRK2/NTRK3/OCLN/OXT/PALM/PSRC1/PXN/RALB/SDC1/SDC4/SEMA4D/SERPINF2/SFRP1/SKAP1/SLITRK2/SLITRK6/SMPD3/SNX9/SOX9/SRC/SWAP70/TEK/TFRC/TGFB1/TGFBR1/THBS2/THY1/TNF/TPR/VEGFA	GO:0044089	positive regulation of cellular component biogenesis	0.574194	0.994861	-0.0769158
Figure 3	b-c	F3_enrichment	Protein-set enrichment results for MetScore2-associated proteins.	derived_from_supplementary_data	metscore2_significant_protein_enrichment_all.tsv																											GO_BP	GO:0030036	actin cytoskeleton organization	actin cytoskeleton organization	88/1597	171/2767	0.962697	1	0.87146	1.17804e-11	88	ABL1/ACTN2/ACTN4/ADD1/AIF1/AIF1L/AMOT/AMOTL2/ANG/ANXA1/APOA1/ARHGEF5/BAG4/BAIAP2/BCL2/BRK1/BST2/CAPG/CCL11/CCL21/CCN2/CIT/CORO1A/CORO6/CSF1R/CSF3/CSRP3/CX3CL1/CXADR/CXCL1/CXCL12/DBN1/EDN1/ELN/ENAH/EPB41L5/EPHA1/ESAM/EZR/F11R/FMNL1/GAS2/GSN/HIP1R/IQGAP2/ITGB1/JAM3/KIT/KRT19/LCP1/LMOD1/MET/MTPN/MYBPC1/MYBPC2/MYO6/MYOM2/NEB/NEDD9/NPHS1/NRP1/PALLD/PDGFA/PDGFRA/POF1B/PPP1R9B/PTK7/PTPN1/PXN/SDC4/SERPINF2/SFRP1/SH3BP1/SLIT2/SNX9/SORBS1/SRC/SWAP70/TACSTD2/TGFB1/TGFB2/TGFBR1/TMOD4/TMSB10/TNXB/TPM3/TTN/WASHC3	GO:0030036	actin cytoskeleton organization	0.51462	0.891643	-1.70879
Figure 3	b-c	F3_enrichment	Protein-set enrichment results for MetScore2-associated proteins.	derived_from_supplementary_data	metscore2_significant_protein_enrichment_all.tsv																											GO_BP	GO:1901699	cellular response to nitrogen compound	cellular response to nitrogen compound	87/1597	165/2767	0.921593	1	0.87146	1.17804e-11	87	ABL1/ACE/ACTN2/ADIPOQ/AGER/AGRN/AHSG/AIFM1/APLP1/APOA1/APOA2/APP/ASS1/BAIAP2/CA3/CD36/CDH1/CEACAM1/CRH/CRHBP/CSF2RA/CSRP3/CTSD/DDI2/DPEP1/ECHDC3/EDN1/EP300/EPHA4/EZR/FBP1/FDX1/FOLR1/FOLR2/FOS/GCG/GDF15/GH1/GHR/GOT1/GPD1/ICAM1/IFIT1/IGF1R/IGFBP1/IL1B/INHBB/INSR/ITPR1/KLF4/LCN2/LEP/LGMN/LONP1/MMP3/MSTN/MTR/MZB1/NGFR/NPPC/PALM/PARP1/PCSK9/PENK/PKD2/PLA2G2A/PPP1R9B/PQBP1/PTPN1/PXN/RAD51/RARRES2/REN/SHMT1/SLC27A4/SLC39A14/SLIT2/SORBS1/SOX9/SRC/STC1/TGFB1/TNF/TOP2B/TREM2/VCAM1/VIM	GO:1901699	cellular response to nitrogen compound	0.527273	0.913565	-1.3374
Figure 3	b-c	F3_enrichment	Protein-set enrichment results for MetScore2-associated proteins.	derived_from_supplementary_data	metscore2_significant_protein_enrichment_all.tsv																											GO_BP	GO:0099536	synaptic signaling	synaptic signaling	87/1597	175/2767	0.988757	1	0.87146	1.17804e-11	87	ABL1/ACE/ACP1/ADAM22/ADIPOQ/AGER/AGRN/AKAP12/ALDH5A1/AP2B1/APP/BAIAP2/BCHE/CALB1/CALB2/CBLN4/CD38/CDH1/CHRDL1/CLMP/CLSTN2/CLSTN3/CNTN4/CRH/CRHBP/CSPG5/CX3CL1/DAG1/DBH/DBN1/DCC/DKK1/DMD/DSCAM/DTNB/EDN1/EPHA4/F2R/FABP5/GABARAP/GDNF/GFAP/GPR158/IGSF21/IL1B/IL1RAP/ITGB1/ITPR1/KIT/LGMN/LILRB2/MAPK9/MET/MME/NEFL/NEO1/NGFR/NOS1/NOTCH1/NPTX1/NPTX2/NPY/NTF4/NTRK2/NXPH1/OXT/PCDH17/PENK/PLAT/PLG/PPP3R1/PTN/PTPRN2/RETN/SCRIB/SEZ6/SNAPIN/SNCG/SORCS2/STAU1/STX1B/STX3/STX4/SV2A/SYT1/TNF/VGF	GO:0099536	synaptic signaling	0.497143	0.861361	-2.21346
Figure 3	b-c	F3_enrichment	Protein-set enrichment results for MetScore2-associated proteins.	derived_from_supplementary_data	metscore2_significant_protein_enrichment_all.tsv																											GO_BP	GO:0044283	small molecule biosynthetic process	small molecule biosynthetic process	86/1597	156/2767	0.7759	1	0.87146	1.17804e-11	86	ABCA2/ACOX1/ADA/ADA2/ADIPOQ/ADM/AGXT/AKR1C4/ALDH1A1/ANGPTL4/APOA1/APOA4/APOC1/ASAH1/ASS1/BCAT1/BMP6/CASP1/CBS/CD244/CD74/CDK1/CEACAM1/CES1/COQ7/CTHRC1/DBH/DKK3/EDN1/EP300/FABP5/FBP1/FDX2/FOLH1/GCG/GGT1/GGT5/GIP/GOT1/GPD1/GPI/GPIHBP1/HAO1/HMGCL/HPGDS/IDI2/IDO1/IFNG/IL1B/KYNU/LBR/LEP/LPL/LTA4H/MECR/MGLL/MPO/MST1/MTR/MVK/NT5E/PCBD1/PECR/PGD/PLA2G10/PLTP/PNLIP/PNLIPRP1/PRG3/PRKAB1/PTGDS/PTGES2/PTH/PTH1R/PTS/QDPR/RBP1/RTN4IP1/SHMT1/SLC39A14/SORD/SPTLC1/TK1/TNF/TPK1/UPB1	GO:0044283	small molecule biosynthetic process	0.551282	0.955164	-0.673392
Figure 3	b-c	F3_enrichment	Protein-set enrichment results for MetScore2-associated proteins.	derived_from_supplementary_data	metscore2_significant_protein_enrichment_all.tsv																											GO_BP	GO:0060322	head development	head development	86/1597	159/2767	0.849964	1	0.87146	1.17804e-11	86	ABL1/ADGRG1/AMIGO2/APLP1/APOD/ATG16L1/ATP6AP2/ATRN/AXL/B2M/BAX/BCAN/BCL2/CBS/CCDC134/CDH1/CDH2/CDON/CELSR2/CKB/CNTN1/CNTN4/CNTN5/CNTNAP2/COL3A1/COL4A1/COX6B1/CRH/CRTAC1/CSF1R/CXCL12/DKK1/DLL1/DRAXIN/EGFR/ELAVL4/EP300/ERBB4/FGF2/FGFR2/FOS/GPR158/HIF1A/HSPG2/HTRA2/INHBB/ITGAM/ITGB1/KIAA0319/LAMB1/MAP2K1/MDGA1/MDK/NEFL/NFASC/NOTCH1/NPY/NRCAM/NRP1/NRP2/NTRK2/PADI2/PCDH9/PDGFRA/PLXNB2/PPP1R9B/ROBO1/ROBO2/RTN4R/SCRIB/SELENOP/SEMA3G/SEMA4C/SEMA7A/SEZ6/SEZ6L/SEZ6L2/SFRP1/SLIT2/SOX9/SRC/TACC3/TGFB1/TGFB2/TGFBR2/TOP2B	GO:0060322	head development	0.540881	0.937142	-0.953649
Figure 3	b-c	F3_enrichment	Protein-set enrichment results for MetScore2-associated proteins.	derived_from_supplementary_data	metscore2_significant_protein_enrichment_all.tsv																											GO_BP	GO:0051668	localization within membrane	localization within membrane	85/1597	161/2767	0.916482	1	0.87146	1.17804e-11	85	ACTN2/ADIPOQ/AGER/AGR2/AGRN/AP2B1/AP3B1/ARHGAP1/ATP1B1/BAG4/BAX/BSG/CD2/CD36/CDH1/CDH2/CHP1/CHRDL1/COMMD1/CPE/CSRP3/DAG1/DPP10/EGFR/ENTR1/EPHA2/ERBB4/EZR/F11R/FNTA/GABARAP/GAS6/GBP1/GPC1/GPC5/GPR158/GSN/IFNG/IFT20/ITGAL/ITGAM/ITGB1/ITGB2/KRT18/LGALS3/LMNB1/LMNB2/MAP2K1/NMT1/NOMO1/NPTX1/PALM/PDZK1/PIGR/PPP1R9B/PPP2R5A/PSAP/PTN/PTPRC/RAB6A/SCARB2/SCRIB/SIL1/SKAP1/SLC4A1/SLMAP/SORBS1/SRP14/SSNA1/STX3/STX4/STX6/STX8/TGFB1/THY1/TIMM10/TNF/TNFRSF1A/TOMM20/TREM2/UMOD/VAMP5/VAMP8/VTI1A/VWC2	GO:0051668	localization within membrane	0.52795	0.914739	-1.30215
Figure 3	b-c	F3_enrichment	Protein-set enrichment results for MetScore2-associated proteins.	derived_from_supplementary_data	metscore2_significant_protein_enrichment_all.tsv																											GO_BP	GO:0006468	protein phosphorylation	protein phosphorylation	85/1597	166/2767	0.966067	1	0.87146	1.17804e-11	85	ADIPOQ/ARHGEF5/C3/CALCA/CCL11/CD300A/CD4/CD74/CD80/CDK1/CEACAM1/CHI3L1/CHP1/CSF1R/CSPG4/DAPK2/DDR1/EFEMP1/EFNA1/EGFR/EIF2AK2/ENPP2/ERBB4/FAM20A/FGF2/FGFR2/FGR/FLT1/FLT3/FLT4/GAS6/HEG1/IFNG/IFNL1/IGF1R/IGFBP3/IL12A/IL15/IL18/IL34/IL6/INSR/ITGB2/KDR/KIT/LEP/LIF/LILRA5/MAP2K1/MAPK9/MERTK/MMP9/MST1/MYDGF/NEDD9/NTRK2/OSM/PDGFA/PDGFB/PDGFRA/PILRB/PLAUR/PLXNB2/PTPN1/PTPRC/RARRES2/RASSF2/RSPO1/S100A12/SEMA4D/SFRP1/SLIT2/SNX9/SRC/SRPK2/STAT2/TAB2/TGFBR1/THBS4/THY1/TNF/TNFRSF10A/TNFRSF10B/VEGFA/VEGFB	GO:0006468	protein phosphorylation	0.512048	0.887187	-1.75117
Figure 3	b-c	F3_enrichment	Protein-set enrichment results for MetScore2-associated proteins.	derived_from_supplementary_data	metscore2_significant_protein_enrichment_all.tsv																											GO_BP	GO:0030001	metal ion transport	metal ion transport	84/1597	155/2767	0.840709	1	0.87146	1.17804e-11	84	ABL1/ACTN2/ACTN4/ARHGAP1/ATOX1/ATP1B1/B2M/BAX/BCL2/CALCA/CBLIF/CCL19/CCL21/CCL3/CCL4/CCL5/CCL8/CD4/CD63/CHP1/CNTN1/COMMD1/CORO1A/CRH/CX3CL1/CXCL10/CXCL11/CXCL12/CXCL9/DMD/DPP10/EDN1/EDNRB/EPO/F2/F2R/FASLG/FGF2/FKBP4/FXN/GAL/GAS6/GCG/HEPH/HRC/IFNG/IL16/ITGAV/ITPR1/LCN2/LETM1/LGALS3/LILRA2/LILRA5/LILRB1/LILRB2/LRRC38/NCS1/NOS1/NOS3/PCSK9/PDGFB/PKD1/PKD2/PON3/PPP3R1/PRSS8/PTPRC/SCARA5/SCN4B/SLC39A14/SLC39A5/SLMAP/SPINK1/STC1/STC2/TCN1/TCN2/TFRC/TGFB1/THY1/TREM2/UMOD/XCL1	GO:0030001	metal ion transport	0.541935	0.93897	-0.913496
Figure 3	b-c	F3_enrichment	Protein-set enrichment results for MetScore2-associated proteins.	derived_from_supplementary_data	metscore2_significant_protein_enrichment_all.tsv																											GO_BP	GO:0031399	regulation of protein modification process	regulation of protein modification process	84/1597	164/2767	0.964951	1	0.87146	1.17804e-11	84	ABCA2/ABL1/ADIPOQ/ARHGEF5/C3/CALCA/CCAR2/CCDC134/CD300A/CD4/CD74/CD80/CEACAM1/CHI3L1/CHP1/COMMD1/CSF1R/CSPG4/DBI/EFNA1/EGFR/ENPP2/EP300/ERBB4/FAM20A/FGF2/FGR/FLT1/FLT3/FLT4/GABARAP/GAS6/HEG1/HIF1A/HSPA1A/IFNG/IFNL1/IGFBP3/IL12A/IL15/IL18/IL34/IL6/ITGB2/KDR/KIT/LEP/LIF/LILRA5/MAP2K1/MAPK9/MMP9/MST1/MYCBP2/MYDGF/NEDD9/NMI/OSM/PDGFA/PDGFB/PILRB/PLAUR/PLXNB2/PTPN1/PTPRC/RARRES2/RASSF2/RSPO1/S100A12/SEMA4D/SFRP1/SLIT2/SNX9/SRC/STAT2/TAB2/TGFBR1/THBS4/THY1/TNF/TNFRSF10A/TNFRSF10B/VEGFA/VEGFB	GO:0031399	regulation of protein modification process	0.512195	0.887441	-1.736
Figure 3	b-c	F3_enrichment	Protein-set enrichment results for MetScore2-associated proteins.	derived_from_supplementary_data	metscore2_significant_protein_enrichment_all.tsv																											GO_BP	GO:0045892	negative regulation of DNA-templated transcription	negative regulation of dna-templated transcription	84/1597	171/2767	0.992153	1	0.87146	1.17804e-11	84	ACE2/ADIPOQ/AMOT/AMOTL2/APEX1/APP/ASAH1/BMP6/C1QBP/CALCA/CASP1/CCAR2/CD36/CD38/CEBPA/CEBPB/COQ7/CREG1/CSF2/DKK1/DKK3/EDN1/EDNRB/EFNA1/EP300/EPO/EZR/FABP4/FASLG/FBP1/FGFR2/FOSB/FST/GAS6/HBZ/HHEX/HIF1A/HJV/HSBP1/HSPA1A/IFNG/IFNL1/IL33/ING1/JUN/KLF4/LEP/LILRB4/LRRFIP1/MAGED1/MMP12/MTDH/NACC1/NFATC3/NMNAT1/NOTCH1/OTUD7B/PARP1/PBXIP1/PDGFB/PLA2G10/PTPRC/PTPRK/RALY/RCOR1/SATB1/SCGB1A1/SEMA4D/SFRP1/SFRP4/SOX9/SRC/TGFB1/TNF/TNFRSF4/TNFSF11/TPR/TRIM24/TXN/VEGFA/XCL1/YAP1/ZBTB17/ZHX2	GO:0045892	negative regulation of DNA-templated transcription	0.491228	0.851113	-2.34794
Figure 3	b-c	F3_enrichment	Protein-set enrichment results for MetScore2-associated proteins.	derived_from_supplementary_data	metscore2_significant_protein_enrichment_all.tsv																											GO_BP	GO:1902679	negative regulation of RNA biosynthetic process	negative regulation of rna biosynthetic process	84/1597	171/2767	0.992153	1	0.87146	1.17804e-11	84	ACE2/ADIPOQ/AMOT/AMOTL2/APEX1/APP/ASAH1/BMP6/C1QBP/CALCA/CASP1/CCAR2/CD36/CD38/CEBPA/CEBPB/COQ7/CREG1/CSF2/DKK1/DKK3/EDN1/EDNRB/EFNA1/EP300/EPO/EZR/FABP4/FASLG/FBP1/FGFR2/FOSB/FST/GAS6/HBZ/HHEX/HIF1A/HJV/HSBP1/HSPA1A/IFNG/IFNL1/IL33/ING1/JUN/KLF4/LEP/LILRB4/LRRFIP1/MAGED1/MMP12/MTDH/NACC1/NFATC3/NMNAT1/NOTCH1/OTUD7B/PARP1/PBXIP1/PDGFB/PLA2G10/PTPRC/PTPRK/RALY/RCOR1/SATB1/SCGB1A1/SEMA4D/SFRP1/SFRP4/SOX9/SRC/TGFB1/TNF/TNFRSF4/TNFSF11/TPR/TRIM24/TXN/VEGFA/XCL1/YAP1/ZBTB17/ZHX2	GO:1902679	negative regulation of RNA biosynthetic process	0.491228	0.851113	-2.34794
Figure 3	b-c	F3_enrichment	Protein-set enrichment results for MetScore2-associated proteins.	derived_from_supplementary_data	metscore2_significant_protein_enrichment_all.tsv																											GO_BP	GO:1902532	negative regulation of intracellular signal transduction	negative regulation of intracellular signal transduction	84/1597	181/2767	0.999408	1	0.87146	1.17804e-11	84	ABL1/ACE2/ADIPOQ/AMBP/ARHGAP30/BCL2/C1QBP/CA3/CCAR2/CCN3/CD200/CD22/CD300A/CD74/CHP1/CILP/CIT/COMMD1/CPTP/CXCL12/DAG1/DKK1/DUSP29/EDN1/EFNA1/EGLN1/EPHA4/EPO/EZR/FBP1/FGF2/FKBP5/GBP1/GDF15/HEG1/HIF1A/HSPA1A/HTRA2/HYOU1/IGF1R/IL10/IL1B/ITGB1/ITPR1/KLF4/LAMP2/LIF/LILRB4/MAD1L1/MAP2K1/MET/MMP3/MMP9/MSTN/NMI/OLFM4/OTUD7B/PARP1/PEBP1/PIK3IP1/PLAUR/PRAP1/PTPN1/PTPRC/PTPRR/PYDC1/RASSF2/RNF149/SFRP1/SH3BP1/SIRPA/SLIT2/SLMAP/SMPD1/SMPD3/SOD2/SPINK1/SRC/TAB2/TAX1BP1/TGFB2/TGFBR3/TREM2/TRIAP1	GO:1902532	negative regulation of intracellular signal transduction	0.464088	0.804091	-3.18468
Figure 3	b-c	F3_enrichment	Protein-set enrichment results for MetScore2-associated proteins.	derived_from_supplementary_data	metscore2_significant_protein_enrichment_all.tsv																											GO_BP	GO:0050878	regulation of body fluid levels	regulation of body fluid levels	83/1597	144/2767	0.543698	1	0.87146	1.17804e-11	83	ADA/ADAMTS13/ADGRG1/ADM/AGR2/ANGPT2/ANGPTL1/ANGPTL2/ANGPTL4/ANGPTL7/ANXA2/ANXA5/AP3B1/APOH/AXL/C1GALT1C1/C1QTNF1/C4BPB/CD36/CD40/CD59/CEACAM1/CELA2A/CELSR2/COL3A1/COMP/DDR1/DGKA/EDN1/EDNRB/ENTPD2/ERBB4/F10/F11R/F2/F2R/F9/FAP/FGA/FGL1/GAS6/GPI/HEG1/HGFAC/HIF1A/HPSE/IL6/IL6R/IL6ST/ITGA2/KLKB1/MERTK/NOS3/NPPB/OXT/PDGFA/PDGFB/PDGFRA/PDIA3/PLAT/PLAU/PLAUR/PLG/PRDX2/PRL/PROC/SELP/SERPINA1/SERPINC1/SERPIND1/SERPINE1/SERPINF2/SERPING1/SLC4A1/SRC/TFPI2/THBD/TSPAN8/TTR/UMOD/VAMP8/VEGFA/VWF	GO:0050878	regulation of body fluid levels	0.576389	0.998665	-0.0192193
Figure 3	b-c	F3_enrichment	Protein-set enrichment results for MetScore2-associated proteins.	derived_from_supplementary_data	metscore2_significant_protein_enrichment_all.tsv																											GO_BP	GO:0099537	trans-synaptic signaling	trans-synaptic signaling	82/1597	166/2767	0.989481	1	0.87146	1.17804e-11	82	ABL1/ACE/ACP1/ADAM22/ADIPOQ/AGER/AKAP12/ALDH5A1/AP2B1/APP/BAIAP2/BCHE/CALB1/CALB2/CBLN4/CD38/CDH1/CHRDL1/CLMP/CLSTN2/CLSTN3/CNTN4/CRH/CRHBP/CSPG5/CX3CL1/DAG1/DBH/DBN1/DCC/DKK1/DSCAM/EDN1/EPHA4/F2R/FABP5/GABARAP/GDNF/GFAP/GPR158/IGSF21/IL1B/IL1RAP/ITGB1/KIT/LGMN/LILRB2/MAPK9/MET/MME/NEFL/NEO1/NGFR/NOTCH1/NPTX1/NPTX2/NPY/NTF4/NTRK2/NXPH1/OXT/PCDH17/PENK/PLAT/PLG/PPP3R1/PTN/PTPRN2/RETN/SCRIB/SEZ6/SNAPIN/SNCG/SORCS2/STAU1/STX1B/STX3/STX4/SV2A/SYT1/TNF/VGF	GO:0099537	trans-synaptic signaling	0.493976	0.855874	-2.23723
Figure 3	b-c	F3_enrichment	Protein-set enrichment results for MetScore2-associated proteins.	derived_from_supplementary_data	metscore2_significant_protein_enrichment_all.tsv																											GO_BP	GO:0002757	immune response-activating signaling pathway	immune response-activating signaling pathway	81/1597	155/2767	0.932617	1	0.87146	1.17804e-11	81	ABL1/ADA/AP3B1/APP/BAX/BCL2/BECN1/BLNK/BPIFB1/BTN2A1/BTN3A2/C1QBP/C3/CASP1/CCDC134/CD14/CD160/CD22/CD274/CD276/CD28/CD300A/CD300LF/CD36/CD38/CD72/CD79B/CD8A/CEACAM1/CLEC6A/CLEC7A/CPTP/CR1/CR2/EIF2AK2/EP300/ERMAP/EZR/FCER2/FCN1/FGR/GBP1/GBP2/HAVCR2/HSPA1A/ICOSLG/IFNG/INPP5D/ITGAM/KLRD1/KLRK1/LAMP2/LBP/LGALS3/LILRA2/LILRB4/LRCH4/LY96/MBL2/MICB/MNDA/MOG/NECTIN2/NINJ1/NMI/NOS2/PARP1/PEPD/PTPRC/REG3G/SH2D1A/SKAP1/SRC/TAX1BP1/THY1/TLR1/TLR2/TNF/TNFRSF21/TREM2/VTCN1	GO:0002757	immune response-activating signaling pathway	0.522581	0.905436	-1.41544
Figure 3	b-c	F3_enrichment	Protein-set enrichment results for MetScore2-associated proteins.	derived_from_supplementary_data	metscore2_significant_protein_enrichment_all.tsv																											GO_BP	GO:0007507	heart development	heart development	80/1597	140/2767	0.591886	1	0.87146	1.17804e-11	80	ABL1/ACTN2/ACVRL1/ADAM15/ADAMTS1/ADM/AP2B1/BMP6/CCN1/CDK1/CFC1/COL3A1/COL5A1/CPE/CRELD1/CSRP3/CXADR/DAG1/DKK1/DLL1/EDN1/EFNA1/EFNB2/EGFR/EGLN1/ELN/EP300/EPHB4/ERBB3/ERBB4/FGF2/FGFR2/FLRT2/FOLR1/HEG1/HIF1A/IFT20/INSR/ITGB1/JUN/KDR/MAP2K1/MB/MYL3/NEB/NOS3/NOTCH1/NPPB/NRP1/NRP2/NTRK3/OXCT1/OXT/PDGFB/PDGFRA/PI16/PKD1/PKD2/PPP3R1/PTK7/ROBO1/ROBO2/SLIT2/SOD2/SOX9/TAB2/TEK/TGFB1/TGFB2/TGFBR1/TGFBR2/TGFBR3/TIE1/TNFRSF1A/TNFRSF1B/TTN/VCAM1/VEGFA/VEGFB/YAP1	GO:0007507	heart development	0.571429	0.990071	-0.140844
Figure 3	b-c	F3_enrichment	Protein-set enrichment results for MetScore2-associated proteins.	derived_from_supplementary_data	metscore2_significant_protein_enrichment_all.tsv																											GO_BP	GO:0016049	cell growth	cell growth	80/1597	143/2767	0.701964	1	0.87146	1.17804e-11	80	ABL1/ACVRL1/ADAM15/ALCAM/APP/ATG16L1/BCL2/BSG/BST2/CCAR2/CCN3/CD38/CDH1/CDHR2/CEACAM1/CLSTN3/CXCL12/CXCL16/DCBLD2/DCC/DDR1/DRAXIN/DSCAM/EDN1/EGFR/EIF4G1/EPB41L5/F2/FBP1/GDF2/HDGFL2/HSPA1A/HYAL1/IGFBP1/IGFBP3/IGFBP4/IGFBP7/IGFBPL1/ING1/ITGB1/KAZALD1/KIAA0319/L1CAM/MAP2/MTPN/NPPB/NRCAM/NRP1/NRP2/NTRK3/OGFR/PI16/PPP1R9B/PRSS2/PSRC1/RGMA/RTN4R/SCGB3A1/SEMA3F/SEMA3G/SEMA4D/SEMA6C/SEMA7A/SFRP1/SLIT2/SOX9/SPOCK1/SPP1/SSNA1/SYT1/TGFB1/TGFB2/TGFBR1/TGFBR2/TNC/TNFRSF12A/TNN/VEGFA/WFDC1/YAP1	GO:0016049	cell growth	0.559441	0.9693	-0.440363
Figure 3	b-c	F3_enrichment	Protein-set enrichment results for MetScore2-associated proteins.	derived_from_supplementary_data	metscore2_significant_protein_enrichment_all.tsv																											GO_BP	GO:0007420	brain development	brain development	80/1597	149/2767	0.865827	1	0.87146	1.17804e-11	80	ABL1/ADGRG1/AMIGO2/APLP1/APOD/ATG16L1/ATRN/AXL/B2M/BAX/BCAN/BCL2/CBS/CCDC134/CDH1/CDH2/CDON/CELSR2/CKB/CNTN1/CNTN4/CNTN5/CNTNAP2/COL3A1/COL4A1/COX6B1/CRH/CRTAC1/CSF1R/CXCL12/DKK1/DLL1/DRAXIN/EGFR/ELAVL4/ERBB4/FGF2/FGFR2/FOS/GPR158/HIF1A/HSPG2/HTRA2/INHBB/ITGAM/ITGB1/KIAA0319/LAMB1/MAP2K1/MDGA1/MDK/NEFL/NFASC/NOTCH1/NPY/NRCAM/NRP1/NRP2/NTRK2/PADI2/PCDH9/PLXNB2/PPP1R9B/ROBO1/ROBO2/RTN4R/SCRIB/SELENOP/SEMA3G/SEMA4C/SEMA7A/SEZ6/SEZ6L/SEZ6L2/SFRP1/SLIT2/SRC/TACC3/TGFBR2/TOP2B	GO:0007420	brain development	0.536913	0.930268	-1.02218
Figure 3	b-c	F3_enrichment	Protein-set enrichment results for MetScore2-associated proteins.	derived_from_supplementary_data	metscore2_significant_protein_enrichment_all.tsv																											GO_BP	GO:0007268	chemical synaptic transmission	chemical synaptic transmission	80/1597	164/2767	0.992989	1	0.87146	1.17804e-11	80	ABL1/ACE/ACP1/ADAM22/ADIPOQ/AGER/AKAP12/ALDH5A1/AP2B1/APP/BAIAP2/BCHE/CALB1/CALB2/CBLN4/CD38/CDH1/CHRDL1/CLMP/CLSTN2/CLSTN3/CNTN4/CRH/CRHBP/CSPG5/CX3CL1/DAG1/DBH/DBN1/DCC/DKK1/DSCAM/EDN1/EPHA4/F2R/GABARAP/GDNF/GFAP/GPR158/IGSF21/IL1B/ITGB1/KIT/LGMN/LILRB2/MAPK9/MET/MME/NEFL/NEO1/NGFR/NOTCH1/NPTX1/NPTX2/NPY/NTF4/NTRK2/NXPH1/OXT/PCDH17/PENK/PLAT/PLG/PPP3R1/PTN/PTPRN2/RETN/SCRIB/SEZ6/SNAPIN/SNCG/SORCS2/STAU1/STX1B/STX3/STX4/SV2A/SYT1/TNF/VGF	GO:0007268	chemical synaptic transmission	0.487805	0.845182	-2.38776
Figure 3	b-c	F3_enrichment	Protein-set enrichment results for MetScore2-associated proteins.	derived_from_supplementary_data	metscore2_significant_protein_enrichment_all.tsv																											GO_BP	GO:0098916	anterograde trans-synaptic signaling	anterograde trans-synaptic signaling	80/1597	164/2767	0.992989	1	0.87146	1.17804e-11	80	ABL1/ACE/ACP1/ADAM22/ADIPOQ/AGER/AKAP12/ALDH5A1/AP2B1/APP/BAIAP2/BCHE/CALB1/CALB2/CBLN4/CD38/CDH1/CHRDL1/CLMP/CLSTN2/CLSTN3/CNTN4/CRH/CRHBP/CSPG5/CX3CL1/DAG1/DBH/DBN1/DCC/DKK1/DSCAM/EDN1/EPHA4/F2R/GABARAP/GDNF/GFAP/GPR158/IGSF21/IL1B/ITGB1/KIT/LGMN/LILRB2/MAPK9/MET/MME/NEFL/NEO1/NGFR/NOTCH1/NPTX1/NPTX2/NPY/NTF4/NTRK2/NXPH1/OXT/PCDH17/PENK/PLAT/PLG/PPP3R1/PTN/PTPRN2/RETN/SCRIB/SEZ6/SNAPIN/SNCG/SORCS2/STAU1/STX1B/STX3/STX4/SV2A/SYT1/TNF/VGF	GO:0098916	anterograde trans-synaptic signaling	0.487805	0.845182	-2.38776
Figure 3	b-c	F3_enrichment	Protein-set enrichment results for MetScore2-associated proteins.	derived_from_supplementary_data	metscore2_significant_protein_enrichment_all.tsv																											GO_BP	GO:0031667	response to nutrient levels	response to nutrient levels	79/1597	141/2767	0.693817	1	0.87146	1.17804e-11	79	ADIPOQ/AFM/AFP/ARSB/ASS1/BAX/BCHE/BCL2/BECN1/C2/CBS/CCL28/CD4/CD40/CDON/CEBPA/CXCL10/DSC2/EIF2AK2/EIF4G1/EP300/EPO/FAS/FBP1/FGF23/FOLR1/FOLR2/FOS/GABARAP/GAS6/GAST/GDF15/GFRAL/GH1/GHR/GIP/IGFBP2/IL15RA/INHBB/ITGA2/KYNU/LAMP2/LCN2/LEP/LPL/LRP11/LTA/MPO/NMT1/NPPC/NPY/OXCT1/OXT/PCSK9/PENK/PLIN3/POMC/PRKAB1/PRL/PTH/PTPN1/RARRES2/SFRP1/SLC16A1/SLC27A4/SLC39A5/SOD2/SPP1/SRC/STC1/STC2/TFRC/TGFB1/TNC/TNF/TNFRSF11A/TRIM24/VCAM1/VGF	GO:0031667	response to nutrient levels	0.560284	0.970761	-0.416307
Figure 3	b-c	F3_enrichment	Protein-set enrichment results for MetScore2-associated proteins.	derived_from_supplementary_data	metscore2_significant_protein_enrichment_all.tsv																											GO_BP	GO:0050790	regulation of catalytic activity	regulation of catalytic activity	79/1597	146/2767	0.839513	1	0.87146	1.17804e-11	79	ABL1/ADIPOQ/AGRN/ARHGEF5/CALCA/CCAR2/CD300A/CD4/CD74/CDH3/CEACAM1/CHI3L1/CHP1/CR1/CSF1R/EDNRB/EPHA2/EPHA4/FETUB/FGF2/FGF23/FGFR2/FGR/FLT1/FLT3/FXN/GAS6/GLA/GRN/GZMA/HEG1/IFNG/IL1B/ITGA6/ITGB1/KLRK1/LEP/LILRA5/MAP2K1/MET/MMUT/MST1/NEDD9/NOTCH1/NTRK2/PDGFB/PILRB/PLXNB2/PNLIP/PPP1R12A/PRDX3/PRSS22/PRTN3/PSAP/PTPN1/PTPRC/RASSF2/RFC4/RLN2/RTN4R/S100A12/SCRIB/SEMA4D/SERPINB8/SETMAR/SH3BP1/SNX9/SRC/STX4/TAB2/THY1/TIGAR/TIMP1/TIMP2/TNF/TNFRSF10A/TNFRSF10B/VSIR/XRCC4	GO:0050790	regulation of catalytic activity	0.541096	0.937516	-0.906151
Figure 3	b-c	F3_enrichment	Protein-set enrichment results for MetScore2-associated proteins.	derived_from_supplementary_data	metscore2_significant_protein_enrichment_all.tsv																											GO_BP	GO:0032870	cellular response to hormone stimulus	cellular response to hormone stimulus	79/1597	147/2767	0.861619	1	0.87146	1.17804e-11	79	ACE/ACTN2/ACTN4/ADIPOQ/AGRP/AHSG/AIFM1/AKR1C4/ANXA1/ASS1/BAIAP2/BCL2L11/CA3/CCL19/CCL21/CEACAM1/CRH/CRHBP/CSF2RA/CSRP3/CTSB/CTSD/CTSH/CTSL/DEFA1/DEFA1B/ECHDC3/EDN1/EP300/FBP1/FGF23/FKBP4/FLT3/FOS/FOSB/GCG/GDF15/GH1/GHR/GOT1/HSPA1A/IGF1R/IGFBP1/IGFBP2/IGFBP7/IL1B/INHBB/INSR/KLF4/LEP/LONP1/MSTN/MZB1/NOTCH1/PADI2/PARP1/PCSK9/PLA2G2A/PRCP/PRL/PTH/PTPN1/PXN/RARRES2/REN/ROBO2/SAFB2/SERPINF1/SFRP1/SLC27A4/SLC39A14/SLIT2/SORBS1/SOST/SRC/STC1/TGFB1/TNC/TRIM24	GO:0032870	cellular response to hormone stimulus	0.537415	0.931138	-1.00225
Figure 3	b-c	F3_enrichment	Protein-set enrichment results for MetScore2-associated proteins.	derived_from_supplementary_data	metscore2_significant_protein_enrichment_all.tsv																											GO_BP	GO:0033365	protein localization to organelle	protein localization to organelle	79/1597	166/2767	0.997352	1	0.87146	1.17804e-11	79	ABL1/AIFM1/AP3B1/APOD/APP/ATP6V1D/BAG3/BAX/BECN1/BRD2/CD36/CDH1/CDK1/CHCHD10/CHGA/CHP1/CPE/CSRP3/DAG1/EDN1/ENTR1/EP300/ERBB4/EZR/F2/GABARAP/GBP1/GBP2/GFER/GRPEL1/HHEX/IFNG/IFT20/IL10RA/IL33/ING1/LAMP2/LEP/LILRB4/LMNB1/LMNB2/M6PR/MAGED1/MAP2K1/MAPRE3/MMP12/NBN/NGFR/NMT1/NOMO1/NOTCH1/NPTX1/NRP1/OTUD7B/PARP1/PPP1R9B/PPP3R1/RAB6A/SCARB2/SCG3/SORT1/SOX9/SRC/TAX1BP1/TFRC/TGFB1/TGFB2/TIMM10/TOMM20/TOR1AIP1/TP53BP1/TPP1/TPR/TXN/UMOD/VEGFA/VWC2/XRCC4/YAP1	GO:0033365	protein localization to organelle	0.475904	0.824562	-2.72329
Figure 3	b-c	F3_enrichment	Protein-set enrichment results for MetScore2-associated proteins.	derived_from_supplementary_data	metscore2_significant_protein_enrichment_all.tsv																											GO_BP	GO:0044093	positive regulation of molecular function	positive regulation of molecular function	78/1597	144/2767	0.834561	1	0.87146	1.17804e-11	78	ACTN2/ACTN4/ADIPOQ/AGER/AGRN/ARHGEF5/CALCA/CD4/CD74/CDH3/CHI3L1/CHP1/CR1/CSF1R/EDF1/EDN1/EIF2AK2/EP300/EPHA2/FGF2/FGF23/FGFR2/FLT1/FLT3/FXN/GAL/GAS6/GRN/HSPA1A/IFNG/IL18/IL18R1/ITGA6/ITGB1/KIT/LEP/LGALS9/LILRA5/LRRC38/MAP2K1/MET/MMP9/MMUT/MTDH/MTPN/NEDD9/PDGFB/PILRB/PLAUR/PNLIP/PRDX3/PRSS22/PRTN3/PSAP/PTPRC/RASSF2/RFC4/ROR1/RTN4R/S100A12/SCRIB/SEMA4D/SETMAR/SH3BP1/SNX9/SRC/STX4/TAB2/THY1/TIGAR/TLR2/TNF/TNFRSF10A/TNFRSF10B/TOR1AIP1/TXN/VSIR/XRCC4	GO:0044093	positive regulation of molecular function	0.541667	0.938504	-0.885342
Figure 3	b-c	F3_enrichment	Protein-set enrichment results for MetScore2-associated proteins.	derived_from_supplementary_data	metscore2_significant_protein_enrichment_all.tsv																											GO_BP	GO:0051726	regulation of cell cycle	regulation of cell cycle	78/1597	187/2767	0.999998	1	0.87146	1.17804e-11	78	ABL1/ADAMTS1/AIF1/ANXA1/APP/BAX/BCL2/BCL2L11/BECN1/CCAR2/CD28/CDC27/CDK1/CEBPA/CGREF1/CIT/EDN1/EGFR/EIF4EBP1/EIF4G1/ENTR1/FAP/FEN1/FGF2/FGFR2/GAS2/GIGYF2/GPNMB/HSPA1A/HSPA2/HTRA2/IL10/IL1B/INSR/ITGB1/JUN/KLF4/LEP/LGMN/LIF/LILRB1/MAD1L1/MKI67/MORF4L2/NBN/NPPC/NUDT16/PDGFB/PKD1/PKD2/PPP1R9B/PRAP1/PSME1/PSME2/PSRC1/PTPRC/PTPRK/RAD51/RCC1/RRM2/SCRIB/SETMAR/SFRP1/SMOC2/SMPD3/SOX9/SRPK2/TACC3/TGFA/TGFB1/TGFB2/TGFBR1/TNF/TP53BP1/TPR/TRIAP1/USP28/ZBTB17	GO:0051726	regulation of cell cycle	0.417112	0.722699	-4.58721
Figure 3	b-c	F3_enrichment	Protein-set enrichment results for MetScore2-associated proteins.	derived_from_supplementary_data	metscore2_significant_protein_enrichment_all.tsv																											GO_BP	GO:0022402	cell cycle process	cell cycle process	76/1597	200/2767	1	1	0.87146	1.17804e-11	76	ADAMTS1/AIF1/ANXA1/BCAT1/BCL2/BCL2L11/BECN1/CCAR2/CD28/CDC27/CDK1/CIT/DYNLT1/EDN1/EGFR/EIF4EBP1/EIF4G1/ENTR1/EZR/FEN1/GIGYF2/GPNMB/HEPACAM2/HSPA1A/HSPA2/IL1B/INSR/IQGAP2/ITGB1/KIF22/KLF4/LIF/MAD1L1/MAPRE3/MKI67/MME/NBN/NPPC/NUDC/NUDT16/PDGFB/PKD1/PKD2/PPP1R12A/PPP1R9B/PRAP1/PSME1/PSME2/PSRC1/PTPRC/RAD51/RCC1/RRM2/SEPTIN3/SEPTIN8/SERPINE1/SETMAR/SFRP1/SLC16A1/SLC39A5/SMPD3/SNX9/SOX9/TACC3/TDRKH/TGFA/TGFB1/TK1/TNF/TOP2B/TP53BP1/TPR/TRIAP1/TTN/USP28/ZBTB17	GO:0022402	cell cycle process	0.38	0.658397	-5.85881
Figure 3	b-c	F3_enrichment	Protein-set enrichment results for MetScore2-associated proteins.	derived_from_supplementary_data	metscore2_significant_protein_enrichment_all.tsv																											GO_BP	GO:0060341	regulation of cellular localization	regulation of cellular localization	75/1597	131/2767	0.581095	1	0.87146	1.17804e-11	75	ABCA2/ACTN2/ADIPOQ/AGR2/ANXA2/AP2B1/APOD/ARHGAP1/BAG3/BAX/BCL2/C2CD2L/CALCA/CD36/CD4/CDH1/CDH2/CDK1/CHP1/COMMD1/CRH/CSRP3/DAG1/DPP10/DYNLT1/EGFR/EP300/EPHA2/EPO/EZR/FNTA/GABARAP/GAS6/GBP1/GCG/GPC1/GPC5/GSN/HHEX/HIF1A/IFNG/IL1B/ITGAM/ITGB1/ITGB2/LCN2/LCP1/LEP/LGALS3/MAP2/MAP2K1/NADK/NOS1/OXCT1/PCSK9/PDZK1/PPP1R12A/PPP1R9B/PPP2R5A/PTPN1/SEPTIN8/SNAPIN/SORBS1/SRC/STX3/STX4/STX8/TGFB1/TNF/TPR/TREM2/TRIM58/TXN/VAMP8/VSNL1	GO:0060341	regulation of cellular localization	0.572519	0.99196	-0.110128
Figure 3	b-c	F3_enrichment	Protein-set enrichment results for MetScore2-associated proteins.	derived_from_supplementary_data	metscore2_significant_protein_enrichment_all.tsv																											GO_BP	GO:0048598	embryonic morphogenesis	embryonic morphogenesis	72/1597	125/2767	0.549228	1	0.87146	1.17804e-11	72	ABL1/ADIPOQ/ADM/AMOT/APOA1/BAX/BCL2L11/BRD2/CCN1/CDON/CFC1/COL5A1/CTHRC1/DKK1/DLL1/EDN1/EFEMP1/EFNA1/EP300/EPB41L5/EPHA2/FBN2/FGF2/FGFR2/FLT1/FOLR1/GDNF/GPI/GRSF1/HIF1A/HSBP1/HYAL1/IL10/IL1RN/ITGA2/ITGA5/ITGAV/ITGB1/ITGB2/KLF4/LAMB1/LEO1/LRIG1/LRIG3/MAP2K1/MFAP5/MMP8/MMP9/MYO6/NOTCH1/PDGFRA/PKD2/PLXNB2/PRKRA/PTK7/RGMA/RSPO3/SCRIB/SDC4/SEMA4C/SFRP1/SLITRK6/SOX9/SPINT1/SPINT2/TGFB1/TGFB2/TGFBR1/TGFBR2/TXNRD1/YAP1/ZBTB17	GO:0048598	embryonic morphogenesis	0.576	0.997991	-0.0268475
Figure 3	b-c	F3_enrichment	Protein-set enrichment results for MetScore2-associated proteins.	derived_from_supplementary_data	metscore2_significant_protein_enrichment_all.tsv																											GO_BP	GO:0070201	regulation of establishment of protein localization	regulation of establishment of protein localization	72/1597	136/2767	0.893082	1	0.87146	1.17804e-11	72	ADAM8/ADAM9/ADIPOQ/ANG/APOD/APP/ARHGEF5/BAG3/BAG4/BMP6/BNIP3L/BSG/C2CD2L/CCL5/CCN3/CD200/CD33/CD36/CD38/CDH1/CDK1/CELA2A/CHGA/CHP1/COMMD1/CRH/CTSD/EP300/EPB41L5/F2/F2R/FAM3D/FGA/GAS6/GCG/GIP/HADH/HIF1A/HTRA2/IFNG/IL12A/IL12B/IL1B/IL6/INHBB/ITGAM/ITGB2/ITPR1/LCP1/LEP/NADK/NEO1/NMT1/NOS2/OXCT1/PDZK1/PTP4A3/PTPN1/SEPTIN8/SLC16A1/STX4/SYTL4/TGFB1/TGFB2/TLR2/TNF/TPR/TREM2/TTN/TXN/UMOD/VSNL1	GO:0070201	regulation of establishment of protein localization	0.529412	0.917271	-1.15571
Figure 3	b-c	F3_enrichment	Protein-set enrichment results for MetScore2-associated proteins.	derived_from_supplementary_data	metscore2_significant_protein_enrichment_all.tsv																											GO_BP	GO:0023061	signal release	signal release	71/1597	127/2767	0.697666	1	0.87146	1.17804e-11	71	ADAM8/ADIPOQ/ANXA1/AP2B1/BMP6/C1QTNF1/C2CD2L/CCL5/CCN3/CD38/CELA2A/CHGA/CPE/CRH/CRHBP/CSPG5/CXCL12/EDN1/EDNRB/F2/F2R/FAM3B/FAM3D/FGA/FGF23/GAL/GCG/GDNF/GIP/GPR158/GRP/HADH/HIF1A/IFNG/IL1B/IL1RN/IL6/INHBB/ITPR1/LEP/LIF/LILRB1/NADK/NOS2/NPY/OSM/OXCT1/OXT/PLA2G10/POMC/PTPRN2/RAB44/REN/RETN/SCRIB/SLC16A1/SMPD3/SNAPIN/SNCG/SPP1/STX1B/STX4/SV2A/SYT1/SYTL4/TNF/TNFRSF11A/TNFSF11/VAMP8/VGF/VSNL1	GO:0023061	signal release	0.559055	0.968632	-0.422737
Figure 3	b-c	F3_enrichment	Protein-set enrichment results for MetScore2-associated proteins.	derived_from_supplementary_data	metscore2_significant_protein_enrichment_all.tsv																											GO_BP	GO:0005975	carbohydrate metabolic process	carbohydrate metabolic process	71/1597	129/2767	0.765313	1	0.87146	1.17804e-11	71	ADIPOQ/ALDH2/ANGPTL3/APOD/APP/B4GALT1/C1QTNF1/CD244/CHI3L1/CHIT1/CLSTN3/CTBS/DCXR/EP300/FABP5/FBN2/FBP1/FUOM/FUT3/FUT5/GALNT3/GALNT7/GCG/GLA/GLB1/GLO1/GM2A/GNPDA1/GNPDA2/GOT1/GPD1/GPI/GUSB/HIF1A/HSD17B14/HYAL1/IDUA/IFNG/IGFBP3/IGFBP4/IL6ST/INSR/KHK/LEP/MAN1A2/MAN2B2/MST1/NPL/NUDT5/PARP1/PDGFB/PGD/POMC/PTH/PTH1R/RBKS/SCARB2/SIAE/SLC39A14/SLC4A1/SMPD3/SORBS1/SORD/SRC/TALDO1/TFF1/TFF3/TGFB1/TIGAR/TNF/YAP1	GO:0005975	carbohydrate metabolic process	0.550388	0.953615	-0.630267
Figure 3	b-c	F3_enrichment	Protein-set enrichment results for MetScore2-associated proteins.	derived_from_supplementary_data	metscore2_significant_protein_enrichment_all.tsv																											GO_BP	GO:0001932	regulation of protein phosphorylation	regulation of protein phosphorylation	70/1597	124/2767	0.651036	1	0.87146	1.17804e-11	70	ADIPOQ/ARHGEF5/C3/CALCA/CD300A/CD4/CD74/CD80/CEACAM1/CHI3L1/CHP1/CSF1R/CSPG4/EFNA1/EGFR/ENPP2/ERBB4/FAM20A/FGF2/FGR/FLT1/FLT3/FLT4/GAS6/HEG1/IFNG/IFNL1/IGFBP3/IL12A/IL15/IL18/IL34/IL6/ITGB2/KDR/KIT/LEP/LIF/LILRA5/MAP2K1/MMP9/MST1/MYDGF/NEDD9/OSM/PDGFA/PDGFB/PILRB/PLAUR/PLXNB2/PTPN1/PTPRC/RARRES2/RASSF2/RSPO1/S100A12/SEMA4D/SFRP1/SLIT2/SNX9/SRC/STAT2/TAB2/THBS4/THY1/TNF/TNFRSF10A/TNFRSF10B/VEGFA/VEGFB	GO:0001932	regulation of protein phosphorylation	0.564516	0.978094	-0.291549
Figure 3	b-c	F3_enrichment	Protein-set enrichment results for MetScore2-associated proteins.	derived_from_supplementary_data	metscore2_significant_protein_enrichment_all.tsv																											GO_BP	GO:0001558	regulation of cell growth	regulation of cell growth	70/1597	125/2767	0.689046	1	0.87146	1.17804e-11	70	ABL1/ACVRL1/ADAM15/ATG16L1/BCL2/BST2/CCAR2/CCN3/CD38/CDH1/CDHR2/CEACAM1/CLSTN3/CXCL12/CXCL16/DCBLD2/DCC/DDR1/DRAXIN/DSCAM/EDN1/EGFR/EIF4G1/F2/FBP1/GDF2/HDGFL2/HSPA1A/HYAL1/IGFBP1/IGFBP3/IGFBP4/IGFBP7/IGFBPL1/ING1/KAZALD1/KIAA0319/L1CAM/MAP2/MTPN/NPPB/NRCAM/NRP1/NTRK3/OGFR/PI16/PPP1R9B/PRSS2/PSRC1/RGMA/RTN4R/SCGB3A1/SEMA3F/SEMA3G/SEMA4D/SEMA6C/SEMA7A/SFRP1/SLIT2/SPOCK1/SPP1/SYT1/TGFB1/TGFB2/TGFBR1/TNC/TNFRSF12A/VEGFA/WFDC1/YAP1	GO:0001558	regulation of cell growth	0.56	0.970269	-0.397356
Figure 3	b-c	F3_enrichment	Protein-set enrichment results for MetScore2-associated proteins.	derived_from_supplementary_data	metscore2_significant_protein_enrichment_all.tsv																											GO_BP	GO:0034220	monoatomic ion transmembrane transport	monoatomic ion transmembrane transport	70/1597	137/2767	0.954667	1	0.87146	1.17804e-11	70	ABL1/ACTN2/ACTN4/AHNAK/APOL1/ATOX1/ATP1B1/ATP6AP2/ATP6V1D/BAX/BCL2/CALCA/CBLIF/CCL19/CCL21/CCL3/CD4/CD63/CHP1/CLIC5/COMMD1/CORO1A/COX5B/COX6B1/CX3CL1/CXCL10/CXCL11/CXCL9/DMD/DPP10/EDN1/EDNRB/EPO/F2/F2R/FASLG/FGF2/GAL/GAS6/HEPH/HRC/IFNG/ITGAV/ITPR1/LAMP2/LCN2/LETM1/LRRC38/MMP9/NCS1/NDUFA5/NDUFS6/NOS1/PCSK9/PKD1/PKD2/PPP3R1/PTPRC/SCARA5/SCN4B/SLC16A1/SLC39A14/SLC39A5/SLC4A1/SLMAP/TCN1/TCN2/TGFB1/THY1/XCL1	GO:0034220	monoatomic ion transmembrane transport	0.510949	0.885282	-1.60879
Figure 3	b-c	F3_enrichment	Protein-set enrichment results for MetScore2-associated proteins.	derived_from_supplementary_data	metscore2_significant_protein_enrichment_all.tsv																											GO_BP	GO:0051248	negative regulation of protein metabolic process	negative regulation of protein metabolic process	70/1597	145/2767	0.992591	1	0.87146	1.17804e-11	70	ABL1/ADIPOQ/ANG/ANXA2/APCS/APOD/ATRAID/CCAR2/CD300A/CEACAM1/CHP1/CR1/CST3/CSTB/CTSZ/DBI/EDN1/EDNRB/EFNA1/EGFR/EIF2AK2/EIF4EBP1/EIF4G1/EPHA4/F2/FETUB/FGA/FURIN/GIGYF2/HEG1/HHEX/HSPA1A/HSPG2/IGFBP3/IL10/INHBB/ITGAV/ITM2A/LAMP3/LILRB2/MYCBP2/NELL1/NOS2/NTRK2/PAIP2B/PLAT/PLAU/PLXNB2/PRG3/PTPN1/PTPRC/PTX3/RASSF2/RIDA/SCRIB/SERPINB8/SERPINE1/SERPINF2/SFRP1/SHMT1/SLIT2/SPINK5/SPON1/THY1/TIMP1/TIMP2/TIMP3/TIMP4/TPR/TREM2	GO:0051248	negative regulation of protein metabolic process	0.482759	0.836439	-2.36338
Figure 3	b-c	F3_enrichment	Protein-set enrichment results for MetScore2-associated proteins.	derived_from_supplementary_data	metscore2_significant_protein_enrichment_all.tsv																											GO_BP	GO:0008610	lipid biosynthetic process	lipid biosynthetic process	69/1597	122/2767	0.64144	1	0.87146	1.17804e-11	69	ABCA2/ACE2/ACOX1/ACP6/ADGRF5/ADM/ANGPTL4/APOA1/APOA2/APOA4/APOC1/ASAH1/BECN1/BMP6/C3/CASP1/CCN1/CD74/CEACAM1/CES1/CHP1/CRH/CTHRC1/CYB5R2/DGKA/DKK3/EDN1/ENPP7/EP300/FABP3/FABP5/FDX1/GGT1/GGT5/GIP/GPIHBP1/HMGCL/HPGDS/IDI2/IFNG/IGFBP7/IL1B/INPP5D/LBR/LCAT/LEP/LPCAT2/LPL/MECR/MGLL/MVK/PAM/PCYT2/PDGFA/PDGFB/PECR/PLA2G10/PLA2G15/PNLIP/PNLIPRP1/PRKAB1/PTGDS/PTGES2/RBP1/SMPD1/SORBS1/SPTLC1/ST3GAL1/TNF	GO:0008610	lipid biosynthetic process	0.565574	0.979927	-0.264896
Figure 3	b-c	F3_enrichment	Protein-set enrichment results for MetScore2-associated proteins.	derived_from_supplementary_data	metscore2_significant_protein_enrichment_all.tsv																											GO_BP	GO:1903829	positive regulation of protein localization	positive regulation of protein localization	68/1597	122/2767	0.708486	1	0.87146	1.17804e-11	68	ADAM8/ADAM9/AGR2/AMOTL2/ANG/AP2B1/APP/ARHGEF5/BAG3/BMP6/BSG/C2CD2L/CD33/CD36/CD38/CDH1/CDK1/CHP1/CLSTN3/COMMD1/CRH/DPP10/EDN1/EGFR/EIF4G1/ENTR1/EP300/EPHA2/ERBB4/EZR/F2/FGA/FNTA/GAS6/GCG/GIP/HIF1A/IFNG/IL1B/ITGB1/ITPR1/LEP/LGALS3/NADK/NEDD9/NGFR/NMT1/OXCT1/PARP1/PDZK1/PECAM1/PPP1R9B/SORBS1/SRC/STX3/STX4/SYTL4/TFRC/TGFB1/TGFB2/TLR2/TNF/TPR/TREM2/TTN/VEGFA/VSNL1/YAP1	GO:1903829	positive regulation of protein localization	0.557377	0.965725	-0.452308
Figure 3	b-c	F3_enrichment	Protein-set enrichment results for MetScore2-associated proteins.	derived_from_supplementary_data	metscore2_significant_protein_enrichment_all.tsv																											GO_BP	GO:0072657	protein localization to membrane	protein localization to membrane	67/1597	124/2767	0.82717	1	0.87146	1.17804e-11	67	ACTN2/ADIPOQ/AGER/AGR2/AGRN/AP2B1/ATP1B1/BAG4/BSG/CD36/CDH1/CDH2/CHRDL1/COMMD1/CPE/CSRP3/DAG1/DPP10/EGFR/EPHA2/ERBB4/EZR/F11R/FNTA/GABARAP/GAS6/GBP1/GPC1/GPC5/GPR158/GSN/IFNG/IFT20/ITGAL/ITGB1/ITGB2/KRT18/LGALS3/MAP2K1/NMT1/NPTX1/PALM/PDZK1/PIGR/PPP1R9B/PPP2R5A/PTN/RAB6A/SCARB2/SCRIB/SKAP1/SLC4A1/SLMAP/SORBS1/SSNA1/STX3/STX4/STX8/TGFB1/THY1/TNF/TNFRSF1A/TREM2/UMOD/VAMP5/VAMP8/VWC2	GO:0072657	protein localization to membrane	0.540323	0.936176	-0.849443
Figure 3	b-c	F3_enrichment	Protein-set enrichment results for MetScore2-associated proteins.	derived_from_supplementary_data	metscore2_significant_protein_enrichment_all.tsv																											GO_BP	GO:0098655	monoatomic cation transmembrane transport	monoatomic cation transmembrane transport	67/1597	128/2767	0.911268	1	0.87146	1.17804e-11	67	ABL1/ACTN2/ACTN4/AHNAK/ATOX1/ATP1B1/ATP6AP2/ATP6V1D/BAX/BCL2/CALCA/CBLIF/CCL19/CCL21/CCL3/CD4/CD63/CHP1/COMMD1/CORO1A/COX5B/COX6B1/CX3CL1/CXCL10/CXCL11/CXCL9/DMD/DPP10/EDN1/EDNRB/EPO/F2/F2R/FASLG/FGF2/GAL/GAS6/HEPH/HRC/IFNG/ITGAV/ITPR1/LAMP2/LCN2/LETM1/LRRC38/MMP9/NCS1/NDUFA5/NDUFS6/NOS1/PCSK9/PKD1/PKD2/PPP3R1/PTPRC/SCARA5/SCN4B/SLC16A1/SLC39A14/SLC39A5/SLMAP/TCN1/TCN2/TGFB1/THY1/XCL1	GO:0098655	monoatomic cation transmembrane transport	0.523438	0.90692	-1.25958
Figure 3	b-c	F3_enrichment	Protein-set enrichment results for MetScore2-associated proteins.	derived_from_supplementary_data	metscore2_significant_protein_enrichment_all.tsv																											GO_BP	GO:0098660	inorganic ion transmembrane transport	inorganic ion transmembrane transport	67/1597	129/2767	0.926202	1	0.87146	1.17804e-11	67	ABL1/ACTN4/APOL1/ATOX1/ATP1B1/ATP6AP2/ATP6V1D/BAX/BCL2/CALCA/CBLIF/CCL19/CCL21/CCL3/CD4/CD63/CHP1/CLIC5/COMMD1/CORO1A/COX5B/COX6B1/CX3CL1/CXCL10/CXCL11/CXCL9/DMD/DPP10/EDN1/EDNRB/EPO/F2/F2R/FASLG/FGF2/GAL/GAS6/HEPH/HRC/IFNG/ITGAV/ITPR1/LAMP2/LCN2/LETM1/LRRC38/NCS1/NDUFA5/NDUFS6/NOS1/PCSK9/PKD1/PKD2/PPP3R1/PTPRC/SCARA5/SCN4B/SLC16A1/SLC39A14/SLC39A5/SLC4A1/SLMAP/TCN1/TCN2/TGFB1/THY1/XCL1	GO:0098660	inorganic ion transmembrane transport	0.51938	0.89989	-1.36026
Figure 3	b-c	F3_enrichment	Protein-set enrichment results for MetScore2-associated proteins.	derived_from_supplementary_data	metscore2_significant_protein_enrichment_all.tsv																											GO_BP	GO:0070925	organelle assembly	organelle assembly	67/1597	161/2767	0.999992	1	0.87146	1.17804e-11	67	ABL1/ACRBP/ACTN2/ADAMTS16/ANG/AP3B1/AP3S2/ARHGEF5/ATG16L1/ATP6V1D/BAG3/BECN1/C1QBP/CD34/CELSR2/CEP20/CORO1A/CSDE1/CSF2/CSRP3/CTSD/DMD/DNMBP/EDN1/EIF1AX/ENTR1/EP300/EPHA4/EZR/FUS/GABARAP/GSN/HSPA1A/IFT20/IL1RAP/ITGB1/KRT19/LCP1/LMOD1/MAPK9/MAPRE3/MYBPC1/MYBPC2/MYOM2/NEB/NECTIN2/NGRN/NOTCH1/NPTX1/NTRK3/PDGFRA/RALB/RCC1/SDC1/SDC4/SPAG1/SPINK2/SRC/SRPX/SYT1/TCTN3/TMOD4/TNF/TPR/TTN/TXNDC15/YAP1	GO:0070925	organelle assembly	0.416149	0.72103	-4.26059
Figure 3	b-c	F3_enrichment	Protein-set enrichment results for MetScore2-associated proteins.	derived_from_supplementary_data	metscore2_significant_protein_enrichment_all.tsv																											GO_BP	GO:0043254	regulation of protein-containing complex assembly	regulation of protein-containing complex assembly	66/1597	115/2767	0.56856	1	0.87146	1.17804e-11	66	ABL1/ADD1/ARHGEF5/BAG4/BAIAP2/BAX/BCL2L11/BRK1/CAPG/CCL11/CCL21/CD36/CDH17/CLEC7A/CORO1A/CPTP/CSF2/CSF3/CXCL13/DKK1/DUT/EIF2AK2/EIF4G1/ELN/EP300/ESAM/FKBP4/GBP2/GFAP/GSN/HIP1R/HSPA1A/IFNG/JAM3/LAMP2/LCAT/LCP1/LGALS3/LMOD1/MAP2/MAPK9/MAPRE3/MET/MMP1/MMP3/MTPN/NPHS1/OCLN/PREB/PSRC1/RALB/SELP/SEPTIN8/SKAP1/SLIT2/SNX9/SOST/SOX9/SRC/STX1B/TFRC/TGFB1/TMOD4/TNF/TREM2/VEGFA	GO:0043254	regulation of protein-containing complex assembly	0.573913	0.994375	-0.071969
Figure 3	b-c	F3_enrichment	Protein-set enrichment results for MetScore2-associated proteins.	derived_from_supplementary_data	metscore2_significant_protein_enrichment_all.tsv																											GO_BP	GO:0010638	positive regulation of organelle organization	positive regulation of organelle organization	66/1597	128/2767	0.937009	1	0.87146	1.17804e-11	66	ABL1/ACTN2/AMOT/ANXA1/ANXA2/APOA1/ARHGEF5/BAG4/BAIAP2/BAX/BCL2L11/BECN1/BRK1/CALCOCO2/CCL11/CCL21/CCN2/CD28/CDK1/CSF2/CSF3/CX3CL1/DCN/EDN1/ENTR1/EPHA1/FEN1/GRN/GSN/HIP1R/HSPA1A/IFT20/IL1B/INSR/KDR/KLF4/LCP1/LMOD1/MAD1L1/MAPK9/MET/MMP9/NBN/NPHS1/NRP1/OCLN/PDGFB/PLAUR/PRAP1/PSRC1/PXN/RALB/SDC1/SDC4/SERPINF2/SFRP1/SMPD3/SNX9/SRC/SWAP70/SYT1/TGFA/TGFBR1/TNF/TNFSF10/TPR	GO:0010638	positive regulation of organelle organization	0.515625	0.893384	-1.44276
Figure 3	b-c	F3_enrichment	Protein-set enrichment results for MetScore2-associated proteins.	derived_from_supplementary_data	metscore2_significant_protein_enrichment_all.tsv																											GO_BP	GO:0055086	nucleobase-containing small molecule metabolic process	nucleobase-containing small molecule metabolic process	66/1597	144/2767	0.998783	1	0.87146	1.17804e-11	66	ADA/ADA2/AK2/APP/ATP1B1/CD38/CDA/CDK1/DCTPP1/DCXR/DUT/ENTPD2/EP300/EPHA2/FBP1/FUOM/GMPR/GNPDA1/GNPDA2/GOT1/GPD1/GPI/HIF1A/HSPA1A/IDO1/IFNG/INSR/KYNU/MAP2K1/MMUT/MVK/NADK/NAMPT/NDUFA5/NDUFS6/NMNAT1/NPPB/NPPC/NT5C1A/NT5C3A/NT5E/NUDT16/NUDT2/NUDT5/PARP1/PGD/PTH/RBKS/RRM2/SDHB/SHMT1/SLC4A1/SRC/SULT2A1/TALDO1/TDO2/TGFB1/TIGAR/TK1/TP53I3/TPK1/TREM2/TTR/TYMP/UPB1/YAP1	GO:0055086	nucleobase-containing small molecule metabolic process	0.458333	0.794119	-2.96404
Figure 3	b-c	F3_enrichment	Protein-set enrichment results for MetScore2-associated proteins.	derived_from_supplementary_data	metscore2_significant_protein_enrichment_all.tsv																											GO_BP	GO:0007249	canonical NF-kappaB signal transduction	canonical nf-kappab signal transduction	65/1597	115/2767	0.642427	1	0.87146	1.17804e-11	65	ABL1/ADAM8/ADIPOQ/AMFR/BST2/CANT1/CASP1/CCL19/CCL21/CCL7/CD200/CD36/CD4/CD40/CD74/CLEC4D/CLEC6A/CLEC7A/CX3CL1/EDA2R/EDAR/EDN1/EDNRB/EP300/F2R/FASLG/IL1B/IL1R1/INSR/KLF4/LGALS1/LGALS9/LILRB4/LTA/LTBR/MTDH/NAMPT/OLFM4/OTUD7B/PARP1/PRL/PYDC1/RASSF2/ROR1/S100A12/S100A13/S100A4/SHISA5/SIRPA/TAB2/TAX1BP1/TFRC/TGFB1/TGFBR3/TLR2/TNF/TNFRSF10B/TNFRSF11A/TNFRSF19/TNFRSF1A/TNFSF10/TNFSF11/TNFSF14/TREM2/VEGFA	GO:0007249	canonical NF-kappaB signal transduction	0.565217	0.979309	-0.264746
Figure 3	b-c	F3_enrichment	Protein-set enrichment results for MetScore2-associated proteins.	derived_from_supplementary_data	metscore2_significant_protein_enrichment_all.tsv																											GO_BP	GO:0099177	regulation of trans-synaptic signaling	regulation of trans-synaptic signaling	65/1597	121/2767	0.842358	1	0.87146	1.17804e-11	65	ABL1/ACE/ADAM22/ADIPOQ/AGER/AKAP12/APP/BAIAP2/BCHE/CALB1/CALB2/CBLN4/CD38/CDH1/CHRDL1/CLMP/CLSTN2/CLSTN3/CNTN4/CRH/CSPG5/CX3CL1/DAG1/DBN1/DCC/DKK1/EDN1/EPHA4/F2R/FABP5/GFAP/GPR158/IGSF21/IL1B/ITGB1/KIT/LGMN/LILRB2/MAPK9/MME/NEFL/NEO1/NGFR/NPY/NTF4/NTRK2/NXPH1/OXT/PCDH17/PENK/PLAT/PLG/PPP3R1/PTN/RETN/SNAPIN/SNCG/SORCS2/STAU1/STX1B/STX3/STX4/SYT1/TNF/VGF	GO:0099177	regulation of trans-synaptic signaling	0.53719	0.930748	-0.909943
Figure 3	b-c	F3_enrichment	Protein-set enrichment results for MetScore2-associated proteins.	derived_from_supplementary_data	metscore2_significant_protein_enrichment_all.tsv																											GO_BP	GO:0002833	positive regulation of response to biotic stimulus	positive regulation of response to biotic stimulus	64/1597	119/2767	0.837223	1	0.87146	1.17804e-11	64	ADAM8/AP3B1/APP/ARG1/BECN1/BMP6/BPIFB1/C1QBP/CASP1/CCDC134/CCL5/CD14/CD160/CD274/CD300A/CD300LF/CD36/CFP/CLEC6A/CLEC7A/CPTP/CRTAM/EIF2AK2/EP300/FCN1/GBP2/GRN/HAVCR2/HSPA1A/IL12A/IL12B/IL17A/KLK3/KLK7/KLRD1/KLRK1/LAG3/LAMP2/LBP/LILRA2/LRCH4/LY96/MBL2/MMP12/MNDA/NECTIN2/NINJ1/NMI/PARP1/PEPD/POMC/PQBP1/PVR/RALB/REG3G/SH2D1A/SLAMF6/SRC/TAX1BP1/TLR1/TLR2/TNF/TREM2/ZBP1	GO:0002833	positive regulation of response to biotic stimulus	0.537815	0.931831	-0.887944
Figure 3	b-c	F3_enrichment	Protein-set enrichment results for MetScore2-associated proteins.	derived_from_supplementary_data	metscore2_significant_protein_enrichment_all.tsv																											GO_BP	GO:0050804	modulation of chemical synaptic transmission	modulation of chemical synaptic transmission	64/1597	120/2767	0.861574	1	0.87146	1.17804e-11	64	ABL1/ACE/ADAM22/ADIPOQ/AGER/AKAP12/APP/BAIAP2/BCHE/CALB1/CALB2/CBLN4/CD38/CDH1/CHRDL1/CLMP/CLSTN2/CLSTN3/CNTN4/CRH/CSPG5/CX3CL1/DAG1/DBN1/DCC/DKK1/EDN1/EPHA4/F2R/GFAP/GPR158/IGSF21/IL1B/ITGB1/KIT/LGMN/LILRB2/MAPK9/MME/NEFL/NEO1/NGFR/NPY/NTF4/NTRK2/NXPH1/OXT/PCDH17/PENK/PLAT/PLG/PPP3R1/PTN/RETN/SNAPIN/SNCG/SORCS2/STAU1/STX1B/STX3/STX4/SYT1/TNF/VGF	GO:0050804	modulation of chemical synaptic transmission	0.533333	0.924066	-0.993427
Figure 3	b-c	F3_enrichment	Protein-set enrichment results for MetScore2-associated proteins.	derived_from_supplementary_data	metscore2_significant_protein_enrichment_all.tsv																											GO_BP	GO:0098662	inorganic cation transmembrane transport	inorganic cation transmembrane transport	64/1597	123/2767	0.918543	1	0.87146	1.17804e-11	64	ABL1/ACTN4/ATOX1/ATP1B1/ATP6AP2/ATP6V1D/BAX/BCL2/CALCA/CBLIF/CCL19/CCL21/CCL3/CD4/CD63/CHP1/COMMD1/CORO1A/COX5B/COX6B1/CX3CL1/CXCL10/CXCL11/CXCL9/DMD/DPP10/EDN1/EDNRB/EPO/F2/F2R/FASLG/FGF2/GAL/GAS6/HEPH/HRC/IFNG/ITGAV/ITPR1/LAMP2/LCN2/LETM1/LRRC38/NCS1/NDUFA5/NDUFS6/NOS1/PCSK9/PKD1/PKD2/PPP3R1/PTPRC/SCARA5/SCN4B/SLC16A1/SLC39A14/SLC39A5/SLMAP/TCN1/TCN2/TGFB1/THY1/XCL1	GO:0098662	inorganic cation transmembrane transport	0.520325	0.901528	-1.30503
Figure 3	b-c	F3_enrichment	Protein-set enrichment results for MetScore2-associated proteins.	derived_from_supplementary_data	metscore2_significant_protein_enrichment_all.tsv																											GO_BP	GO:0051493	regulation of cytoskeleton organization	regulation of cytoskeleton organization	63/1597	126/2767	0.969868	1	0.87146	1.17804e-11	63	ABL1/ACTN2/ADD1/AMOT/APOA1/ARHGEF5/BAG4/BAIAP2/BRK1/BST2/CAPG/CCL11/CCL21/CCN2/CIT/CORO1A/CSF1R/CSF3/CX3CL1/CXCL12/EDN1/ELN/EPHA1/ESAM/F11R/FKBP4/GSN/HIP1R/HSPA1A/IQGAP2/JAM3/LMOD1/MAP2/MAPRE3/MET/MTPN/MYCBP2/NEB/NEDD9/NPHS1/NRP1/OCLN/PDGFA/PDGFRA/PKD1/PSRC1/PXN/RCC1/SDC4/SERPINF2/SFRP1/SH3BP1/SLIT2/SNX9/SWAP70/TACC3/TACSTD2/TGFB1/TGFB2/TGFBR1/TMOD4/TPR/WASHC3	GO:0051493	regulation of cytoskeleton organization	0.5	0.866312	-1.79424
Figure 3	b-c	F3_enrichment	Protein-set enrichment results for MetScore2-associated proteins.	derived_from_supplementary_data	metscore2_significant_protein_enrichment_all.tsv																											GO_BP	GO:0006753	nucleoside phosphate metabolic process	nucleoside phosphate metabolic process	63/1597	138/2767	0.998701	1	0.87146	1.17804e-11	63	ADA/AK2/APP/ATP1B1/CD38/CDA/DCTPP1/DCXR/DUT/ENTPD2/EP300/EPHA2/FBP1/FUOM/GMPR/GNPDA1/GNPDA2/GOT1/GPD1/GPI/HIF1A/HSPA1A/IDO1/IFNG/INSR/KYNU/MAP2K1/MMUT/MVK/NADK/NAMPT/NDUFA5/NDUFS6/NMNAT1/NPPB/NPPC/NT5C1A/NT5C3A/NT5E/NUDT16/NUDT2/NUDT5/PARP1/PGD/PTH/RBKS/RRM2/SDHB/SHMT1/SLC4A1/SRC/SULT2A1/TALDO1/TDO2/TGFB1/TIGAR/TK1/TP53I3/TPK1/TREM2/TYMP/UPB1/YAP1	GO:0006753	nucleoside phosphate metabolic process	0.456522	0.79098	-2.9425
Figure 3	b-c	F3_enrichment	Protein-set enrichment results for MetScore2-associated proteins.	derived_from_supplementary_data	metscore2_significant_protein_enrichment_all.tsv																											GO_BP	GO:0031401	positive regulation of protein modification process	positive regulation of protein modification process	62/1597	111/2767	0.693631	1	0.87146	1.17804e-11	62	ADIPOQ/ARHGEF5/C3/CALCA/CD4/CD74/CD80/CHI3L1/CHP1/COMMD1/CSF1R/CSPG4/EFNA1/EGFR/ENPP2/ERBB4/FAM20A/FGF2/FLT1/FLT3/FLT4/GABARAP/GAS6/IFNG/IFNL1/IL12A/IL15/IL18/IL34/IL6/KDR/KIT/LEP/LIF/LILRA5/MAP2K1/MAPK9/MMP9/MYCBP2/MYDGF/NEDD9/NMI/OSM/PDGFA/PDGFB/PILRB/PLAUR/PTPRC/RARRES2/RASSF2/RSPO1/S100A12/SEMA4D/SNX9/SRC/TAB2/THBS4/TNF/TNFRSF10A/TNFRSF10B/VEGFA/VEGFB	GO:0031401	positive regulation of protein modification process	0.558559	0.967772	-0.404827
Figure 3	b-c	F3_enrichment	Protein-set enrichment results for MetScore2-associated proteins.	derived_from_supplementary_data	metscore2_significant_protein_enrichment_all.tsv																											GO_BP	GO:0043269	regulation of monoatomic ion transport	regulation of monoatomic ion transport	62/1597	116/2767	0.852276	1	0.87146	1.17804e-11	62	ABL1/ACTN2/ACTN4/AHNAK/ATP1B1/B2M/BAX/BCL2/CALCA/CCL3/CCL4/CCL5/CD4/CD63/CHP1/CNTN1/COMMD1/CORO1A/CRH/CX3CL1/CXCL10/CXCL11/CXCL12/CXCL9/DMD/DPP10/EDN1/EPO/F2/F2R/GAL/GCG/HEPH/HRC/IFNG/IL16/LCN2/LEP/LGALS3/LILRA2/LILRA5/LILRB1/LILRB2/LRRC38/MMP9/NOS1/NOS3/PCSK9/PDGFB/PDZK1/PKD2/PPP3R1/PRSS8/SCN4B/SLMAP/SPINK1/STC1/STC2/TGFB1/THY1/TREM2/XCL1	GO:0043269	regulation of monoatomic ion transport	0.534483	0.926057	-0.950395
Figure 3	b-c	F3_enrichment	Protein-set enrichment results for MetScore2-associated proteins.	derived_from_supplementary_data	metscore2_significant_protein_enrichment_all.tsv																											GO_BP	GO:0051223	regulation of protein transport	regulation of protein transport	62/1597	116/2767	0.852276	1	0.87146	1.17804e-11	62	ADAM8/ADAM9/ADIPOQ/ANG/APOD/APP/ARHGEF5/BAG3/BMP6/BSG/C2CD2L/CCL5/CCN3/CD200/CD33/CD36/CD38/CDH1/CDK1/CELA2A/CHGA/CHP1/COMMD1/CRH/EP300/F2/F2R/FAM3D/FGA/GAS6/GCG/GIP/HADH/HIF1A/IFNG/IL12A/IL12B/IL1B/IL6/INHBB/ITPR1/LCP1/LEP/NADK/NEO1/NOS2/OXCT1/PTPN1/SEPTIN8/SLC16A1/STX4/SYTL4/TGFB1/TGFB2/TLR2/TNF/TPR/TREM2/TTN/TXN/UMOD/VSNL1	GO:0051223	regulation of protein transport	0.534483	0.926057	-0.950395
Figure 3	b-c	F3_enrichment	Protein-set enrichment results for MetScore2-associated proteins.	derived_from_supplementary_data	metscore2_significant_protein_enrichment_all.tsv																											GO_BP	GO:0000122	negative regulation of transcription by RNA polymerase II	negative regulation of transcription by rna polymerase ii	62/1597	129/2767	0.99065	1	0.87146	1.17804e-11	62	ACE2/AMOT/AMOTL2/APP/BMP6/C1QBP/CASP1/CD36/CEBPA/CEBPB/COQ7/DKK1/EDN1/EDNRB/EFNA1/EP300/EPO/EZR/FASLG/FBP1/FGFR2/FOSB/FST/HBZ/HHEX/HJV/HSBP1/HSPA1A/IFNG/IL33/ING1/JUN/KLF4/LEP/LRRFIP1/MAGED1/MMP12/MTDH/NACC1/NFATC3/NOTCH1/OTUD7B/PARP1/PLA2G10/PTPRC/RALY/SATB1/SCGB1A1/SEMA4D/SFRP4/SOX9/SRC/TGFB1/TNF/TNFRSF4/TNFSF11/TPR/TXN/VEGFA/YAP1/ZBTB17/ZHX2	GO:0000122	negative regulation of transcription by RNA polymerase II	0.48062	0.832734	-2.27275
Figure 3	b-c	F3_enrichment	Protein-set enrichment results for MetScore2-associated proteins.	derived_from_supplementary_data	metscore2_significant_protein_enrichment_all.tsv																											GO_BP	GO:0007015	actin filament organization	actin filament organization	61/1597	110/2767	0.722811	1	0.87146	1.17804e-11	61	ABL1/ACTN2/ADD1/AIF1/AIF1L/AMOT/ANG/APOA1/ARHGEF5/BAG4/BAIAP2/BCL2/BRK1/CAPG/CCL11/CCL21/CCN2/CORO1A/CORO6/CSF3/CX3CL1/CXCL12/DBN1/ELN/ENAH/EPHA1/ESAM/EZR/F11R/GAS2/GSN/HIP1R/IQGAP2/LCP1/LMOD1/MET/MTPN/MYO6/NEB/NEDD9/NPHS1/NRP1/POF1B/PPP1R9B/PXN/SDC4/SERPINF2/SFRP1/SH3BP1/SLIT2/SNX9/SORBS1/SRC/SWAP70/TACSTD2/TGFBR1/TMOD4/TMSB10/TPM3/TTN/WASHC3	GO:0007015	actin filament organization	0.554545	0.960819	-0.489854
Figure 3	b-c	F3_enrichment	Protein-set enrichment results for MetScore2-associated proteins.	derived_from_supplementary_data	metscore2_significant_protein_enrichment_all.tsv																											GO_BP	GO:0000278	mitotic cell cycle	mitotic cell cycle	61/1597	152/2767	0.999998	1	0.87146	1.17804e-11	61	ABL1/ADAMTS1/AIF1/ANXA1/APP/BCAT1/BCL2/BECN1/CD28/CDC27/CDK1/CIT/DYNLT1/EDN1/EGFR/EIF4EBP1/EIF4G1/GIGYF2/GPNMB/HGF/HSPA1A/HSPA2/IL10/IL1B/INSR/IQGAP2/ITGB1/KIF22/KLF4/LGMN/MAD1L1/MKI67/NBN/NUDC/PDGFB/PKD1/PKD2/PPP1R12A/PPP1R9B/PRAP1/PSME1/PSME2/PSRC1/RAD51/RCC1/RRM2/SCRIB/SETMAR/SMOC2/SMPD3/SNX9/TACC3/TGFA/TGFB1/TK1/TNF/TPR/TRIAP1/TTN/TUBB3/ZNRD2	GO:0000278	mitotic cell cycle	0.401316	0.695329	-4.51338
Figure 3	b-c	F3_enrichment	Protein-set enrichment results for MetScore2-associated proteins.	derived_from_supplementary_data	metscore2_significant_protein_enrichment_all.tsv																											GO_BP	GO:0043122	regulation of canonical NF-kappaB signal transduction	regulation of canonical nf-kappab signal transduction	60/1597	104/2767	0.544127	1	0.87146	1.17804e-11	60	ABL1/ADIPOQ/BST2/CANT1/CASP1/CCL19/CCL21/CD200/CD36/CD4/CD40/CD74/CLEC4D/CLEC6A/CLEC7A/CX3CL1/EDA2R/EDAR/EDN1/EDNRB/F2R/FASLG/IL1B/IL1R1/INSR/KLF4/LGALS1/LGALS9/LILRB4/LTA/LTBR/MTDH/NAMPT/OLFM4/OTUD7B/PARP1/PRL/PYDC1/ROR1/S100A12/S100A13/S100A4/SHISA5/SIRPA/TAB2/TAX1BP1/TFRC/TGFB1/TGFBR3/TLR2/TNF/TNFRSF10B/TNFRSF11A/TNFRSF19/TNFRSF1A/TNFSF10/TNFSF11/TNFSF14/TREM2/VEGFA	GO:0043122	regulation of canonical NF-kappaB signal transduction	0.576923	0.999591	-0.0049715
Figure 3	b-c	F3_enrichment	Protein-set enrichment results for MetScore2-associated proteins.	derived_from_supplementary_data	metscore2_significant_protein_enrichment_all.tsv																											GO_BP	GO:0006259	DNA metabolic process	dna metabolic process	60/1597	138/2767	0.999798	1	0.87146	1.17804e-11	60	ABL1/ACVRL1/ADIPOQ/AGER/APEX1/BAX/C1QBP/CBS/CCN2/CD28/CD40/CDK1/COMMD1/DCTPP1/DUT/EGFR/ENPP7/FEN1/FGF2/FUS/GDF2/GZMA/HDGFL2/HGF/IL10/IL6/IL7R/KIF22/KLF4/LONP1/MORF4L2/NBN/NMNAT1/NPPC/NT5E/PARP1/PAXX/PDGFB/PMS1/PTPRC/RAD51/RFC4/S100A11/SETMAR/SMOC2/SMPD3/SRC/SWAP70/TDP1/TFRC/TGFB1/TIGAR/TK1/TNF/TNFSF13/TOP2B/TP53BP1/USP28/VEGFA/XRCC4	GO:0006259	DNA metabolic process	0.434783	0.753315	-3.47275
Figure 3	b-c	F3_enrichment	Protein-set enrichment results for MetScore2-associated proteins.	derived_from_supplementary_data	metscore2_significant_protein_enrichment_all.tsv																											GO_BP	GO:0051402	neuron apoptotic process	neuron apoptotic process	59/1597	110/2767	0.837076	1	0.87146	1.17804e-11	59	ABL1/ADAM8/AIFM1/APP/AXL/BAX/BCL2/BCL2L11/CCL3/CEBPB/CHL1/CIT/COL6A3/CORO1A/CRH/CRLF1/CX3CL1/DKK1/DRAXIN/EGLN1/EPHA4/ERBB3/F2R/FAS/FASLG/FGF2/GDNF/GFRAL/GRN/HIF1A/HSPG2/HTRA2/HYOU1/IL10/IL6ST/JUN/KDR/LCN2/LGMN/MDK/NEFL/NGFR/NMNAT1/NOS1/NPPC/NRP1/NTF4/NTRK2/PARP1/PCSK9/SOD2/SRPK2/TGFB1/TGFB2/TNF/TNFRSF21/TREM2/VEGFB/VSTM2L	GO:0051402	neuron apoptotic process	0.536364	0.929316	-0.883701
Figure 3	b-c	F3_enrichment	Protein-set enrichment results for MetScore2-associated proteins.	derived_from_supplementary_data	metscore2_significant_protein_enrichment_all.tsv																											GO_BP	GO:0006886	intracellular protein transport	intracellular protein transport	59/1597	123/2767	0.989814	1	0.87146	1.17804e-11	59	ADIPOQ/AP1G2/AP2B1/AP3B1/AP3S2/APOD/ATP1B1/BAG3/BECN1/CD36/CD74/CDH1/CDK1/CHP1/CLTA/COMMD1/EP300/GAS6/GFAP/GPIHBP1/GRPEL1/IFNG/IL1B/IL33/ING1/LAMP2/LCP1/LEP/M6PR/MMP12/MYO6/NGFR/NOTCH1/PKD1/PPP3R1/PTPN1/RAB6A/SCARB2/SCRIB/SEL1L/SEPTIN8/SIL1/SNAPIN/SNX2/SNX9/SORCS2/SORT1/STX1B/STX3/STX4/STX6/STX8/SYTL4/TGFB1/TOMM20/TPR/TXN/UMOD/VTI1A	GO:0006886	intracellular protein transport	0.479675	0.831096	-2.23845
Figure 3	b-c	F3_enrichment	Protein-set enrichment results for MetScore2-associated proteins.	derived_from_supplementary_data	metscore2_significant_protein_enrichment_all.tsv																											GO_BP	GO:0051640	organelle localization	organelle localization	59/1597	126/2767	0.995464	1	0.87146	1.17804e-11	59	ACTN4/ADGRE2/AP3B1/AP3S2/BECN1/CD300A/CDH2/CDH3/CDK1/CHGA/DNM3/DYNLT1/ESYT2/EZR/FCER1A/FGR/GRP/HIF1A/HSBP1/IFNG/IL4R/ITGB1/KIF1C/KIF22/KIT/LGALS9/LMNB1/LMNB2/MAD1L1/MAP2/MAP2K1/MILR1/NECTIN2/NEFL/NUDC/PCDH17/PKD1/PREB/PSRC1/PTGDS/RAB44/RAB6A/RALB/S100A13/SCRIB/SDC1/SDC4/SMPD3/SNAPIN/STX1B/STX3/STX4/STX6/STX8/SYT1/SYTL4/TACC3/TRIM58/VAMP8	GO:0051640	organelle localization	0.468254	0.811308	-2.53245
Figure 3	b-c	F3_enrichment	Protein-set enrichment results for MetScore2-associated proteins.	derived_from_supplementary_data	metscore2_significant_protein_enrichment_all.tsv																											GO_BP	GO:0003012	muscle system process	muscle system process	58/1597	104/2767	0.696407	1	0.87146	1.17804e-11	58	ACE2/ACTA2/ADA/ADGRD1/ARG2/ATP1B1/BECN1/CA3/CALCA/CD38/CHGA/COMP/CSRP3/DAG1/DMD/DSC2/EDN1/EDNRB/F2R/GDNF/GSN/HRC/HSBP1/IL1B/IL1R1/IL6ST/ITGA2/KIT/KLF4/LEP/LMOD1/MAP2K1/MB/MSTN/MTPN/MYL1/MYL3/MYL4/MYOM2/NDUFS6/NOS1/NOS3/NOTCH1/OXT/PARP1/PDGFB/PI16/SCN4B/SLMAP/SMTN/STC1/TMOD4/TNF/TNFRSF1A/TNFRSF1B/TPM3/TTN/VEGFB	GO:0003012	muscle system process	0.557692	0.966271	-0.409564
Figure 3	b-c	F3_enrichment	Protein-set enrichment results for MetScore2-associated proteins.	derived_from_supplementary_data	metscore2_significant_protein_enrichment_all.tsv																											GO_BP	GO:0007276	gamete generation	gamete generation	58/1597	114/2767	0.945298	1	0.87146	1.17804e-11	58	ACE/ACOX1/ACRBP/ACRV1/ADAMTS1/ADAMTS16/ADGRG2/AFP/ANG/ANGPT2/AP3B1/AXL/BAX/BCL2/BCL2L11/BRD2/CTSH/CXADR/EDN1/FST/GALNT3/GAS2/GGT1/HADH/HPGDS/HSPA2/IFT20/IGF2R/IL12B/INHBB/ITGB1/JAM2/JAM3/KIT/LEP/MDK/MERTK/NECTIN2/NOS3/NOTCH1/NPPC/PAEP/PAFAH1B3/PTGDS/PTN/PTX3/SERPINA5/SLIRP/SOX9/SPINK1/SPINK2/SRC/STAU1/TDRKH/TGFB1/TGFBR1/TSPAN8/WFDC2	GO:0007276	gamete generation	0.508772	0.88151	-1.50921
Figure 3	b-c	F3_enrichment	Protein-set enrichment results for MetScore2-associated proteins.	derived_from_supplementary_data	metscore2_significant_protein_enrichment_all.tsv																											GO_BP	GO:0051047	positive regulation of secretion	positive regulation of secretion	57/1597	100/2767	0.600697	1	0.87146	1.17804e-11	57	ADAM8/ADAM9/ANG/ANXA2/BMP6/BSG/C1QTNF1/C2CD2L/CD160/CD177/CD33/CD38/CRH/CXCL12/EDN1/F2/FGA/FGR/GAL/GCG/GDNF/GIP/GPR158/GRP/HIF1A/IFNG/IL1B/IL4R/INHBB/ITGAM/ITGB2/ITPR1/LEP/NADK/NPPB/OXCT1/OXT/PLA2G10/PRL/RETN/SDC1/SDC4/SMPD3/SPP1/STX1B/STX4/SYT1/SYTL4/TGFB1/TGFB2/TLR2/TNFRSF11A/TNFSF11/TREM2/TTN/VAMP8/VSNL1	GO:0051047	positive regulation of secretion	0.57	0.987595	-0.147589
Figure 3	b-c	F3_enrichment	Protein-set enrichment results for MetScore2-associated proteins.	derived_from_supplementary_data	metscore2_significant_protein_enrichment_all.tsv																											GO_BP	GO:0010959	regulation of metal ion transport	regulation of metal ion transport	57/1597	101/2767	0.645032	1	0.87146	1.17804e-11	57	ABL1/ACTN2/ACTN4/ATP1B1/B2M/BAX/BCL2/CALCA/CCL3/CCL4/CCL5/CD4/CD63/CHP1/CNTN1/COMMD1/CORO1A/CRH/CX3CL1/CXCL10/CXCL11/CXCL12/CXCL9/DMD/DPP10/EPO/F2/F2R/GAL/GCG/HEPH/HRC/IFNG/IL16/LCN2/LGALS3/LILRA2/LILRA5/LILRB1/LILRB2/LRRC38/NOS1/NOS3/PCSK9/PDGFB/PKD2/PPP3R1/PRSS8/SCN4B/SLMAP/SPINK1/STC1/STC2/TGFB1/THY1/TREM2/XCL1	GO:0010959	regulation of metal ion transport	0.564356	0.977817	-0.265296
Figure 3	b-c	F3_enrichment	Protein-set enrichment results for MetScore2-associated proteins.	derived_from_supplementary_data	metscore2_significant_protein_enrichment_all.tsv																											GO_BP	GO:0045089	positive regulation of innate immune response	positive regulation of innate immune response	57/1597	108/2767	0.876521	1	0.87146	1.17804e-11	57	ADAM8/AP3B1/APP/BECN1/BPIFB1/C1QBP/CASP1/CCDC134/CCL5/CD14/CD160/CD274/CD300A/CD300LF/CD36/CFP/CLEC6A/CLEC7A/CPTP/CRTAM/EIF2AK2/EP300/FCN1/GBP2/HAVCR2/HSPA1A/IL12A/IL12B/KLRD1/KLRK1/LAG3/LAMP2/LBP/LILRA2/LRCH4/LY96/MBL2/MMP12/MNDA/NECTIN2/NINJ1/NMI/PARP1/PEPD/PQBP1/PVR/RALB/REG3G/SH2D1A/SLAMF6/SRC/TAX1BP1/TLR1/TLR2/TNF/TREM2/ZBP1	GO:0045089	positive regulation of innate immune response	0.527778	0.91444	-1.05952
Figure 3	b-c	F3_enrichment	Protein-set enrichment results for MetScore2-associated proteins.	derived_from_supplementary_data	metscore2_significant_protein_enrichment_all.tsv																											GO_BP	GO:0080135	regulation of cellular response to stress	regulation of cellular response to stress	57/1597	121/2767	0.9937	1	0.87146	1.17804e-11	57	ABL1/AGER/AGR2/AMFR/APP/BAX/BCL2/BCL2L11/C1QBP/CCAR2/CD36/CD74/COMMD1/CRHBP/CXCL12/DDAH1/EFHD1/EGFR/EGLN1/EIF2AK2/EIF4G1/EP300/EPHA4/EPO/FAS/FUS/GRN/HDGFL2/HSPA1A/HYOU1/IGFBP6/KIAA0319/KLF4/LETM1/MAP2K1/MORF4L2/NBN/NEO1/NTRK3/PARP1/PTN/PTPN1/PTPRF/RAD51/RGMA/RTN4R/SCARF1/SEMA4C/SETMAR/SPP1/SPRING1/TGFB2/THY1/TIGAR/TOP2B/TP53BP1/TRIAP1	GO:0080135	regulation of cellular response to stress	0.471074	0.816195	-2.41514
Figure 3	b-c	F3_enrichment	Protein-set enrichment results for MetScore2-associated proteins.	derived_from_supplementary_data	metscore2_significant_protein_enrichment_all.tsv																											GO_BP	GO:0016055	Wnt signaling pathway	wnt signaling pathway	56/1597	102/2767	0.755095	1	0.87146	1.17804e-11	56	ABL1/AMFR/AMOTL2/APP/ATP6AP2/BAMBI/CCAR2/CCDC134/CCN4/CDH2/CDH3/CDON/CELSR2/CPE/CTHRC1/DKK1/DKK3/DKK4/DRAXIN/EDN1/EDNRB/EGFR/EP300/FGF2/FGFR2/FOLR1/FZD8/GPC5/HHEX/IFT20/IGFBP1/IGFBP2/IGFBP4/IGFBP6/KLF4/LEO1/MDK/NOTCH1/PBXIP1/PKD1/PKD2/PTK7/RNF43/ROR1/RSPO1/RSPO3/SDC1/SFRP1/SFRP4/SOST/SOX9/SRC/TGFB1/TLR2/WNT9A/YAP1	GO:0016055	Wnt signaling pathway	0.54902	0.951244	-0.586087
Figure 3	b-c	F3_enrichment	Protein-set enrichment results for MetScore2-associated proteins.	derived_from_supplementary_data	metscore2_significant_protein_enrichment_all.tsv																											GO_BP	GO:0032970	regulation of actin filament-based process	regulation of actin filament-based process	56/1597	108/2767	0.912239	1	0.87146	1.17804e-11	56	ABL1/ACTA2/ACTN2/ADD1/AMOT/APOA1/ARHGEF5/BAG4/BAIAP2/BRK1/BST2/CAPG/CCL11/CCL21/CCN2/CIT/CORO1A/CSF1R/CSF3/CSRP3/CX3CL1/CXCL12/DSC2/EDN1/ELN/EPHA1/ESAM/F11R/GSN/HIP1R/IQGAP2/JAM3/LMOD1/MET/MTPN/NEB/NEDD9/NPHS1/NRP1/PDGFA/PDGFRA/PXN/SDC4/SERPINF2/SFRP1/SH3BP1/SLIT2/SNX9/STC1/SWAP70/TACSTD2/TGFB1/TGFB2/TGFBR1/TMOD4/WASHC3	GO:0032970	regulation of actin filament-based process	0.518519	0.898397	-1.25818
Figure 3	b-c	F3_enrichment	Protein-set enrichment results for MetScore2-associated proteins.	derived_from_supplementary_data	metscore2_significant_protein_enrichment_all.tsv																											GO_BP	GO:0010038	response to metal ion	response to metal ion	55/1597	97/2767	0.623584	1	0.87146	1.17804e-11	55	ADAM9/ADAMTS13/ADD1/APP/ASS1/B2M/BCL2/BECN1/BMP6/BSG/CDH1/CDK1/CEBPA/CPA1/CRHBP/DPEP1/EDN1/ENTPD6/FABP4/FBP1/FGA/FGF23/FOS/FOSB/FXN/GOT1/GPI/HIF1A/INHBB/JUN/KHK/KIT/LCAT/LCN2/LGMN/LONP1/LTA4H/MAPK9/NPTX1/PAM/PARP1/PENK/PKD2/PTH/SERPINF1/SMPD1/SMPD3/SOD2/SYT1/TFF1/TFRC/TIGAR/TTN/VCAM1/XRCC4	GO:0010038	response to metal ion	0.56701	0.982415	-0.205943
Figure 3	b-c	F3_enrichment	Protein-set enrichment results for MetScore2-associated proteins.	derived_from_supplementary_data	metscore2_significant_protein_enrichment_all.tsv																											GO_BP	GO:0030162	regulation of proteolysis	regulation of proteolysis	55/1597	114/2767	0.985208	1	0.87146	1.17804e-11	55	ADAM8/ADAM9/ANXA2/APP/CCAR2/CEBPA/CLEC3B/COMMD1/CR1/CST3/CSTB/CTSC/CTSZ/EFNA1/ELOB/EPHA4/F2/FETUB/FURIN/GABARAP/GRN/GSN/HSPA1A/IFNG/IL10/IL1B/IL33/KLKB1/LAMP3/MAPK9/PKD1/PLAT/PLAU/PLAUR/PRSS22/PSME1/PSME2/PTPN1/RGMA/SERPINB8/SERPINE1/SERPINF2/SNX9/SPINK5/SPON1/SRC/TIMP1/TIMP2/TIMP3/TIMP4/TNF/TNFRSF1B/TREM2/UBQLN3/VSIR	GO:0030162	regulation of proteolysis	0.482456	0.835915	-2.08996
Figure 3	b-c	F3_enrichment	Protein-set enrichment results for MetScore2-associated proteins.	derived_from_supplementary_data	metscore2_significant_protein_enrichment_all.tsv																											GO_BP	GO:0032535	regulation of cellular component size	regulation of cellular component size	54/1597	100/2767	0.807939	1	0.87146	1.17804e-11	54	ABL1/ACTN2/ADD1/AMOT/ARHGAP5/BAG4/BAIAP2/BRK1/CAPG/CCL11/CCL21/CDH1/CDHR2/CLNS1A/CORO1A/CSF3/CXCL12/DCC/DRAXIN/DSCAM/EDN1/ELN/ESAM/EZR/GSN/HIP1R/IL7R/KIAA0319/L1CAM/LMOD1/MAP2/MTPN/NEB/NEFL/NPHS1/NRCAM/NRP1/NTRK3/RGMA/RTN4R/SEMA3F/SEMA3G/SEMA4D/SEMA6C/SEMA7A/SH3BP1/SLIT2/SNAPIN/SNX9/SPP1/SWAP70/TMOD4/TNFRSF12A/VEGFA	GO:0032535	regulation of cellular component size	0.54	0.935617	-0.766032
Figure 3	b-c	F3_enrichment	Protein-set enrichment results for MetScore2-associated proteins.	derived_from_supplementary_data	metscore2_significant_protein_enrichment_all.tsv																											GO_BP	GO:0034762	regulation of transmembrane transport	regulation of transmembrane transport	54/1597	103/2767	0.886322	1	0.87146	1.17804e-11	54	ABL1/ACE2/ACTN2/ACTN4/ADIPOQ/AHNAK/ATP1B1/BAX/BCL2/C3/CALCA/CD4/CD63/CHP1/COMMD1/CORO1A/CRH/CRHBP/CX3CL1/CXCL10/CXCL11/CXCL9/DMD/DPP10/EDN1/EPO/F2/F2R/FABP5/FGF21/GAL/GH1/HEPH/HRC/IFNG/IL1B/INSR/ITGB1/LCN2/LEP/LRRC38/MMP9/NOS1/OCLN/PCSK9/PPP3R1/PTH/PTPRM/SLMAP/SORBS1/TGFB1/THY1/TNF/XCL1	GO:0034762	regulation of transmembrane transport	0.524272	0.908366	-1.10712
Figure 3	b-c	F3_enrichment	Protein-set enrichment results for MetScore2-associated proteins.	derived_from_supplementary_data	metscore2_significant_protein_enrichment_all.tsv																											GO_BP	GO:1901137	carbohydrate derivative biosynthetic process	carbohydrate derivative biosynthetic process	54/1597	104/2767	0.906141	1	0.87146	1.17804e-11	54	ABCA2/ADA/ADA2/AK2/B3GNT7/B4GALT1/BCL2/C1GALT1C1/CANT1/CCDC134/CCL19/CCL21/CDA/CDK1/CHP1/CYTL1/DUT/EXTL1/FUOM/FUT3/FUT5/GALNT10/GALNT2/GALNT3/GALNT7/GCNT1/GNPDA1/GNPDA2/HS3ST3B1/HS6ST1/HS6ST2/IL1B/IL33/ITM2A/MAN1A2/MAP2K1/NDUFA5/NDUFS6/NPPB/NPPC/NT5E/NUDT2/PARP1/PDGFB/RRM2/SDHB/SHMT1/SMPD3/ST3GAL1/ST6GAL1/TGFB1/TK1/TREM2/VEGFB	GO:1901137	carbohydrate derivative biosynthetic process	0.519231	0.899632	-1.21875
Figure 3	b-c	F3_enrichment	Protein-set enrichment results for MetScore2-associated proteins.	derived_from_supplementary_data	metscore2_significant_protein_enrichment_all.tsv																											GO_BP	GO:0009117	nucleotide metabolic process	nucleotide metabolic process	54/1597	110/2767	0.974877	1	0.87146	1.17804e-11	54	ADA/AK2/APP/ATP1B1/CD38/CDA/DCTPP1/DCXR/DUT/EP300/EPHA2/FBP1/GMPR/GOT1/GPD1/GPI/HIF1A/HSPA1A/IDO1/IFNG/INSR/KYNU/MAP2K1/NADK/NAMPT/NDUFA5/NDUFS6/NMNAT1/NPPB/NPPC/NT5C1A/NT5C3A/NT5E/NUDT16/NUDT2/NUDT5/PARP1/PGD/PTH/RBKS/RRM2/SDHB/SHMT1/SLC4A1/SRC/SULT2A1/TALDO1/TGFB1/TIGAR/TP53I3/TREM2/TYMP/UPB1/YAP1	GO:0009117	nucleotide metabolic process	0.490909	0.850561	-1.86832
Figure 3	b-c	F3_enrichment	Protein-set enrichment results for MetScore2-associated proteins.	derived_from_supplementary_data	metscore2_significant_protein_enrichment_all.tsv																											GO_BP	GO:0006816	calcium ion transport	calcium ion transport	53/1597	92/2767	0.553093	1	0.87146	1.17804e-11	53	ABL1/ATP1B1/BAX/BCL2/CALCA/CCL19/CCL21/CCL3/CCL4/CCL5/CCL8/CD4/CORO1A/CRH/CX3CL1/CXCL10/CXCL11/CXCL12/CXCL9/DMD/EDN1/EDNRB/EPO/F2/F2R/FASLG/FGF2/GAS6/GCG/HRC/IL16/ITGAV/ITPR1/LETM1/LGALS3/LILRA2/LILRA5/LILRB1/LILRB2/NCS1/NOS1/NOS3/PDGFB/PKD1/PKD2/PPP3R1/PTPRC/SPINK1/STC1/STC2/TGFB1/THY1/XCL1	GO:0006816	calcium ion transport	0.576087	0.998142	-0.0211733
Figure 3	b-c	F3_enrichment	Protein-set enrichment results for MetScore2-associated proteins.	derived_from_supplementary_data	metscore2_significant_protein_enrichment_all.tsv																											GO_BP	GO:0009314	response to radiation	response to radiation	53/1597	94/2767	0.646732	1	0.87146	1.17804e-11	53	AGRP/APP/BAX/BCL2/CCAR2/CCL11/CCL7/COL3A1/COL6A3/CXCL10/DBH/EEF1D/EGFR/EP300/FEN1/FOS/HIF1A/HYAL1/IFT20/IL12A/IL12B/ITGB1/KIT/LCN2/MAPK13/MFAP4/MME/MMP1/MMP3/MMP9/NMT1/NPY/PARP1/PRAP1/PTPRC/PTPRK/RAD51/SFRP1/SMPD1/SOD2/TGFB1/THBD/TIGAR/TIMP1/TNF/TP53BP1/TRIAP1/TTR/TXN/USP28/VCAM1/XRCC4/YAP1	GO:0009314	response to radiation	0.56383	0.976905	-0.266116
Figure 3	b-c	F3_enrichment	Protein-set enrichment results for MetScore2-associated proteins.	derived_from_supplementary_data	metscore2_significant_protein_enrichment_all.tsv																											GO_BP	GO:0043085	positive regulation of catalytic activity	positive regulation of catalytic activity	53/1597	94/2767	0.646732	1	0.87146	1.17804e-11	53	ADIPOQ/AGRN/ARHGEF5/CALCA/CD4/CD74/CDH3/CHI3L1/CR1/CSF1R/EPHA2/FGF2/FGF23/FGFR2/FLT1/FLT3/FXN/GAS6/GRN/IFNG/ITGA6/ITGB1/LEP/LILRA5/MAP2K1/MMUT/NEDD9/PDGFB/PILRB/PNLIP/PRSS22/PRTN3/PSAP/PTPRC/RASSF2/RFC4/RTN4R/S100A12/SCRIB/SEMA4D/SETMAR/SH3BP1/SNX9/SRC/STX4/TAB2/THY1/TIGAR/TNF/TNFRSF10A/TNFRSF10B/VSIR/XRCC4	GO:0043085	positive regulation of catalytic activity	0.56383	0.976905	-0.266116
Figure 3	b-c	F3_enrichment	Protein-set enrichment results for MetScore2-associated proteins.	derived_from_supplementary_data	metscore2_significant_protein_enrichment_all.tsv																											GO_BP	GO:0071214	cellular response to abiotic stimulus	cellular response to abiotic stimulus	53/1597	95/2767	0.690054	1	0.87146	1.17804e-11	53	BAG3/BAX/BMP6/CASP1/CD40/CHP1/DAG1/EEF1D/EFHD1/EP300/EPO/F11R/FAS/FBP1/FGF2/GOT1/HYAL1/IL1B/ITGA2/LCN2/LETM1/LTBR/MAPK13/MFAP4/MME/MMP1/MMP3/MMP9/NINJ1/NMT1/PALM/PARP1/PECAM1/PKD2/PRAP1/PTPRK/RAD51/SFRP1/SMPD1/SOX9/TEK/TGFB1/TIMP1/TNF/TNFRSF10A/TNFRSF10B/TNFRSF1A/TNFRSF8/TNFSF14/TP53BP1/TRIAP1/USP28/YAP1	GO:0071214	cellular response to abiotic stimulus	0.557895	0.966622	-0.386718
Figure 3	b-c	F3_enrichment	Protein-set enrichment results for MetScore2-associated proteins.	derived_from_supplementary_data	metscore2_significant_protein_enrichment_all.tsv																											GO_BP	GO:0104004	cellular response to environmental stimulus	cellular response to environmental stimulus	53/1597	95/2767	0.690054	1	0.87146	1.17804e-11	53	BAG3/BAX/BMP6/CASP1/CD40/CHP1/DAG1/EEF1D/EFHD1/EP300/EPO/F11R/FAS/FBP1/FGF2/GOT1/HYAL1/IL1B/ITGA2/LCN2/LETM1/LTBR/MAPK13/MFAP4/MME/MMP1/MMP3/MMP9/NINJ1/NMT1/PALM/PARP1/PECAM1/PKD2/PRAP1/PTPRK/RAD51/SFRP1/SMPD1/SOX9/TEK/TGFB1/TIMP1/TNF/TNFRSF10A/TNFRSF10B/TNFRSF1A/TNFRSF8/TNFSF14/TP53BP1/TRIAP1/USP28/YAP1	GO:0104004	cellular response to environmental stimulus	0.557895	0.966622	-0.386718
Figure 3	b-c	F3_enrichment	Protein-set enrichment results for MetScore2-associated proteins.	derived_from_supplementary_data	metscore2_significant_protein_enrichment_all.tsv																											GO_BP	GO:0034655	nucleobase-containing compound catabolic process	nucleobase-containing compound catabolic process	53/1597	102/2767	0.902921	1	0.87146	1.17804e-11	53	ADA/ADA2/ANG/APEX1/APP/BAX/C1QBP/CASC3/CSDE1/DCTPP1/DUT/ELAVL4/ELOB/ENTPD2/EP300/EPHA4/FBP1/FEN1/FUS/GDNF/GIGYF2/GPD1/GPI/GRSF1/HIF1A/HSPA1A/IFNG/IL6/INSR/MAPK9/NMNAT1/NT5C1A/NT5E/NUDT16/NUDT5/PLXNB2/RIDA/RNASE3/RNASE6/RNASET2/SCGB1A1/SETMAR/SLC4A1/SLIRP/SRC/TIGAR/TNFRSF1B/TYMP/UPB1/VIM/YAP1/ZCCHC8/ZHX2	GO:0034655	nucleobase-containing compound catabolic process	0.519608	0.900285	-1.19867
Figure 3	b-c	F3_enrichment	Protein-set enrichment results for MetScore2-associated proteins.	derived_from_supplementary_data	metscore2_significant_protein_enrichment_all.tsv																											GO_BP	GO:0090407	organophosphate biosynthetic process	organophosphate biosynthetic process	53/1597	103/2767	0.920517	1	0.87146	1.17804e-11	53	ABCA2/ACP6/ADA/ADGRF5/AK2/APOA1/APOA2/BECN1/CD244/CDA/CHP1/CKB/CKMT1A/CKMT1B/DGKA/DUT/FABP3/FABP5/FUOM/GNPDA1/GNPDA2/IDI2/IDO1/INPP5D/KYNU/LCAT/LPCAT2/MAP2K1/MMUT/MOCS2/MVK/NADK/NAMPT/NDUFA5/NDUFS6/NMNAT1/NPPB/NPPC/NUDT2/PARP1/PCYT2/PDGFA/PDGFB/PTH/PTH1R/RRM2/SDHB/SHMT1/SPTLC1/TGFB1/TK1/TPK1/TREM2	GO:0090407	organophosphate biosynthetic process	0.514563	0.891544	-1.31036
Figure 3	b-c	F3_enrichment	Protein-set enrichment results for MetScore2-associated proteins.	derived_from_supplementary_data	metscore2_significant_protein_enrichment_all.tsv																											GO_BP	GO:0072521	purine-containing compound metabolic process	purine-containing compound metabolic process	53/1597	111/2767	0.987946	1	0.87146	1.17804e-11	53	ADA/ADA2/AK2/APP/ATP1B1/CD38/DCXR/EP300/EPHA2/FBP1/GMPR/GOT1/GPD1/GPI/HIF1A/HSPA1A/IDO1/IFNG/INSR/KYNU/MAP2K1/MMUT/MVK/NADK/NAMPT/NDUFA5/NDUFS6/NMNAT1/NPPB/NPPC/NT5C1A/NT5E/NUDT16/NUDT2/NUDT5/PARP1/PGD/PTH/RBKS/SDHB/SHMT1/SLC4A1/SRC/SULT2A1/TALDO1/TDO2/TGFB1/TIGAR/TP53I3/TPK1/TREM2/TTR/YAP1	GO:0072521	purine-containing compound metabolic process	0.477477	0.827289	-2.16947
Figure 3	b-c	F3_enrichment	Protein-set enrichment results for MetScore2-associated proteins.	derived_from_supplementary_data	metscore2_significant_protein_enrichment_all.tsv																											GO_BP	GO:0007017	microtubule-based process	microtubule-based process	53/1597	135/2767	0.999997	1	0.87146	1.17804e-11	53	ABL1/AP3B1/AP3S2/APP/ATG16L1/BAG3/CDK1/CELSR2/CEP20/CGN/CHP1/DAG1/DYNLT1/EZR/FKBP4/FNTA/GABARAP/HEPACAM2/HIF1A/HSBP1/HSPA1A/IFT20/ITGB1/KIF1C/KIF22/MAP2/MAP2K1/MAPRE3/MET/NEFL/NUDC/OCLN/PKD1/PKD2/PLTP/PPP1R12A/PSRC1/RAB6A/RCC1/RNASE10/SLC16A1/SLIRP/SNAPIN/SORD/SPAG1/SSNA1/STAU1/TACC3/TEX101/TPR/TRIM58/TUBB3/TXNDC9	GO:0007017	microtubule-based process	0.392593	0.680215	-4.45008
Figure 3	b-c	F3_enrichment	Protein-set enrichment results for MetScore2-associated proteins.	derived_from_supplementary_data	metscore2_significant_protein_enrichment_all.tsv																											GO_BP	GO:0043523	regulation of neuron apoptotic process	regulation of neuron apoptotic process	52/1597	94/2767	0.721683	1	0.87146	1.17804e-11	52	ABL1/ADAM8/AIFM1/APP/AXL/BAX/BCL2/BCL2L11/CCL3/CEBPB/CHL1/CORO1A/CRLF1/CX3CL1/DKK1/DRAXIN/EGLN1/EPHA4/ERBB3/F2R/FASLG/FGF2/GDNF/GFRAL/GRN/HIF1A/HSPG2/HTRA2/HYOU1/IL10/IL6ST/JUN/KDR/LCN2/LGMN/MDK/NEFL/NMNAT1/NOS1/NPPC/NRP1/NTF4/NTRK2/PARP1/PCSK9/SOD2/SRPK2/TGFB2/TNF/TREM2/VEGFB/VSTM2L	GO:0043523	regulation of neuron apoptotic process	0.553191	0.958473	-0.478502
Figure 3	b-c	F3_enrichment	Protein-set enrichment results for MetScore2-associated proteins.	derived_from_supplementary_data	metscore2_significant_protein_enrichment_all.tsv																											GO_BP	GO:0032956	regulation of actin cytoskeleton organization	regulation of actin cytoskeleton organization	52/1597	98/2767	0.853924	1	0.87146	1.17804e-11	52	ABL1/ACTN2/ADD1/AMOT/APOA1/ARHGEF5/BAG4/BAIAP2/BRK1/BST2/CAPG/CCL11/CCL21/CCN2/CIT/CORO1A/CSF1R/CSF3/CX3CL1/CXCL12/EDN1/ELN/EPHA1/ESAM/F11R/GSN/HIP1R/IQGAP2/JAM3/LMOD1/MET/MTPN/NEB/NEDD9/NPHS1/NRP1/PDGFA/PDGFRA/PXN/SDC4/SERPINF2/SFRP1/SH3BP1/SLIT2/SNX9/SWAP70/TACSTD2/TGFB1/TGFB2/TGFBR1/TMOD4/WASHC3	GO:0032956	regulation of actin cytoskeleton organization	0.530612	0.919351	-0.949558
Figure 3	b-c	F3_enrichment	Protein-set enrichment results for MetScore2-associated proteins.	derived_from_supplementary_data	metscore2_significant_protein_enrichment_all.tsv																											GO_BP	GO:1990778	protein localization to cell periphery	protein localization to cell periphery	52/1597	100/2767	0.899582	1	0.87146	1.17804e-11	52	ABCA2/ACTN2/ADIPOQ/AGR2/ATP1B1/BAG4/BSG/CD36/CDH1/CDH2/COMMD1/CSRP3/DAG1/DPP10/EGFR/EIF4G1/EPHA2/ERBB4/EZR/F11R/GABARAP/GAS6/GBP1/GPR158/IFNG/IFT20/ITGB1/KRT18/LGALS3/MAP2K1/NPTX1/PALM/PDZK1/PPP1R9B/PPP2R5A/SCARB2/SCRIB/SKAP1/SLC4A1/SLMAP/SORBS1/STX3/STX4/STX8/TGFB1/TNF/TNFRSF1A/TREM2/UMOD/VAMP5/VAMP8/VWC2	GO:1990778	protein localization to cell periphery	0.52	0.900964	-1.17833
Figure 3	b-c	F3_enrichment	Protein-set enrichment results for MetScore2-associated proteins.	derived_from_supplementary_data	metscore2_significant_protein_enrichment_all.tsv																											GO_BP	GO:0009896	positive regulation of catabolic process	positive regulation of catabolic process	52/1597	112/2767	0.994621	1	0.87146	1.17804e-11	52	ABCA2/ADAM8/ADAM9/ANGPTL3/APOA2/APOA4/APP/ATG16L1/BAG3/BAX/BECN1/BNIP3L/C4BPB/CALCOCO2/CEBPA/CLSTN3/CSDE1/DCN/ELOB/ENPP7/EPHA4/EZR/FURIN/GABARAP/GIGYF2/GPD1/GRSF1/HIF1A/HSPA1A/IFNG/IL1B/IL33/IL6/INSR/KDR/MAP2K1/MAPK9/MTDH/PCSK9/PTPN1/RALB/RGMA/RIDA/SNX9/SOX9/SPTLC1/SRC/TNF/TNFRSF1B/TNFSF12/TREM2/VSIR	GO:0009896	positive regulation of catabolic process	0.464286	0.804432	-2.46808
Figure 3	b-c	F3_enrichment	Protein-set enrichment results for MetScore2-associated proteins.	derived_from_supplementary_data	metscore2_significant_protein_enrichment_all.tsv																											GO_BP	GO:0010256	endomembrane system organization	endomembrane system organization	51/1597	119/2767	0.999692	1	0.87146	1.17804e-11	51	ACRBP/AHNAK/ANXA2/AP3B1/AP3S2/ATP6AP2/ATP6V1D/BAIAP2/CASP1/CDK1/COL5A1/COLEC12/CR1/CSRP3/ESYT2/F2R/FASLG/FNTA/FOLR1/FOLR2/FOLR3/GSN/LMNB1/LMNB2/MAP2K1/NECTIN2/NOMO1/PLSCR3/PTPRC/RCC1/SCARB2/SERPINA5/SLC4A1/SMPD1/SNAPIN/SNX9/SPACA5/SPACA5B/SPESP1/SPINK2/STX1B/STX4/STX6/SYT1/SYTL4/TGFB2/TIE1/TOR1AIP1/UMOD/VTI1A/XRCC4	GO:0010256	endomembrane system organization	0.428571	0.742553	-3.35342
Figure 3	b-c	F3_enrichment	Protein-set enrichment results for MetScore2-associated proteins.	derived_from_supplementary_data	metscore2_significant_protein_enrichment_all.tsv																											GO_BP	GO:1903047	mitotic cell cycle process	mitotic cell cycle process	51/1597	129/2767	0.999993	1	0.87146	1.17804e-11	51	ADAMTS1/AIF1/ANXA1/BCAT1/BCL2/BECN1/CD28/CDC27/CDK1/CIT/DYNLT1/EDN1/EGFR/EIF4EBP1/EIF4G1/GIGYF2/GPNMB/HSPA1A/HSPA2/IL1B/INSR/IQGAP2/ITGB1/KIF22/KLF4/MAD1L1/MKI67/NBN/NUDC/PDGFB/PKD1/PKD2/PPP1R9B/PRAP1/PSME1/PSME2/PSRC1/RAD51/RCC1/RRM2/SETMAR/SMPD3/SNX9/TACC3/TGFA/TGFB1/TK1/TNF/TPR/TRIAP1/TTN	GO:1903047	mitotic cell cycle process	0.395349	0.684991	-4.28022
Figure 3	b-c	F3_enrichment	Protein-set enrichment results for MetScore2-associated proteins.	derived_from_supplementary_data	metscore2_significant_protein_enrichment_all.tsv																											GO_BP	GO:0051603	proteolysis involved in protein catabolic process	proteolysis involved in protein catabolic process	51/1597	131/2767	0.999997	1	0.87146	1.17804e-11	51	AMFR/CCAR2/CDC27/CEBPA/CLGN/CLPP/COMMD1/CPA1/CTSB/CTSC/CTSH/CTSL/CTSO/CTSV/CTSZ/DDI2/EFNA1/ELOB/EPHA4/EPO/FAP/GABARAP/GH1/GHR/GZMA/HSPA1A/IL33/KCTD5/LAMP3/LGMN/LONP1/MAN1A2/MAPK9/NHLRC3/OTUD7B/PAM/PKD1/PSMD1/PSME1/PSME2/RNF149/RNF43/SEL1L/SRC/TGFB1/TREM2/TRIM58/UBE2L6/UBQLN3/UMOD/USP28	GO:0051603	proteolysis involved in protein catabolic process	0.389313	0.674533	-4.45816
Figure 3	b-c	F3_enrichment	Protein-set enrichment results for MetScore2-associated proteins.	derived_from_supplementary_data	metscore2_significant_protein_enrichment_all.tsv																											GO_BP	GO:1902903	regulation of supramolecular fiber organization	regulation of supramolecular fiber organization	50/1597	102/2767	0.971594	1	0.87146	1.17804e-11	50	ABL1/ACTN2/ADD1/AMOT/APOA1/APP/ARHGEF5/BAG4/BAIAP2/BRK1/CAPG/CCL11/CCL21/CCN2/CORO1A/CSF3/CX3CL1/CXCL12/EDN1/ELN/EPHA1/ESAM/F11R/FKBP4/GSN/HIP1R/HSPA1A/HSPG2/LMOD1/MAP2/MAPRE3/MET/MTPN/NPHS1/NRP1/OCLN/PSRC1/PXN/SDC4/SERPINF2/SFRP1/SH3BP1/SLIT2/SNX9/SWAP70/TACSTD2/TGFBR1/TMOD4/TREM2/WASHC3	GO:1902903	regulation of supramolecular fiber organization	0.490196	0.849325	-1.81125
Figure 3	b-c	F3_enrichment	Protein-set enrichment results for MetScore2-associated proteins.	derived_from_supplementary_data	metscore2_significant_protein_enrichment_all.tsv																											GO_BP	GO:0010564	regulation of cell cycle process	regulation of cell cycle process	50/1597	121/2767	0.999928	1	0.87146	1.17804e-11	50	ADAMTS1/AIF1/ANXA1/BCL2/BECN1/CCAR2/CD28/CDC27/CDK1/CIT/EDN1/EGFR/EIF4G1/ENTR1/FEN1/GIGYF2/GPNMB/HSPA1A/HSPA2/IL1B/INSR/KLF4/LIF/MAD1L1/MKI67/NBN/NUDT16/PDGFB/PKD1/PKD2/PPP1R9B/PRAP1/PSME1/PSME2/PSRC1/RAD51/RCC1/RRM2/SETMAR/SFRP1/SMPD3/SOX9/TACC3/TGFA/TGFB1/TNF/TP53BP1/TPR/TRIAP1/USP28	GO:0010564	regulation of cell cycle process	0.413223	0.71596	-3.73218
Figure 3	b-c	F3_enrichment	Protein-set enrichment results for MetScore2-associated proteins.	derived_from_supplementary_data	metscore2_significant_protein_enrichment_all.tsv																											GO_BP	GO:0030900	forebrain development	forebrain development	49/1597	85/2767	0.551627	1	0.87146	1.17804e-11	49	ADGRG1/APLP1/ATG16L1/AXL/B2M/BAX/BCAN/CDH1/CDH2/CDON/CNTNAP2/COL3A1/CRH/CRTAC1/CSF1R/CXCL12/DKK1/DRAXIN/EGFR/ELAVL4/ERBB4/FGF2/FGFR2/FOS/HIF1A/HTRA2/INHBB/ITGAM/KIAA0319/LAMB1/MDGA1/MDK/NEFL/NOTCH1/NPY/NRP1/NRP2/NTRK2/PCDH9/PPP1R9B/ROBO1/ROBO2/RTN4R/SEMA3G/SEMA7A/SLIT2/SRC/TACC3/TOP2B	GO:0030900	forebrain development	0.576471	0.998807	-0.0130544
Figure 3	b-c	F3_enrichment	Protein-set enrichment results for MetScore2-associated proteins.	derived_from_supplementary_data	metscore2_significant_protein_enrichment_all.tsv																											GO_BP	GO:0006887	exocytosis	exocytosis	48/1597	95/2767	0.938702	1	0.87146	1.17804e-11	48	ADGRE2/ANXA1/ANXA2/CCL3/CCL5/CCL8/CD160/CD177/CD300A/CEACAM1/CHGA/CORO1A/CRHBP/CSPG5/FCER1A/FGA/FGR/GRP/IFNG/IL4R/ITGAM/ITGB2/KIT/LGALS9/MILR1/NOTCH1/NPY/PTGDS/RAB44/RALB/S100A13/SCAMP3/SCRIB/SDC1/SDC4/SMPD3/SNAPIN/STX1B/STX3/STX4/SV2A/SYT1/SYTL4/TNFAIP2/TXLNA/VAMP8/VSNL1/WASHC3	GO:0006887	exocytosis	0.505263	0.875431	-1.44324
Figure 3	b-c	F3_enrichment	Protein-set enrichment results for MetScore2-associated proteins.	derived_from_supplementary_data	metscore2_significant_protein_enrichment_all.tsv																											GO_BP	GO:0006914	autophagy	autophagy	48/1597	117/2767	0.999929	1	0.87146	1.17804e-11	48	ABL1/ARSB/ATG16L1/ATP6V1D/BAG3/BCL2/BECN1/BNIP3L/CALCOCO2/CPTP/CREG1/CTSD/DAPK2/DCN/EIF4G1/EP300/GABARAP/GFAP/HGF/HIF1A/HTRA2/IFNG/IFT20/IL10/IL10RA/ITPR1/KDR/LAMP2/LAMP3/LEP/LGALS8/MAP2K1/MET/MTDH/PSAP/QSOX1/RALB/SNAPIN/SPTLC1/SRC/SRPX/TAB2/TAX1BP1/TIGAR/TREM2/UMOD/VAMP8/VTI1A	GO:0006914	autophagy	0.410256	0.71082	-3.73357
Figure 3	b-c	F3_enrichment	Protein-set enrichment results for MetScore2-associated proteins.	derived_from_supplementary_data	metscore2_significant_protein_enrichment_all.tsv																											GO_BP	GO:0061919	process utilizing autophagic mechanism	process utilizing autophagic mechanism	48/1597	117/2767	0.999929	1	0.87146	1.17804e-11	48	ABL1/ARSB/ATG16L1/ATP6V1D/BAG3/BCL2/BECN1/BNIP3L/CALCOCO2/CPTP/CREG1/CTSD/DAPK2/DCN/EIF4G1/EP300/GABARAP/GFAP/HGF/HIF1A/HTRA2/IFNG/IFT20/IL10/IL10RA/ITPR1/KDR/LAMP2/LAMP3/LEP/LGALS8/MAP2K1/MET/MTDH/PSAP/QSOX1/RALB/SNAPIN/SPTLC1/SRC/SRPX/TAB2/TAX1BP1/TIGAR/TREM2/UMOD/VAMP8/VTI1A	GO:0061919	process utilizing autophagic mechanism	0.410256	0.71082	-3.73357
Figure 3	b-c	F3_enrichment	Protein-set enrichment results for MetScore2-associated proteins.	derived_from_supplementary_data	metscore2_significant_protein_enrichment_all.tsv																											GO_BP	GO:0006974	DNA damage response	dna damage response	48/1597	129/2767	0.999999	1	0.87146	1.17804e-11	48	ABL1/AGER/APEX1/BAX/BCL2/BCL2L11/C1QBP/CCAR2/CD74/CDK1/CHCHD6/COMMD1/CXCL12/EGFR/EP300/EPHA2/FEN1/FUS/GIGYF2/HDGFL2/HTRA2/KIF22/MICA/MNDA/MORF4L2/MYO6/NBN/NDUFS6/PARP1/PAXX/PMS1/PRAP1/RAD51/RFC4/SETMAR/SHISA5/SOD2/TDP1/TIGAR/TNF/TNFRSF1A/TNFRSF1B/TOP2B/TP53BP1/TRIAP1/USP28/XRCC4/YAP1	GO:0006974	DNA damage response	0.372093	0.644697	-4.82772
Figure 3	b-c	F3_enrichment	Protein-set enrichment results for MetScore2-associated proteins.	derived_from_supplementary_data	metscore2_significant_protein_enrichment_all.tsv																											GO_BP	GO:0062012	regulation of small molecule metabolic process	regulation of small molecule metabolic process	47/1597	89/2767	0.855669	1	0.87146	1.17804e-11	47	ADIPOQ/ADM/ANGPTL4/APOA1/APOA4/APOC1/APP/BMP6/C1QTNF1/CD244/CD74/CEACAM1/CES1/DKK3/EDN1/EP300/FABP3/FABP5/FBP1/GCG/GCHFR/GDF15/GIP/GPD1/GPIHBP1/HIF1A/IFNG/IGFBP3/IGFBP4/IL1B/INSR/KIT/LEP/MAP2K1/MST1/PARP1/PTH/PTH1R/SLC4A1/SORBS1/SOX9/SRC/TFF3/TIGAR/TNF/TPK1/TREM2	GO:0062012	regulation of small molecule metabolic process	0.52809	0.914981	-0.952338
Figure 3	b-c	F3_enrichment	Protein-set enrichment results for MetScore2-associated proteins.	derived_from_supplementary_data	metscore2_significant_protein_enrichment_all.tsv																											GO_BP	GO:0018193	peptidyl-amino acid modification	peptidyl-amino acid modification	47/1597	92/2767	0.921092	1	0.87146	1.17804e-11	47	APOA1/APOA2/CD80/CDK1/CHI3L1/CSF1R/CSPG4/DDR1/EFEMP1/EFNA1/EGFR/ENPP2/EP300/ERBB4/FGFR2/FGR/FLT1/FLT3/FLT4/IFNG/IFNL1/IGF1R/IL12A/IL15/IL18/IL6/ITGB2/KDR/KIT/LIF/LILRA5/NEDD9/NMT1/NOS2/OSM/PDGFB/PDGFRA/QPCT/RAB6A/RASSF2/SFRP1/SRC/SRPK2/TGFBR1/THBS4/VEGFA/VEGFB	GO:0018193	peptidyl-amino acid modification	0.51087	0.885145	-1.30879
Figure 3	b-c	F3_enrichment	Protein-set enrichment results for MetScore2-associated proteins.	derived_from_supplementary_data	metscore2_significant_protein_enrichment_all.tsv																											GO_BP	GO:0007264	small GTPase-mediated signal transduction	small gtpase-mediated signal transduction	47/1597	106/2767	0.998268	1	0.87146	1.17804e-11	47	ABL1/ADGRG1/AIF1/AMOT/APOA1/ARHGAP1/ARHGAP30/ARHGAP5/ARHGEF5/BRK1/CCL19/CDON/CHP1/COL3A1/CSF1/CXCL13/DNMBP/EPO/EPS8L2/F11R/F2R/FBP1/FGF2/FNTA/GABARAP/HEG1/ITGAV/ITGB1/KITLG/MAP2K1/MET/NGFR/NOTCH1/NRP1/NUCB2/PECAM1/PTH/RALB/ROBO1/RTN4R/SEMA4D/SH3BP1/SLIT2/SRC/SWAP70/TEK/TGFB2	GO:0007264	small GTPase-mediated signal transduction	0.443396	0.768239	-2.84221
Figure 3	b-c	F3_enrichment	Protein-set enrichment results for MetScore2-associated proteins.	derived_from_supplementary_data	metscore2_significant_protein_enrichment_all.tsv																											GO_BP	GO:0006163	purine nucleotide metabolic process	purine nucleotide metabolic process	46/1597	93/2767	0.958928	1	0.87146	1.17804e-11	46	ADA/AK2/APP/ATP1B1/CD38/DCXR/EP300/EPHA2/FBP1/GMPR/GOT1/GPD1/GPI/HIF1A/HSPA1A/IDO1/IFNG/INSR/KYNU/MAP2K1/NADK/NAMPT/NDUFA5/NDUFS6/NMNAT1/NPPB/NPPC/NT5C1A/NT5E/NUDT16/NUDT2/NUDT5/PARP1/PGD/PTH/RBKS/SDHB/SLC4A1/SRC/SULT2A1/TALDO1/TGFB1/TIGAR/TP53I3/TREM2/YAP1	GO:0006163	purine nucleotide metabolic process	0.494624	0.856997	-1.63867
Figure 3	b-c	F3_enrichment	Protein-set enrichment results for MetScore2-associated proteins.	derived_from_supplementary_data	metscore2_significant_protein_enrichment_all.tsv																											GO_BP	GO:0051301	cell division	cell division	46/1597	123/2767	0.999999	1	0.87146	1.17804e-11	46	BECN1/CDC27/CDK1/CIT/CLTA/CUZD1/DLL1/DYNLT1/ENTR1/FGF2/FGF5/FGFR2/GKN1/HEPACAM2/IL1B/IQGAP2/MAD1L1/MAPRE3/MDK/NDUFS6/NEDD9/NOTCH1/NUDC/OSM/PDGFA/PDGFB/PGF/PROK1/PSRC1/PTN/RALB/RCC1/SEPTIN3/SEPTIN8/SNX9/SSNA1/TACC3/TGFA/TGFB1/TGFB2/THBS4/TPR/VEGFA/VEGFB/VEGFD/ZNRD2	GO:0051301	cell division	0.373984	0.647973	-4.66534
Figure 3	b-c	F3_enrichment	Protein-set enrichment results for MetScore2-associated proteins.	derived_from_supplementary_data	metscore2_significant_protein_enrichment_all.tsv																											GO_BP	GO:0014706	striated muscle tissue development	striated muscle tissue development	45/1597	79/2767	0.601869	1	0.87146	1.17804e-11	45	ABL1/ACTN2/BCL2/CDK1/CDON/CSRP3/CXADR/DKK1/DLL1/DMD/DNER/EDN1/EFNB2/EGLN1/ELN/EP300/ERBB3/ERBB4/FGF2/FGFR2/FOS/GPC1/HEG1/IFT20/IGSF8/ITGB1/MEGF10/MSTN/MTPN/MYL3/MYOM2/NEB/NOTCH1/NPHS1/NPPB/PDGFRA/PI16/TGFB1/TGFB2/TGFBR1/TGFBR3/TTN/VAMP5/VEGFA/YAP1	GO:0014706	striated muscle tissue development	0.56962	0.986938	-0.137597
Figure 3	b-c	F3_enrichment	Protein-set enrichment results for MetScore2-associated proteins.	derived_from_supplementary_data	metscore2_significant_protein_enrichment_all.tsv																											GO_BP	GO:1904951	positive regulation of establishment of protein localization	positive regulation of establishment of protein localization	45/1597	86/2767	0.872364	1	0.87146	1.17804e-11	45	ADAM8/ADAM9/ANG/APP/ARHGEF5/BAG3/BMP6/BSG/C2CD2L/CD33/CD38/CDH1/CDK1/CHP1/COMMD1/CRH/EP300/F2/FGA/GAS6/GCG/GIP/HIF1A/HTRA2/IFNG/IL1B/ITGAM/ITGB2/ITPR1/LEP/NADK/NMT1/OXCT1/PDZK1/PTP4A3/STX4/SYTL4/TGFB1/TGFB2/TLR2/TNF/TPR/TREM2/TTN/VSNL1	GO:1904951	positive regulation of establishment of protein localization	0.523256	0.906605	-1.0278
Figure 3	b-c	F3_enrichment	Protein-set enrichment results for MetScore2-associated proteins.	derived_from_supplementary_data	metscore2_significant_protein_enrichment_all.tsv																											GO_BP	GO:0006091	generation of precursor metabolites and energy	generation of precursor metabolites and energy	45/1597	89/2767	0.93228	1	0.87146	1.17804e-11	45	ACOX1/ADGRF5/ADIPOQ/APP/CDK1/CEBPA/COX5B/COX6B1/EP300/FBP1/FDX1/FDX2/FXN/GNPDA1/GPD1/GPI/HIF1A/HMGCL/IFNG/IFNLR1/IL10RB/IL6ST/INSR/KHK/LEP/NDUFA5/NDUFS6/NOS2/OXCT1/PGD/POMC/PTH/RBKS/SDHB/SLC4A1/SOD2/SORBS1/SRC/TALDO1/TIGAR/TNF/TPK1/TYRP1/VGF/YAP1	GO:0006091	generation of precursor metabolites and energy	0.505618	0.876046	-1.38847
Figure 3	b-c	F3_enrichment	Protein-set enrichment results for MetScore2-associated proteins.	derived_from_supplementary_data	metscore2_significant_protein_enrichment_all.tsv																											GO_BP	GO:0097193	intrinsic apoptotic signaling pathway	intrinsic apoptotic signaling pathway	45/1597	93/2767	0.974385	1	0.87146	1.17804e-11	45	ABL1/AIFM1/APP/BAX/BCL2/BCL2L11/BECN1/CA3/CCAR2/CD74/CEBPB/CXCL12/DAPK2/EDA2R/EP300/EPHA2/EPO/FGF2/HIF1A/HIP1R/HSPA1A/HTRA2/HYOU1/IL10/IL19/IL20RA/ITPR1/MAP2K1/MMP9/NBN/PARP1/PLAUR/PRKRA/PTPN1/SHISA5/SOD2/SRC/TNF/TNFRSF10B/TNFRSF1A/TNFRSF1B/TP53BP1/TREM2/TRIAP1/USP28	GO:0097193	intrinsic apoptotic signaling pathway	0.483871	0.838366	-1.85216
Figure 3	b-c	F3_enrichment	Protein-set enrichment results for MetScore2-associated proteins.	derived_from_supplementary_data	metscore2_significant_protein_enrichment_all.tsv																											GO_BP	GO:0042176	regulation of protein catabolic process	regulation of protein catabolic process	45/1597	97/2767	0.99154	1	0.87146	1.17804e-11	45	ABCA2/ADAM8/ADAM9/ANXA2/APP/ATRAID/C4BPB/CCAR2/CDH1/CEBPA/COMMD1/CST3/EGFR/ELOB/EZR/FURIN/GABARAP/GFAP/HSPA1A/IFNG/IL10/IL1B/IL33/LAMP3/MAPK9/MYCBP2/NELL1/NOS2/PCSK9/PKD1/PSMD1/PSME1/PSME2/RGMA/SNX9/SOX9/TIMP1/TIMP2/TIMP3/TIMP4/TNF/TNFRSF1B/TNFSF12/TREM2/UBQLN3	GO:0042176	regulation of protein catabolic process	0.463918	0.803794	-2.29788
Figure 3	b-c	F3_enrichment	Protein-set enrichment results for MetScore2-associated proteins.	derived_from_supplementary_data	metscore2_significant_protein_enrichment_all.tsv																											GO_BP	GO:0071560	cellular response to transforming growth factor beta stimulus	cellular response to transforming growth factor beta stimulus	44/1597	81/2767	0.771587	1	0.87146	1.17804e-11	44	ABL1/ACTA2/ACVRL1/ADAM9/ADAMTSL2/BAMBI/CD109/CDH3/CILP/COL3A1/DKK3/EDN1/EP300/EPB41L5/FBN2/FGFR2/FNTA/FOLR1/FOS/FURIN/GDF15/GOT1/HSPA1A/ING1/JUN/LRG1/LTBP2/LTBP3/MSTN/PARP1/PDCD5/PENK/PTPRK/PXN/SFRP1/SOX9/SRC/TGFB1/TGFB2/TGFBR1/TGFBR2/TGFBR3/WFIKKN1/XCL1	GO:0071560	cellular response to transforming growth factor beta stimulus	0.54321	0.941178	-0.627643
Figure 3	b-c	F3_enrichment	Protein-set enrichment results for MetScore2-associated proteins.	derived_from_supplementary_data	metscore2_significant_protein_enrichment_all.tsv																											GO_BP	GO:0071559	response to transforming growth factor beta	response to transforming growth factor beta	44/1597	82/2767	0.807754	1	0.87146	1.17804e-11	44	ABL1/ACTA2/ACVRL1/ADAM9/ADAMTSL2/BAMBI/CD109/CDH3/CILP/COL3A1/DKK3/EDN1/EP300/EPB41L5/FBN2/FGFR2/FNTA/FOLR1/FOS/FURIN/GDF15/GOT1/HSPA1A/ING1/JUN/LRG1/LTBP2/LTBP3/MSTN/PARP1/PDCD5/PENK/PTPRK/PXN/SFRP1/SOX9/SRC/TGFB1/TGFB2/TGFBR1/TGFBR2/TGFBR3/WFIKKN1/XCL1	GO:0071559	response to transforming growth factor beta	0.536585	0.929701	-0.754871
Figure 3	b-c	F3_enrichment	Protein-set enrichment results for MetScore2-associated proteins.	derived_from_supplementary_data	metscore2_significant_protein_enrichment_all.tsv																											GO_BP	GO:0007600	sensory perception	sensory perception	44/1597	83/2767	0.839814	1	0.87146	1.17804e-11	44	B2M/CA6/CCDC50/CCL3/CCN3/CD36/CDH3/CEACAM16/CLIC5/CNTN5/COCH/COL18A1/CRYBB1/CRYBB2/CXCL12/EFEMP1/EPS8L2/FABP5/FXN/GIP/ITGA2/KIAA0319/KIT/LPO/LRIG1/LRIG3/LXN/MGLL/MME/MYO6/OBP2B/OTOA/PENK/PIGR/PRR4/ROR1/SCARB2/SLITRK6/STX4/TACSTD2/TGFBI/TIMM10/TIMP3/TNF	GO:0007600	sensory perception	0.53012	0.918499	-0.880633
Figure 3	b-c	F3_enrichment	Protein-set enrichment results for MetScore2-associated proteins.	derived_from_supplementary_data	metscore2_significant_protein_enrichment_all.tsv																											GO_BP	GO:0030031	cell projection assembly	cell projection assembly	44/1597	89/2767	0.956251	1	0.87146	1.17804e-11	44	ABL1/ACTN2/ADAMTS16/AGRN/AIF1/AIF1L/ATP6V1D/BAG4/BRK1/CAPG/CCL19/CCL21/CELSR2/CEP20/CSPG4/DMD/DNM3/DNMBP/ENTR1/EPHA2/EPS8L2/EZR/GSN/ICAM1/IFT20/ITGB1/KIT/MSTN/NOTCH1/NRP1/OCLN/PALM/PDGFA/PODXL/PPP1R9B/SH3BP1/SLIT2/SPAG1/SRC/TACSTD2/TCTN3/TGFBR1/TXNDC15/YAP1	GO:0030031	cell projection assembly	0.494382	0.856578	-1.60654
Figure 3	b-c	F3_enrichment	Protein-set enrichment results for MetScore2-associated proteins.	derived_from_supplementary_data	metscore2_significant_protein_enrichment_all.tsv																											GO_BP	GO:0060070	canonical Wnt signaling pathway	canonical wnt signaling pathway	43/1597	75/2767	0.576085	1	0.87146	1.17804e-11	43	AMFR/APP/ATP6AP2/BAMBI/CCAR2/CDH2/CDH3/CDON/CTHRC1/DKK1/DKK3/DKK4/DRAXIN/EDN1/EDNRB/EGFR/EP300/FGF2/FGFR2/FOLR1/FZD8/GPC5/HHEX/IFT20/IGFBP1/IGFBP2/IGFBP4/IGFBP6/KLF4/MDK/NOTCH1/PTK7/RSPO1/RSPO3/SDC1/SFRP1/SFRP4/SOST/SOX9/SRC/TGFB1/WNT9A/YAP1	GO:0060070	canonical Wnt signaling pathway	0.573333	0.993371	-0.0679881
Figure 3	b-c	F3_enrichment	Protein-set enrichment results for MetScore2-associated proteins.	derived_from_supplementary_data	metscore2_significant_protein_enrichment_all.tsv																											GO_BP	GO:0072659	protein localization to plasma membrane	protein localization to plasma membrane	43/1597	79/2767	0.763531	1	0.87146	1.17804e-11	43	ACTN2/ADIPOQ/AGR2/ATP1B1/BAG4/BSG/CD36/CDH1/CDH2/COMMD1/CSRP3/DPP10/EGFR/EPHA2/EZR/F11R/GAS6/GBP1/GPR158/IFNG/IFT20/ITGB1/KRT18/LGALS3/PALM/PDZK1/PPP1R9B/PPP2R5A/SCARB2/SCRIB/SKAP1/SLC4A1/SLMAP/SORBS1/STX3/STX4/STX8/TGFB1/TNF/TNFRSF1A/TREM2/VAMP5/VAMP8	GO:0072659	protein localization to plasma membrane	0.544304	0.943074	-0.59965
Figure 3	b-c	F3_enrichment	Protein-set enrichment results for MetScore2-associated proteins.	derived_from_supplementary_data	metscore2_significant_protein_enrichment_all.tsv																											GO_BP	GO:0071375	cellular response to peptide hormone stimulus	cellular response to peptide hormone stimulus	43/1597	80/2767	0.800914	1	0.87146	1.17804e-11	43	ACE/ACTN2/ADIPOQ/AHSG/ASS1/BAIAP2/CA3/CEACAM1/CRHBP/CSF2RA/CSRP3/CTSD/ECHDC3/EDN1/FBP1/FOS/GCG/GDF15/GH1/GHR/GOT1/IGF1R/IGFBP1/IL1B/INHBB/INSR/KLF4/LEP/LONP1/MSTN/MZB1/PARP1/PCSK9/PLA2G2A/PTPN1/PXN/RARRES2/REN/SLC27A4/SLC39A14/SORBS1/SRC/TGFB1	GO:0071375	cellular response to peptide hormone stimulus	0.5375	0.931285	-0.728529
Figure 3	b-c	F3_enrichment	Protein-set enrichment results for MetScore2-associated proteins.	derived_from_supplementary_data	metscore2_significant_protein_enrichment_all.tsv																											GO_BP	GO:0008202	steroid metabolic process	steroid metabolic process	43/1597	82/2767	0.863146	1	0.87146	1.17804e-11	43	ABCA2/ACAA1/ADM/AFP/AKR1C4/ANGPTL3/APOA1/APOA2/APOA4/APOC1/APOF/APOL1/ASAH1/BMP6/CEBPA/CES1/CRH/CYB5R2/DKK3/EDNRB/FDX1/FGF23/GAL/HSD11B1/HSD17B14/IDI2/IFNG/IGFBP7/KIT/LBR/LCAT/LEP/LGMN/MVK/NPC2/PCSK9/PDGFRA/PON1/SCARF1/SMPD1/SPP1/SULT2A1/TNF	GO:0008202	steroid metabolic process	0.52439	0.908571	-0.981758
Figure 3	b-c	F3_enrichment	Protein-set enrichment results for MetScore2-associated proteins.	derived_from_supplementary_data	metscore2_significant_protein_enrichment_all.tsv																											GO_BP	GO:0009895	negative regulation of catabolic process	negative regulation of catabolic process	43/1597	83/2767	0.888229	1	0.87146	1.17804e-11	43	ANG/ANXA2/APOA2/APOC1/ATRAID/BCL2/BECN1/CCAR2/CPTP/CSDE1/CST3/EGFR/EIF4G1/ELAVL4/EP300/FBP1/FURIN/FUS/GDNF/HGF/HTRA2/IL10/IL10RA/IL1B/LAMP3/LEP/MET/MYCBP2/NELL1/NMNAT1/NOS2/PLXNB2/QSOX1/SLC4A1/SLIRP/TAB2/TIGAR/TIMP1/TIMP2/TIMP3/TIMP4/TNF/TREM2	GO:0009895	negative regulation of catabolic process	0.518072	0.897624	-1.10619
Figure 3	b-c	F3_enrichment	Protein-set enrichment results for MetScore2-associated proteins.	derived_from_supplementary_data	metscore2_significant_protein_enrichment_all.tsv																											GO_BP	GO:0002218	activation of innate immune response	activation of innate immune response	43/1597	87/2767	0.954847	1	0.87146	1.17804e-11	43	AP3B1/APP/BECN1/BPIFB1/C1QBP/CASP1/CCDC134/CD14/CD274/CD300A/CD300LF/CD36/CLEC6A/CLEC7A/CPTP/EIF2AK2/EP300/FCN1/GBP2/HAVCR2/HSPA1A/KLRD1/KLRK1/LAMP2/LBP/LILRA2/LRCH4/LY96/MBL2/MNDA/NINJ1/NMI/PARP1/PEPD/PQBP1/REG3G/SRC/TAX1BP1/TLR1/TLR2/TNF/TREM2/ZBP1	GO:0002218	activation of innate immune response	0.494253	0.856354	-1.59027
Figure 3	b-c	F3_enrichment	Protein-set enrichment results for MetScore2-associated proteins.	derived_from_supplementary_data	metscore2_significant_protein_enrichment_all.tsv																											GO_BP	GO:0051656	establishment of organelle localization	establishment of organelle localization	43/1597	88/2767	0.96483	1	0.87146	1.17804e-11	43	ACTN4/ADGRE2/AP3B1/AP3S2/CD300A/CDH3/CHGA/DNM3/DYNLT1/EZR/FCER1A/FGR/GRP/HIF1A/HSBP1/IFNG/IL4R/ITGB1/KIF1C/KIT/LGALS9/LMNB1/LMNB2/MAP2/MAP2K1/MILR1/NECTIN2/NEFL/NUDC/PKD1/PREB/PTGDS/RAB44/RAB6A/S100A13/SCRIB/SDC1/SDC4/SMPD3/SNAPIN/TACC3/TRIM58/VAMP8	GO:0051656	establishment of organelle localization	0.488636	0.846623	-1.70805
Figure 3	b-c	F3_enrichment	Protein-set enrichment results for MetScore2-associated proteins.	derived_from_supplementary_data	metscore2_significant_protein_enrichment_all.tsv																											GO_BP	GO:2001234	negative regulation of apoptotic signaling pathway	negative regulation of apoptotic signaling pathway	42/1597	74/2767	0.61548	1	0.87146	1.17804e-11	42	BAX/BCL2/CA3/CCAR2/CD74/CSF2/CX3CL1/CXCL12/EPO/FGA/FGF2/FXN/GDNF/GFRAL/HGF/HIF1A/HSPA1A/HTRA2/HYOU1/ICAM1/IL10/IL19/IL1B/ITGA6/ITGAV/KLF4/LGALS3/MAP2K1/MMP9/NOS3/NRP1/PLAUR/PRDX2/PTPN1/SCG2/SERPINE1/SOD2/SRC/TGFBR1/TNF/TRIAP1/YAP1	GO:2001234	negative regulation of apoptotic signaling pathway	0.567568	0.983381	-0.169273
Figure 3	b-c	F3_enrichment	Protein-set enrichment results for MetScore2-associated proteins.	derived_from_supplementary_data	metscore2_significant_protein_enrichment_all.tsv																											GO_BP	GO:0006936	muscle contraction	muscle contraction	42/1597	77/2767	0.755152	1	0.87146	1.17804e-11	42	ACE2/ACTA2/ADA/ADGRD1/ARG2/ATP1B1/CA3/CALCA/CD38/CHGA/COMP/CSRP3/DMD/DSC2/EDN1/EDNRB/F2R/GDNF/GSN/HRC/HSBP1/ITGA2/KIT/LMOD1/MAP2K1/MB/MYL1/MYL3/MYL4/MYOM2/NDUFS6/NOS1/OXT/SCN4B/SLMAP/SMTN/STC1/TMOD4/TNF/TPM3/TTN/VEGFB	GO:0006936	muscle contraction	0.545455	0.945067	-0.571064
Figure 3	b-c	F3_enrichment	Protein-set enrichment results for MetScore2-associated proteins.	derived_from_supplementary_data	metscore2_significant_protein_enrichment_all.tsv																											GO_BP	GO:0030111	regulation of Wnt signaling pathway	regulation of wnt signaling pathway	42/1597	78/2767	0.793796	1	0.87146	1.17804e-11	42	ABL1/AMFR/APP/ATP6AP2/BAMBI/CCAR2/CCDC134/CCN4/CDH2/CDH3/CDON/CTHRC1/DKK1/DKK3/DKK4/DRAXIN/EGFR/FGF2/FGFR2/FOLR1/GPC5/HHEX/IFT20/IGFBP1/IGFBP2/IGFBP4/IGFBP6/MDK/NOTCH1/PBXIP1/PTK7/RNF43/RSPO1/RSPO3/SFRP1/SFRP4/SOST/SOX9/SRC/TGFB1/TLR2/YAP1	GO:0030111	regulation of Wnt signaling pathway	0.538462	0.932951	-0.701663
Figure 3	b-c	F3_enrichment	Protein-set enrichment results for MetScore2-associated proteins.	derived_from_supplementary_data	metscore2_significant_protein_enrichment_all.tsv																											GO_BP	GO:0048511	rhythmic process	rhythmic process	42/1597	79/2767	0.828152	1	0.87146	1.17804e-11	42	ADA/ADAMTS1/ADIPOQ/AFP/AGRP/ASS1/AXL/BECN1/CA12/CCAR2/CDK1/CRH/CSF2/EP300/GAS2/LEP/MAGED1/MAPK9/MDK/MSTN/MYCBP2/NAMPT/NFYA/NGFR/NOS2/NOS3/NOTCH1/NPPC/NTRK2/NTRK3/PARP1/PDGFRA/PTGDS/PTN/PTX3/RETN/ROBO2/SERPINF1/SLIT2/TGFB2/TNF/TNFRSF11A	GO:0048511	rhythmic process	0.531646	0.921142	-0.830677
Figure 3	b-c	F3_enrichment	Protein-set enrichment results for MetScore2-associated proteins.	derived_from_supplementary_data	metscore2_significant_protein_enrichment_all.tsv																											GO_BP	GO:0051052	regulation of DNA metabolic process	regulation of dna metabolic process	42/1597	81/2767	0.884274	1	0.87146	1.17804e-11	42	ABL1/ACVRL1/ADIPOQ/AGER/BAX/C1QBP/CD28/CD40/CDK1/EGFR/ENPP7/FGF2/FUS/GDF2/GZMA/HDGFL2/HGF/IL10/IL6/IL7R/KLF4/MORF4L2/NBN/NMNAT1/NPPC/PARP1/PDGFB/PTPRC/RAD51/RFC4/S100A11/SETMAR/SMOC2/SRC/TFRC/TGFB1/TIGAR/TNF/TNFSF13/TOP2B/TP53BP1/VEGFA	GO:0051052	regulation of DNA metabolic process	0.518519	0.898397	-1.08413
Figure 3	b-c	F3_enrichment	Protein-set enrichment results for MetScore2-associated proteins.	derived_from_supplementary_data	metscore2_significant_protein_enrichment_all.tsv																											GO_BP	GO:0016071	mRNA metabolic process	mrna metabolic process	42/1597	90/2767	0.987855	1	0.87146	1.17804e-11	42	ANXA2/AP3B1/APEX1/APLP1/BAG4/C1QBP/CASC3/CCAR2/CLNS1A/CSDE1/CWC15/ELAVL4/EPHA4/FUS/GDNF/GIGYF2/GPKOW/GRSF1/HNRNPUL1/HSPA1A/LEO1/LGALS3/MAPK9/NUDT16/PQBP1/PRDX6/PSIP1/RALY/RBFOX3/RBPMS/RIDA/SAFB2/SART1/SCGB1A1/SLC39A5/SLIRP/SMNDC1/SNRPB2/SRPK2/VIM/ZCCHC8/ZHX2	GO:0016071	mRNA metabolic process	0.466667	0.808558	-2.15685
Figure 3	b-c	F3_enrichment	Protein-set enrichment results for MetScore2-associated proteins.	derived_from_supplementary_data	metscore2_significant_protein_enrichment_all.tsv																											GO_BP	GO:0007346	regulation of mitotic cell cycle	regulation of mitotic cell cycle	42/1597	92/2767	0.993319	1	0.87146	1.17804e-11	42	ABL1/ADAMTS1/AIF1/ANXA1/APP/BCL2/CD28/CDC27/CDK1/EDN1/EGFR/EIF4EBP1/EIF4G1/GIGYF2/GPNMB/HSPA2/IL10/IL1B/INSR/KLF4/LGMN/MAD1L1/MKI67/NBN/PDGFB/PKD1/PKD2/PPP1R9B/PRAP1/PSME1/PSME2/RCC1/RRM2/SCRIB/SETMAR/SMOC2/SMPD3/TGFA/TGFB1/TNF/TPR/TRIAP1	GO:0007346	regulation of mitotic cell cycle	0.456522	0.79098	-2.3818
Figure 3	b-c	F3_enrichment	Protein-set enrichment results for MetScore2-associated proteins.	derived_from_supplementary_data	metscore2_significant_protein_enrichment_all.tsv																											GO_BP	GO:0007548	sex differentiation	sex differentiation	41/1597	72/2767	0.602726	1	0.87146	1.17804e-11	41	ACE/ADAM15/ADAMTS1/ADGRG1/AFP/ANG/AXL/BAX/BCL2/BCL2L11/BMP6/CEBPB/CSDE1/FKBP4/FST/GAS2/GFRA1/INHBB/INSR/KDR/KIT/KITLG/LEP/MERTK/NOS3/NOTCH1/NPPC/PDGFRA/PKD1/PTX3/REN/RETN/ROBO2/SAFB2/SFRP1/SLIT2/SOX9/TGFB2/TGFBR1/VEGFA/VGF	GO:0007548	sex differentiation	0.569444	0.986633	-0.134248
Figure 3	b-c	F3_enrichment	Protein-set enrichment results for MetScore2-associated proteins.	derived_from_supplementary_data	metscore2_significant_protein_enrichment_all.tsv																											GO_BP	GO:0045927	positive regulation of growth	positive regulation of growth	41/1597	74/2767	0.702256	1	0.87146	1.17804e-11	41	AGR2/AGRN/BCL2/CD38/CDK1/CSF1/CXCL12/CXCL16/DLL1/DSCAM/EDN1/EGFR/EIF4G1/ERBB4/EZR/F2/FGF2/FGFR2/GH1/GHR/HDGFL2/HYAL1/IGFBP1/INSR/L1CAM/LEP/MTPN/NOTCH1/NRP1/NTRK3/PRSS2/SEMA4D/SEMA7A/SFRP1/SYT1/TGFB2/TGFBR1/TGFBR3/TNFRSF12A/VEGFA/YAP1	GO:0045927	positive regulation of growth	0.554054	0.959967	-0.407755
Figure 3	b-c	F3_enrichment	Protein-set enrichment results for MetScore2-associated proteins.	derived_from_supplementary_data	metscore2_significant_protein_enrichment_all.tsv																											GO_BP	GO:0120031	plasma membrane bounded cell projection assembly	plasma membrane bounded cell projection assembly	41/1597	83/2767	0.951902	1	0.87146	1.17804e-11	41	ABL1/ACTN2/ADAMTS16/AGRN/AIF1/AIF1L/ATP6V1D/BAG4/BRK1/CCL19/CCL21/CELSR2/CEP20/CSPG4/DMD/DNM3/DNMBP/ENTR1/EPHA2/EPS8L2/EZR/GSN/ICAM1/IFT20/ITGB1/KIT/MSTN/NOTCH1/NRP1/OCLN/PALM/PODXL/PPP1R9B/SH3BP1/SLIT2/SPAG1/TACSTD2/TCTN3/TGFBR1/TXNDC15/YAP1	GO:0120031	plasma membrane bounded cell projection assembly	0.493976	0.855874	-1.55731
Figure 3	b-c	F3_enrichment	Protein-set enrichment results for MetScore2-associated proteins.	derived_from_supplementary_data	metscore2_significant_protein_enrichment_all.tsv																											GO_BP	GO:0110053	regulation of actin filament organization	regulation of actin filament organization	40/1597	75/2767	0.81551	1	0.87146	1.17804e-11	40	ABL1/ACTN2/ADD1/AMOT/APOA1/ARHGEF5/BAG4/BAIAP2/BRK1/CAPG/CCL11/CCL21/CCN2/CORO1A/CSF3/CX3CL1/CXCL12/ELN/EPHA1/ESAM/F11R/GSN/HIP1R/LMOD1/MET/MTPN/NPHS1/NRP1/PXN/SDC4/SERPINF2/SFRP1/SH3BP1/SLIT2/SNX9/SWAP70/TACSTD2/TGFBR1/TMOD4/WASHC3	GO:0110053	regulation of actin filament organization	0.533333	0.924066	-0.778781
Figure 3	b-c	F3_enrichment	Protein-set enrichment results for MetScore2-associated proteins.	derived_from_supplementary_data	metscore2_significant_protein_enrichment_all.tsv																											GO_BP	GO:0002758	innate immune response-activating signaling pathway	innate immune response-activating signaling pathway	40/1597	82/2767	0.961484	1	0.87146	1.17804e-11	40	AP3B1/APP/BECN1/BPIFB1/C1QBP/CASP1/CCDC134/CD14/CD274/CD300A/CD300LF/CD36/CLEC6A/CLEC7A/CPTP/EIF2AK2/EP300/FCN1/GBP2/HAVCR2/HSPA1A/KLRD1/KLRK1/LAMP2/LBP/LILRA2/LRCH4/LY96/MBL2/NINJ1/NMI/PARP1/PEPD/REG3G/SRC/TAX1BP1/TLR1/TLR2/TNF/TREM2	GO:0002758	innate immune response-activating signaling pathway	0.487805	0.845182	-1.66242
Figure 3	b-c	F3_enrichment	Protein-set enrichment results for MetScore2-associated proteins.	derived_from_supplementary_data	metscore2_significant_protein_enrichment_all.tsv																											GO_BP	GO:0010608	post-transcriptional regulation of gene expression	post-transcriptional regulation of gene expression	40/1597	88/2767	0.99306	1	0.87146	1.17804e-11	40	ACE/ANG/APEX1/APLP1/APP/C1QBP/CASC3/CCL5/CD28/CSDE1/EIF2AK2/EIF4EBP1/EIF4G1/ELAVL4/ELOB/EPB41L5/EPHA4/FUS/GDNF/GIGYF2/HHEX/IL6/ITGA2/MAPK9/MTPN/NGRN/PAIP2B/PLXNB2/PRG3/RIDA/SCGB1A1/SCRIB/SHMT1/STAU1/TCOF1/TGFB1/TNF/TNFRSF1B/TPR/VIM	GO:0010608	post-transcriptional regulation of gene expression	0.454545	0.787556	-2.36584
Figure 3	b-c	F3_enrichment	Protein-set enrichment results for MetScore2-associated proteins.	derived_from_supplementary_data	metscore2_significant_protein_enrichment_all.tsv																											GO_BP	GO:0051338	regulation of transferase activity	regulation of transferase activity	39/1597	70/2767	0.680893	1	0.87146	1.17804e-11	39	ABL1/ADIPOQ/ARHGEF5/CALCA/CD300A/CD4/CD74/CEACAM1/CHI3L1/CHP1/CSF1R/FGF2/FGR/FLT1/FLT3/GAS6/HEG1/IFNG/LEP/LILRA5/MAP2K1/MST1/NEDD9/PDGFB/PILRB/PRDX3/PTPN1/PTPRC/RASSF2/RFC4/S100A12/SNX9/SRC/TAB2/THY1/TIGAR/TNF/TNFRSF10A/TNFRSF10B	GO:0051338	regulation of transferase activity	0.557143	0.965319	-0.34331
Figure 3	b-c	F3_enrichment	Protein-set enrichment results for MetScore2-associated proteins.	derived_from_supplementary_data	metscore2_significant_protein_enrichment_all.tsv																											GO_BP	GO:0051222	positive regulation of protein transport	positive regulation of protein transport	39/1597	73/2767	0.808788	1	0.87146	1.17804e-11	39	ADAM8/ADAM9/ANG/APP/ARHGEF5/BAG3/BMP6/BSG/C2CD2L/CD33/CD38/CDH1/CDK1/CHP1/COMMD1/CRH/EP300/F2/FGA/GAS6/GCG/GIP/HIF1A/IFNG/IL1B/ITPR1/LEP/NADK/OXCT1/STX4/SYTL4/TGFB1/TGFB2/TLR2/TNF/TPR/TREM2/TTN/VSNL1	GO:0051222	positive regulation of protein transport	0.534247	0.925648	-0.752037
Figure 3	b-c	F3_enrichment	Protein-set enrichment results for MetScore2-associated proteins.	derived_from_supplementary_data	metscore2_significant_protein_enrichment_all.tsv																											GO_BP	GO:0051056	regulation of small GTPase mediated signal transduction	regulation of small gtpase mediated signal transduction	38/1597	71/2767	0.801779	1	0.87146	1.17804e-11	38	ABL1/ADGRG1/AMOT/APOA1/ARHGAP1/ARHGAP30/ARHGAP5/ARHGEF5/CCL19/CDON/COL3A1/CSF1/CXCL13/DNMBP/EPO/EPS8L2/F11R/F2R/FBP1/FNTA/GABARAP/HEG1/ITGAV/ITGB1/KITLG/MAP2K1/MET/NOTCH1/NRP1/ROBO1/RTN4R/SEMA4D/SH3BP1/SLIT2/SRC/SWAP70/TEK/TGFB2	GO:0051056	regulation of small GTPase mediated signal transduction	0.535211	0.92732	-0.724722
Figure 3	b-c	F3_enrichment	Protein-set enrichment results for MetScore2-associated proteins.	derived_from_supplementary_data	metscore2_significant_protein_enrichment_all.tsv																											GO_BP	GO:0006396	RNA processing	rna processing	38/1597	83/2767	0.990172	1	0.87146	1.17804e-11	38	AHNAK/AHNAK2/C1QBP/CASC3/CCAR2/CLNS1A/CWC15/ELAVL4/FUS/GPKOW/GRSF1/HNRNPUL1/HSPA1A/IL6/LEO1/LGALS3/NUDT16/PPP1R9B/PQBP1/PRDX6/PRKRA/PSIP1/RALY/RBFOX3/RBPMS/RPL14/SAFB2/SART1/SLC39A5/SLIRP/SMNDC1/SNRPB2/SRPK2/TDRKH/TGFB1/UMOD/WDR46/ZCCHC8	GO:0006396	RNA processing	0.457831	0.793249	-2.23398
Figure 3	b-c	F3_enrichment	Protein-set enrichment results for MetScore2-associated proteins.	derived_from_supplementary_data	metscore2_significant_protein_enrichment_all.tsv																											GO_BP	GO:0043524	negative regulation of neuron apoptotic process	negative regulation of neuron apoptotic process	37/1597	65/2767	0.603929	1	0.87146	1.17804e-11	37	ADAM8/AXL/BAX/BCL2/CEBPB/CHL1/CORO1A/CRLF1/CX3CL1/DRAXIN/EPHA4/ERBB3/F2R/FGF2/GDNF/GFRAL/GRN/HIF1A/HSPG2/HTRA2/HYOU1/IL10/IL6ST/JUN/KDR/LCN2/LGMN/MDK/NEFL/NMNAT1/NPPC/NRP1/NTF4/NTRK2/SOD2/VEGFB/VSTM2L	GO:0043524	negative regulation of neuron apoptotic process	0.569231	0.986263	-0.130918
Figure 3	b-c	F3_enrichment	Protein-set enrichment results for MetScore2-associated proteins.	derived_from_supplementary_data	metscore2_significant_protein_enrichment_all.tsv																											GO_BP	GO:0006520	amino acid metabolic process	amino acid metabolic process	37/1597	66/2767	0.657784	1	0.87146	1.17804e-11	37	ACY1/AGXT/ALDH1A1/ALDH5A1/ARG1/ARG2/ASS1/BCAT1/CBS/DDAH1/DPEP1/ECHS1/FOLH1/FTCD/GGT1/GGT5/GOT1/HAO1/HMGCL/HNMT/IDO1/KYNU/MMUT/MTR/NIT2/NOS1/NOS2/NOS3/PCBD1/PEPD/PTS/QDPR/RIDA/SCLY/SHMT1/TDO2/UPB1	GO:0006520	amino acid metabolic process	0.560606	0.971319	-0.275477
Figure 3	b-c	F3_enrichment	Protein-set enrichment results for MetScore2-associated proteins.	derived_from_supplementary_data	metscore2_significant_protein_enrichment_all.tsv																											GO_BP	GO:0043549	regulation of kinase activity	regulation of kinase activity	37/1597	67/2767	0.707835	1	0.87146	1.17804e-11	37	ADIPOQ/ARHGEF5/CALCA/CD300A/CD4/CD74/CEACAM1/CHI3L1/CHP1/CSF1R/FGF2/FGR/FLT1/FLT3/GAS6/HEG1/IFNG/LEP/LILRA5/MAP2K1/MST1/NEDD9/PDGFB/PILRB/PRDX3/PTPN1/PTPRC/RASSF2/S100A12/SNX9/SRC/TAB2/THY1/TIGAR/TNF/TNFRSF10A/TNFRSF10B	GO:0043549	regulation of kinase activity	0.552239	0.956822	-0.41793
Figure 3	b-c	F3_enrichment	Protein-set enrichment results for MetScore2-associated proteins.	derived_from_supplementary_data	metscore2_significant_protein_enrichment_all.tsv																											GO_BP	GO:1904062	regulation of monoatomic cation transmembrane transport	regulation of monoatomic cation transmembrane transport	37/1597	72/2767	0.888742	1	0.87146	1.17804e-11	37	ABL1/ACTN2/ACTN4/AHNAK/ATP1B1/BAX/BCL2/CALCA/CD4/CD63/CHP1/COMMD1/CORO1A/CX3CL1/CXCL10/CXCL11/CXCL9/DMD/DPP10/EDN1/EPO/F2/F2R/GAL/HEPH/HRC/IFNG/LCN2/LRRC38/MMP9/NOS1/PCSK9/PPP3R1/SLMAP/TGFB1/THY1/XCL1	GO:1904062	regulation of monoatomic cation transmembrane transport	0.513889	0.890376	-1.10098
Figure 3	b-c	F3_enrichment	Protein-set enrichment results for MetScore2-associated proteins.	derived_from_supplementary_data	metscore2_significant_protein_enrichment_all.tsv																											GO_BP	GO:0034765	regulation of monoatomic ion transmembrane transport	regulation of monoatomic ion transmembrane transport	37/1597	74/2767	0.930063	1	0.87146	1.17804e-11	37	ABL1/ACTN2/ACTN4/AHNAK/ATP1B1/BAX/BCL2/CALCA/CD4/CD63/CHP1/COMMD1/CORO1A/CX3CL1/CXCL10/CXCL11/CXCL9/DMD/DPP10/EDN1/EPO/F2/F2R/GAL/HEPH/HRC/IFNG/LCN2/LRRC38/MMP9/NOS1/PCSK9/PPP3R1/SLMAP/TGFB1/THY1/XCL1	GO:0034765	regulation of monoatomic ion transmembrane transport	0.5	0.866312	-1.36168
Figure 3	b-c	F3_enrichment	Protein-set enrichment results for MetScore2-associated proteins.	derived_from_supplementary_data	metscore2_significant_protein_enrichment_all.tsv																											GO_BP	GO:0006412	translation	translation	37/1597	93/2767	0.999865	1	0.87146	1.17804e-11	37	ANG/APLP1/APP/C1QBP/CASC3/CCL5/CD28/CSDE1/DENR/DHPS/EEF1D/EIF1AX/EIF2AK2/EIF4EBP1/EIF4G1/EPHA4/GADD45GIP1/GIGYF2/HHEX/IL6/ITGA2/MRPL24/MRPL46/MRPL58/MTIF3/MTPN/NGRN/PAIP2B/PLXNB2/PRG3/RIDA/RPL14/SCRIB/SHMT1/TCOF1/TNF/TPR	GO:0006412	translation	0.397849	0.689323	-3.56004
Figure 3	b-c	F3_enrichment	Protein-set enrichment results for MetScore2-associated proteins.	derived_from_supplementary_data	metscore2_significant_protein_enrichment_all.tsv																											GO_BP	GO:0005996	monosaccharide metabolic process	monosaccharide metabolic process	36/1597	63/2767	0.590147	1	0.87146	1.17804e-11	36	ADIPOQ/APOD/B4GALT1/C1QTNF1/CLSTN3/DCXR/EP300/FABP5/FBN2/FBP1/FUOM/FUT5/GCG/GLB1/GOT1/GPD1/GPI/HSD17B14/IGFBP3/IGFBP4/INSR/KHK/LEP/MAN2B2/MST1/NUDT5/PGD/PTH/RBKS/SLC39A14/SORBS1/SORD/TFF3/TIGAR/TNF/YAP1	GO:0005996	monosaccharide metabolic process	0.571429	0.990071	-0.0931263
Figure 3	b-c	F3_enrichment	Protein-set enrichment results for MetScore2-associated proteins.	derived_from_supplementary_data	metscore2_significant_protein_enrichment_all.tsv																											GO_BP	GO:0045137	development of primary sexual characteristics	development of primary sexual characteristics	36/1597	63/2767	0.590147	1	0.87146	1.17804e-11	36	ACE/ADAM15/ADAMTS1/ADGRG1/AFP/ANG/BAX/BCL2/BCL2L11/CEBPB/CSDE1/FST/GAS2/GFRA1/INHBB/INSR/KDR/KIT/KITLG/LEP/NOS3/NOTCH1/NPPC/PDGFRA/PTX3/REN/RETN/ROBO2/SAFB2/SFRP1/SLIT2/SOX9/TGFB2/TGFBR1/VEGFA/VGF	GO:0045137	development of primary sexual characteristics	0.571429	0.990071	-0.0931263
Figure 3	b-c	F3_enrichment	Protein-set enrichment results for MetScore2-associated proteins.	derived_from_supplementary_data	metscore2_significant_protein_enrichment_all.tsv																											GO_BP	GO:0031334	positive regulation of protein-containing complex assembly	positive regulation of protein-containing complex assembly	36/1597	64/2767	0.645519	1	0.87146	1.17804e-11	36	ARHGEF5/BAG4/BAIAP2/BAX/BCL2L11/BRK1/CCL11/CCL21/CD36/CDH17/CLEC7A/CSF2/CSF3/CXCL13/EIF4G1/GBP2/HIP1R/HSPA1A/IFNG/LCP1/LGALS3/LMOD1/MAPK9/MET/MMP1/MMP3/NPHS1/OCLN/PSRC1/SKAP1/SNX9/SRC/TFRC/TGFB1/TNF/VEGFA	GO:0031334	positive regulation of protein-containing complex assembly	0.5625	0.974601	-0.240144
Figure 3	b-c	F3_enrichment	Protein-set enrichment results for MetScore2-associated proteins.	derived_from_supplementary_data	metscore2_significant_protein_enrichment_all.tsv																											GO_BP	GO:0060828	regulation of canonical Wnt signaling pathway	regulation of canonical wnt signaling pathway	36/1597	65/2767	0.697149	1	0.87146	1.17804e-11	36	AMFR/APP/ATP6AP2/BAMBI/CCAR2/CDH2/CDH3/CDON/CTHRC1/DKK1/DKK3/DKK4/DRAXIN/EGFR/FGF2/FGFR2/FOLR1/GPC5/HHEX/IFT20/IGFBP1/IGFBP2/IGFBP4/IGFBP6/MDK/NOTCH1/PTK7/RSPO1/RSPO3/SFRP1/SFRP4/SOST/SOX9/SRC/TGFB1/YAP1	GO:0060828	regulation of canonical Wnt signaling pathway	0.553846	0.959607	-0.384952
Figure 3	b-c	F3_enrichment	Protein-set enrichment results for MetScore2-associated proteins.	derived_from_supplementary_data	metscore2_significant_protein_enrichment_all.tsv																											GO_BP	GO:0070588	calcium ion transmembrane transport	calcium ion transmembrane transport	36/1597	65/2767	0.697149	1	0.87146	1.17804e-11	36	ABL1/ATP1B1/BAX/BCL2/CALCA/CCL19/CCL21/CCL3/CD4/CORO1A/CX3CL1/CXCL10/CXCL11/CXCL9/DMD/EDN1/EDNRB/EPO/F2/F2R/FASLG/FGF2/GAS6/HRC/ITGAV/ITPR1/LETM1/NCS1/NOS1/PKD1/PKD2/PPP3R1/PTPRC/TGFB1/THY1/XCL1	GO:0070588	calcium ion transmembrane transport	0.553846	0.959607	-0.384952
Figure 3	b-c	F3_enrichment	Protein-set enrichment results for MetScore2-associated proteins.	derived_from_supplementary_data	metscore2_significant_protein_enrichment_all.tsv																											GO_BP	GO:0046434	organophosphate catabolic process	organophosphate catabolic process	36/1597	69/2767	0.856901	1	0.87146	1.17804e-11	36	ADA/ANGPTL3/APOA2/APOC1/APP/DCTPP1/DUT/ENPP2/ENPP6/ENPP7/ENTPD2/EP300/FBP1/GPD1/GPI/HIF1A/IFNG/INSR/NT5C1A/NT5E/NUDT16/NUDT5/PLA2G10/PLA2G15/PLA2G7/PLB1/PON1/PRDX6/SLC4A1/SMPD1/SMPD3/SRC/TIGAR/TYMP/UPB1/YAP1	GO:0046434	organophosphate catabolic process	0.521739	0.903978	-0.943543
Figure 3	b-c	F3_enrichment	Protein-set enrichment results for MetScore2-associated proteins.	derived_from_supplementary_data	metscore2_significant_protein_enrichment_all.tsv																											GO_BP	GO:0034504	protein localization to nucleus	protein localization to nucleus	36/1597	73/2767	0.94367	1	0.87146	1.17804e-11	36	APOD/APP/BAG3/CD36/CDH1/CDK1/CHCHD10/CHP1/EDN1/EP300/F2/GBP2/HHEX/IFNG/IL33/ING1/LEP/LILRB4/LMNB1/LMNB2/MAGED1/MMP12/NGFR/NOTCH1/OTUD7B/PARP1/PPP3R1/SOX9/SRC/TFRC/TGFB1/TGFB2/TOR1AIP1/TPR/TXN/YAP1	GO:0034504	protein localization to nucleus	0.493151	0.854445	-1.47223
Figure 3	b-c	F3_enrichment	Protein-set enrichment results for MetScore2-associated proteins.	derived_from_supplementary_data	metscore2_significant_protein_enrichment_all.tsv																											GO_BP	GO:0009259	ribonucleotide metabolic process	ribonucleotide metabolic process	36/1597	76/2767	0.974941	1	0.87146	1.17804e-11	36	ADA/AK2/APP/ATP1B1/CDA/EP300/EPHA2/FBP1/GPD1/GPI/HIF1A/HSPA1A/IFNG/INSR/MAP2K1/NADK/NDUFA5/NDUFS6/NMNAT1/NPPB/NPPC/NT5C1A/NT5E/NUDT2/NUDT5/PARP1/PTH/SDHB/SLC4A1/SRC/SULT2A1/TGFB1/TIGAR/TREM2/UPB1/YAP1	GO:0009259	ribonucleotide metabolic process	0.473684	0.820716	-1.8513
Figure 3	b-c	F3_enrichment	Protein-set enrichment results for MetScore2-associated proteins.	derived_from_supplementary_data	metscore2_significant_protein_enrichment_all.tsv																											GO_BP	GO:0019693	ribose phosphate metabolic process	ribose phosphate metabolic process	36/1597	76/2767	0.974941	1	0.87146	1.17804e-11	36	ADA/AK2/APP/ATP1B1/CDA/EP300/EPHA2/FBP1/GPD1/GPI/HIF1A/HSPA1A/IFNG/INSR/MAP2K1/NADK/NDUFA5/NDUFS6/NMNAT1/NPPB/NPPC/NT5C1A/NT5E/NUDT2/NUDT5/PARP1/PTH/SDHB/SLC4A1/SRC/SULT2A1/TGFB1/TIGAR/TREM2/UPB1/YAP1	GO:0019693	ribose phosphate metabolic process	0.473684	0.820716	-1.8513
Figure 3	b-c	F3_enrichment	Protein-set enrichment results for MetScore2-associated proteins.	derived_from_supplementary_data	metscore2_significant_protein_enrichment_all.tsv																											GO_BP	GO:0002221	pattern recognition receptor signaling pathway	pattern recognition receptor signaling pathway	36/1597	77/2767	0.981245	1	0.87146	1.17804e-11	36	AP3B1/APP/BECN1/BPIFB1/C1QBP/CASP1/CCDC134/CD14/CD274/CD300A/CD300LF/CD36/CLEC7A/CPTP/EIF2AK2/FCN1/GBP2/HAVCR2/HSPA1A/LAMP2/LBP/LILRA2/LRCH4/LY96/MBL2/NINJ1/NMI/PARP1/PEPD/REG3G/SRC/TAX1BP1/TLR1/TLR2/TNF/TREM2	GO:0002221	pattern recognition receptor signaling pathway	0.467532	0.810058	-1.97459
Figure 3	b-c	F3_enrichment	Protein-set enrichment results for MetScore2-associated proteins.	derived_from_supplementary_data	metscore2_significant_protein_enrichment_all.tsv																											GO_BP	GO:0072594	establishment of protein localization to organelle	establishment of protein localization to organelle	36/1597	78/2767	0.986096	1	0.87146	1.17804e-11	36	AIFM1/AP3B1/APOD/BAG3/BAG4/BAX/BECN1/BNIP3L/CD36/CDH1/CDK1/CHP1/CSRP3/EP300/GFER/GRPEL1/HTRA2/IFNG/IL10RA/IL33/ING1/LAMP2/LAMP3/LEP/M6PR/MMP12/NMT1/NOTCH1/PPP3R1/SCARB2/SORT1/SRP14/TGFB1/TIMM10/TOMM20/TPR	GO:0072594	establishment of protein localization to organelle	0.461538	0.799672	-2.09642
Figure 3	b-c	F3_enrichment	Protein-set enrichment results for MetScore2-associated proteins.	derived_from_supplementary_data	metscore2_significant_protein_enrichment_all.tsv																											GO_BP	GO:0043687	post-translational protein modification	post-translational protein modification	36/1597	109/2767	1	1	0.87146	1.17804e-11	36	ABCA2/ABL1/AMFR/ATG16L1/BCL2/CASP1/CDC27/CDK1/CHP1/COMMD1/DTX3/ELOB/GABARAP/HIF1A/HSPA1A/MAPK9/MED21/METAP1D/MYCBP2/NBN/NHLRC3/NMI/OTUD7B/PADI4/PARP1/RNF149/RNF43/SRC/TAB2/TAX1BP1/TGFBR1/THOP1/TRIM24/TRIM58/UBE2L6/USP28	GO:0043687	post-translational protein modification	0.330275	0.572243	-5.32254
Figure 3	b-c	F3_enrichment	Protein-set enrichment results for MetScore2-associated proteins.	derived_from_supplementary_data	metscore2_significant_protein_enrichment_all.tsv																											GO_BP	GO:0060348	bone development	bone development	35/1597	62/2767	0.63275	1	0.87146	1.17804e-11	35	ACP5/ANXA2/BGN/BMP6/CBS/CCN4/CHAD/COL3A1/COMP/FGFR2/GALNT3/GH1/GHR/KDR/LEP/LILRB1/LTBP3/NPPC/OGN/OPTC/PDGFA/PHOSPHO1/PTH/PTPRC/SEMA4D/SERPINH1/SFRP4/SMPD3/SOX9/SRC/STC1/TGFB1/TGFBR2/TNFSF11/TNN	GO:0060348	bone development	0.564516	0.978094	-0.20378
Figure 3	b-c	F3_enrichment	Protein-set enrichment results for MetScore2-associated proteins.	derived_from_supplementary_data	metscore2_significant_protein_enrichment_all.tsv																											GO_BP	GO:0048232	male gamete generation	male gamete generation	35/1597	79/2767	0.994569	1	0.87146	1.17804e-11	35	ACE/ACOX1/ACRBP/ACRV1/ADAMTS16/ADGRG2/AP3B1/AXL/BAX/BCL2L11/BRD2/CTSH/GALNT3/GGT1/HADH/HSPA2/IFT20/IGF2R/INHBB/JAM2/JAM3/KIT/MERTK/NECTIN2/NOTCH1/PAEP/PAFAH1B3/SERPINA5/SLIRP/SOX9/SPINK1/SPINK2/TDRKH/TSPAN8/WFDC2	GO:0048232	male gamete generation	0.443038	0.767618	-2.44786
Figure 3	b-c	F3_enrichment	Protein-set enrichment results for MetScore2-associated proteins.	derived_from_supplementary_data	metscore2_significant_protein_enrichment_all.tsv																											GO_BP	GO:0044770	cell cycle phase transition	cell cycle phase transition	35/1597	83/2767	0.998664	1	0.87146	1.17804e-11	35	ADAMTS1/AIF1/ANXA1/BCAT1/BCL2/CCAR2/CDC27/CDK1/EGFR/EIF4EBP1/EIF4G1/GIGYF2/GPNMB/HSPA2/ITGB1/KLF4/MAD1L1/NBN/PKD1/PKD2/PPP1R9B/PRAP1/PSME1/PSME2/PTPRC/RAD51/RCC1/RRM2/SETMAR/TACC3/TGFB1/TP53BP1/TPR/TRIAP1/USP28	GO:0044770	cell cycle phase transition	0.421687	0.730624	-2.91066
Figure 3	b-c	F3_enrichment	Protein-set enrichment results for MetScore2-associated proteins.	derived_from_supplementary_data	metscore2_significant_protein_enrichment_all.tsv																											GO_BP	GO:0042180	ketone metabolic process	ketone metabolic process	34/1597	60/2767	0.619449	1	0.87146	1.17804e-11	34	ADH4/ADIPOQ/ADM/AFP/AKR1B10/AKR1C4/ANGPTL4/APOA4/APOC1/BMP6/CD74/CEACAM1/CES1/COQ7/DKK3/EDN1/EDNRB/FABP3/FABP5/FDX2/GDF15/GIP/GLO1/GPIHBP1/HAGH/IDO1/IL1B/KYNU/NMT1/OXCT1/RTN4IP1/SOX9/TDO2/TPK1	GO:0042180	ketone metabolic process	0.566667	0.98182	-0.166306
Figure 3	b-c	F3_enrichment	Protein-set enrichment results for MetScore2-associated proteins.	derived_from_supplementary_data	metscore2_significant_protein_enrichment_all.tsv																											GO_BP	GO:0009416	response to light stimulus	response to light stimulus	34/1597	61/2767	0.674372	1	0.87146	1.17804e-11	34	AGRP/APP/BAX/BCL2/CCAR2/COL6A3/DBH/EGFR/EP300/FEN1/FOS/HIF1A/HYAL1/IFT20/IL12A/IL12B/ITGB1/KIT/LCN2/MAPK13/MFAP4/MME/MMP1/MMP3/MMP9/NMT1/NPY/PARP1/PTPRK/SMPD1/TIMP1/TRIAP1/TTR/USP28	GO:0009416	response to light stimulus	0.557377	0.965725	-0.316205
Figure 3	b-c	F3_enrichment	Protein-set enrichment results for MetScore2-associated proteins.	derived_from_supplementary_data	metscore2_significant_protein_enrichment_all.tsv																											GO_BP	GO:0045859	regulation of protein kinase activity	regulation of protein kinase activity	34/1597	64/2767	0.810955	1	0.87146	1.17804e-11	34	ADIPOQ/ARHGEF5/CALCA/CD300A/CD4/CEACAM1/CHI3L1/CHP1/CSF1R/FGF2/FGR/FLT1/FLT3/GAS6/HEG1/IFNG/LEP/LILRA5/MAP2K1/MST1/NEDD9/PDGFB/PILRB/PTPN1/PTPRC/RASSF2/S100A12/SNX9/SRC/TAB2/THY1/TNF/TNFRSF10A/TNFRSF10B	GO:0045859	regulation of protein kinase activity	0.53125	0.920456	-0.75207
Figure 3	b-c	F3_enrichment	Protein-set enrichment results for MetScore2-associated proteins.	derived_from_supplementary_data	metscore2_significant_protein_enrichment_all.tsv																											GO_BP	GO:0007179	transforming growth factor beta receptor signaling pathway	transforming growth factor beta receptor signaling pathway	34/1597	66/2767	0.876291	1	0.87146	1.17804e-11	34	ACVRL1/ADAM9/ADAMTSL2/BAMBI/CD109/CDH3/CILP/COL3A1/DKK3/EP300/FBN2/FNTA/FOLR1/FOS/FURIN/GDF15/GOT1/HSPA1A/ING1/JUN/LRG1/LTBP2/LTBP3/MSTN/PARP1/PTPRK/PXN/SRC/TGFB1/TGFB2/TGFBR1/TGFBR2/TGFBR3/WFIKKN1	GO:0007179	transforming growth factor beta receptor signaling pathway	0.515152	0.892564	-1.03192
Figure 3	b-c	F3_enrichment	Protein-set enrichment results for MetScore2-associated proteins.	derived_from_supplementary_data	metscore2_significant_protein_enrichment_all.tsv																											GO_BP	GO:0045787	positive regulation of cell cycle	positive regulation of cell cycle	34/1597	66/2767	0.876291	1	0.87146	1.17804e-11	34	ABL1/ADAMTS1/AIF1/ANXA1/APP/BCL2L11/BECN1/CD28/CDK1/CIT/EDN1/EGFR/EIF4EBP1/EIF4G1/FEN1/FGFR2/HSPA2/IL10/IL1B/INSR/LGMN/MAD1L1/NUDT16/PDGFB/PRAP1/RRM2/SMOC2/SMPD3/SRPK2/TGFA/TGFB1/TGFB2/TNF/TPR	GO:0045787	positive regulation of cell cycle	0.515152	0.892564	-1.03192
Figure 3	b-c	F3_enrichment	Protein-set enrichment results for MetScore2-associated proteins.	derived_from_supplementary_data	metscore2_significant_protein_enrichment_all.tsv																											GO_BP	GO:0051258	protein polymerization	protein polymerization	34/1597	70/2767	0.95389	1	0.87146	1.17804e-11	34	ABL1/ADD1/AIF1/ANG/BAG4/BAIAP2/CAPG/CCL11/CCL21/CDK1/CORO1A/CSF3/ELN/ESAM/FGA/FKBP4/GSN/HIP1R/HSPA1A/KRT5/LMOD1/MAP2/MAPRE3/MET/MTPN/NEFL/NPHS1/OCLN/PSRC1/SLIT2/SNX9/SSNA1/TMOD4/WASHC3	GO:0051258	protein polymerization	0.485714	0.84156	-1.56841
Figure 3	b-c	F3_enrichment	Protein-set enrichment results for MetScore2-associated proteins.	derived_from_supplementary_data	metscore2_significant_protein_enrichment_all.tsv																											GO_BP	GO:0009150	purine ribonucleotide metabolic process	purine ribonucleotide metabolic process	34/1597	72/2767	0.973623	1	0.87146	1.17804e-11	34	ADA/AK2/APP/ATP1B1/EP300/EPHA2/FBP1/GPD1/GPI/HIF1A/HSPA1A/IFNG/INSR/MAP2K1/NADK/NDUFA5/NDUFS6/NMNAT1/NPPB/NPPC/NT5C1A/NT5E/NUDT2/NUDT5/PARP1/PTH/SDHB/SLC4A1/SRC/SULT2A1/TGFB1/TIGAR/TREM2/YAP1	GO:0009150	purine ribonucleotide metabolic process	0.472222	0.818183	-1.82602
Figure 3	b-c	F3_enrichment	Protein-set enrichment results for MetScore2-associated proteins.	derived_from_supplementary_data	metscore2_significant_protein_enrichment_all.tsv																											GO_BP	GO:0010506	regulation of autophagy	regulation of autophagy	34/1597	75/2767	0.989415	1	0.87146	1.17804e-11	34	ABL1/ATG16L1/ATP6V1D/BAG3/BCL2/BECN1/BNIP3L/CALCOCO2/CPTP/DAPK2/DCN/EIF4G1/EP300/GFAP/HGF/HIF1A/HTRA2/IFNG/IL10/IL10RA/ITPR1/KDR/LAMP3/LEP/MAP2K1/MET/MTDH/PSAP/QSOX1/RALB/SPTLC1/TAB2/TIGAR/TREM2	GO:0010506	regulation of autophagy	0.453333	0.785456	-2.20037
Figure 3	b-c	F3_enrichment	Protein-set enrichment results for MetScore2-associated proteins.	derived_from_supplementary_data	metscore2_significant_protein_enrichment_all.tsv																											GO_BP	GO:0007283	spermatogenesis	spermatogenesis	34/1597	78/2767	0.996095	1	0.87146	1.17804e-11	34	ACE/ACOX1/ACRBP/ACRV1/ADGRG2/AP3B1/AXL/BAX/BCL2L11/BRD2/CTSH/GALNT3/GGT1/HADH/HSPA2/IFT20/IGF2R/INHBB/JAM2/JAM3/KIT/MERTK/NECTIN2/NOTCH1/PAEP/PAFAH1B3/SERPINA5/SLIRP/SOX9/SPINK1/SPINK2/TDRKH/TSPAN8/WFDC2	GO:0007283	spermatogenesis	0.435897	0.755246	-2.56134
Figure 3	b-c	F3_enrichment	Protein-set enrichment results for MetScore2-associated proteins.	derived_from_supplementary_data	metscore2_significant_protein_enrichment_all.tsv																											GO_BP	GO:0042391	regulation of membrane potential	regulation of membrane potential	34/1597	80/2767	0.998077	1	0.87146	1.17804e-11	34	ABL1/ACTN2/APP/ATP1B1/B2M/BAIAP2/BAX/BCL2/BNIP3L/CD36/CHCHD10/CXADR/DCN/DMD/DSC2/EDN1/GOT1/KDR/MET/NDUFS6/NOS1/NRCAM/NTRK2/NTRK3/PARP1/PRDX3/SCN4B/SEZ6/SLMAP/SOD2/SRC/STX1B/TNF/TREM2	GO:0042391	regulation of membrane potential	0.425	0.736365	-2.79512
Figure 3	b-c	F3_enrichment	Protein-set enrichment results for MetScore2-associated proteins.	derived_from_supplementary_data	metscore2_significant_protein_enrichment_all.tsv																											GO_BP	GO:0140694	membraneless organelle assembly	membraneless organelle assembly	34/1597	80/2767	0.998077	1	0.87146	1.17804e-11	34	ACTN2/ANG/ARHGEF5/BECN1/C1QBP/CSDE1/CSF2/CSRP3/EDN1/EIF1AX/EPHA4/EZR/FUS/GSN/HSPA1A/ITGB1/KRT19/LCP1/LMOD1/MAPK9/MAPRE3/MYBPC1/MYBPC2/MYOM2/NEB/NGRN/PDGFRA/RCC1/SRC/SYT1/TMOD4/TNF/TPR/TTN	GO:0140694	membraneless organelle assembly	0.425	0.736365	-2.79512
Figure 3	b-c	F3_enrichment	Protein-set enrichment results for MetScore2-associated proteins.	derived_from_supplementary_data	metscore2_significant_protein_enrichment_all.tsv																											GO_BP	GO:0031647	regulation of protein stability	regulation of protein stability	34/1597	88/2767	0.999917	1	0.87146	1.17804e-11	34	AFM/APOA1/APOA2/ATP1B1/BAG3/BAG4/BCL2/CCAR2/CD74/CFP/CHP1/COMMD1/CTSH/DDI2/EFNA1/EP300/EPHA4/GPIHBP1/GRN/GSN/HIP1R/HSPA1A/IFI30/LAMP2/PRKRA/RASSF2/RNF149/SEL1L/SEPTIN8/SPAG1/SRC/TRIM24/TSPAN1/USP28	GO:0031647	regulation of protein stability	0.386364	0.669423	-3.6814
Figure 3	b-c	F3_enrichment	Protein-set enrichment results for MetScore2-associated proteins.	derived_from_supplementary_data	metscore2_significant_protein_enrichment_all.tsv																											GO_BP	GO:0022412	cellular process involved in reproduction in multicellular organism	cellular process involved in reproduction in multicellular organism	33/1597	57/2767	0.54552	1	0.87146	1.17804e-11	33	ACRBP/ADGRG2/ANG/ANGPT2/BAX/BCL2/EDN1/FOLR1/FOLR2/FOLR3/HSPA2/IL12B/INHBB/JAM2/JAM3/KIT/MDK/NECTIN2/NPPC/PAEP/PTN/PTX3/RETN/SERPINA5/SLIRP/SPACA5/SPACA5B/SPESP1/SPINK1/SPINK2/SRC/STAU1/TDRKH	GO:0022412	cellular process involved in reproduction in multicellular organism	0.578947	1.0031	0.0276063
Figure 3	b-c	F3_enrichment	Protein-set enrichment results for MetScore2-associated proteins.	derived_from_supplementary_data	metscore2_significant_protein_enrichment_all.tsv																											GO_BP	GO:0099173	postsynapse organization	postsynapse organization	33/1597	59/2767	0.662226	1	0.87146	1.17804e-11	33	ABL1/ACTN2/APP/BAIAP2/CDH2/CHRDL1/DBN1/EFNA1/ENAH/EPHA4/EZR/FNTA/GDNF/HIP1R/IGF1R/IL1RAP/INSR/LGMN/LILRB2/MAPRE3/NEDD9/NEFL/NPTX1/NRCAM/NRP1/NRP2/NTRK3/PPP1R9B/PTPN1/RTN4R/SEMA3F/SEMA4C/TREM2	GO:0099173	postsynapse organization	0.559322	0.969095	-0.280299
Figure 3	b-c	F3_enrichment	Protein-set enrichment results for MetScore2-associated proteins.	derived_from_supplementary_data	metscore2_significant_protein_enrichment_all.tsv																											GO_BP	GO:0032386	regulation of intracellular transport	regulation of intracellular transport	33/1597	62/2767	0.803811	1	0.87146	1.17804e-11	33	ABCA2/ACTN2/ADIPOQ/ANXA2/APOD/ARHGAP1/BAG3/CD36/CDH1/CDK1/CHP1/COMMD1/DYNLT1/EP300/EZR/GAS6/HHEX/IFNG/IL1B/LCP1/LEP/MAP2/MAP2K1/PCSK9/PPP1R12A/PTPN1/SEPTIN8/SNAPIN/SRC/TGFB1/TPR/TRIM58/TXN	GO:0032386	regulation of intracellular transport	0.532258	0.922203	-0.723704
Figure 3	b-c	F3_enrichment	Protein-set enrichment results for MetScore2-associated proteins.	derived_from_supplementary_data	metscore2_significant_protein_enrichment_all.tsv																											GO_BP	GO:0050851	antigen receptor-mediated signaling pathway	antigen receptor-mediated signaling pathway	33/1597	64/2767	0.871786	1	0.87146	1.17804e-11	33	ABL1/ADA/BAX/BCL2/BLNK/BTN2A1/BTN3A2/CD160/CD22/CD276/CD28/CD300A/CD38/CD72/CD79B/CD8A/CEACAM1/ERMAP/EZR/GBP1/ICOSLG/INPP5D/LGALS3/LILRB4/MNDA/MOG/NECTIN2/PTPRC/SH2D1A/SKAP1/THY1/TNFRSF21/VTCN1	GO:0050851	antigen receptor-mediated signaling pathway	0.515625	0.893384	-1.00803
Figure 3	b-c	F3_enrichment	Protein-set enrichment results for MetScore2-associated proteins.	derived_from_supplementary_data	metscore2_significant_protein_enrichment_all.tsv																											GO_BP	GO:0044092	negative regulation of molecular function	negative regulation of molecular function	33/1597	70/2767	0.972951	1	0.87146	1.17804e-11	33	ABL1/ADAM15/ADIPOQ/BAX/CCAR2/CD300A/CEACAM1/CFHR2/CFHR5/CHP1/COMMD1/CR1/CRHBP/EDNRB/FETUB/GLA/GZMA/HAVCR2/HEG1/IL10/JUN/KLRK1/MET/NOTCH1/PPP1R12A/PRDX3/PTPN1/PTPRC/PTPRF/SERPINB8/THY1/TIMP1/TIMP2	GO:0044092	negative regulation of molecular function	0.471429	0.816808	-1.81343
Figure 3	b-c	F3_enrichment	Protein-set enrichment results for MetScore2-associated proteins.	derived_from_supplementary_data	metscore2_significant_protein_enrichment_all.tsv																											GO_BP	GO:0016050	vesicle organization	vesicle organization	33/1597	76/2767	0.996068	1	0.87146	1.17804e-11	33	ACRBP/ANXA1/ANXA2/AP3B1/AP3S2/ATP6AP2/ATP6V1D/BCL2/CD34/CORO1A/DNM3/F2R/FASLG/NECTIN2/PREB/SCARB2/SDC1/SDC4/SEPTIN8/SLAMF1/SNAPIN/SORT1/SPINK2/SRPX/STX1B/STX3/STX4/STX6/STX8/SYT1/TYRP1/VAMP8/VTI1A	GO:0016050	vesicle organization	0.434211	0.752323	-2.55753
Figure 3	b-c	F3_enrichment	Protein-set enrichment results for MetScore2-associated proteins.	derived_from_supplementary_data	metscore2_significant_protein_enrichment_all.tsv																											GO_BP	GO:0048285	organelle fission	organelle fission	33/1597	78/2767	0.998078	1	0.87146	1.17804e-11	33	ACOX1/AP3B1/BCL2L11/BECN1/CD28/CDK1/DCN/EDN1/HSPA1A/HSPA2/IL1B/INSR/KDR/KIF22/LIF/MAD1L1/MKI67/NUDC/PDGFB/PPP1R9B/PRAP1/PSRC1/RAD51/RCC1/SMPD3/STAT2/TDRKH/TGFA/TGFB1/TNF/TOP2B/TPR/TTN	GO:0048285	organelle fission	0.423077	0.733033	-2.7938
Figure 3	b-c	F3_enrichment	Protein-set enrichment results for MetScore2-associated proteins.	derived_from_supplementary_data	metscore2_significant_protein_enrichment_all.tsv																											GO_BP	GO:0019318	hexose metabolic process	hexose metabolic process	32/1597	58/2767	0.703628	1	0.87146	1.17804e-11	32	ADIPOQ/APOD/B4GALT1/C1QTNF1/DCXR/EP300/FABP5/FBN2/FBP1/FUOM/FUT5/GCG/GLB1/GOT1/GPD1/GPI/HSD17B14/IGFBP3/IGFBP4/INSR/KHK/LEP/MAN2B2/MST1/PTH/SLC39A14/SORBS1/SORD/TFF3/TIGAR/TNF/YAP1	GO:0019318	hexose metabolic process	0.551724	0.95593	-0.396219
Figure 3	b-c	F3_enrichment	Protein-set enrichment results for MetScore2-associated proteins.	derived_from_supplementary_data	metscore2_significant_protein_enrichment_all.tsv																											GO_BP	GO:0010639	negative regulation of organelle organization	negative regulation of organelle organization	32/1597	61/2767	0.834428	1	0.87146	1.17804e-11	32	ADD1/BECN1/CAPG/CLSTN3/CORO1A/F11R/FKBP4/FXN/GSN/HGF/HIP1R/HSPA1A/LIF/LILRB2/LMOD1/MAD1L1/MAP2/MET/MTPN/NBN/PARP1/PRAP1/SETMAR/SLIT2/SRC/SWAP70/TACSTD2/TFRC/TMOD4/TPR/TRIAP1/YAP1	GO:0010639	negative regulation of organelle organization	0.52459	0.908917	-0.840277
Figure 3	b-c	F3_enrichment	Protein-set enrichment results for MetScore2-associated proteins.	derived_from_supplementary_data	metscore2_significant_protein_enrichment_all.tsv																											GO_BP	GO:0015980	energy derivation by oxidation of organic compounds	energy derivation by oxidation of organic compounds	32/1597	70/2767	0.984934	1	0.87146	1.17804e-11	32	ADGRF5/APP/CDK1/COX5B/COX6B1/EP300/FBP1/FXN/GPD1/GPI/HIF1A/IFNG/IFNLR1/IL10RB/IL6ST/INSR/KHK/LEP/NDUFA5/NDUFS6/NOS2/POMC/PTH/SDHB/SLC4A1/SOD2/SORBS1/SRC/TIGAR/TNF/TPK1/YAP1	GO:0015980	energy derivation by oxidation of organic compounds	0.457143	0.792057	-2.05845
Figure 3	b-c	F3_enrichment	Protein-set enrichment results for MetScore2-associated proteins.	derived_from_supplementary_data	metscore2_significant_protein_enrichment_all.tsv																											GO_BP	GO:0141188	nucleic acid catabolic process	nucleic acid catabolic process	31/1597	54/2767	0.576075	1	0.87146	1.17804e-11	31	ANG/APEX1/BAX/C1QBP/CASC3/CSDE1/ELAVL4/ELOB/EPHA4/FEN1/FUS/GDNF/GIGYF2/GRSF1/HSPA1A/IL6/MAPK9/NMNAT1/NUDT16/PLXNB2/RIDA/RNASE3/RNASE6/RNASET2/SCGB1A1/SETMAR/SLIRP/TNFRSF1B/VIM/ZCCHC8/ZHX2	GO:0141188	nucleic acid catabolic process	0.574074	0.994654	-0.0463404
Figure 3	b-c	F3_enrichment	Protein-set enrichment results for MetScore2-associated proteins.	derived_from_supplementary_data	metscore2_significant_protein_enrichment_all.tsv																											GO_BP	GO:1902905	positive regulation of supramolecular fiber organization	positive regulation of supramolecular fiber organization	31/1597	59/2767	0.828162	1	0.87146	1.17804e-11	31	ABL1/ACTN2/AMOT/APOA1/APP/ARHGEF5/BAG4/BAIAP2/BRK1/CCL11/CCL21/CCN2/CSF3/CX3CL1/EDN1/EPHA1/GSN/HSPA1A/LMOD1/MET/NPHS1/NRP1/OCLN/PSRC1/PXN/SDC4/SERPINF2/SFRP1/SNX9/SWAP70/TGFBR1	GO:1902905	positive regulation of supramolecular fiber organization	0.525424	0.910362	-0.812983
Figure 3	b-c	F3_enrichment	Protein-set enrichment results for MetScore2-associated proteins.	derived_from_supplementary_data	metscore2_significant_protein_enrichment_all.tsv																											GO_BP	GO:0007254	JNK cascade	jnk cascade	31/1597	60/2767	0.862182	1	0.87146	1.17804e-11	31	AGER/AMBP/APP/BECN1/CBS/CCL19/CCL21/CCN2/CD27/DKK1/EDA2R/EDAR/EDN1/EPHA4/FLT4/IGF1R/IL1B/JUN/LTBR/MAPK9/NPHS1/PTPN1/RASSF2/SERPINF2/SIRPA/SLAMF1/TNF/TNFRSF11A/TNFRSF19/TNFSF11/TNXB	GO:0007254	JNK cascade	0.516667	0.895189	-0.958792
Figure 3	b-c	F3_enrichment	Protein-set enrichment results for MetScore2-associated proteins.	derived_from_supplementary_data	metscore2_significant_protein_enrichment_all.tsv																											GO_BP	GO:0009141	nucleoside triphosphate metabolic process	nucleoside triphosphate metabolic process	31/1597	60/2767	0.862182	1	0.87146	1.17804e-11	31	ADA/AK2/APP/ATP1B1/DCTPP1/DUT/EP300/FBP1/GPD1/GPI/HIF1A/HSPA1A/IFNG/INSR/MAP2K1/NADK/NDUFA5/NDUFS6/NMNAT1/NT5E/NUDT16/NUDT2/NUDT5/PARP1/SDHB/SLC4A1/SRC/TGFB1/TIGAR/TREM2/YAP1	GO:0009141	nucleoside triphosphate metabolic process	0.516667	0.895189	-0.958792
Figure 3	b-c	F3_enrichment	Protein-set enrichment results for MetScore2-associated proteins.	derived_from_supplementary_data	metscore2_significant_protein_enrichment_all.tsv																											GO_BP	GO:0045055	regulated exocytosis	regulated exocytosis	31/1597	66/2767	0.971587	1	0.87146	1.17804e-11	31	ADGRE2/CCL3/CD160/CD177/CD300A/CEACAM1/CHGA/CORO1A/CRHBP/CSPG5/FCER1A/FGR/GRP/IL4R/ITGAM/ITGB2/KIT/LGALS9/MILR1/NOTCH1/NPY/PTGDS/RAB44/S100A13/SCRIB/SNAPIN/STX1B/STX4/SV2A/SYT1/VAMP8	GO:0045055	regulated exocytosis	0.469697	0.813808	-1.78836
Figure 3	b-c	F3_enrichment	Protein-set enrichment results for MetScore2-associated proteins.	derived_from_supplementary_data	metscore2_significant_protein_enrichment_all.tsv																											GO_BP	GO:0000226	microtubule cytoskeleton organization	microtubule cytoskeleton organization	31/1597	96/2767	1	1	0.87146	1.17804e-11	31	ABL1/CDK1/CEP20/CGN/CHP1/DAG1/DYNLT1/EZR/FKBP4/GABARAP/HEPACAM2/HSPA1A/ITGB1/MAP2/MAPRE3/MET/NEFL/NUDC/OCLN/PKD1/PKD2/PPP1R12A/PSRC1/RCC1/SLC16A1/SPAG1/SSNA1/TACC3/TPR/TUBB3/TXNDC9	GO:0000226	microtubule cytoskeleton organization	0.322917	0.559493	-5.13141
Figure 3	b-c	F3_enrichment	Protein-set enrichment results for MetScore2-associated proteins.	derived_from_supplementary_data	metscore2_significant_protein_enrichment_all.tsv																											GO_BP	GO:0048738	cardiac muscle tissue development	cardiac muscle tissue development	30/1597	53/2767	0.622396	1	0.87146	1.17804e-11	30	ABL1/ACTN2/CDK1/CSRP3/CXADR/DKK1/DLL1/EDN1/EFNB2/EGLN1/ERBB3/ERBB4/FGF2/FGFR2/HEG1/IFT20/ITGB1/MYL3/NEB/NOTCH1/NPPB/PDGFRA/PI16/TGFB1/TGFB2/TGFBR1/TGFBR3/TTN/VEGFA/YAP1	GO:0048738	cardiac muscle tissue development	0.566038	0.98073	-0.16546
Figure 3	b-c	F3_enrichment	Protein-set enrichment results for MetScore2-associated proteins.	derived_from_supplementary_data	metscore2_significant_protein_enrichment_all.tsv																											GO_BP	GO:0050770	regulation of axonogenesis	regulation of axonogenesis	30/1597	53/2767	0.622396	1	0.87146	1.17804e-11	30	CDH1/CXCL12/DCC/DRAXIN/DSCAM/EFNA1/EPHA4/KIAA0319/L1CAM/MAP2/MAP2K1/NEFL/NRP1/NTRK2/NTRK3/PLXNB2/RGMA/ROBO1/ROBO2/RTN4R/SEMA3F/SEMA3G/SEMA4D/SEMA6C/SEMA7A/SLIT2/SPP1/THY1/TNFRSF12A/VEGFA	GO:0050770	regulation of axonogenesis	0.566038	0.98073	-0.16546
Figure 3	b-c	F3_enrichment	Protein-set enrichment results for MetScore2-associated proteins.	derived_from_supplementary_data	metscore2_significant_protein_enrichment_all.tsv																											GO_BP	GO:0019722	calcium-mediated signaling	calcium-mediated signaling	30/1597	54/2767	0.680297	1	0.87146	1.17804e-11	30	ADA/APP/ATP1B1/CCL20/CCL3/CCL4/CD22/CD4/CHP1/CLEC7A/CXCL8/DMD/EDN1/EDNRB/ERBB3/GBP1/HRC/ITPR1/NFATC3/NOS1/PDGFRA/PKD2/POMC/PPP1R9B/PPP3R1/PTPRC/SELE/TNF/TNFSF11/TREM2	GO:0019722	calcium-mediated signaling	0.555556	0.962569	-0.324483
Figure 3	b-c	F3_enrichment	Protein-set enrichment results for MetScore2-associated proteins.	derived_from_supplementary_data	metscore2_significant_protein_enrichment_all.tsv																											GO_BP	GO:0090257	regulation of muscle system process	regulation of muscle system process	30/1597	56/2767	0.780308	1	0.87146	1.17804e-11	30	ACE2/ADA/ADGRD1/ATP1B1/BECN1/CALCA/CHGA/DAG1/DMD/DSC2/EDN1/F2R/HRC/IL6ST/ITGA2/KIT/KLF4/MAP2K1/MSTN/MTPN/MYL3/NOS1/NOS3/NOTCH1/OXT/PARP1/PI16/STC1/TNFRSF1A/TNFRSF1B	GO:0090257	regulation of muscle system process	0.535714	0.928191	-0.63415
Figure 3	b-c	F3_enrichment	Protein-set enrichment results for MetScore2-associated proteins.	derived_from_supplementary_data	metscore2_significant_protein_enrichment_all.tsv																											GO_BP	GO:0051336	regulation of hydrolase activity	regulation of hydrolase activity	30/1597	57/2767	0.821603	1	0.87146	1.17804e-11	30	AGRN/ARHGEF5/CHP1/CR1/EPHA2/EPHA4/FETUB/FGFR2/GRN/ITGA6/ITGB1/KLRK1/MET/MMUT/NTRK2/PLXNB2/PNLIP/PRSS22/PRTN3/PSAP/RTN4R/SCRIB/SEMA4D/SERPINB8/SH3BP1/SNX9/THY1/TIMP1/TIMP2/VSIR	GO:0051336	regulation of hydrolase activity	0.526316	0.911907	-0.785017
Figure 3	b-c	F3_enrichment	Protein-set enrichment results for MetScore2-associated proteins.	derived_from_supplementary_data	metscore2_significant_protein_enrichment_all.tsv																											GO_BP	GO:0051495	positive regulation of cytoskeleton organization	positive regulation of cytoskeleton organization	30/1597	58/2767	0.857059	1	0.87146	1.17804e-11	30	ABL1/ACTN2/AMOT/APOA1/ARHGEF5/BAG4/BAIAP2/BRK1/CCL11/CCL21/CCN2/CSF3/CX3CL1/EDN1/EPHA1/GSN/HSPA1A/LMOD1/MET/NPHS1/NRP1/OCLN/PSRC1/PXN/SDC4/SERPINF2/SFRP1/SNX9/SWAP70/TGFBR1	GO:0051495	positive regulation of cytoskeleton organization	0.517241	0.896185	-0.933376
Figure 3	b-c	F3_enrichment	Protein-set enrichment results for MetScore2-associated proteins.	derived_from_supplementary_data	metscore2_significant_protein_enrichment_all.tsv																											GO_BP	GO:0031669	cellular response to nutrient levels	cellular response to nutrient levels	30/1597	59/2767	0.886953	1	0.87146	1.17804e-11	30	BCL2/BECN1/CDON/DSC2/EIF2AK2/EIF4G1/EP300/FAS/FGF23/FOLR1/FOLR2/FOS/GABARAP/GAS6/INHBB/LAMP2/LCN2/LEP/LPL/NMT1/PCSK9/PENK/PLIN3/PRKAB1/SFRP1/SLC39A5/SRC/TNC/TNFRSF11A/TRIM24	GO:0031669	cellular response to nutrient levels	0.508475	0.880995	-1.07932
Figure 3	b-c	F3_enrichment	Protein-set enrichment results for MetScore2-associated proteins.	derived_from_supplementary_data	metscore2_significant_protein_enrichment_all.tsv																											GO_BP	GO:2001242	regulation of intrinsic apoptotic signaling pathway	regulation of intrinsic apoptotic signaling pathway	30/1597	60/2767	0.911724	1	0.87146	1.17804e-11	30	APP/BAX/BCL2/BCL2L11/BECN1/CA3/CCAR2/CD74/CXCL12/DAPK2/EPO/FGF2/HIF1A/HSPA1A/HTRA2/HYOU1/IL10/IL19/IL20RA/MAP2K1/MMP9/PARP1/PLAUR/PRKRA/PTPN1/SOD2/SRC/TP53BP1/TREM2/TRIAP1	GO:2001242	regulation of intrinsic apoptotic signaling pathway	0.5	0.866312	-1.22295
Figure 3	b-c	F3_enrichment	Protein-set enrichment results for MetScore2-associated proteins.	derived_from_supplementary_data	metscore2_significant_protein_enrichment_all.tsv																											GO_BP	GO:0010498	proteasomal protein catabolic process	proteasomal protein catabolic process	30/1597	89/2767	0.999999	1	0.87146	1.17804e-11	30	AMFR/CCAR2/CDC27/CEBPA/CLGN/COMMD1/DDI2/ELOB/EPO/GABARAP/GH1/GHR/HSPA1A/IL33/KCTD5/LAMP3/MAN1A2/MAPK9/NHLRC3/PAM/PKD1/PSMD1/PSME1/PSME2/SEL1L/SRC/TGFB1/TREM2/UBQLN3/UMOD	GO:0010498	proteasomal protein catabolic process	0.337079	0.58403	-4.65947
Figure 3	b-c	F3_enrichment	Protein-set enrichment results for MetScore2-associated proteins.	derived_from_supplementary_data	metscore2_significant_protein_enrichment_all.tsv																											GO_BP	GO:0070647	protein modification by small protein conjugation or removal	protein modification by small protein conjugation or removal	30/1597	97/2767	1	1	0.87146	1.17804e-11	30	ABL1/AMFR/BCL2/CDC27/CDK1/CHP1/COMMD1/DTX3/ELOB/GABARAP/HIF1A/HSPA1A/MAPK9/MED21/MYCBP2/NBN/NHLRC3/NMI/OTUD7B/RNF149/RNF43/SRC/TAB2/TAX1BP1/TGFBR1/THOP1/TRIM24/TRIM58/UBE2L6/USP28	GO:0070647	protein modification by small protein conjugation or removal	0.309278	0.535863	-5.43578
Figure 3	b-c	F3_enrichment	Protein-set enrichment results for MetScore2-associated proteins.	derived_from_supplementary_data	metscore2_significant_protein_enrichment_all.tsv																											GO_BP	GO:0031623	receptor internalization	receptor internalization	29/1597	50/2767	0.543951	1	0.87146	1.17804e-11	29	ADM/ANXA2/AP2B1/APP/CALCA/CD36/CD63/CEACAM1/CXCL8/DKK1/EFNB2/EZR/GHR/INSR/ITGB1/ITGB2/LILRB1/LILRB4/LRPAP1/PCSK9/PPP3R1/RALB/RSPO1/SCRIB/SELE/SFRP4/SUSD4/TFRC/VEGFA	GO:0031623	receptor internalization	0.58	1.00492	0.0410245
Figure 3	b-c	F3_enrichment	Protein-set enrichment results for MetScore2-associated proteins.	derived_from_supplementary_data	metscore2_significant_protein_enrichment_all.tsv																											GO_BP	GO:0043583	ear development	ear development	29/1597	50/2767	0.543951	1	0.87146	1.17804e-11	29	BCL2/BCL2L11/BMPER/C1QTNF5/CALB1/CEBPA/CTHRC1/CYTL1/DDR1/DLL1/EDN1/EPHA4/FGF2/FGFR2/IFT20/LRIG1/LRIG3/MYO6/NOTCH1/NTRK3/PRKRA/PTK7/ROR1/SCRIB/SDC4/SLITRK6/SOX9/TGFB1/TGFB2	GO:0043583	ear development	0.58	1.00492	0.0410245
Figure 3	b-c	F3_enrichment	Protein-set enrichment results for MetScore2-associated proteins.	derived_from_supplementary_data	metscore2_significant_protein_enrichment_all.tsv																											GO_BP	GO:0046890	regulation of lipid biosynthetic process	regulation of lipid biosynthetic process	29/1597	50/2767	0.543951	1	0.87146	1.17804e-11	29	ABCA2/ADGRF5/ADM/ANGPTL4/APOA4/APOC1/ASAH1/BMP6/C3/CCN1/CD74/CEACAM1/CES1/CHP1/DKK3/EDN1/ENPP7/FABP3/FABP5/GIP/GPIHBP1/IFNG/IGFBP7/IL1B/LEP/PDGFA/PDGFB/SORBS1/TNF	GO:0046890	regulation of lipid biosynthetic process	0.58	1.00492	0.0410245
Figure 3	b-c	F3_enrichment	Protein-set enrichment results for MetScore2-associated proteins.	derived_from_supplementary_data	metscore2_significant_protein_enrichment_all.tsv																											GO_BP	GO:0008154	actin polymerization or depolymerization	actin polymerization or depolymerization	29/1597	52/2767	0.667778	1	0.87146	1.17804e-11	29	ABL1/ACTN2/ADD1/AIF1/ANG/BAG4/BAIAP2/BRK1/CAPG/CCL11/CCL21/CORO1A/CSF3/CXCL12/ELN/ENAH/ESAM/GSN/HIP1R/LMOD1/MTPN/NPHS1/PPP1R9B/SH3BP1/SLIT2/SNX9/SWAP70/TMOD4/WASHC3	GO:0008154	actin polymerization or depolymerization	0.557692	0.966271	-0.286819
Figure 3	b-c	F3_enrichment	Protein-set enrichment results for MetScore2-associated proteins.	derived_from_supplementary_data	metscore2_significant_protein_enrichment_all.tsv																											GO_BP	GO:0021537	telencephalon development	telencephalon development	29/1597	52/2767	0.667778	1	0.87146	1.17804e-11	29	ADGRG1/ATG16L1/BAX/BCAN/CDH2/CDON/CNTNAP2/COL3A1/CRTAC1/CSF1R/CXCL12/DRAXIN/EGFR/ERBB4/FOS/HIF1A/LAMB1/MDGA1/MDK/NEFL/NPY/NTRK2/PPP1R9B/ROBO1/ROBO2/RTN4R/SEMA7A/SLIT2/TACC3	GO:0021537	telencephalon development	0.557692	0.966271	-0.286819
Figure 3	b-c	F3_enrichment	Protein-set enrichment results for MetScore2-associated proteins.	derived_from_supplementary_data	metscore2_significant_protein_enrichment_all.tsv																											GO_BP	GO:0048167	regulation of synaptic plasticity	regulation of synaptic plasticity	29/1597	54/2767	0.771703	1	0.87146	1.17804e-11	29	ABL1/ACE/AGER/APP/BAIAP2/CALB1/CALB2/CD38/CHRDL1/CNTN4/CRH/CX3CL1/DAG1/DBN1/EPHA4/F2R/GFAP/KIT/LGMN/LILRB2/MME/NTRK2/PENK/PTN/SORCS2/STAU1/STX3/STX4/VGF	GO:0048167	regulation of synaptic plasticity	0.537037	0.930483	-0.602626
Figure 3	b-c	F3_enrichment	Protein-set enrichment results for MetScore2-associated proteins.	derived_from_supplementary_data	metscore2_significant_protein_enrichment_all.tsv																											GO_BP	GO:0097553	calcium ion transmembrane import into cytosol	calcium ion transmembrane import into cytosol	29/1597	54/2767	0.771703	1	0.87146	1.17804e-11	29	ABL1/BAX/BCL2/CALCA/CCL19/CCL21/CCL3/CD4/CORO1A/CX3CL1/CXCL10/CXCL11/CXCL9/DMD/EPO/F2/F2R/FASLG/FGF2/HRC/ITPR1/LETM1/NOS1/PKD2/PPP3R1/PTPRC/TGFB1/THY1/XCL1	GO:0097553	calcium ion transmembrane import into cytosol	0.537037	0.930483	-0.602626
Figure 3	b-c	F3_enrichment	Protein-set enrichment results for MetScore2-associated proteins.	derived_from_supplementary_data	metscore2_significant_protein_enrichment_all.tsv																											GO_BP	GO:0009144	purine nucleoside triphosphate metabolic process	purine nucleoside triphosphate metabolic process	29/1597	55/2767	0.814732	1	0.87146	1.17804e-11	29	ADA/AK2/APP/ATP1B1/EP300/FBP1/GPD1/GPI/HIF1A/HSPA1A/IFNG/INSR/MAP2K1/NADK/NDUFA5/NDUFS6/NMNAT1/NT5E/NUDT16/NUDT2/NUDT5/PARP1/SDHB/SLC4A1/SRC/TGFB1/TIGAR/TREM2/YAP1	GO:0009144	purine nucleoside triphosphate metabolic process	0.527273	0.913565	-0.756329
Figure 3	b-c	F3_enrichment	Protein-set enrichment results for MetScore2-associated proteins.	derived_from_supplementary_data	metscore2_significant_protein_enrichment_all.tsv																											GO_BP	GO:0051235	maintenance of location	maintenance of location	29/1597	58/2767	0.908706	1	0.87146	1.17804e-11	29	ABL1/BAX/CCL19/CCL21/CCL3/CD4/CHCHD10/CORO1A/CX3CL1/CXCL10/CXCL11/CXCL9/DBN1/DMD/F2/F2R/FASLG/FBN2/FGF2/HRC/ITPR1/LETM1/NBL1/PKD2/PTPRC/TGFB1/THY1/TXN/XCL1	GO:0051235	maintenance of location	0.5	0.866312	-1.20195
Figure 3	b-c	F3_enrichment	Protein-set enrichment results for MetScore2-associated proteins.	derived_from_supplementary_data	metscore2_significant_protein_enrichment_all.tsv																											GO_BP	GO:0030168	platelet activation	platelet activation	29/1597	59/2767	0.929734	1	0.87146	1.17804e-11	29	ADAMTS13/ADGRG1/AXL/C1GALT1C1/C1QTNF1/CD40/CEACAM1/CELA2A/COL3A1/COMP/DGKA/ENTPD2/F11R/F2/F2R/FGA/IL6/IL6R/IL6ST/MERTK/NOS3/PDGFA/PDGFB/PDGFRA/PDIA3/SELP/SRC/THBD/VWF	GO:0030168	platelet activation	0.491525	0.851629	-1.34567
Figure 3	b-c	F3_enrichment	Protein-set enrichment results for MetScore2-associated proteins.	derived_from_supplementary_data	metscore2_significant_protein_enrichment_all.tsv																											GO_BP	GO:0044772	mitotic cell cycle phase transition	mitotic cell cycle phase transition	29/1597	67/2767	0.994284	1	0.87146	1.17804e-11	29	ADAMTS1/AIF1/ANXA1/BCAT1/BCL2/CDC27/CDK1/EGFR/EIF4EBP1/EIF4G1/GIGYF2/GPNMB/HSPA2/ITGB1/KLF4/MAD1L1/NBN/PKD1/PKD2/PPP1R9B/PRAP1/PSME1/PSME2/RCC1/RRM2/TACC3/TGFB1/TPR/TRIAP1	GO:0044772	mitotic cell cycle phase transition	0.432836	0.749942	-2.42037
Figure 3	b-c	F3_enrichment	Protein-set enrichment results for MetScore2-associated proteins.	derived_from_supplementary_data	metscore2_significant_protein_enrichment_all.tsv																											GO_BP	GO:0030522	intracellular receptor signaling pathway	intracellular receptor signaling pathway	29/1597	76/2767	0.999837	1	0.87146	1.17804e-11	29	ACTN4/BECN1/C1QBP/CD36/CPTP/DCBLD2/DEFA1/DEFA1B/EIF2AK2/EP300/FABP5/FKBP4/GBP2/HAVCR2/HSPA1A/LAMP2/LEP/PADI2/PARP1/PEPD/PLA2G10/PRCP/SAFB2/SFRP1/SRC/TAX1BP1/TNF/TREM2/TRIM24	GO:0030522	intracellular receptor signaling pathway	0.381579	0.661133	-3.49917
Figure 3	b-c	F3_enrichment	Protein-set enrichment results for MetScore2-associated proteins.	derived_from_supplementary_data	metscore2_significant_protein_enrichment_all.tsv																											GO_BP	GO:0006325	chromatin organization	chromatin organization	29/1597	80/2767	0.999973	1	0.87146	1.17804e-11	29	APEX1/APP/BRD2/CDK1/DPY30/EP300/FGF2/GLYR1/HDGFL2/ING1/LBR/LMNB1/LMNB2/MKI67/MORF4L2/NBN/NUDT5/PADI2/PADI4/PARP1/PSIP1/RCOR1/SATB1/SETMAR/SOX9/SRPK2/TP53BP1/TPR/TRIM24	GO:0006325	chromatin organization	0.3625	0.628076	-3.94322
Figure 3	b-c	F3_enrichment	Protein-set enrichment results for MetScore2-associated proteins.	derived_from_supplementary_data	metscore2_significant_protein_enrichment_all.tsv																											GO_BP	GO:0002262	myeloid cell homeostasis	myeloid cell homeostasis	28/1597	50/2767	0.654638	1	0.87146	1.17804e-11	28	ADGRF5/ANXA1/AXL/B2M/BAX/BCL2L11/CSF1/EPO/FAM3D/FCAR/GPI/HBQ1/HBZ/HIF1A/HSPA1A/IL6/INPP5D/JAM3/KIT/KITLG/MB/MERTK/PLA2G10/RCOR1/SLC4A1/TGFBR3/TRIM58/VEGFA	GO:0002262	myeloid cell homeostasis	0.56	0.970269	-0.247817
Figure 3	b-c	F3_enrichment	Protein-set enrichment results for MetScore2-associated proteins.	derived_from_supplementary_data	metscore2_significant_protein_enrichment_all.tsv																											GO_BP	GO:0003015	heart process	heart process	28/1597	54/2767	0.846105	1	0.87146	1.17804e-11	28	ACE/ACE2/ADA/ADM/ATP1B1/CHGA/CSRP3/CXADR/DMD/DSC2/EDN1/EDNRB/GSN/HRC/MYL3/MYL4/NOS1/NOS3/OXT/PTPN1/SCN4B/SRC/STC1/TGFB2/TNF/TTN/VEGFB/YAP1	GO:0003015	heart process	0.518519	0.898397	-0.880769
Figure 3	b-c	F3_enrichment	Protein-set enrichment results for MetScore2-associated proteins.	derived_from_supplementary_data	metscore2_significant_protein_enrichment_all.tsv																											GO_BP	GO:0008361	regulation of cell size	regulation of cell size	28/1597	54/2767	0.846105	1	0.87146	1.17804e-11	28	ABL1/AMOT/ARHGAP5/CDH1/CLNS1A/CXCL12/DCC/DRAXIN/DSCAM/EDN1/IL7R/KIAA0319/L1CAM/MAP2/MTPN/NRCAM/NRP1/NTRK3/RGMA/RTN4R/SEMA3F/SEMA3G/SEMA4D/SEMA6C/SEMA7A/SPP1/TNFRSF12A/VEGFA	GO:0008361	regulation of cell size	0.518519	0.898397	-0.880769
Figure 3	b-c	F3_enrichment	Protein-set enrichment results for MetScore2-associated proteins.	derived_from_supplementary_data	metscore2_significant_protein_enrichment_all.tsv																											GO_BP	GO:0008380	RNA splicing	rna splicing	28/1597	56/2767	0.905575	1	0.87146	1.17804e-11	28	AHNAK/AHNAK2/C1QBP/CASC3/CCAR2/CLNS1A/CWC15/ELAVL4/FUS/GPKOW/GRSF1/HNRNPUL1/HSPA1A/LGALS3/PPP1R9B/PQBP1/PRDX6/PSIP1/RALY/RBFOX3/RBPMS/SART1/SLC39A5/SMNDC1/SNRPB2/SRPK2/UMOD/ZCCHC8	GO:0008380	RNA splicing	0.5	0.866312	-1.18061
Figure 3	b-c	F3_enrichment	Protein-set enrichment results for MetScore2-associated proteins.	derived_from_supplementary_data	metscore2_significant_protein_enrichment_all.tsv																											GO_BP	GO:0051054	positive regulation of DNA metabolic process	positive regulation of dna metabolic process	28/1597	59/2767	0.958812	1	0.87146	1.17804e-11	28	AGER/BAX/CD28/CD40/CDK1/EGFR/FGF2/FUS/HDGFL2/HGF/IL6/KLF4/MORF4L2/NBN/PARP1/PDGFB/PTPRC/RFC4/SETMAR/SMOC2/TFRC/TGFB1/TIGAR/TNF/TNFSF13/TOP2B/TP53BP1/VEGFA	GO:0051054	positive regulation of DNA metabolic process	0.474576	0.822262	-1.61201
Figure 3	b-c	F3_enrichment	Protein-set enrichment results for MetScore2-associated proteins.	derived_from_supplementary_data	metscore2_significant_protein_enrichment_all.tsv																											GO_BP	GO:0045786	negative regulation of cell cycle	negative regulation of cell cycle	28/1597	61/2767	0.977694	1	0.87146	1.17804e-11	28	ABL1/BCL2/CCAR2/CDK1/CEBPA/GIGYF2/GPNMB/HTRA2/IL10/KLF4/LIF/LILRB1/MAD1L1/NBN/NPPC/PKD2/PRAP1/PTPRK/RAD51/SCRIB/SETMAR/TGFB1/TNF/TP53BP1/TPR/TRIAP1/USP28/ZBTB17	GO:0045786	negative regulation of cell cycle	0.459016	0.795303	-1.88842
Figure 3	b-c	F3_enrichment	Protein-set enrichment results for MetScore2-associated proteins.	derived_from_supplementary_data	metscore2_significant_protein_enrichment_all.tsv																											GO_BP	GO:0045862	positive regulation of proteolysis	positive regulation of proteolysis	28/1597	62/2767	0.98386	1	0.87146	1.17804e-11	28	ADAM8/ADAM9/ANXA2/APP/CEBPA/CLEC3B/CR1/CTSC/ELOB/FURIN/GABARAP/GRN/GSN/HSPA1A/IFNG/IL1B/IL33/KLKB1/MAPK9/PRSS22/RGMA/SNX9/SPON1/SRC/TNF/TNFRSF1B/TREM2/VSIR	GO:0045862	positive regulation of proteolysis	0.451613	0.782475	-2.02352
Figure 3	b-c	F3_enrichment	Protein-set enrichment results for MetScore2-associated proteins.	derived_from_supplementary_data	metscore2_significant_protein_enrichment_all.tsv																											GO_BP	GO:1901987	regulation of cell cycle phase transition	regulation of cell cycle phase transition	28/1597	69/2767	0.998739	1	0.87146	1.17804e-11	28	ADAMTS1/AIF1/ANXA1/BCL2/CCAR2/CDK1/EGFR/EIF4G1/GIGYF2/GPNMB/HSPA2/KLF4/MAD1L1/NBN/PKD1/PKD2/PPP1R9B/PRAP1/PSME1/PSME2/RAD51/RRM2/SETMAR/TGFB1/TP53BP1/TPR/TRIAP1/USP28	GO:1901987	regulation of cell cycle phase transition	0.405797	0.703094	-2.91749
Figure 3	b-c	F3_enrichment	Protein-set enrichment results for MetScore2-associated proteins.	derived_from_supplementary_data	metscore2_significant_protein_enrichment_all.tsv																											GO_BP	GO:0000280	nuclear division	nuclear division	28/1597	70/2767	0.999156	1	0.87146	1.17804e-11	28	BCL2L11/BECN1/CD28/CDK1/EDN1/HSPA1A/HSPA2/IL1B/INSR/KIF22/LIF/MAD1L1/MKI67/NUDC/PDGFB/PPP1R9B/PRAP1/PSRC1/RAD51/RCC1/SMPD3/TDRKH/TGFA/TGFB1/TNF/TOP2B/TPR/TTN	GO:0000280	nuclear division	0.4	0.693049	-3.03852
Figure 3	b-c	F3_enrichment	Protein-set enrichment results for MetScore2-associated proteins.	derived_from_supplementary_data	metscore2_significant_protein_enrichment_all.tsv																											GO_BP	GO:0009913	epidermal cell differentiation	epidermal cell differentiation	27/1597	47/2767	0.576701	1	0.87146	1.17804e-11	27	ADAM9/ANXA1/ASAH1/CD109/CDH3/CDSN/DLL1/DSG4/EPHA2/FAM3C/FGF2/IL17A/KLF4/KRT5/MAP2K1/MYO6/NOTCH1/PALLD/PPL/REG3A/REG3G/SCRIB/SFRP4/SLITRK6/SPINK5/SPRR3/YAP1	GO:0009913	epidermal cell differentiation	0.574468	0.995337	-0.037663
Figure 3	b-c	F3_enrichment	Protein-set enrichment results for MetScore2-associated proteins.	derived_from_supplementary_data	metscore2_significant_protein_enrichment_all.tsv																											GO_BP	GO:0046034	ATP metabolic process	atp metabolic process	27/1597	47/2767	0.576701	1	0.87146	1.17804e-11	27	AK2/APP/ATP1B1/EP300/FBP1/GPD1/GPI/HIF1A/HSPA1A/IFNG/INSR/MAP2K1/NADK/NDUFA5/NDUFS6/NMNAT1/NT5E/NUDT2/NUDT5/PARP1/SDHB/SLC4A1/SRC/TGFB1/TIGAR/TREM2/YAP1	GO:0046034	ATP metabolic process	0.574468	0.995337	-0.037663
Figure 3	b-c	F3_enrichment	Protein-set enrichment results for MetScore2-associated proteins.	derived_from_supplementary_data	metscore2_significant_protein_enrichment_all.tsv																											GO_BP	GO:0006401	RNA catabolic process	rna catabolic process	27/1597	48/2767	0.640832	1	0.87146	1.17804e-11	27	ANG/APEX1/C1QBP/CASC3/CSDE1/ELAVL4/ELOB/EPHA4/FEN1/FUS/GDNF/GIGYF2/GRSF1/HSPA1A/MAPK9/NUDT16/PLXNB2/RIDA/RNASE3/RNASE6/RNASET2/SCGB1A1/SLIRP/TNFRSF1B/VIM/ZCCHC8/ZHX2	GO:0006401	RNA catabolic process	0.5625	0.974601	-0.207358
Figure 3	b-c	F3_enrichment	Protein-set enrichment results for MetScore2-associated proteins.	derived_from_supplementary_data	metscore2_significant_protein_enrichment_all.tsv																											GO_BP	GO:0032869	cellular response to insulin stimulus	cellular response to insulin stimulus	27/1597	48/2767	0.640832	1	0.87146	1.17804e-11	27	ADIPOQ/AHSG/BAIAP2/CA3/CEACAM1/CSRP3/CTSD/ECHDC3/FBP1/GHR/GOT1/IGF1R/IGFBP1/IL1B/INHBB/INSR/LEP/LONP1/MSTN/MZB1/PARP1/PCSK9/PTPN1/RARRES2/SLC27A4/SLC39A14/SORBS1	GO:0032869	cellular response to insulin stimulus	0.5625	0.974601	-0.207358
Figure 3	b-c	F3_enrichment	Protein-set enrichment results for MetScore2-associated proteins.	derived_from_supplementary_data	metscore2_significant_protein_enrichment_all.tsv																											GO_BP	GO:0046328	regulation of JNK cascade	regulation of jnk cascade	27/1597	48/2767	0.640832	1	0.87146	1.17804e-11	27	AGER/AMBP/APP/CBS/CCL19/CCL21/CCN2/CD27/DKK1/EDA2R/EDAR/EDN1/EPHA4/FLT4/IGF1R/IL1B/LTBR/PTPN1/RASSF2/SERPINF2/SIRPA/SLAMF1/TNF/TNFRSF11A/TNFRSF19/TNFSF11/TNXB	GO:0046328	regulation of JNK cascade	0.5625	0.974601	-0.207358
Figure 3	b-c	F3_enrichment	Protein-set enrichment results for MetScore2-associated proteins.	derived_from_supplementary_data	metscore2_significant_protein_enrichment_all.tsv																											GO_BP	GO:0072330	monocarboxylic acid biosynthetic process	monocarboxylic acid biosynthetic process	27/1597	48/2767	0.640832	1	0.87146	1.17804e-11	27	ACOX1/AKR1C4/ANGPTL4/APOA4/APOC1/CD74/CEACAM1/CES1/CTHRC1/EDN1/FABP5/GIP/GPIHBP1/HPGDS/IDO1/IL1B/LPL/MECR/MGLL/PECR/PLA2G10/PNLIP/PNLIPRP1/PRKAB1/PTGDS/PTGES2/RBP1	GO:0072330	monocarboxylic acid biosynthetic process	0.5625	0.974601	-0.207358
Figure 3	b-c	F3_enrichment	Protein-set enrichment results for MetScore2-associated proteins.	derived_from_supplementary_data	metscore2_significant_protein_enrichment_all.tsv																											GO_BP	GO:2000377	regulation of reactive oxygen species metabolic process	regulation of reactive oxygen species metabolic process	27/1597	49/2767	0.699962	1	0.87146	1.17804e-11	27	ACE2/ACP5/APP/ARG2/CA3/CD177/CD36/CLEC7A/COQ7/DCXR/F2/FAS/ITGAM/ITGB2/LCN2/LEP/MMP3/PDGFB/PON3/PRCP/PRDX2/SIRPA/SOD2/TGFB1/TGFBR2/TIGAR/TNF	GO:2000377	regulation of reactive oxygen species metabolic process	0.55102	0.954711	-0.373639
Figure 3	b-c	F3_enrichment	Protein-set enrichment results for MetScore2-associated proteins.	derived_from_supplementary_data	metscore2_significant_protein_enrichment_all.tsv																											GO_BP	GO:0021782	glial cell development	glial cell development	27/1597	50/2767	0.753168	1	0.87146	1.17804e-11	27	ABCA2/AGER/APP/C1QA/CNTN1/CSPG5/DAG1/DLL1/ERBB3/GFAP/GRN/IFNG/IFNGR1/IL1B/IL6/MAP2K1/MDK/MXRA8/NTRK2/NTRK3/PPP3R1/ROR1/TGFB1/TLR2/TNF/TREM2/VIM	GO:0021782	glial cell development	0.54	0.935617	-0.536659
Figure 3	b-c	F3_enrichment	Protein-set enrichment results for MetScore2-associated proteins.	derived_from_supplementary_data	metscore2_significant_protein_enrichment_all.tsv																											GO_BP	GO:0009205	purine ribonucleoside triphosphate metabolic process	purine ribonucleoside triphosphate metabolic process	27/1597	51/2767	0.799963	1	0.87146	1.17804e-11	27	AK2/APP/ATP1B1/EP300/FBP1/GPD1/GPI/HIF1A/HSPA1A/IFNG/INSR/MAP2K1/NADK/NDUFA5/NDUFS6/NMNAT1/NT5E/NUDT2/NUDT5/PARP1/SDHB/SLC4A1/SRC/TGFB1/TIGAR/TREM2/YAP1	GO:0009205	purine ribonucleoside triphosphate metabolic process	0.529412	0.917271	-0.696565
Figure 3	b-c	F3_enrichment	Protein-set enrichment results for MetScore2-associated proteins.	derived_from_supplementary_data	metscore2_significant_protein_enrichment_all.tsv																											GO_BP	GO:0060047	heart contraction	heart contraction	27/1597	53/2767	0.874216	1	0.87146	1.17804e-11	27	ACE/ACE2/ADA/ADM/ATP1B1/CHGA/CSRP3/CXADR/DMD/DSC2/EDN1/EDNRB/GSN/HRC/MYL3/MYL4/NOS1/NOS3/OXT/PTPN1/SCN4B/SRC/STC1/TGFB2/TNF/TTN/VEGFB	GO:0060047	heart contraction	0.509434	0.882657	-1.00757
Figure 3	b-c	F3_enrichment	Protein-set enrichment results for MetScore2-associated proteins.	derived_from_supplementary_data	metscore2_significant_protein_enrichment_all.tsv																											GO_BP	GO:0016358	dendrite development	dendrite development	27/1597	54/2767	0.902327	1	0.87146	1.17804e-11	27	ABL1/ADGRB3/APP/ATG16L1/BAIAP2/CELSR2/DBN1/DCC/DSCAM/EFNA1/ELAVL4/EPHA4/GPR37/IGSF9/ITGB1/KIAA0319/MAP2/MAPRE3/MATN2/NRP1/PPP1R9B/PQBP1/PTN/RTN4IP1/SCARF1/SEMA4D/SEZ6	GO:0016358	dendrite development	0.5	0.866312	-1.15891
Figure 3	b-c	F3_enrichment	Protein-set enrichment results for MetScore2-associated proteins.	derived_from_supplementary_data	metscore2_significant_protein_enrichment_all.tsv																											GO_BP	GO:0051651	maintenance of location in cell	maintenance of location in cell	27/1597	55/2767	0.925168	1	0.87146	1.17804e-11	27	ABL1/BAX/CCL19/CCL21/CCL3/CD4/CHCHD10/CORO1A/CX3CL1/CXCL10/CXCL11/CXCL9/DBN1/DMD/F2/F2R/FASLG/FGF2/HRC/ITPR1/LETM1/PKD2/PTPRC/TGFB1/THY1/TXN/XCL1	GO:0051651	maintenance of location in cell	0.490909	0.850561	-1.30764
Figure 3	b-c	F3_enrichment	Protein-set enrichment results for MetScore2-associated proteins.	derived_from_supplementary_data	metscore2_significant_protein_enrichment_all.tsv																											GO_BP	GO:1903828	negative regulation of protein localization	negative regulation of protein localization	27/1597	55/2767	0.925168	1	0.87146	1.17804e-11	27	ACTN2/ADIPOQ/APOD/APP/CCN3/CD200/CD36/CHGA/CHP1/COMMD1/F2R/FAM3D/GBP1/HADH/IL12A/IL12B/IL1B/INHBB/LILRB4/MAGED1/NEO1/OTUD7B/PPP2R5A/SYTL4/TGFB1/TXN/VSNL1	GO:1903828	negative regulation of protein localization	0.490909	0.850561	-1.30764
Figure 3	b-c	F3_enrichment	Protein-set enrichment results for MetScore2-associated proteins.	derived_from_supplementary_data	metscore2_significant_protein_enrichment_all.tsv																											GO_BP	GO:0006417	regulation of translation	regulation of translation	27/1597	62/2767	0.991764	1	0.87146	1.17804e-11	27	ANG/APLP1/APP/C1QBP/CASC3/CCL5/CD28/CSDE1/EIF2AK2/EIF4EBP1/EIF4G1/EPHA4/GIGYF2/HHEX/IL6/ITGA2/MTPN/NGRN/PAIP2B/PLXNB2/PRG3/RIDA/SCRIB/SHMT1/TCOF1/TNF/TPR	GO:0006417	regulation of translation	0.435484	0.75453	-2.28348
Figure 3	b-c	F3_enrichment	Protein-set enrichment results for MetScore2-associated proteins.	derived_from_supplementary_data	metscore2_significant_protein_enrichment_all.tsv																											GO_BP	GO:1901293	nucleoside phosphate biosynthetic process	nucleoside phosphate biosynthetic process	27/1597	62/2767	0.991764	1	0.87146	1.17804e-11	27	ADA/AK2/CDA/DUT/FUOM/GNPDA1/GNPDA2/IDO1/KYNU/MAP2K1/MMUT/NADK/NAMPT/NDUFA5/NDUFS6/NMNAT1/NPPB/NPPC/NUDT2/PARP1/RRM2/SDHB/SHMT1/TGFB1/TK1/TPK1/TREM2	GO:1901293	nucleoside phosphate biosynthetic process	0.435484	0.75453	-2.28348
Figure 3	b-c	F3_enrichment	Protein-set enrichment results for MetScore2-associated proteins.	derived_from_supplementary_data	metscore2_significant_protein_enrichment_all.tsv																											GO_BP	GO:0034976	response to endoplasmic reticulum stress	response to endoplasmic reticulum stress	27/1597	67/2767	0.998762	1	0.87146	1.17804e-11	27	ABL1/AGR2/AIFM1/AMFR/APP/BAX/BCL2/BCL2L11/CEBPB/CLGN/CXCL8/EIF2AK2/EIF4G1/HSPA1A/HYOU1/ITPR1/JUN/MAN1A2/PDIA3/PDIA4/PTPN1/SEL1L/SRPX/STC2/THBS4/TNFRSF10B/UMOD	GO:0034976	response to endoplasmic reticulum stress	0.402985	0.698221	-2.92099
Figure 3	b-c	F3_enrichment	Protein-set enrichment results for MetScore2-associated proteins.	derived_from_supplementary_data	metscore2_significant_protein_enrichment_all.tsv																											GO_BP	GO:0019941	modification-dependent protein catabolic process	modification-dependent protein catabolic process	27/1597	89/2767	1	1	0.87146	1.17804e-11	27	AMFR/CCAR2/CDC27/CEBPA/COMMD1/ELOB/EPO/GABARAP/GH1/GHR/HSPA1A/IL33/KCTD5/LONP1/MAPK9/NHLRC3/OTUD7B/PAM/PSMD1/RNF149/RNF43/SRC/TGFB1/TRIM58/UBE2L6/UBQLN3/USP28	GO:0019941	modification-dependent protein catabolic process	0.303371	0.525627	-5.31367
Figure 3	b-c	F3_enrichment	Protein-set enrichment results for MetScore2-associated proteins.	derived_from_supplementary_data	metscore2_significant_protein_enrichment_all.tsv																											GO_BP	GO:0043632	modification-dependent macromolecule catabolic process	modification-dependent macromolecule catabolic process	27/1597	89/2767	1	1	0.87146	1.17804e-11	27	AMFR/CCAR2/CDC27/CEBPA/COMMD1/ELOB/EPO/GABARAP/GH1/GHR/HSPA1A/IL33/KCTD5/LONP1/MAPK9/NHLRC3/OTUD7B/PAM/PSMD1/RNF149/RNF43/SRC/TGFB1/TRIM58/UBE2L6/UBQLN3/USP28	GO:0043632	modification-dependent macromolecule catabolic process	0.303371	0.525627	-5.31367
Figure 3	b-c	F3_enrichment	Protein-set enrichment results for MetScore2-associated proteins.	derived_from_supplementary_data	metscore2_significant_protein_enrichment_all.tsv																											GO_BP	GO:0010595	positive regulation of endothelial cell migration	positive regulation of endothelial cell migration	26/1597	46/2767	0.626313	1	0.87146	1.17804e-11	26	ABL1/AMOT/ANXA1/BSG/CD40/EDN1/FGF2/FGFBP1/FLT4/GPI/GRN/HIF1A/KDR/LCN2/LGMN/MET/NOS3/NRP1/NRP2/PDGFB/PLG/SMOC2/TEK/TGFB1/TGFBR3/VEGFA	GO:0010595	positive regulation of endothelial cell migration	0.565217	0.979309	-0.165303
Figure 3	b-c	F3_enrichment	Protein-set enrichment results for MetScore2-associated proteins.	derived_from_supplementary_data	metscore2_significant_protein_enrichment_all.tsv																											GO_BP	GO:0071248	cellular response to metal ion	cellular response to metal ion	26/1597	46/2767	0.626313	1	0.87146	1.17804e-11	26	ADD1/APP/B2M/BECN1/BMP6/CDH1/CEBPA/CRHBP/DPEP1/EDN1/FABP4/FBP1/FOS/FOSB/INHBB/JUN/LGMN/NPTX1/PARP1/PKD2/SERPINF1/SMPD1/SMPD3/SYT1/TIGAR/XRCC4	GO:0071248	cellular response to metal ion	0.565217	0.979309	-0.165303
Figure 3	b-c	F3_enrichment	Protein-set enrichment results for MetScore2-associated proteins.	derived_from_supplementary_data	metscore2_significant_protein_enrichment_all.tsv																											GO_BP	GO:0006575	modified amino acid metabolic process	modified amino acid metabolic process	26/1597	47/2767	0.687737	1	0.87146	1.17804e-11	26	ASS1/CKB/CKMT1A/CKMT1B/CTSB/DPEP1/FOLH1/FOLR1/FTCD/GGH/GGT1/GGT5/GLO1/GSR/GSTA1/GSTA3/HAGH/HPGDS/MTR/OPLAH/PLA2G10/PLA2G15/SHMT1/SOD2/SULT2A1/VNN2	GO:0006575	modified amino acid metabolic process	0.553191	0.958473	-0.335416
Figure 3	b-c	F3_enrichment	Protein-set enrichment results for MetScore2-associated proteins.	derived_from_supplementary_data	metscore2_significant_protein_enrichment_all.tsv																											GO_BP	GO:0030307	positive regulation of cell growth	positive regulation of cell growth	26/1597	47/2767	0.687737	1	0.87146	1.17804e-11	26	BCL2/CD38/CXCL12/CXCL16/DSCAM/EDN1/EGFR/EIF4G1/F2/HDGFL2/HYAL1/IGFBP1/L1CAM/MTPN/NRP1/NTRK3/PRSS2/SEMA4D/SEMA7A/SFRP1/SYT1/TGFB2/TGFBR1/TNFRSF12A/VEGFA/YAP1	GO:0030307	positive regulation of cell growth	0.553191	0.958473	-0.335416
Figure 3	b-c	F3_enrichment	Protein-set enrichment results for MetScore2-associated proteins.	derived_from_supplementary_data	metscore2_significant_protein_enrichment_all.tsv																											GO_BP	GO:0007188	adenylate cyclase-modulating G protein-coupled receptor signaling pathway	adenylate cyclase-modulating g protein-coupled receptor signaling pathway	26/1597	49/2767	0.792015	1	0.87146	1.17804e-11	26	ADGRD1/ADGRF5/ADGRG2/ADM/AKAP12/APLP1/APP/CALCA/CALCB/CHGA/CXCL10/CXCL11/CXCL12/CXCL9/EDN1/GCG/GIP/GPR37/MARCO/NOS1/PALM/POMC/PSAP/PSAPL1/PTH/PTH1R	GO:0007188	adenylate cyclase-modulating G protein-coupled receptor signaling pathway	0.530612	0.919351	-0.665359
Figure 3	b-c	F3_enrichment	Protein-set enrichment results for MetScore2-associated proteins.	derived_from_supplementary_data	metscore2_significant_protein_enrichment_all.tsv																											GO_BP	GO:0048562	embryonic organ morphogenesis	embryonic organ morphogenesis	26/1597	49/2767	0.792015	1	0.87146	1.17804e-11	26	CTHRC1/DLL1/EDN1/EFEMP1/EFNA1/EPHA2/FBN2/FGFR2/FOLR1/HIF1A/HYAL1/LRIG1/LRIG3/MFAP5/MYO6/NOTCH1/PDGFRA/PKD2/PRKRA/PTK7/SCRIB/SLITRK6/SOX9/TGFBR1/TGFBR2/YAP1	GO:0048562	embryonic organ morphogenesis	0.530612	0.919351	-0.665359
Figure 3	b-c	F3_enrichment	Protein-set enrichment results for MetScore2-associated proteins.	derived_from_supplementary_data	metscore2_significant_protein_enrichment_all.tsv																											GO_BP	GO:0007018	microtubule-based movement	microtubule-based movement	26/1597	51/2767	0.869599	1	0.87146	1.17804e-11	26	AP3B1/AP3S2/APP/ATG16L1/BAG3/CELSR2/DYNLT1/FNTA/HIF1A/HSBP1/IFT20/KIF1C/KIF22/MAP2/MAP2K1/NEFL/PLTP/RAB6A/RNASE10/SLIRP/SNAPIN/SORD/SSNA1/STAU1/TEX101/TRIM58	GO:0007018	microtubule-based movement	0.509804	0.883298	-0.982614
Figure 3	b-c	F3_enrichment	Protein-set enrichment results for MetScore2-associated proteins.	derived_from_supplementary_data	metscore2_significant_protein_enrichment_all.tsv																											GO_BP	GO:0032271	regulation of protein polymerization	regulation of protein polymerization	26/1597	52/2767	0.898956	1	0.87146	1.17804e-11	26	ABL1/ADD1/BAG4/BAIAP2/CAPG/CCL11/CCL21/CORO1A/CSF3/ELN/ESAM/FKBP4/GSN/HIP1R/HSPA1A/LMOD1/MAP2/MAPRE3/MET/MTPN/NPHS1/OCLN/PSRC1/SLIT2/SNX9/TMOD4	GO:0032271	regulation of protein polymerization	0.5	0.866312	-1.13683
Figure 3	b-c	F3_enrichment	Protein-set enrichment results for MetScore2-associated proteins.	derived_from_supplementary_data	metscore2_significant_protein_enrichment_all.tsv																											GO_BP	GO:0035265	organ growth	organ growth	26/1597	52/2767	0.898956	1	0.87146	1.17804e-11	26	ABL1/BCL2/BCL2L11/CDK1/COMP/DLL1/EDN1/ERBB4/FGF2/FGFR2/FXN/HEG1/LEP/NOTCH1/NPPC/PI16/PSAP/PSAPL1/SMPD3/SOX9/STC1/TGFB2/TGFBR1/TGFBR2/TGFBR3/YAP1	GO:0035265	organ growth	0.5	0.866312	-1.13683
Figure 3	b-c	F3_enrichment	Protein-set enrichment results for MetScore2-associated proteins.	derived_from_supplementary_data	metscore2_significant_protein_enrichment_all.tsv																											GO_BP	GO:0017157	regulation of exocytosis	regulation of exocytosis	26/1597	55/2767	0.956657	1	0.87146	1.17804e-11	26	ADGRE2/ANXA1/ANXA2/CD160/CD177/CD300A/CEACAM1/CSPG5/FGA/FGR/IFNG/IL4R/ITGAM/ITGB2/LGALS9/NOTCH1/NPY/SDC1/SDC4/SMPD3/SNAPIN/STX4/SYT1/SYTL4/VAMP8/VSNL1	GO:0017157	regulation of exocytosis	0.472727	0.819058	-1.58329
Figure 3	b-c	F3_enrichment	Protein-set enrichment results for MetScore2-associated proteins.	derived_from_supplementary_data	metscore2_significant_protein_enrichment_all.tsv																											GO_BP	GO:0006457	protein folding	protein folding	26/1597	69/2767	0.999778	1	0.87146	1.17804e-11	26	AIFM1/APCS/B2M/BAG3/BAG4/CD74/CLGN/DNAJB14/FKBP4/FKBP5/GFER/GRN/GRPEL1/HSPA1A/HSPA2/HSPB6/HYOU1/NPPB/NPPC/NUDC/PDCD5/PDIA3/PDIA4/QSOX1/SIL1/TXNDC5	GO:0006457	protein folding	0.376812	0.652873	-3.41097
Figure 3	b-c	F3_enrichment	Protein-set enrichment results for MetScore2-associated proteins.	derived_from_supplementary_data	metscore2_significant_protein_enrichment_all.tsv																											GO_BP	GO:0051276	chromosome organization	chromosome organization	26/1597	73/2767	0.999964	1	0.87146	1.17804e-11	26	ABL1/APEX1/BECN1/CDC27/CDK1/FEN1/HHEX/HSPA1A/HSPA2/KIF22/KLF4/MAD1L1/NBN/NPPC/NUDC/PARP1/PRAP1/PSRC1/RAD51/RCC1/SETMAR/SRC/TACC3/TOP2B/TPR/TTN	GO:0051276	chromosome organization	0.356164	0.617099	-3.87289
Figure 3	b-c	F3_enrichment	Protein-set enrichment results for MetScore2-associated proteins.	derived_from_supplementary_data	metscore2_significant_protein_enrichment_all.tsv																											GO_BP	GO:0032446	protein modification by small protein conjugation	protein modification by small protein conjugation	26/1597	84/2767	1	1	0.87146	1.17804e-11	26	ABL1/AMFR/BCL2/CDC27/CHP1/COMMD1/DTX3/ELOB/GABARAP/HIF1A/HSPA1A/MAPK9/MED21/MYCBP2/NBN/NHLRC3/NMI/RNF149/RNF43/TAB2/TAX1BP1/TGFBR1/THOP1/TRIM24/TRIM58/UBE2L6	GO:0032446	protein modification by small protein conjugation	0.309524	0.536288	-5.04154
Figure 3	b-c	F3_enrichment	Protein-set enrichment results for MetScore2-associated proteins.	derived_from_supplementary_data	metscore2_significant_protein_enrichment_all.tsv																											GO_BP	GO:0006511	ubiquitin-dependent protein catabolic process	ubiquitin-dependent protein catabolic process	26/1597	88/2767	1	1	0.87146	1.17804e-11	26	AMFR/CCAR2/CDC27/CEBPA/COMMD1/ELOB/EPO/GABARAP/GH1/GHR/HSPA1A/IL33/KCTD5/MAPK9/NHLRC3/OTUD7B/PAM/PSMD1/RNF149/RNF43/SRC/TGFB1/TRIM58/UBE2L6/UBQLN3/USP28	GO:0006511	ubiquitin-dependent protein catabolic process	0.295455	0.511912	-5.4355
Figure 3	b-c	F3_enrichment	Protein-set enrichment results for MetScore2-associated proteins.	derived_from_supplementary_data	metscore2_significant_protein_enrichment_all.tsv																											GO_BP	GO:0050714	positive regulation of protein secretion	positive regulation of protein secretion	25/1597	44/2767	0.611024	1	0.87146	1.17804e-11	25	ADAM8/ADAM9/ANG/BMP6/BSG/C2CD2L/CD33/CD38/CRH/F2/FGA/GCG/GIP/HIF1A/ITPR1/NADK/OXCT1/STX4/SYTL4/TGFB1/TGFB2/TLR2/TREM2/TTN/VSNL1	GO:0050714	positive regulation of protein secretion	0.568182	0.984445	-0.121493
Figure 3	b-c	F3_enrichment	Protein-set enrichment results for MetScore2-associated proteins.	derived_from_supplementary_data	metscore2_significant_protein_enrichment_all.tsv																											GO_BP	GO:0006006	glucose metabolic process	glucose metabolic process	25/1597	45/2767	0.67485	1	0.87146	1.17804e-11	25	ADIPOQ/APOD/C1QTNF1/DCXR/EP300/FABP5/FBN2/FBP1/GCG/GOT1/GPD1/GPI/IGFBP3/IGFBP4/INSR/LEP/MST1/PTH/SLC39A14/SORBS1/SORD/TFF3/TIGAR/TNF/YAP1	GO:0006006	glucose metabolic process	0.555556	0.962569	-0.295721
Figure 3	b-c	F3_enrichment	Protein-set enrichment results for MetScore2-associated proteins.	derived_from_supplementary_data	metscore2_significant_protein_enrichment_all.tsv																											GO_BP	GO:0045444	fat cell differentiation	fat cell differentiation	25/1597	45/2767	0.67485	1	0.87146	1.17804e-11	25	ADGRF5/ADIPOQ/CCN4/CEBPA/CEBPB/EP300/FABP3/FABP4/IL6/INHBB/KLF4/LEP/LPL/LRG1/MB/PDGFRA/RARRES2/RETN/SFRP1/SOD2/SORT1/TGFB1/TNF/VEGFA/YAP1	GO:0045444	fat cell differentiation	0.555556	0.962569	-0.295721
Figure 3	b-c	F3_enrichment	Protein-set enrichment results for MetScore2-associated proteins.	derived_from_supplementary_data	metscore2_significant_protein_enrichment_all.tsv																											GO_BP	GO:1990845	adaptive thermogenesis	adaptive thermogenesis	25/1597	45/2767	0.67485	1	0.87146	1.17804e-11	25	ACOT13/ADIPOQ/ALDH1A1/CD36/CEBPB/CKB/CLSTN3/DBH/DECR1/FABP4/FABP5/FGF21/HADH/IGF1R/IL15/IL18/IL18R1/IL4R/LAMA4/LCN2/LEP/NOTCH1/OXT/PRKAB1/VEGFA	GO:1990845	adaptive thermogenesis	0.555556	0.962569	-0.295721
Figure 3	b-c	F3_enrichment	Protein-set enrichment results for MetScore2-associated proteins.	derived_from_supplementary_data	metscore2_significant_protein_enrichment_all.tsv																											GO_BP	GO:0071478	cellular response to radiation	cellular response to radiation	25/1597	46/2767	0.732633	1	0.87146	1.17804e-11	25	BAX/EEF1D/EP300/HYAL1/LCN2/MAPK13/MFAP4/MME/MMP1/MMP3/MMP9/NMT1/PARP1/PRAP1/PTPRK/RAD51/SFRP1/SMPD1/TGFB1/TIMP1/TNF/TP53BP1/TRIAP1/USP28/YAP1	GO:0071478	cellular response to radiation	0.543478	0.941643	-0.46622
Figure 3	b-c	F3_enrichment	Protein-set enrichment results for MetScore2-associated proteins.	derived_from_supplementary_data	metscore2_significant_protein_enrichment_all.tsv																											GO_BP	GO:0007281	germ cell development	germ cell development	25/1597	48/2767	0.827653	1	0.87146	1.17804e-11	25	ACRBP/ADGRG2/ANG/ANGPT2/BAX/BCL2/EDN1/HSPA2/IL12B/INHBB/JAM2/JAM3/KIT/MDK/NECTIN2/NPPC/PAEP/PTN/PTX3/SLIRP/SPINK1/SPINK2/SRC/STAU1/TDRKH	GO:0007281	germ cell development	0.520833	0.902408	-0.796737
Figure 3	b-c	F3_enrichment	Protein-set enrichment results for MetScore2-associated proteins.	derived_from_supplementary_data	metscore2_significant_protein_enrichment_all.tsv																											GO_BP	GO:0050852	T cell receptor signaling pathway	t cell receptor signaling pathway	25/1597	49/2767	0.864777	1	0.87146	1.17804e-11	25	ABL1/ADA/BTN2A1/BTN3A2/CD160/CD276/CD28/CD300A/CD8A/CEACAM1/ERMAP/EZR/GBP1/ICOSLG/INPP5D/LGALS3/LILRB4/MOG/NECTIN2/PTPRC/SH2D1A/SKAP1/THY1/TNFRSF21/VTCN1	GO:0050852	T cell receptor signaling pathway	0.510204	0.883992	-0.95708
Figure 3	b-c	F3_enrichment	Protein-set enrichment results for MetScore2-associated proteins.	derived_from_supplementary_data	metscore2_significant_protein_enrichment_all.tsv																											GO_BP	GO:0051259	protein complex oligomerization	protein complex oligomerization	25/1597	49/2767	0.864777	1	0.87146	1.17804e-11	25	ACOT13/APP/B2M/C9/CD74/COMP/EP300/FUS/ITPR1/KCTD5/LETM1/NINJ1/PKD1/PKD2/PRND/RRM2/SCARA5/SHMT1/SOD2/SYT1/TDO2/TK1/TP53BP1/UPB1/VWA1	GO:0051259	protein complex oligomerization	0.510204	0.883992	-0.95708
Figure 3	b-c	F3_enrichment	Protein-set enrichment results for MetScore2-associated proteins.	derived_from_supplementary_data	metscore2_significant_protein_enrichment_all.tsv																											GO_BP	GO:0045333	cellular respiration	cellular respiration	25/1597	52/2767	0.940101	1	0.87146	1.17804e-11	25	APP/CDK1/COX5B/COX6B1/EP300/FBP1/FXN/GPD1/GPI/HIF1A/IFNG/IFNLR1/IL10RB/INSR/NDUFA5/NDUFS6/NOS2/SDHB/SLC4A1/SOD2/SRC/TIGAR/TNF/TPK1/YAP1	GO:0045333	cellular respiration	0.480769	0.832992	-1.42017
Figure 3	b-c	F3_enrichment	Protein-set enrichment results for MetScore2-associated proteins.	derived_from_supplementary_data	metscore2_significant_protein_enrichment_all.tsv																											GO_BP	GO:0006281	DNA repair	dna repair	25/1597	71/2767	0.999967	1	0.87146	1.17804e-11	25	ABL1/AGER/APEX1/C1QBP/CDK1/COMMD1/EGFR/FEN1/FUS/HDGFL2/KIF22/MORF4L2/NBN/PARP1/PAXX/PMS1/RAD51/RFC4/SETMAR/TDP1/TIGAR/TOP2B/TP53BP1/USP28/XRCC4	GO:0006281	DNA repair	0.352113	0.610079	-3.88805
Figure 3	b-c	F3_enrichment	Protein-set enrichment results for MetScore2-associated proteins.	derived_from_supplementary_data	metscore2_significant_protein_enrichment_all.tsv																											GO_BP	GO:0016567	protein ubiquitination	protein ubiquitination	25/1597	77/2767	0.999998	1	0.87146	1.17804e-11	25	ABL1/AMFR/BCL2/CDC27/CHP1/COMMD1/DTX3/ELOB/GABARAP/HSPA1A/MAPK9/MED21/MYCBP2/NBN/NHLRC3/NMI/RNF149/RNF43/TAB2/TAX1BP1/TGFBR1/THOP1/TRIM24/TRIM58/UBE2L6	GO:0016567	protein ubiquitination	0.324675	0.56254	-4.54771
Figure 3	b-c	F3_enrichment	Protein-set enrichment results for MetScore2-associated proteins.	derived_from_supplementary_data	metscore2_significant_protein_enrichment_all.tsv																											GO_BP	GO:0010976	positive regulation of neuron projection development	positive regulation of neuron projection development	24/1597	42/2767	0.594908	1	0.87146	1.17804e-11	24	ABL1/ARSB/BAIAP2/CNTN1/CX3CL1/DBN1/DDR1/DMD/EP300/EPO/GRN/ITGA6/MAPRE3/MDK/NTRK2/NTRK3/PLXNB2/PTK7/PTN/RGMA/SCARB2/SCARF1/SERPINF1/TNN	GO:0010976	positive regulation of neuron projection development	0.571429	0.990071	-0.0757438
Figure 3	b-c	F3_enrichment	Protein-set enrichment results for MetScore2-associated proteins.	derived_from_supplementary_data	metscore2_significant_protein_enrichment_all.tsv																											GO_BP	GO:0072524	pyridine-containing compound metabolic process	pyridine-containing compound metabolic process	24/1597	42/2767	0.594908	1	0.87146	1.17804e-11	24	APP/CD38/DCXR/EP300/FBP1/GOT1/GPD1/GPI/HIF1A/IDO1/IFNG/INSR/KYNU/NADK/NAMPT/NMNAT1/PGD/RBKS/SLC4A1/SRC/TALDO1/TIGAR/TP53I3/YAP1	GO:0072524	pyridine-containing compound metabolic process	0.571429	0.990071	-0.0757438
Figure 3	b-c	F3_enrichment	Protein-set enrichment results for MetScore2-associated proteins.	derived_from_supplementary_data	metscore2_significant_protein_enrichment_all.tsv																											GO_BP	GO:0106106	cold-induced thermogenesis	cold-induced thermogenesis	24/1597	42/2767	0.594908	1	0.87146	1.17804e-11	24	ACOT13/ADIPOQ/ALDH1A1/CD36/CEBPB/CLSTN3/DBH/DECR1/FABP4/FABP5/FGF21/HADH/IGF1R/IL15/IL18/IL18R1/IL4R/LAMA4/LCN2/LEP/NOTCH1/OXT/PRKAB1/VEGFA	GO:0106106	cold-induced thermogenesis	0.571429	0.990071	-0.0757438
Figure 3	b-c	F3_enrichment	Protein-set enrichment results for MetScore2-associated proteins.	derived_from_supplementary_data	metscore2_significant_protein_enrichment_all.tsv																											GO_BP	GO:0008016	regulation of heart contraction	regulation of heart contraction	24/1597	43/2767	0.661246	1	0.87146	1.17804e-11	24	ACE/ACE2/ADA/ADM/ATP1B1/CHGA/CSRP3/CXADR/DMD/DSC2/EDN1/EDNRB/HRC/MYL3/MYL4/NOS1/NOS3/OXT/PTPN1/SCN4B/SRC/STC1/TGFB2/TNF	GO:0008016	regulation of heart contraction	0.55814	0.967046	-0.254406
Figure 3	b-c	F3_enrichment	Protein-set enrichment results for MetScore2-associated proteins.	derived_from_supplementary_data	metscore2_significant_protein_enrichment_all.tsv																											GO_BP	GO:0048839	inner ear development	inner ear development	24/1597	44/2767	0.721513	1	0.87146	1.17804e-11	24	BMPER/C1QTNF5/CALB1/CEBPA/CTHRC1/CYTL1/DLL1/EPHA4/FGF2/FGFR2/IFT20/LRIG1/LRIG3/MYO6/NOTCH1/NTRK3/PTK7/ROR1/SCRIB/SDC4/SLITRK6/SOX9/TGFB1/TGFB2	GO:0048839	inner ear development	0.545455	0.945067	-0.42906
Figure 3	b-c	F3_enrichment	Protein-set enrichment results for MetScore2-associated proteins.	derived_from_supplementary_data	metscore2_significant_protein_enrichment_all.tsv																											GO_BP	GO:0048259	regulation of receptor-mediated endocytosis	regulation of receptor-mediated endocytosis	24/1597	45/2767	0.774841	1	0.87146	1.17804e-11	24	ABCA2/ADIPOQ/ANXA2/APOC1/APP/B2M/C3/CCL19/CCL21/CD63/DKK1/EFNB2/HIP1R/INSR/LRPAP1/PCSK9/PPP3R1/RSPO1/SCRIB/SELE/SERPINE1/SFRP4/SUSD4/VEGFA	GO:0048259	regulation of receptor-mediated endocytosis	0.533333	0.924066	-0.599908
Figure 3	b-c	F3_enrichment	Protein-set enrichment results for MetScore2-associated proteins.	derived_from_supplementary_data	metscore2_significant_protein_enrichment_all.tsv																											GO_BP	GO:0043409	negative regulation of MAPK cascade	negative regulation of mapk cascade	24/1597	46/2767	0.820886	1	0.87146	1.17804e-11	24	ABL1/ACE2/ADIPOQ/AMBP/CD300A/DAG1/DUSP29/EFNA1/EPHA4/EZR/GBP1/IGF1R/IL1B/KLF4/LIF/LILRB4/PEBP1/PTPN1/PTPRC/PTPRR/RNF149/SIRPA/SMPD1/TREM2	GO:0043409	negative regulation of MAPK cascade	0.521739	0.903978	-0.767137
Figure 3	b-c	F3_enrichment	Protein-set enrichment results for MetScore2-associated proteins.	derived_from_supplementary_data	metscore2_significant_protein_enrichment_all.tsv																											GO_BP	GO:0045664	regulation of neuron differentiation	regulation of neuron differentiation	24/1597	46/2767	0.820886	1	0.87146	1.17804e-11	24	APP/B2M/BCL2/BMP6/CDON/CNTN4/CXCL12/DKK1/DLL1/DMD/EDNRB/EIF4G1/EPO/FGF2/FUOM/ITGB1/NBL1/NOTCH1/NRCAM/SFRP1/SOX9/VWC2/VWC2L/ZHX2	GO:0045664	regulation of neuron differentiation	0.521739	0.903978	-0.767137
Figure 3	b-c	F3_enrichment	Protein-set enrichment results for MetScore2-associated proteins.	derived_from_supplementary_data	metscore2_significant_protein_enrichment_all.tsv																											GO_BP	GO:0016051	carbohydrate biosynthetic process	carbohydrate biosynthetic process	24/1597	49/2767	0.917788	1	0.87146	1.17804e-11	24	ADIPOQ/B4GALT1/CD244/EP300/FBP1/FUT3/FUT5/GCG/GOT1/GPD1/GPI/INSR/LEP/MST1/PARP1/PDGFB/PGD/PTH/PTH1R/SLC39A14/SMPD3/SORBS1/SORD/TGFB1	GO:0016051	carbohydrate biosynthetic process	0.489796	0.848632	-1.2488
Figure 3	b-c	F3_enrichment	Protein-set enrichment results for MetScore2-associated proteins.	derived_from_supplementary_data	metscore2_significant_protein_enrichment_all.tsv																											GO_BP	GO:0090068	positive regulation of cell cycle process	positive regulation of cell cycle process	24/1597	50/2767	0.938402	1	0.87146	1.17804e-11	24	ADAMTS1/AIF1/ANXA1/BECN1/CD28/CDK1/CIT/EDN1/EGFR/EIF4G1/FEN1/HSPA2/IL1B/INSR/MAD1L1/NUDT16/PDGFB/PRAP1/RRM2/SMPD3/TGFA/TGFB1/TNF/TPR	GO:0090068	positive regulation of cell cycle process	0.48	0.831659	-1.40318
Figure 3	b-c	F3_enrichment	Protein-set enrichment results for MetScore2-associated proteins.	derived_from_supplementary_data	metscore2_significant_protein_enrichment_all.tsv																											GO_BP	GO:0006397	mRNA processing	mrna processing	24/1597	51/2767	0.954475	1	0.87146	1.17804e-11	24	C1QBP/CASC3/CCAR2/CLNS1A/CWC15/ELAVL4/GPKOW/GRSF1/HNRNPUL1/LEO1/LGALS3/PQBP1/PRDX6/PSIP1/RALY/RBFOX3/RBPMS/SAFB2/SART1/SLC39A5/SMNDC1/SNRPB2/SRPK2/ZCCHC8	GO:0006397	mRNA processing	0.470588	0.815352	-1.55471
Figure 3	b-c	F3_enrichment	Protein-set enrichment results for MetScore2-associated proteins.	derived_from_supplementary_data	metscore2_significant_protein_enrichment_all.tsv																											GO_BP	GO:0006790	sulfur compound metabolic process	sulfur compound metabolic process	24/1597	52/2767	0.966796	1	0.87146	1.17804e-11	24	AGXT/AHCY/BTD/CBS/DPEP1/GGT1/GGT5/GHR/GLO1/GSR/GSTA1/GSTA3/HAGH/HPGDS/LPO/MMUT/MTR/MVK/OPLAH/SOD2/SULT2A1/SUOX/TDO2/TPK1	GO:0006790	sulfur compound metabolic process	0.461538	0.799672	-1.7035
Figure 3	b-c	F3_enrichment	Protein-set enrichment results for MetScore2-associated proteins.	derived_from_supplementary_data	metscore2_significant_protein_enrichment_all.tsv																											GO_BP	GO:0016236	macroautophagy	macroautophagy	24/1597	74/2767	0.999997	1	0.87146	1.17804e-11	24	ATG16L1/ATP6V1D/BAG3/BECN1/BNIP3L/CALCOCO2/CTSD/DCN/EP300/GABARAP/HIF1A/HTRA2/IFT20/KDR/LAMP2/LGALS8/QSOX1/RALB/SNAPIN/SPTLC1/SRC/TIGAR/VAMP8/VTI1A	GO:0016236	macroautophagy	0.324324	0.561932	-4.46195
Figure 3	b-c	F3_enrichment	Protein-set enrichment results for MetScore2-associated proteins.	derived_from_supplementary_data	metscore2_significant_protein_enrichment_all.tsv																											GO_BP	GO:0008064	regulation of actin polymerization or depolymerization	regulation of actin polymerization or depolymerization	23/1597	40/2767	0.577895	1	0.87146	1.17804e-11	23	ACTN2/ADD1/BAG4/BAIAP2/BRK1/CAPG/CCL11/CCL21/CORO1A/CSF3/CXCL12/ELN/ESAM/GSN/HIP1R/LMOD1/MTPN/NPHS1/SH3BP1/SLIT2/SNX9/SWAP70/TMOD4	GO:0008064	regulation of actin polymerization or depolymerization	0.575	0.996259	-0.0278424
Figure 3	b-c	F3_enrichment	Protein-set enrichment results for MetScore2-associated proteins.	derived_from_supplementary_data	metscore2_significant_protein_enrichment_all.tsv																											GO_BP	GO:0045639	positive regulation of myeloid cell differentiation	positive regulation of myeloid cell differentiation	23/1597	40/2767	0.577895	1	0.87146	1.17804e-11	23	CALCA/CD101/CD4/CD74/CSF1/CSF3/FOS/HIF1A/HSPA1A/IFNG/IL12B/IL17A/IL34/INPP5D/KITLG/LIF/NEDD9/RCOR1/TGFB1/TNF/TNFRSF11A/TNFSF11/TREM2	GO:0045639	positive regulation of myeloid cell differentiation	0.575	0.996259	-0.0278424
Figure 3	b-c	F3_enrichment	Protein-set enrichment results for MetScore2-associated proteins.	derived_from_supplementary_data	metscore2_significant_protein_enrichment_all.tsv																											GO_BP	GO:0051209	release of sequestered calcium ion into cytosol	release of sequestered calcium ion into cytosol	23/1597	41/2767	0.646863	1	0.87146	1.17804e-11	23	ABL1/BAX/CCL19/CCL21/CCL3/CORO1A/CX3CL1/CXCL10/CXCL11/CXCL9/DMD/F2/F2R/FASLG/FGF2/HRC/ITPR1/LETM1/PKD2/PTPRC/TGFB1/THY1/XCL1	GO:0051209	release of sequestered calcium ion into cytosol	0.560976	0.97196	-0.2113
Figure 3	b-c	F3_enrichment	Protein-set enrichment results for MetScore2-associated proteins.	derived_from_supplementary_data	metscore2_significant_protein_enrichment_all.tsv																											GO_BP	GO:0051282	regulation of sequestering of calcium ion	regulation of sequestering of calcium ion	23/1597	41/2767	0.646863	1	0.87146	1.17804e-11	23	ABL1/BAX/CCL19/CCL21/CCL3/CORO1A/CX3CL1/CXCL10/CXCL11/CXCL9/DMD/F2/F2R/FASLG/FGF2/HRC/ITPR1/LETM1/PKD2/PTPRC/TGFB1/THY1/XCL1	GO:0051282	regulation of sequestering of calcium ion	0.560976	0.97196	-0.2113
Figure 3	b-c	F3_enrichment	Protein-set enrichment results for MetScore2-associated proteins.	derived_from_supplementary_data	metscore2_significant_protein_enrichment_all.tsv																											GO_BP	GO:0051283	negative regulation of sequestering of calcium ion	negative regulation of sequestering of calcium ion	23/1597	41/2767	0.646863	1	0.87146	1.17804e-11	23	ABL1/BAX/CCL19/CCL21/CCL3/CORO1A/CX3CL1/CXCL10/CXCL11/CXCL9/DMD/F2/F2R/FASLG/FGF2/HRC/ITPR1/LETM1/PKD2/PTPRC/TGFB1/THY1/XCL1	GO:0051283	negative regulation of sequestering of calcium ion	0.560976	0.97196	-0.2113
Figure 3	b-c	F3_enrichment	Protein-set enrichment results for MetScore2-associated proteins.	derived_from_supplementary_data	metscore2_significant_protein_enrichment_all.tsv																											GO_BP	GO:0120161	regulation of cold-induced thermogenesis	regulation of cold-induced thermogenesis	23/1597	41/2767	0.646863	1	0.87146	1.17804e-11	23	ACOT13/ADIPOQ/ALDH1A1/CD36/CEBPB/DBH/DECR1/FABP4/FABP5/FGF21/HADH/IGF1R/IL15/IL18/IL18R1/IL4R/LAMA4/LCN2/LEP/NOTCH1/OXT/PRKAB1/VEGFA	GO:0120161	regulation of cold-induced thermogenesis	0.560976	0.97196	-0.2113
Figure 3	b-c	F3_enrichment	Protein-set enrichment results for MetScore2-associated proteins.	derived_from_supplementary_data	metscore2_significant_protein_enrichment_all.tsv																											GO_BP	GO:1900180	regulation of protein localization to nucleus	regulation of protein localization to nucleus	23/1597	41/2767	0.646863	1	0.87146	1.17804e-11	23	APOD/APP/BAG3/CD36/CDH1/CDK1/CHP1/EDN1/EP300/F2/IFNG/LEP/LILRB4/MAGED1/NGFR/OTUD7B/PARP1/SRC/TFRC/TGFB1/TGFB2/TPR/YAP1	GO:1900180	regulation of protein localization to nucleus	0.560976	0.97196	-0.2113
Figure 3	b-c	F3_enrichment	Protein-set enrichment results for MetScore2-associated proteins.	derived_from_supplementary_data	metscore2_significant_protein_enrichment_all.tsv																											GO_BP	GO:0034109	homotypic cell-cell adhesion	homotypic cell-cell adhesion	23/1597	42/2767	0.709757	1	0.87146	1.17804e-11	23	ADGRG1/C1QTNF1/CCL5/CD99/CDHR2/CEACAM1/CEACAM5/CELA2A/COMP/CXADR/DSC2/F11R/FGA/IL6/IL6R/IL6ST/MAP2K1/MEGF10/PDGFRA/PDIA3/PLAUR/TNFSF11/XG	GO:0034109	homotypic cell-cell adhesion	0.547619	0.948818	-0.390433
Figure 3	b-c	F3_enrichment	Protein-set enrichment results for MetScore2-associated proteins.	derived_from_supplementary_data	metscore2_significant_protein_enrichment_all.tsv																											GO_BP	GO:0051208	sequestering of calcium ion	sequestering of calcium ion	23/1597	42/2767	0.709757	1	0.87146	1.17804e-11	23	ABL1/BAX/CCL19/CCL21/CCL3/CORO1A/CX3CL1/CXCL10/CXCL11/CXCL9/DMD/F2/F2R/FASLG/FGF2/HRC/ITPR1/LETM1/PKD2/PTPRC/TGFB1/THY1/XCL1	GO:0051208	sequestering of calcium ion	0.547619	0.948818	-0.390433
Figure 3	b-c	F3_enrichment	Protein-set enrichment results for MetScore2-associated proteins.	derived_from_supplementary_data	metscore2_significant_protein_enrichment_all.tsv																											GO_BP	GO:0007623	circadian rhythm	circadian rhythm	23/1597	43/2767	0.765545	1	0.87146	1.17804e-11	23	ADA/ADIPOQ/AGRP/ASS1/BECN1/CCAR2/CDK1/CRH/CSF2/EP300/LEP/MAGED1/MAPK9/MYCBP2/NAMPT/NGFR/NOS2/NTRK2/NTRK3/PARP1/PTGDS/TNF/TNFRSF11A	GO:0007623	circadian rhythm	0.534884	0.926752	-0.565472
Figure 3	b-c	F3_enrichment	Protein-set enrichment results for MetScore2-associated proteins.	derived_from_supplementary_data	metscore2_significant_protein_enrichment_all.tsv																											GO_BP	GO:0016052	carbohydrate catabolic process	carbohydrate catabolic process	23/1597	43/2767	0.765545	1	0.87146	1.17804e-11	23	APP/CHIT1/CTBS/EP300/FBP1/FUT5/GLB1/GM2A/GPD1/GPI/HIF1A/HSD17B14/IFNG/INSR/MAN2B2/NUDT5/RBKS/SCARB2/SLC4A1/SORD/SRC/TIGAR/YAP1	GO:0016052	carbohydrate catabolic process	0.534884	0.926752	-0.565472
Figure 3	b-c	F3_enrichment	Protein-set enrichment results for MetScore2-associated proteins.	derived_from_supplementary_data	metscore2_significant_protein_enrichment_all.tsv																											GO_BP	GO:0050806	positive regulation of synaptic transmission	positive regulation of synaptic transmission	23/1597	43/2767	0.765545	1	0.87146	1.17804e-11	23	ABL1/ADAM22/AGER/APP/CLSTN2/CLSTN3/CRH/EPHA4/GFAP/GPR158/LGMN/LILRB2/MME/NTRK2/OXT/PTN/RETN/STAU1/STX1B/STX3/STX4/SYT1/TNF	GO:0050806	positive regulation of synaptic transmission	0.534884	0.926752	-0.565472
Figure 3	b-c	F3_enrichment	Protein-set enrichment results for MetScore2-associated proteins.	derived_from_supplementary_data	metscore2_significant_protein_enrichment_all.tsv																											GO_BP	GO:0030177	positive regulation of Wnt signaling pathway	positive regulation of wnt signaling pathway	23/1597	45/2767	0.854469	1	0.87146	1.17804e-11	23	ABL1/ATP6AP2/BAMBI/CCAR2/CCDC134/CCN4/CDH3/DKK1/EGFR/FGF2/FGFR2/GPC5/HHEX/PBXIP1/PTK7/RSPO1/RSPO3/SFRP1/SFRP4/SRC/TGFB1/TLR2/YAP1	GO:0030177	positive regulation of Wnt signaling pathway	0.511111	0.885563	-0.904094
Figure 3	b-c	F3_enrichment	Protein-set enrichment results for MetScore2-associated proteins.	derived_from_supplementary_data	metscore2_significant_protein_enrichment_all.tsv																											GO_BP	GO:0051302	regulation of cell division	regulation of cell division	23/1597	50/2767	0.966147	1	0.87146	1.17804e-11	23	BECN1/CIT/DLL1/ENTR1/FGF2/FGF5/FGFR2/GKN1/IL1B/MDK/OSM/PDGFA/PDGFB/PGF/PROK1/PTN/TGFA/TGFB1/TGFB2/THBS4/VEGFA/VEGFB/VEGFD	GO:0051302	regulation of cell division	0.46	0.797007	-1.69203
Figure 3	b-c	F3_enrichment	Protein-set enrichment results for MetScore2-associated proteins.	derived_from_supplementary_data	metscore2_significant_protein_enrichment_all.tsv																											GO_BP	GO:0045732	positive regulation of protein catabolic process	positive regulation of protein catabolic process	23/1597	51/2767	0.975735	1	0.87146	1.17804e-11	23	ABCA2/ADAM8/ADAM9/APP/C4BPB/CEBPA/ELOB/EZR/FURIN/GABARAP/HSPA1A/IFNG/IL1B/IL33/MAPK9/PCSK9/RGMA/SNX9/SOX9/TNF/TNFRSF1B/TNFSF12/TREM2	GO:0045732	positive regulation of protein catabolic process	0.45098	0.781379	-1.84076
Figure 3	b-c	F3_enrichment	Protein-set enrichment results for MetScore2-associated proteins.	derived_from_supplementary_data	metscore2_significant_protein_enrichment_all.tsv																											GO_BP	GO:0006913	nucleocytoplasmic transport	nucleocytoplasmic transport	23/1597	53/2767	0.987989	1	0.87146	1.17804e-11	23	APOD/BAG3/CASC3/CD36/CDH1/CDK1/CHP1/EP300/GAS6/HHEX/IFNG/IL1B/IL33/ING1/LEP/MMP12/NOTCH1/PKD1/PPP1R12A/PPP3R1/TGFB1/TPR/TXN	GO:0006913	nucleocytoplasmic transport	0.433962	0.751893	-2.13038
Figure 3	b-c	F3_enrichment	Protein-set enrichment results for MetScore2-associated proteins.	derived_from_supplementary_data	metscore2_significant_protein_enrichment_all.tsv																											GO_BP	GO:0009266	response to temperature stimulus	response to temperature stimulus	23/1597	53/2767	0.987989	1	0.87146	1.17804e-11	23	BAG3/CXCL10/CXCL12/EEF1D/EP300/GMPR/HSBP1/HSPA1A/HSPA2/HSPB6/HTRA2/LRP11/LXN/MICA/MICB/NGFR/NOS1/NOS3/PLIN1/PSIP1/SCARA5/TPR/VGF	GO:0009266	response to temperature stimulus	0.433962	0.751893	-2.13038
Figure 3	b-c	F3_enrichment	Protein-set enrichment results for MetScore2-associated proteins.	derived_from_supplementary_data	metscore2_significant_protein_enrichment_all.tsv																											GO_BP	GO:0051169	nuclear transport	nuclear transport	23/1597	53/2767	0.987989	1	0.87146	1.17804e-11	23	APOD/BAG3/CASC3/CD36/CDH1/CDK1/CHP1/EP300/GAS6/HHEX/IFNG/IL1B/IL33/ING1/LEP/MMP12/NOTCH1/PKD1/PPP1R12A/PPP3R1/TGFB1/TPR/TXN	GO:0051169	nuclear transport	0.433962	0.751893	-2.13038
Figure 3	b-c	F3_enrichment	Protein-set enrichment results for MetScore2-associated proteins.	derived_from_supplementary_data	metscore2_significant_protein_enrichment_all.tsv																											GO_BP	GO:1901990	regulation of mitotic cell cycle phase transition	regulation of mitotic cell cycle phase transition	23/1597	53/2767	0.987989	1	0.87146	1.17804e-11	23	ADAMTS1/AIF1/ANXA1/BCL2/CDK1/EGFR/EIF4G1/GIGYF2/GPNMB/HSPA2/KLF4/MAD1L1/NBN/PKD1/PKD2/PPP1R9B/PRAP1/PSME1/PSME2/RRM2/TGFB1/TPR/TRIAP1	GO:1901990	regulation of mitotic cell cycle phase transition	0.433962	0.751893	-2.13038
Figure 3	b-c	F3_enrichment	Protein-set enrichment results for MetScore2-associated proteins.	derived_from_supplementary_data	metscore2_significant_protein_enrichment_all.tsv																											GO_BP	GO:0050821	protein stabilization	protein stabilization	23/1597	58/2767	0.998299	1	0.87146	1.17804e-11	23	AFM/APOA1/APOA2/ATP1B1/BAG3/BAG4/CD74/CFP/CHP1/EFNA1/EP300/EPHA4/GPIHBP1/GRN/HIP1R/HSPA1A/IFI30/LAMP2/PRKRA/RASSF2/SEL1L/SPAG1/TSPAN1	GO:0050821	protein stabilization	0.396552	0.687075	-2.81343
Figure 3	b-c	F3_enrichment	Protein-set enrichment results for MetScore2-associated proteins.	derived_from_supplementary_data	metscore2_significant_protein_enrichment_all.tsv																											GO_BP	GO:0006338	chromatin remodeling	chromatin remodeling	23/1597	62/2767	0.999702	1	0.87146	1.17804e-11	23	APEX1/APP/BRD2/CDK1/DPY30/EP300/GLYR1/HDGFL2/LBR/LMNB1/LMNB2/NBN/NUDT5/PADI2/PADI4/PARP1/PSIP1/SATB1/SETMAR/SOX9/SRPK2/TP53BP1/TPR	GO:0006338	chromatin remodeling	0.370968	0.642747	-3.32333
Figure 3	b-c	F3_enrichment	Protein-set enrichment results for MetScore2-associated proteins.	derived_from_supplementary_data	metscore2_significant_protein_enrichment_all.tsv																											GO_BP	GO:0015918	sterol transport	sterol transport	22/1597	38/2767	0.559911	1	0.87146	1.17804e-11	22	ABCA2/ADIPOQ/ANXA2/APOA1/APOA2/APOA4/APOC1/APOF/APOM/CD36/CES1/COMMD1/FURIN/LCAT/MSR1/NPC2/PCSK9/PLA2G10/PLTP/PON1/SMPD1/TREM2	GO:0015918	sterol transport	0.578947	1.0031	0.0224618
Figure 3	b-c	F3_enrichment	Protein-set enrichment results for MetScore2-associated proteins.	derived_from_supplementary_data	metscore2_significant_protein_enrichment_all.tsv																											GO_BP	GO:0030301	cholesterol transport	cholesterol transport	22/1597	38/2767	0.559911	1	0.87146	1.17804e-11	22	ABCA2/ADIPOQ/ANXA2/APOA1/APOA2/APOA4/APOC1/APOF/APOM/CD36/CES1/COMMD1/FURIN/LCAT/MSR1/NPC2/PCSK9/PLA2G10/PLTP/PON1/SMPD1/TREM2	GO:0030301	cholesterol transport	0.578947	1.0031	0.0224618
Figure 3	b-c	F3_enrichment	Protein-set enrichment results for MetScore2-associated proteins.	derived_from_supplementary_data	metscore2_significant_protein_enrichment_all.tsv																											GO_BP	GO:0050905	neuromuscular process	neuromuscular process	22/1597	38/2767	0.559911	1	0.87146	1.17804e-11	22	ABL1/ADGRD1/CA3/CNTNAP2/COMP/DMD/FXN/GIGYF2/GM2A/ITPR1/MB/MDGA1/MYCBP2/NBN/NEFL/PENK/SLITRK6/SLURP1/TNF/TPP1/TTN/VTI1A	GO:0050905	neuromuscular process	0.578947	1.0031	0.0224618
Figure 3	b-c	F3_enrichment	Protein-set enrichment results for MetScore2-associated proteins.	derived_from_supplementary_data	metscore2_significant_protein_enrichment_all.tsv																											GO_BP	GO:0010212	response to ionizing radiation	response to ionizing radiation	22/1597	39/2767	0.631631	1	0.87146	1.17804e-11	22	BAX/BCL2/CCL7/CXCL10/EEF1D/LCN2/PARP1/PRAP1/PTPRC/RAD51/SFRP1/SMPD1/SOD2/TGFB1/THBD/TIGAR/TNF/TP53BP1/USP28/VCAM1/XRCC4/YAP1	GO:0010212	response to ionizing radiation	0.564103	0.977377	-0.166202
Figure 3	b-c	F3_enrichment	Protein-set enrichment results for MetScore2-associated proteins.	derived_from_supplementary_data	metscore2_significant_protein_enrichment_all.tsv																											GO_BP	GO:0048144	fibroblast proliferation	fibroblast proliferation	22/1597	39/2767	0.631631	1	0.87146	1.17804e-11	22	ABL1/BAX/BRK1/CD248/CD300A/CD74/CDK1/COL3A1/EGFR/GAS6/IFI30/JUN/LIF/LTA/NGFR/PDGFA/PDGFB/PDGFRA/SFRP1/SOD2/TGFB1/VEGFD	GO:0048144	fibroblast proliferation	0.564103	0.977377	-0.166202
Figure 3	b-c	F3_enrichment	Protein-set enrichment results for MetScore2-associated proteins.	derived_from_supplementary_data	metscore2_significant_protein_enrichment_all.tsv																											GO_BP	GO:0006310	DNA recombination	dna recombination	22/1597	40/2767	0.697309	1	0.87146	1.17804e-11	22	ABL1/APEX1/C1QBP/CD28/CD40/FEN1/FUS/HDGFL2/IL10/IL7R/MORF4L2/NBN/PARP1/PTPRC/RAD51/SWAP70/TFRC/TGFB1/TNFSF13/TOP2B/TP53BP1/XRCC4	GO:0006310	DNA recombination	0.55	0.952943	-0.350185
Figure 3	b-c	F3_enrichment	Protein-set enrichment results for MetScore2-associated proteins.	derived_from_supplementary_data	metscore2_significant_protein_enrichment_all.tsv																											GO_BP	GO:0009411	response to UV	response to uv	22/1597	40/2767	0.697309	1	0.87146	1.17804e-11	22	BAX/BCL2/CCAR2/COL6A3/EGFR/EP300/FEN1/HYAL1/IL12A/IL12B/MAPK13/MFAP4/MME/MMP1/MMP3/MMP9/PARP1/PTPRK/SMPD1/TIMP1/TRIAP1/USP28	GO:0009411	response to UV	0.55	0.952943	-0.350185
Figure 3	b-c	F3_enrichment	Protein-set enrichment results for MetScore2-associated proteins.	derived_from_supplementary_data	metscore2_significant_protein_enrichment_all.tsv																											GO_BP	GO:0038127	ERBB signaling pathway	erbb signaling pathway	22/1597	40/2767	0.697309	1	0.87146	1.17804e-11	22	ABL1/AGR2/AREG/CEACAM1/EFEMP1/EGFR/ERBB3/ERBB4/FASLG/HIP1R/LGMN/MAP2K1/MMP9/PIGR/PLAU/PLAUR/PTPRR/RALB/SOX9/SRC/TGFA/TGFB1	GO:0038127	ERBB signaling pathway	0.55	0.952943	-0.350185
Figure 3	b-c	F3_enrichment	Protein-set enrichment results for MetScore2-associated proteins.	derived_from_supplementary_data	metscore2_significant_protein_enrichment_all.tsv																											GO_BP	GO:0061351	neural precursor cell proliferation	neural precursor cell proliferation	22/1597	40/2767	0.697309	1	0.87146	1.17804e-11	22	ADGRG1/ARTN/CDH2/CDON/CX3CL1/DBN1/FGF2/FGFR2/HIF1A/IFT20/ITGB1/MDK/NBN/NOTCH1/NTRK3/PLXNB2/PTN/SLC39A5/SPINT1/SPINT2/TGFB1/VEGFA	GO:0061351	neural precursor cell proliferation	0.55	0.952943	-0.350185
Figure 3	b-c	F3_enrichment	Protein-set enrichment results for MetScore2-associated proteins.	derived_from_supplementary_data	metscore2_significant_protein_enrichment_all.tsv																											GO_BP	GO:0045861	negative regulation of proteolysis	negative regulation of proteolysis	22/1597	41/2767	0.75572	1	0.87146	1.17804e-11	22	CCAR2/CR1/CST3/CSTB/CTSZ/EFNA1/EPHA4/F2/FETUB/FURIN/IL10/LAMP3/PLAT/PLAU/SERPINB8/SERPINE1/SERPINF2/SPINK5/TIMP1/TIMP2/TIMP3/TIMP4	GO:0045861	negative regulation of proteolysis	0.536585	0.929701	-0.529745
Figure 3	b-c	F3_enrichment	Protein-set enrichment results for MetScore2-associated proteins.	derived_from_supplementary_data	metscore2_significant_protein_enrichment_all.tsv																											GO_BP	GO:0030041	actin filament polymerization	actin filament polymerization	22/1597	43/2767	0.848952	1	0.87146	1.17804e-11	22	ABL1/ADD1/AIF1/ANG/BAG4/BAIAP2/CAPG/CCL11/CCL21/CORO1A/CSF3/ELN/ESAM/GSN/HIP1R/LMOD1/MTPN/NPHS1/SLIT2/SNX9/TMOD4/WASHC3	GO:0030041	actin filament polymerization	0.511628	0.886459	-0.876537
Figure 3	b-c	F3_enrichment	Protein-set enrichment results for MetScore2-associated proteins.	derived_from_supplementary_data	metscore2_significant_protein_enrichment_all.tsv																											GO_BP	GO:1903311	regulation of mRNA metabolic process	regulation of mrna metabolic process	22/1597	43/2767	0.848952	1	0.87146	1.17804e-11	22	APEX1/BAG4/C1QBP/CASC3/CLNS1A/CSDE1/ELAVL4/EPHA4/FUS/GDNF/GIGYF2/MAPK9/PRDX6/RBFOX3/RBPMS/RIDA/SAFB2/SCGB1A1/SLC39A5/SLIRP/SRPK2/VIM	GO:1903311	regulation of mRNA metabolic process	0.511628	0.886459	-0.876537
Figure 3	b-c	F3_enrichment	Protein-set enrichment results for MetScore2-associated proteins.	derived_from_supplementary_data	metscore2_significant_protein_enrichment_all.tsv																											GO_BP	GO:0043086	negative regulation of catalytic activity	negative regulation of catalytic activity	22/1597	44/2767	0.884133	1	0.87146	1.17804e-11	22	ABL1/ADIPOQ/CCAR2/CD300A/CEACAM1/CHP1/CR1/EDNRB/FETUB/GLA/GZMA/HEG1/KLRK1/NOTCH1/PPP1R12A/PRDX3/PTPN1/PTPRC/SERPINB8/THY1/TIMP1/TIMP2	GO:0043086	negative regulation of catalytic activity	0.5	0.866312	-1.04419
Figure 3	b-c	F3_enrichment	Protein-set enrichment results for MetScore2-associated proteins.	derived_from_supplementary_data	metscore2_significant_protein_enrichment_all.tsv																											GO_BP	GO:0007272	ensheathment of neurons	ensheathment of neurons	22/1597	47/2767	0.9523	1	0.87146	1.17804e-11	22	ABCA2/ATRN/CNTN1/CST7/CTSC/DAG1/ERBB3/GPC1/JAM2/JAM3/KLK6/MAP2K1/NFASC/NTRK2/NTRK3/PPP3R1/PTN/TGFB1/TNF/TNFRSF1B/TNFRSF21/TYMP	GO:0007272	ensheathment of neurons	0.468085	0.811015	-1.52643
Figure 3	b-c	F3_enrichment	Protein-set enrichment results for MetScore2-associated proteins.	derived_from_supplementary_data	metscore2_significant_protein_enrichment_all.tsv																											GO_BP	GO:0008366	axon ensheathment	axon ensheathment	22/1597	47/2767	0.9523	1	0.87146	1.17804e-11	22	ABCA2/ATRN/CNTN1/CST7/CTSC/DAG1/ERBB3/GPC1/JAM2/JAM3/KLK6/MAP2K1/NFASC/NTRK2/NTRK3/PPP3R1/PTN/TGFB1/TNF/TNFRSF1B/TNFRSF21/TYMP	GO:0008366	axon ensheathment	0.468085	0.811015	-1.52643
Figure 3	b-c	F3_enrichment	Protein-set enrichment results for MetScore2-associated proteins.	derived_from_supplementary_data	metscore2_significant_protein_enrichment_all.tsv																											GO_BP	GO:0042552	myelination	myelination	22/1597	47/2767	0.9523	1	0.87146	1.17804e-11	22	ABCA2/ATRN/CNTN1/CST7/CTSC/DAG1/ERBB3/GPC1/JAM2/JAM3/KLK6/MAP2K1/NFASC/NTRK2/NTRK3/PPP3R1/PTN/TGFB1/TNF/TNFRSF1B/TNFRSF21/TYMP	GO:0042552	myelination	0.468085	0.811015	-1.52643
Figure 3	b-c	F3_enrichment	Protein-set enrichment results for MetScore2-associated proteins.	derived_from_supplementary_data	metscore2_significant_protein_enrichment_all.tsv																											GO_BP	GO:0072522	purine-containing compound biosynthetic process	purine-containing compound biosynthetic process	22/1597	48/2767	0.965521	1	0.87146	1.17804e-11	22	ADA/ADA2/AK2/IDO1/KYNU/MAP2K1/MMUT/NADK/NAMPT/NDUFA5/NDUFS6/NMNAT1/NPPB/NPPC/NT5E/NUDT2/PARP1/SDHB/SHMT1/TGFB1/TPK1/TREM2	GO:0072522	purine-containing compound biosynthetic process	0.458333	0.794119	-1.68081
Figure 3	b-c	F3_enrichment	Protein-set enrichment results for MetScore2-associated proteins.	derived_from_supplementary_data	metscore2_significant_protein_enrichment_all.tsv																											GO_BP	GO:0062207	regulation of pattern recognition receptor signaling pathway	regulation of pattern recognition receptor signaling pathway	22/1597	49/2767	0.97541	1	0.87146	1.17804e-11	22	APP/BPIFB1/C1QBP/CCDC134/CD14/CD300A/CD300LF/CD36/CPTP/EIF2AK2/GBP2/HSPA1A/LAMP2/LBP/LILRA2/LRCH4/NINJ1/PARP1/SRC/TAX1BP1/TLR1/TREM2	GO:0062207	regulation of pattern recognition receptor signaling pathway	0.44898	0.777913	-1.83224
Figure 3	b-c	F3_enrichment	Protein-set enrichment results for MetScore2-associated proteins.	derived_from_supplementary_data	metscore2_significant_protein_enrichment_all.tsv																											GO_BP	GO:1901292	nucleoside phosphate catabolic process	nucleoside phosphate catabolic process	22/1597	49/2767	0.97541	1	0.87146	1.17804e-11	22	ADA/APP/DCTPP1/DUT/ENTPD2/EP300/FBP1/GPD1/GPI/HIF1A/IFNG/INSR/NT5C1A/NT5E/NUDT16/NUDT5/SLC4A1/SRC/TIGAR/TYMP/UPB1/YAP1	GO:1901292	nucleoside phosphate catabolic process	0.44898	0.777913	-1.83224
Figure 3	b-c	F3_enrichment	Protein-set enrichment results for MetScore2-associated proteins.	derived_from_supplementary_data	metscore2_significant_protein_enrichment_all.tsv																											GO_BP	GO:0140014	mitotic nuclear division	mitotic nuclear division	22/1597	53/2767	0.99438	1	0.87146	1.17804e-11	22	BECN1/CD28/CDK1/EDN1/HSPA1A/IL1B/INSR/KIF22/MAD1L1/MKI67/NUDC/PDGFB/PPP1R9B/PRAP1/PSRC1/RCC1/SMPD3/TGFA/TGFB1/TNF/TPR/TTN	GO:0140014	mitotic nuclear division	0.415094	0.719202	-2.41108
Figure 3	b-c	F3_enrichment	Protein-set enrichment results for MetScore2-associated proteins.	derived_from_supplementary_data	metscore2_significant_protein_enrichment_all.tsv																											GO_BP	GO:0060491	regulation of cell projection assembly	regulation of cell projection assembly	21/1597	37/2767	0.61547	1	0.87146	1.17804e-11	21	ADAMTS16/AGRN/BRK1/CCL19/CCL21/ENTR1/EPHA2/EPS8L2/ICAM1/IFT20/KIT/MSTN/NRP1/OCLN/PALM/PODXL/SLIT2/SRC/TACSTD2/TGFBR1/YAP1	GO:0060491	regulation of cell projection assembly	0.567568	0.983381	-0.11888
Figure 3	b-c	F3_enrichment	Protein-set enrichment results for MetScore2-associated proteins.	derived_from_supplementary_data	metscore2_significant_protein_enrichment_all.tsv																											GO_BP	GO:0046661	male sex differentiation	male sex differentiation	21/1597	39/2767	0.745317	1	0.87146	1.17804e-11	21	ACE/ADAM15/ADGRG1/BAX/BCL2/BCL2L11/BMP6/CSDE1/FKBP4/GFRA1/INHBB/INSR/KIT/KITLG/PDGFRA/REN/SAFB2/SFRP1/SOX9/TGFB2/TGFBR1	GO:0046661	male sex differentiation	0.538462	0.932951	-0.492591
Figure 3	b-c	F3_enrichment	Protein-set enrichment results for MetScore2-associated proteins.	derived_from_supplementary_data	metscore2_significant_protein_enrichment_all.tsv																											GO_BP	GO:1903169	regulation of calcium ion transmembrane transport	regulation of calcium ion transmembrane transport	21/1597	39/2767	0.745317	1	0.87146	1.17804e-11	21	ABL1/ATP1B1/BAX/BCL2/CALCA/CD4/CORO1A/CX3CL1/CXCL10/CXCL11/CXCL9/DMD/EPO/F2/F2R/HRC/NOS1/PPP3R1/TGFB1/THY1/XCL1	GO:1903169	regulation of calcium ion transmembrane transport	0.538462	0.932951	-0.492591
Figure 3	b-c	F3_enrichment	Protein-set enrichment results for MetScore2-associated proteins.	derived_from_supplementary_data	metscore2_significant_protein_enrichment_all.tsv																											GO_BP	GO:0071383	cellular response to steroid hormone stimulus	cellular response to steroid hormone stimulus	21/1597	41/2767	0.843171	1	0.87146	1.17804e-11	21	AIFM1/ANXA1/ASS1/BCL2L11/CRH/DEFA1/DEFA1B/EDN1/EP300/FKBP4/FLT3/HSPA1A/MSTN/PADI2/PARP1/SAFB2/SERPINF1/SFRP1/SRC/STC1/TGFB1	GO:0071383	cellular response to steroid hormone stimulus	0.512195	0.887441	-0.84819
Figure 3	b-c	F3_enrichment	Protein-set enrichment results for MetScore2-associated proteins.	derived_from_supplementary_data	metscore2_significant_protein_enrichment_all.tsv																											GO_BP	GO:0007033	vacuole organization	vacuole organization	21/1597	44/2767	0.933159	1	0.87146	1.17804e-11	21	ANXA2/AP3B1/ARSB/ATG16L1/ATP6AP2/ATP6V1D/BAG3/BECN1/CORO1A/CREG1/CTSD/EP300/GABARAP/GRN/IFT20/LAMP2/RALB/SCARB2/SNAPIN/SRPX/TPP1	GO:0007033	vacuole organization	0.477273	0.826934	-1.35176
Figure 3	b-c	F3_enrichment	Protein-set enrichment results for MetScore2-associated proteins.	derived_from_supplementary_data	metscore2_significant_protein_enrichment_all.tsv																											GO_BP	GO:0009165	nucleotide biosynthetic process	nucleotide biosynthetic process	21/1597	44/2767	0.933159	1	0.87146	1.17804e-11	21	ADA/AK2/CDA/DUT/IDO1/KYNU/MAP2K1/NADK/NAMPT/NDUFA5/NDUFS6/NMNAT1/NPPB/NPPC/NUDT2/PARP1/RRM2/SDHB/SHMT1/TGFB1/TREM2	GO:0009165	nucleotide biosynthetic process	0.477273	0.826934	-1.35176
Figure 3	b-c	F3_enrichment	Protein-set enrichment results for MetScore2-associated proteins.	derived_from_supplementary_data	metscore2_significant_protein_enrichment_all.tsv																											GO_BP	GO:1902115	regulation of organelle assembly	regulation of organelle assembly	21/1597	44/2767	0.933159	1	0.87146	1.17804e-11	21	ABL1/ADAMTS16/ARHGEF5/BECN1/CSF2/ENTR1/EZR/GSN/HSPA1A/IFT20/IL1RAP/LCP1/MAPK9/RALB/RCC1/SDC1/SDC4/SRC/TNF/TPR/YAP1	GO:1902115	regulation of organelle assembly	0.477273	0.826934	-1.35176
Figure 3	b-c	F3_enrichment	Protein-set enrichment results for MetScore2-associated proteins.	derived_from_supplementary_data	metscore2_significant_protein_enrichment_all.tsv																											GO_BP	GO:0009060	aerobic respiration	aerobic respiration	21/1597	45/2767	0.951229	1	0.87146	1.17804e-11	21	APP/CDK1/COX5B/COX6B1/EP300/FBP1/FXN/GPD1/GPI/HIF1A/IFNG/INSR/NDUFA5/NDUFS6/SDHB/SLC4A1/SRC/TIGAR/TNF/TPK1/YAP1	GO:0009060	aerobic respiration	0.466667	0.808558	-1.51247
Figure 3	b-c	F3_enrichment	Protein-set enrichment results for MetScore2-associated proteins.	derived_from_supplementary_data	metscore2_significant_protein_enrichment_all.tsv																											GO_BP	GO:0010563	negative regulation of phosphorus metabolic process	negative regulation of phosphorus metabolic process	21/1597	45/2767	0.951229	1	0.87146	1.17804e-11	21	ABCA2/ADIPOQ/APOC1/CD300A/CEACAM1/CHP1/FBP1/HEG1/IGFBP3/PARP1/PDGFA/PDGFB/PRDX3/PTPN1/PTPRC/RASSF2/SFRP1/SLC4A1/SLIT2/THY1/TIGAR	GO:0010563	negative regulation of phosphorus metabolic process	0.466667	0.808558	-1.51247
Figure 3	b-c	F3_enrichment	Protein-set enrichment results for MetScore2-associated proteins.	derived_from_supplementary_data	metscore2_significant_protein_enrichment_all.tsv																											GO_BP	GO:0045936	negative regulation of phosphate metabolic process	negative regulation of phosphate metabolic process	21/1597	45/2767	0.951229	1	0.87146	1.17804e-11	21	ABCA2/ADIPOQ/APOC1/CD300A/CEACAM1/CHP1/FBP1/HEG1/IGFBP3/PARP1/PDGFA/PDGFB/PRDX3/PTPN1/PTPRC/RASSF2/SFRP1/SLC4A1/SLIT2/THY1/TIGAR	GO:0045936	negative regulation of phosphate metabolic process	0.466667	0.808558	-1.51247
Figure 3	b-c	F3_enrichment	Protein-set enrichment results for MetScore2-associated proteins.	derived_from_supplementary_data	metscore2_significant_protein_enrichment_all.tsv																											GO_BP	GO:0071774	response to fibroblast growth factor	response to fibroblast growth factor	21/1597	45/2767	0.951229	1	0.87146	1.17804e-11	21	CCL5/CCN2/CXCL13/CXCL8/FGF2/FGF21/FGF23/FGF5/FGFBP1/FGFR2/FLRT2/GALNT3/GPC1/HYAL1/ITGB1/NGFR/PTH/PTPN1/SCGB1A1/SMOC2/TNC	GO:0071774	response to fibroblast growth factor	0.466667	0.808558	-1.51247
Figure 3	b-c	F3_enrichment	Protein-set enrichment results for MetScore2-associated proteins.	derived_from_supplementary_data	metscore2_significant_protein_enrichment_all.tsv																											GO_BP	GO:0016197	endosomal transport	endosomal transport	21/1597	56/2767	0.999338	1	0.87146	1.17804e-11	21	ACTN2/ARHGAP1/BECN1/COMMD1/CORO1A/DPY30/ENTR1/EZR/MAP2K1/RAB6A/SCARB2/SCRIB/SNX2/SNX9/SORT1/SRC/STX6/STX8/TINAGL1/VTI1A/WASHC3	GO:0016197	endosomal transport	0.375	0.649734	-3.09324
Figure 3	b-c	F3_enrichment	Protein-set enrichment results for MetScore2-associated proteins.	derived_from_supplementary_data	metscore2_significant_protein_enrichment_all.tsv																											GO_BP	GO:0099003	vesicle-mediated transport in synapse	vesicle-mediated transport in synapse	21/1597	56/2767	0.999338	1	0.87146	1.17804e-11	21	AP2B1/AP3S2/ATP6AP2/ATP6V1D/CDH2/CLTA/CSPG5/DNM3/EFNB2/NPY/PCDH17/PPP3R1/SCRIB/SNAPIN/SNCG/SNX9/STX1B/STX3/SUSD4/SV2A/SYT1	GO:0099003	vesicle-mediated transport in synapse	0.375	0.649734	-3.09324
Figure 3	b-c	F3_enrichment	Protein-set enrichment results for MetScore2-associated proteins.	derived_from_supplementary_data	metscore2_significant_protein_enrichment_all.tsv																											GO_BP	GO:0010586	miRNA metabolic process	mirna metabolic process	20/1597	35/2767	0.598288	1	0.87146	1.17804e-11	20	APP/EGFR/ELOB/FGF2/FOS/HIF1A/IL10/IL6/JUN/KLF4/LILRB4/NFATC3/NGFR/PDGFB/PRL/SOX9/TGFB1/TGFB2/TNF/VEGFA	GO:0010586	miRNA metabolic process	0.571429	0.990071	-0.0690557
Figure 3	b-c	F3_enrichment	Protein-set enrichment results for MetScore2-associated proteins.	derived_from_supplementary_data	metscore2_significant_protein_enrichment_all.tsv																											GO_BP	GO:0032355	response to estradiol	response to estradiol	20/1597	35/2767	0.598288	1	0.87146	1.17804e-11	20	AIFM1/AREG/ASS1/CD38/CD4/CRHBP/EGFR/GH1/GHR/GPI/IGFBP2/IL10/ITGA2/ITGAM/LEP/OXT/PENK/PPP1R9B/SFRP1/TGFB1	GO:0032355	response to estradiol	0.571429	0.990071	-0.0690557
Figure 3	b-c	F3_enrichment	Protein-set enrichment results for MetScore2-associated proteins.	derived_from_supplementary_data	metscore2_significant_protein_enrichment_all.tsv																											GO_BP	GO:0055002	striated muscle cell development	striated muscle cell development	20/1597	35/2767	0.598288	1	0.87146	1.17804e-11	20	ACTN2/BCL2/CDK1/CSRP3/CXADR/DNER/EDN1/ITGB1/KRT19/LMOD1/MYBPC1/MYBPC2/MYOM2/NEB/PDGFRA/PI16/SDC1/TMOD4/TTN/VEGFA	GO:0055002	striated muscle cell development	0.571429	0.990071	-0.0690557
Figure 3	b-c	F3_enrichment	Protein-set enrichment results for MetScore2-associated proteins.	derived_from_supplementary_data	metscore2_significant_protein_enrichment_all.tsv																											GO_BP	GO:0120032	regulation of plasma membrane bounded cell projection assembly	regulation of plasma membrane bounded cell projection assembly	20/1597	36/2767	0.670059	1	0.87146	1.17804e-11	20	ADAMTS16/AGRN/BRK1/CCL19/CCL21/ENTR1/EPHA2/EPS8L2/ICAM1/IFT20/KIT/MSTN/NRP1/OCLN/PALM/PODXL/SLIT2/TACSTD2/TGFBR1/YAP1	GO:0120032	regulation of plasma membrane bounded cell projection assembly	0.555556	0.962569	-0.264065
Figure 3	b-c	F3_enrichment	Protein-set enrichment results for MetScore2-associated proteins.	derived_from_supplementary_data	metscore2_significant_protein_enrichment_all.tsv																											GO_BP	GO:0030178	negative regulation of Wnt signaling pathway	negative regulation of wnt signaling pathway	20/1597	37/2767	0.734281	1	0.87146	1.17804e-11	20	AMFR/APP/CDH2/CDON/CTHRC1/DKK1/DKK3/DKK4/DRAXIN/IGFBP1/IGFBP2/IGFBP4/IGFBP6/MDK/NOTCH1/RNF43/SFRP1/SFRP4/SOST/SOX9	GO:0030178	negative regulation of Wnt signaling pathway	0.540541	0.936553	-0.453852
Figure 3	b-c	F3_enrichment	Protein-set enrichment results for MetScore2-associated proteins.	derived_from_supplementary_data	metscore2_significant_protein_enrichment_all.tsv																											GO_BP	GO:0048661	positive regulation of smooth muscle cell proliferation	positive regulation of smooth muscle cell proliferation	20/1597	38/2767	0.790035	1	0.87146	1.17804e-11	20	ADAMTS1/AIF1/CCL5/CCN4/CX3CL1/EDN1/FGF2/FGFR2/IL10/IL18/IL6/IL6R/ITGA2/JUN/MMP9/PDGFB/SERPINF2/SMPD3/TGFB1/TNF	GO:0048661	positive regulation of smooth muscle cell proliferation	0.526316	0.911907	-0.638728
Figure 3	b-c	F3_enrichment	Protein-set enrichment results for MetScore2-associated proteins.	derived_from_supplementary_data	metscore2_significant_protein_enrichment_all.tsv																											GO_BP	GO:0051781	positive regulation of cell division	positive regulation of cell division	20/1597	38/2767	0.790035	1	0.87146	1.17804e-11	20	CIT/FGF2/FGF5/FGFR2/GKN1/IL1B/MDK/OSM/PDGFA/PDGFB/PGF/PROK1/PTN/TGFA/TGFB1/TGFB2/THBS4/VEGFA/VEGFB/VEGFD	GO:0051781	positive regulation of cell division	0.526316	0.911907	-0.638728
Figure 3	b-c	F3_enrichment	Protein-set enrichment results for MetScore2-associated proteins.	derived_from_supplementary_data	metscore2_significant_protein_enrichment_all.tsv																											GO_BP	GO:0032984	protein-containing complex disassembly	protein-containing complex disassembly	20/1597	39/2767	0.837107	1	0.87146	1.17804e-11	20	ACTN2/ADD1/BECN1/CALCOCO2/CAPG/GABARAP/GSN/IGF1R/INSR/LAMP2/LMOD1/MRPL58/MTPN/PPP1R9B/SH3BP1/SNAPIN/SWAP70/TMOD4/TNF/VAMP8	GO:0032984	protein-containing complex disassembly	0.512821	0.888525	-0.81898
Figure 3	b-c	F3_enrichment	Protein-set enrichment results for MetScore2-associated proteins.	derived_from_supplementary_data	metscore2_significant_protein_enrichment_all.tsv																											GO_BP	GO:0050954	sensory perception of mechanical stimulus	sensory perception of mechanical stimulus	20/1597	39/2767	0.837107	1	0.87146	1.17804e-11	20	CCDC50/CEACAM16/CLIC5/CNTN5/COCH/CXCL12/EPS8L2/ITGA2/KIAA0319/KIT/LRIG1/LRIG3/MYO6/OTOA/ROR1/SCARB2/SLITRK6/STX4/TIMM10/TNF	GO:0050954	sensory perception of mechanical stimulus	0.512821	0.888525	-0.81898
Figure 3	b-c	F3_enrichment	Protein-set enrichment results for MetScore2-associated proteins.	derived_from_supplementary_data	metscore2_significant_protein_enrichment_all.tsv																											GO_BP	GO:1904950	negative regulation of establishment of protein localization	negative regulation of establishment of protein localization	20/1597	39/2767	0.837107	1	0.87146	1.17804e-11	20	ADIPOQ/APOD/BAG3/BAG4/CCN3/CD200/CD36/CHGA/CHP1/F2R/FAM3D/HADH/IL12A/IL12B/IL1B/INHBB/NEO1/SYTL4/TXN/VSNL1	GO:1904950	negative regulation of establishment of protein localization	0.512821	0.888525	-0.81898
Figure 3	b-c	F3_enrichment	Protein-set enrichment results for MetScore2-associated proteins.	derived_from_supplementary_data	metscore2_significant_protein_enrichment_all.tsv																											GO_BP	GO:0000082	G1/S transition of mitotic cell cycle	g1/s transition of mitotic cell cycle	20/1597	42/2767	0.931379	1	0.87146	1.17804e-11	20	ADAMTS1/AIF1/ANXA1/BCAT1/BCL2/CDK1/EGFR/EIF4EBP1/EIF4G1/GIGYF2/GPNMB/ITGB1/KLF4/PKD1/PKD2/PSME1/PSME2/RCC1/RRM2/TRIAP1	GO:0000082	G1/S transition of mitotic cell cycle	0.47619	0.825059	-1.3345
Figure 3	b-c	F3_enrichment	Protein-set enrichment results for MetScore2-associated proteins.	derived_from_supplementary_data	metscore2_significant_protein_enrichment_all.tsv																											GO_BP	GO:0006941	striated muscle contraction	striated muscle contraction	20/1597	42/2767	0.931379	1	0.87146	1.17804e-11	20	ACE2/ADGRD1/ARG2/ATP1B1/CA3/CHGA/CSRP3/DMD/DSC2/GSN/HRC/MB/MYL3/MYL4/NOS1/SCN4B/STC1/TNF/TTN/VEGFB	GO:0006941	striated muscle contraction	0.47619	0.825059	-1.3345
Figure 3	b-c	F3_enrichment	Protein-set enrichment results for MetScore2-associated proteins.	derived_from_supplementary_data	metscore2_significant_protein_enrichment_all.tsv																											GO_BP	GO:0009166	nucleotide catabolic process	nucleotide catabolic process	20/1597	43/2767	0.950178	1	0.87146	1.17804e-11	20	ADA/APP/DCTPP1/DUT/EP300/FBP1/GPD1/GPI/HIF1A/IFNG/INSR/NT5C1A/NT5E/NUDT16/SLC4A1/SRC/TIGAR/TYMP/UPB1/YAP1	GO:0009166	nucleotide catabolic process	0.465116	0.805871	-1.49867
Figure 3	b-c	F3_enrichment	Protein-set enrichment results for MetScore2-associated proteins.	derived_from_supplementary_data	metscore2_significant_protein_enrichment_all.tsv																											GO_BP	GO:0009755	hormone-mediated signaling pathway	hormone-mediated signaling pathway	20/1597	45/2767	0.974865	1	0.87146	1.17804e-11	20	ACTN4/ADIPOQ/AGRP/CRH/CRHBP/DEFA1/DEFA1B/EP300/FKBP4/GHR/PADI2/PARP1/PRCP/PRL/PTH/REN/SAFB2/SFRP1/SRC/TRIM24	GO:0009755	hormone-mediated signaling pathway	0.444444	0.770055	-1.81665
Figure 3	b-c	F3_enrichment	Protein-set enrichment results for MetScore2-associated proteins.	derived_from_supplementary_data	metscore2_significant_protein_enrichment_all.tsv																											GO_BP	GO:0090150	establishment of protein localization to membrane	establishment of protein localization to membrane	20/1597	45/2767	0.974865	1	0.87146	1.17804e-11	20	AP3B1/ATP1B1/BAX/CHP1/COMMD1/EGFR/ITGAM/ITGB2/KRT18/NOMO1/PDZK1/SCARB2/SCRIB/SIL1/SRP14/STX3/TIMM10/TOMM20/UMOD/VAMP5	GO:0090150	establishment of protein localization to membrane	0.444444	0.770055	-1.81665
Figure 3	b-c	F3_enrichment	Protein-set enrichment results for MetScore2-associated proteins.	derived_from_supplementary_data	metscore2_significant_protein_enrichment_all.tsv																											GO_BP	GO:0006605	protein targeting	protein targeting	20/1597	46/2767	0.982513	1	0.87146	1.17804e-11	20	AP3B1/BAG3/BAG4/BECN1/BNIP3L/CHP1/GABARAP/HTRA2/ITGAM/ITGB2/LAMP2/LTBP2/M6PR/PDZK1/SCARB2/SIL1/SORT1/SRP14/TIMM10/TOMM20	GO:0006605	protein targeting	0.434783	0.753315	-1.9708
Figure 3	b-c	F3_enrichment	Protein-set enrichment results for MetScore2-associated proteins.	derived_from_supplementary_data	metscore2_significant_protein_enrichment_all.tsv																											GO_BP	GO:0044843	cell cycle G1/S phase transition	cell cycle g1/s phase transition	20/1597	48/2767	0.991855	1	0.87146	1.17804e-11	20	ADAMTS1/AIF1/ANXA1/BCAT1/BCL2/CDK1/EGFR/EIF4EBP1/EIF4G1/GIGYF2/GPNMB/ITGB1/KLF4/PKD1/PKD2/PSME1/PSME2/RCC1/RRM2/TRIAP1	GO:0044843	cell cycle G1/S phase transition	0.416667	0.721927	-2.27018
Figure 3	b-c	F3_enrichment	Protein-set enrichment results for MetScore2-associated proteins.	derived_from_supplementary_data	metscore2_significant_protein_enrichment_all.tsv																											GO_BP	GO:0006639	acylglycerol metabolic process	acylglycerol metabolic process	19/1597	33/2767	0.57998	1	0.87146	1.17804e-11	19	APOA2/APOA4/APOC1/APOF/APOH/C3/DGKA/GPIHBP1/LIPF/LPL/LYPLA2/MGLL/PCSK9/PLA2G15/PLB1/PNLIP/PNLIPRP1/SEL1L/TNXB	GO:0006639	acylglycerol metabolic process	0.575758	0.997571	-0.0163959
Figure 3	b-c	F3_enrichment	Protein-set enrichment results for MetScore2-associated proteins.	derived_from_supplementary_data	metscore2_significant_protein_enrichment_all.tsv																											GO_BP	GO:0007044	cell-substrate junction assembly	cell-substrate junction assembly	19/1597	33/2767	0.57998	1	0.87146	1.17804e-11	19	ABL1/ACTN2/ACVRL1/APOD/BCL2/EPB41L5/ITGA2/ITGA5/ITGA6/KDR/NRP1/PTPRK/SDC4/SFRP1/SORBS1/SRC/TEK/THY1/VEGFA	GO:0007044	cell-substrate junction assembly	0.575758	0.997571	-0.0163959
Figure 3	b-c	F3_enrichment	Protein-set enrichment results for MetScore2-associated proteins.	derived_from_supplementary_data	metscore2_significant_protein_enrichment_all.tsv																											GO_BP	GO:0008584	male gonad development	male gonad development	19/1597	33/2767	0.57998	1	0.87146	1.17804e-11	19	ACE/ADAM15/ADGRG1/BAX/BCL2/BCL2L11/CSDE1/GFRA1/INHBB/INSR/KIT/KITLG/PDGFRA/REN/SAFB2/SFRP1/SOX9/TGFB2/TGFBR1	GO:0008584	male gonad development	0.575758	0.997571	-0.0163959
Figure 3	b-c	F3_enrichment	Protein-set enrichment results for MetScore2-associated proteins.	derived_from_supplementary_data	metscore2_significant_protein_enrichment_all.tsv																											GO_BP	GO:0030038	contractile actin filament bundle assembly	contractile actin filament bundle assembly	19/1597	33/2767	0.57998	1	0.87146	1.17804e-11	19	ABL1/AMOT/APOA1/ARHGEF5/BAG4/CCN2/ELN/EPHA1/F11R/MET/NRP1/PXN/SDC4/SERPINF2/SFRP1/SORBS1/SRC/TACSTD2/TGFBR1	GO:0030038	contractile actin filament bundle assembly	0.575758	0.997571	-0.0163959
Figure 3	b-c	F3_enrichment	Protein-set enrichment results for MetScore2-associated proteins.	derived_from_supplementary_data	metscore2_significant_protein_enrichment_all.tsv																											GO_BP	GO:0042698	ovulation cycle	ovulation cycle	19/1597	33/2767	0.57998	1	0.87146	1.17804e-11	19	ADAMTS1/AFP/AXL/CA12/GAS2/LEP/MDK/MSTN/NOS3/NOTCH1/NPPC/PDGFRA/PTN/PTX3/RETN/ROBO2/SERPINF1/SLIT2/TGFB2	GO:0042698	ovulation cycle	0.575758	0.997571	-0.0163959
Figure 3	b-c	F3_enrichment	Protein-set enrichment results for MetScore2-associated proteins.	derived_from_supplementary_data	metscore2_significant_protein_enrichment_all.tsv																											GO_BP	GO:0043149	stress fiber assembly	stress fiber assembly	19/1597	33/2767	0.57998	1	0.87146	1.17804e-11	19	ABL1/AMOT/APOA1/ARHGEF5/BAG4/CCN2/ELN/EPHA1/F11R/MET/NRP1/PXN/SDC4/SERPINF2/SFRP1/SORBS1/SRC/TACSTD2/TGFBR1	GO:0043149	stress fiber assembly	0.575758	0.997571	-0.0163959
Figure 3	b-c	F3_enrichment	Protein-set enrichment results for MetScore2-associated proteins.	derived_from_supplementary_data	metscore2_significant_protein_enrichment_all.tsv																											GO_BP	GO:0046546	development of primary male sexual characteristics	development of primary male sexual characteristics	19/1597	33/2767	0.57998	1	0.87146	1.17804e-11	19	ACE/ADAM15/ADGRG1/BAX/BCL2/BCL2L11/CSDE1/GFRA1/INHBB/INSR/KIT/KITLG/PDGFRA/REN/SAFB2/SFRP1/SOX9/TGFB2/TGFBR1	GO:0046546	development of primary male sexual characteristics	0.575758	0.997571	-0.0163959
Figure 3	b-c	F3_enrichment	Protein-set enrichment results for MetScore2-associated proteins.	derived_from_supplementary_data	metscore2_significant_protein_enrichment_all.tsv																											GO_BP	GO:0071326	cellular response to monosaccharide stimulus	cellular response to monosaccharide stimulus	19/1597	33/2767	0.57998	1	0.87146	1.17804e-11	19	AGER/C2CD2L/CRH/GAS6/GCG/HIF1A/ICAM1/IGF1R/LEP/NADK/NPTX1/OXCT1/PTPRN2/SERPINF1/SLC39A14/STX4/TGFB1/TREM2/VSNL1	GO:0071326	cellular response to monosaccharide stimulus	0.575758	0.997571	-0.0163959
Figure 3	b-c	F3_enrichment	Protein-set enrichment results for MetScore2-associated proteins.	derived_from_supplementary_data	metscore2_significant_protein_enrichment_all.tsv																											GO_BP	GO:0006638	neutral lipid metabolic process	neutral lipid metabolic process	19/1597	34/2767	0.655091	1	0.87146	1.17804e-11	19	APOA2/APOA4/APOC1/APOF/APOH/C3/DGKA/GPIHBP1/LIPF/LPL/LYPLA2/MGLL/PCSK9/PLA2G15/PLB1/PNLIP/PNLIPRP1/SEL1L/TNXB	GO:0006638	neutral lipid metabolic process	0.558824	0.968231	-0.217726
Figure 3	b-c	F3_enrichment	Protein-set enrichment results for MetScore2-associated proteins.	derived_from_supplementary_data	metscore2_significant_protein_enrichment_all.tsv																											GO_BP	GO:0030888	regulation of B cell proliferation	regulation of b cell proliferation	19/1597	34/2767	0.655091	1	0.87146	1.17804e-11	19	ADA/BCL2/CD22/CD300A/CD38/CD40/CD74/IL10/INPP5D/MNDA/MZB1/PTPRC/TFRC/TNFRSF13B/TNFRSF13C/TNFRSF21/TNFRSF4/TNFSF13/TNFSF13B	GO:0030888	regulation of B cell proliferation	0.558824	0.968231	-0.217726
Figure 3	b-c	F3_enrichment	Protein-set enrichment results for MetScore2-associated proteins.	derived_from_supplementary_data	metscore2_significant_protein_enrichment_all.tsv																											GO_BP	GO:0031333	negative regulation of protein-containing complex assembly	negative regulation of protein-containing complex assembly	19/1597	34/2767	0.655091	1	0.87146	1.17804e-11	19	ADD1/CAPG/CPTP/DKK1/EP300/FKBP4/GSN/HIP1R/JAM3/LAMP2/LMOD1/MAP2/MTPN/SLIT2/SOST/SOX9/SRC/TMOD4/TREM2	GO:0031333	negative regulation of protein-containing complex assembly	0.558824	0.968231	-0.217726
Figure 3	b-c	F3_enrichment	Protein-set enrichment results for MetScore2-associated proteins.	derived_from_supplementary_data	metscore2_significant_protein_enrichment_all.tsv																											GO_BP	GO:0046165	alcohol biosynthetic process	alcohol biosynthetic process	19/1597	34/2767	0.655091	1	0.87146	1.17804e-11	19	ABCA2/APOA1/ASAH1/BMP6/CD244/CES1/DBH/DKK3/GOT1/IDI2/LBR/LEP/MVK/PCBD1/PTH/PTH1R/PTS/QDPR/SPTLC1	GO:0046165	alcohol biosynthetic process	0.558824	0.968231	-0.217726
Figure 3	b-c	F3_enrichment	Protein-set enrichment results for MetScore2-associated proteins.	derived_from_supplementary_data	metscore2_significant_protein_enrichment_all.tsv																											GO_BP	GO:0048145	regulation of fibroblast proliferation	regulation of fibroblast proliferation	19/1597	34/2767	0.655091	1	0.87146	1.17804e-11	19	ABL1/BAX/BRK1/CD248/CD300A/CD74/EGFR/GAS6/IFI30/JUN/LIF/LTA/NGFR/PDGFA/PDGFB/PDGFRA/SFRP1/SOD2/TGFB1	GO:0048145	regulation of fibroblast proliferation	0.558824	0.968231	-0.217726
Figure 3	b-c	F3_enrichment	Protein-set enrichment results for MetScore2-associated proteins.	derived_from_supplementary_data	metscore2_significant_protein_enrichment_all.tsv																											GO_BP	GO:2000628	regulation of miRNA metabolic process	regulation of mirna metabolic process	19/1597	34/2767	0.655091	1	0.87146	1.17804e-11	19	APP/EGFR/FGF2/FOS/HIF1A/IL10/IL6/JUN/KLF4/LILRB4/NFATC3/NGFR/PDGFB/PRL/SOX9/TGFB1/TGFB2/TNF/VEGFA	GO:2000628	regulation of miRNA metabolic process	0.558824	0.968231	-0.217726
Figure 3	b-c	F3_enrichment	Protein-set enrichment results for MetScore2-associated proteins.	derived_from_supplementary_data	metscore2_significant_protein_enrichment_all.tsv																											GO_BP	GO:0010565	regulation of ketone metabolic process	regulation of ketone metabolic process	19/1597	35/2767	0.722545	1	0.87146	1.17804e-11	19	ADIPOQ/ADM/ANGPTL4/APOA4/APOC1/BMP6/CD74/CEACAM1/CES1/DKK3/EDN1/FABP3/FABP5/GDF15/GIP/GPIHBP1/IL1B/SOX9/TPK1	GO:0010565	regulation of ketone metabolic process	0.542857	0.940567	-0.413339
Figure 3	b-c	F3_enrichment	Protein-set enrichment results for MetScore2-associated proteins.	derived_from_supplementary_data	metscore2_significant_protein_enrichment_all.tsv																											GO_BP	GO:0051345	positive regulation of hydrolase activity	positive regulation of hydrolase activity	19/1597	35/2767	0.722545	1	0.87146	1.17804e-11	19	AGRN/CR1/EPHA2/FGFR2/GRN/ITGA6/ITGB1/MMUT/PNLIP/PRSS22/PRTN3/PSAP/RTN4R/SCRIB/SEMA4D/SH3BP1/SNX9/THY1/VSIR	GO:0051345	positive regulation of hydrolase activity	0.542857	0.940567	-0.413339
Figure 3	b-c	F3_enrichment	Protein-set enrichment results for MetScore2-associated proteins.	derived_from_supplementary_data	metscore2_significant_protein_enrichment_all.tsv																											GO_BP	GO:0150115	cell-substrate junction organization	cell-substrate junction organization	19/1597	35/2767	0.722545	1	0.87146	1.17804e-11	19	ABL1/ACTN2/ACVRL1/APOD/BCL2/EPB41L5/ITGA2/ITGA5/ITGA6/KDR/NRP1/PTPRK/SDC4/SFRP1/SORBS1/SRC/TEK/THY1/VEGFA	GO:0150115	cell-substrate junction organization	0.542857	0.940567	-0.413339
Figure 3	b-c	F3_enrichment	Protein-set enrichment results for MetScore2-associated proteins.	derived_from_supplementary_data	metscore2_significant_protein_enrichment_all.tsv																											GO_BP	GO:0001678	intracellular glucose homeostasis	intracellular glucose homeostasis	19/1597	36/2767	0.781206	1	0.87146	1.17804e-11	19	AGER/C2CD2L/CRH/GAS6/GCG/HIF1A/ICAM1/IGF1R/NADK/NGFR/NPTX1/OXCT1/PTPRN2/SERPINF1/SLC39A14/STX4/TGFB1/TREM2/VSNL1	GO:0001678	intracellular glucose homeostasis	0.527778	0.91444	-0.603595
Figure 3	b-c	F3_enrichment	Protein-set enrichment results for MetScore2-associated proteins.	derived_from_supplementary_data	metscore2_significant_protein_enrichment_all.tsv																											GO_BP	GO:0007173	epidermal growth factor receptor signaling pathway	epidermal growth factor receptor signaling pathway	19/1597	36/2767	0.781206	1	0.87146	1.17804e-11	19	ABL1/AGR2/AREG/CEACAM1/EFEMP1/EGFR/ERBB3/ERBB4/FASLG/HIP1R/MMP9/PIGR/PLAU/PLAUR/RALB/SOX9/SRC/TGFA/TGFB1	GO:0007173	epidermal growth factor receptor signaling pathway	0.527778	0.91444	-0.603595
Figure 3	b-c	F3_enrichment	Protein-set enrichment results for MetScore2-associated proteins.	derived_from_supplementary_data	metscore2_significant_protein_enrichment_all.tsv																											GO_BP	GO:0033157	regulation of intracellular protein transport	regulation of intracellular protein transport	19/1597	37/2767	0.830738	1	0.87146	1.17804e-11	19	ADIPOQ/APOD/BAG3/CD36/CDH1/CDK1/CHP1/COMMD1/EP300/GAS6/IFNG/IL1B/LCP1/LEP/PTPN1/SEPTIN8/TGFB1/TPR/TXN	GO:0033157	regulation of intracellular protein transport	0.513514	0.889726	-0.788823
Figure 3	b-c	F3_enrichment	Protein-set enrichment results for MetScore2-associated proteins.	derived_from_supplementary_data	metscore2_significant_protein_enrichment_all.tsv																											GO_BP	GO:0007189	adenylate cyclase-activating G protein-coupled receptor signaling pathway	adenylate cyclase-activating g protein-coupled receptor signaling pathway	19/1597	38/2767	0.871441	1	0.87146	1.17804e-11	19	ADGRD1/ADGRF5/ADGRG2/ADM/APLP1/APP/CALCA/CALCB/CHGA/CXCL10/CXCL11/CXCL12/CXCL9/GCG/GIP/NOS1/POMC/PTH/PTH1R	GO:0007189	adenylate cyclase-activating G protein-coupled receptor signaling pathway	0.5	0.866312	-0.969323
Figure 3	b-c	F3_enrichment	Protein-set enrichment results for MetScore2-associated proteins.	derived_from_supplementary_data	metscore2_significant_protein_enrichment_all.tsv																											GO_BP	GO:2001243	negative regulation of intrinsic apoptotic signaling pathway	negative regulation of intrinsic apoptotic signaling pathway	19/1597	38/2767	0.871441	1	0.87146	1.17804e-11	19	BCL2/CA3/CCAR2/CD74/CXCL12/EPO/FGF2/HIF1A/HSPA1A/HTRA2/HYOU1/IL10/MAP2K1/MMP9/PLAUR/PTPN1/SOD2/SRC/TRIAP1	GO:2001243	negative regulation of intrinsic apoptotic signaling pathway	0.5	0.866312	-0.969323
Figure 3	b-c	F3_enrichment	Protein-set enrichment results for MetScore2-associated proteins.	derived_from_supplementary_data	metscore2_significant_protein_enrichment_all.tsv																											GO_BP	GO:0044782	cilium organization	cilium organization	19/1597	41/2767	0.949156	1	0.87146	1.17804e-11	19	ADAMTS16/ATP6V1D/CDK1/CELSR2/CEP20/DMD/DNMBP/ENTR1/GSN/IFT20/NECTIN2/NEDD9/NOTCH1/PKD2/SPAG1/SSNA1/TCTN3/TXNDC15/YAP1	GO:0044782	cilium organization	0.463415	0.802923	-1.48508
Figure 3	b-c	F3_enrichment	Protein-set enrichment results for MetScore2-associated proteins.	derived_from_supplementary_data	metscore2_significant_protein_enrichment_all.tsv																											GO_BP	GO:0051090	regulation of DNA-binding transcription factor activity	regulation of dna-binding transcription factor activity	19/1597	43/2767	0.97466	1	0.87146	1.17804e-11	19	AGER/ARHGEF5/CHP1/COMMD1/EIF2AK2/EP300/HAVCR2/HSPA1A/IL18/IL18R1/KIT/LGALS9/MTDH/MTPN/PRDX3/ROR1/S100A12/TLR2/TNF	GO:0051090	regulation of DNA-binding transcription factor activity	0.44186	0.765578	-1.80973
Figure 3	b-c	F3_enrichment	Protein-set enrichment results for MetScore2-associated proteins.	derived_from_supplementary_data	metscore2_significant_protein_enrichment_all.tsv																											GO_BP	GO:0007163	establishment or maintenance of cell polarity	establishment or maintenance of cell polarity	19/1597	49/2767	0.997714	1	0.87146	1.17804e-11	19	ABL1/AMOT/AMOTL2/CCL19/CCL21/CCL4/CRTAM/DYNLT1/EZR/GSN/IFT20/ITGB1/JAM3/PKD1/PTK7/SCRIB/SH3BP1/SPINT2/TEK	GO:0007163	establishment or maintenance of cell polarity	0.387755	0.671834	-2.7074
Figure 3	b-c	F3_enrichment	Protein-set enrichment results for MetScore2-associated proteins.	derived_from_supplementary_data	metscore2_significant_protein_enrichment_all.tsv																											GO_BP	GO:0014013	regulation of gliogenesis	regulation of gliogenesis	18/1597	31/2767	0.560423	1	0.87146	1.17804e-11	18	DAG1/F2/GFAP/IL1B/IL34/IL6/IL6ST/LIF/LTA/MDK/NOTCH1/NTRK3/PTN/SPINT1/TGFB1/TNF/TNFRSF1B/TREM2	GO:0014013	regulation of gliogenesis	0.580645	1.00604	0.0395014
Figure 3	b-c	F3_enrichment	Protein-set enrichment results for MetScore2-associated proteins.	derived_from_supplementary_data	metscore2_significant_protein_enrichment_all.tsv																											GO_BP	GO:0030216	keratinocyte differentiation	keratinocyte differentiation	18/1597	31/2767	0.560423	1	0.87146	1.17804e-11	18	ADAM9/ANXA1/ASAH1/CD109/CDH3/CDSN/DSG4/EPHA2/IL17A/KRT5/MAP2K1/NOTCH1/PALLD/PPL/REG3A/REG3G/SPRR3/YAP1	GO:0030216	keratinocyte differentiation	0.580645	1.00604	0.0395014
Figure 3	b-c	F3_enrichment	Protein-set enrichment results for MetScore2-associated proteins.	derived_from_supplementary_data	metscore2_significant_protein_enrichment_all.tsv																											GO_BP	GO:0030705	cytoskeleton-dependent intracellular transport	cytoskeleton-dependent intracellular transport	18/1597	31/2767	0.560423	1	0.87146	1.17804e-11	18	ACTN4/AP3B1/AP3S2/APP/ATG16L1/BAG3/HIF1A/HSBP1/IFT20/KIF1C/MAP2/MAP2K1/NEFL/RAB6A/SNAPIN/SSNA1/STAU1/TRIM58	GO:0030705	cytoskeleton-dependent intracellular transport	0.580645	1.00604	0.0395014
Figure 3	b-c	F3_enrichment	Protein-set enrichment results for MetScore2-associated proteins.	derived_from_supplementary_data	metscore2_significant_protein_enrichment_all.tsv																											GO_BP	GO:0051592	response to calcium ion	response to calcium ion	18/1597	31/2767	0.560423	1	0.87146	1.17804e-11	18	ADAM9/ADD1/APP/CRHBP/DPEP1/EDN1/ENTPD6/FGA/FOS/FOSB/INHBB/JUN/LGMN/PENK/PKD2/SMPD1/SYT1/TTN	GO:0051592	response to calcium ion	0.580645	1.00604	0.0395014
Figure 3	b-c	F3_enrichment	Protein-set enrichment results for MetScore2-associated proteins.	derived_from_supplementary_data	metscore2_significant_protein_enrichment_all.tsv																											GO_BP	GO:0071331	cellular response to hexose stimulus	cellular response to hexose stimulus	18/1597	31/2767	0.560423	1	0.87146	1.17804e-11	18	AGER/C2CD2L/CRH/GAS6/GCG/HIF1A/ICAM1/IGF1R/NADK/NPTX1/OXCT1/PTPRN2/SERPINF1/SLC39A14/STX4/TGFB1/TREM2/VSNL1	GO:0071331	cellular response to hexose stimulus	0.580645	1.00604	0.0395014
Figure 3	b-c	F3_enrichment	Protein-set enrichment results for MetScore2-associated proteins.	derived_from_supplementary_data	metscore2_significant_protein_enrichment_all.tsv																											GO_BP	GO:0071333	cellular response to glucose stimulus	cellular response to glucose stimulus	18/1597	31/2767	0.560423	1	0.87146	1.17804e-11	18	AGER/C2CD2L/CRH/GAS6/GCG/HIF1A/ICAM1/IGF1R/NADK/NPTX1/OXCT1/PTPRN2/SERPINF1/SLC39A14/STX4/TGFB1/TREM2/VSNL1	GO:0071333	cellular response to glucose stimulus	0.580645	1.00604	0.0395014
Figure 3	b-c	F3_enrichment	Protein-set enrichment results for MetScore2-associated proteins.	derived_from_supplementary_data	metscore2_significant_protein_enrichment_all.tsv																											GO_BP	GO:0032231	regulation of actin filament bundle assembly	regulation of actin filament bundle assembly	18/1597	32/2767	0.639095	1	0.87146	1.17804e-11	18	ABL1/AMOT/APOA1/ARHGEF5/BAG4/CCN2/CX3CL1/EPHA1/F11R/MET/NRP1/PXN/SDC4/SERPINF2/SFRP1/SWAP70/TACSTD2/TGFBR1	GO:0032231	regulation of actin filament bundle assembly	0.5625	0.974601	-0.168811
Figure 3	b-c	F3_enrichment	Protein-set enrichment results for MetScore2-associated proteins.	derived_from_supplementary_data	metscore2_significant_protein_enrichment_all.tsv																											GO_BP	GO:0045576	mast cell activation	mast cell activation	18/1597	32/2767	0.639095	1	0.87146	1.17804e-11	18	ADGRE2/CD300A/CD300LF/CHGA/FCER1A/FGR/GRP/HAVCR1/IL4R/KIT/LGALS9/MILR1/NECTIN2/PTGDS/RAB44/S100A12/S100A13/VAMP8	GO:0045576	mast cell activation	0.5625	0.974601	-0.168811
Figure 3	b-c	F3_enrichment	Protein-set enrichment results for MetScore2-associated proteins.	derived_from_supplementary_data	metscore2_significant_protein_enrichment_all.tsv																											GO_BP	GO:0072577	endothelial cell apoptotic process	endothelial cell apoptotic process	18/1597	32/2767	0.639095	1	0.87146	1.17804e-11	18	ABL1/ANGPTL4/CD160/CD248/CD40/FASLG/FGA/GAS6/ICAM1/IL10/KDR/NGFR/PTPN1/SCG2/SERPINE1/TEK/TGFB1/TNF	GO:0072577	endothelial cell apoptotic process	0.5625	0.974601	-0.168811
Figure 3	b-c	F3_enrichment	Protein-set enrichment results for MetScore2-associated proteins.	derived_from_supplementary_data	metscore2_significant_protein_enrichment_all.tsv																											GO_BP	GO:0030833	regulation of actin filament polymerization	regulation of actin filament polymerization	18/1597	33/2767	0.710033	1	0.87146	1.17804e-11	18	ADD1/BAG4/BAIAP2/CAPG/CCL11/CCL21/CORO1A/CSF3/ELN/ESAM/GSN/HIP1R/LMOD1/MTPN/NPHS1/SLIT2/SNX9/TMOD4	GO:0030833	regulation of actin filament polymerization	0.545455	0.945067	-0.370828
Figure 3	b-c	F3_enrichment	Protein-set enrichment results for MetScore2-associated proteins.	derived_from_supplementary_data	metscore2_significant_protein_enrichment_all.tsv																											GO_BP	GO:0051224	negative regulation of protein transport	negative regulation of protein transport	18/1597	33/2767	0.710033	1	0.87146	1.17804e-11	18	ADIPOQ/APOD/CCN3/CD200/CD36/CHGA/CHP1/F2R/FAM3D/HADH/IL12A/IL12B/IL1B/INHBB/NEO1/SYTL4/TXN/VSNL1	GO:0051224	negative regulation of protein transport	0.545455	0.945067	-0.370828
Figure 3	b-c	F3_enrichment	Protein-set enrichment results for MetScore2-associated proteins.	derived_from_supplementary_data	metscore2_significant_protein_enrichment_all.tsv																											GO_BP	GO:0051147	regulation of muscle cell differentiation	regulation of muscle cell differentiation	18/1597	34/2767	0.771843	1	0.87146	1.17804e-11	18	BCL2/CCN3/CEACAM5/DKK1/DLL1/EDN1/EFNB2/FGFR2/KIT/LAMB1/MEGF10/NFATC3/NID1/NOTCH1/PDGFB/PI16/SOD2/TGFB1	GO:0051147	regulation of muscle cell differentiation	0.529412	0.917271	-0.566971
Figure 3	b-c	F3_enrichment	Protein-set enrichment results for MetScore2-associated proteins.	derived_from_supplementary_data	metscore2_significant_protein_enrichment_all.tsv																											GO_BP	GO:0031644	regulation of nervous system process	regulation of nervous system process	18/1597	35/2767	0.824041	1	0.87146	1.17804e-11	18	APP/BAIAP2/CCL3/CCN3/CST7/CTSC/DAG1/FABP5/GRP/ITGA2/JAM2/MGLL/NOS3/STX1B/TNF/TNFRSF1B/TNFRSF21/TYMP	GO:0031644	regulation of nervous system process	0.514286	0.891064	-0.757622
Figure 3	b-c	F3_enrichment	Protein-set enrichment results for MetScore2-associated proteins.	derived_from_supplementary_data	metscore2_significant_protein_enrichment_all.tsv																											GO_BP	GO:0120254	olefinic compound metabolic process	olefinic compound metabolic process	18/1597	35/2767	0.824041	1	0.87146	1.17804e-11	18	ACAA1/ACOX1/ADH1B/ADH4/ADM/AFP/AKR1B10/AKR1C4/ALDH1A1/BMP6/CTHRC1/DKK3/EDNRB/GSTA1/MGLL/PLA2G10/PLB1/PNLIP	GO:0120254	olefinic compound metabolic process	0.514286	0.891064	-0.757622
Figure 3	b-c	F3_enrichment	Protein-set enrichment results for MetScore2-associated proteins.	derived_from_supplementary_data	metscore2_significant_protein_enrichment_all.tsv																											GO_BP	GO:0006814	sodium ion transport	sodium ion transport	18/1597	36/2767	0.866875	1	0.87146	1.17804e-11	18	ACTN4/ATP1B1/CHP1/CNTN1/COMMD1/DMD/EDN1/EDNRB/NOS1/NOS3/PCSK9/PKD2/PON3/PRSS8/SCN4B/SLMAP/TGFB1/UMOD	GO:0006814	sodium ion transport	0.5	0.866312	-0.943124
Figure 3	b-c	F3_enrichment	Protein-set enrichment results for MetScore2-associated proteins.	derived_from_supplementary_data	metscore2_significant_protein_enrichment_all.tsv																											GO_BP	GO:0006937	regulation of muscle contraction	regulation of muscle contraction	18/1597	36/2767	0.866875	1	0.87146	1.17804e-11	18	ACE2/ADA/ADGRD1/ATP1B1/CALCA/CHGA/DMD/DSC2/EDN1/F2R/HRC/ITGA2/KIT/MAP2K1/MYL3/NOS1/OXT/STC1	GO:0006937	regulation of muscle contraction	0.5	0.866312	-0.943124
Figure 3	b-c	F3_enrichment	Protein-set enrichment results for MetScore2-associated proteins.	derived_from_supplementary_data	metscore2_significant_protein_enrichment_all.tsv																											GO_BP	GO:0043087	regulation of GTPase activity	regulation of gtpase activity	18/1597	37/2767	0.901111	1	0.87146	1.17804e-11	18	AGRN/ARHGEF5/EPHA2/EPHA4/ITGA6/ITGB1/KLRK1/MET/MMUT/NTRK2/PLXNB2/PRTN3/RTN4R/SCRIB/SEMA4D/SH3BP1/SNX9/THY1	GO:0043087	regulation of GTPase activity	0.486486	0.842898	-1.12379
Figure 3	b-c	F3_enrichment	Protein-set enrichment results for MetScore2-associated proteins.	derived_from_supplementary_data	metscore2_significant_protein_enrichment_all.tsv																											GO_BP	GO:0000375	RNA splicing, via transesterification reactions	rna splicing, via transesterification reactions	18/1597	38/2767	0.927814	1	0.87146	1.17804e-11	18	C1QBP/CASC3/CLNS1A/CWC15/GPKOW/HNRNPUL1/PQBP1/PRDX6/PSIP1/RALY/RBFOX3/RBPMS/SART1/SLC39A5/SMNDC1/SNRPB2/SRPK2/ZCCHC8	GO:0000375	RNA splicing, via transesterification reactions	0.473684	0.820716	-1.29992
Figure 3	b-c	F3_enrichment	Protein-set enrichment results for MetScore2-associated proteins.	derived_from_supplementary_data	metscore2_significant_protein_enrichment_all.tsv																											GO_BP	GO:0034101	erythrocyte homeostasis	erythrocyte homeostasis	18/1597	38/2767	0.927814	1	0.87146	1.17804e-11	18	ADGRF5/AXL/B2M/EPO/GPI/HBQ1/HBZ/HIF1A/HSPA1A/INPP5D/KIT/MB/PLA2G10/RCOR1/SLC4A1/TGFBR3/TRIM58/VEGFA	GO:0034101	erythrocyte homeostasis	0.473684	0.820716	-1.29992
Figure 3	b-c	F3_enrichment	Protein-set enrichment results for MetScore2-associated proteins.	derived_from_supplementary_data	metscore2_significant_protein_enrichment_all.tsv																											GO_BP	GO:0048284	organelle fusion	organelle fusion	18/1597	38/2767	0.927814	1	0.87146	1.17804e-11	18	ANXA1/ANXA2/BAX/CDK1/CLSTN3/CORO1A/SEPTIN8/SLAMF1/SNAPIN/STX1B/STX3/STX4/STX6/STX8/SYT1/TFRC/VAMP8/VTI1A	GO:0048284	organelle fusion	0.473684	0.820716	-1.29992
Figure 3	b-c	F3_enrichment	Protein-set enrichment results for MetScore2-associated proteins.	derived_from_supplementary_data	metscore2_significant_protein_enrichment_all.tsv																											GO_BP	GO:0006836	neurotransmitter transport	neurotransmitter transport	18/1597	39/2767	0.948176	1	0.87146	1.17804e-11	18	AP2B1/APP/CSPG5/GDNF/GFAP/GPR158/ITGB1/NOS1/NPY/PTPRN2/SCRIB/SNAPIN/SNCG/STX1B/STX3/STX4/SV2A/SYT1	GO:0006836	neurotransmitter transport	0.461538	0.799672	-1.47176
Figure 3	b-c	F3_enrichment	Protein-set enrichment results for MetScore2-associated proteins.	derived_from_supplementary_data	metscore2_significant_protein_enrichment_all.tsv																											GO_BP	GO:0044344	cellular response to fibroblast growth factor stimulus	cellular response to fibroblast growth factor stimulus	18/1597	42/2767	0.982511	1	0.87146	1.17804e-11	18	CCL5/CCN2/CXCL13/CXCL8/FGF2/FGF21/FGF23/FGF5/FGFBP1/FGFR2/FLRT2/GALNT3/GPC1/HYAL1/ITGB1/NGFR/PTPN1/SMOC2	GO:0044344	cellular response to fibroblast growth factor stimulus	0.428571	0.742553	-1.96388
Figure 3	b-c	F3_enrichment	Protein-set enrichment results for MetScore2-associated proteins.	derived_from_supplementary_data	metscore2_significant_protein_enrichment_all.tsv																											GO_BP	GO:0042594	response to starvation	response to starvation	18/1597	43/2767	0.988164	1	0.87146	1.17804e-11	18	BCL2/BECN1/DSC2/EIF2AK2/FAS/FOS/GABARAP/GAS6/GIP/INHBB/LAMP2/LRP11/OXCT1/PCSK9/PLIN3/SFRP1/SLC39A5/TNFRSF11A	GO:0042594	response to starvation	0.418605	0.725284	-2.1208
Figure 3	b-c	F3_enrichment	Protein-set enrichment results for MetScore2-associated proteins.	derived_from_supplementary_data	metscore2_significant_protein_enrichment_all.tsv																											GO_BP	GO:0099504	synaptic vesicle cycle	synaptic vesicle cycle	18/1597	48/2767	0.998603	1	0.87146	1.17804e-11	18	AP2B1/AP3S2/ATP6AP2/ATP6V1D/CDH2/CLTA/CSPG5/DNM3/NPY/PCDH17/PPP3R1/SCRIB/SNAPIN/SNCG/SNX9/STX1B/SV2A/SYT1	GO:0099504	synaptic vesicle cycle	0.375	0.649734	-2.85956
Figure 3	b-c	F3_enrichment	Protein-set enrichment results for MetScore2-associated proteins.	derived_from_supplementary_data	metscore2_significant_protein_enrichment_all.tsv																											GO_BP	GO:0043161	proteasome-mediated ubiquitin-dependent protein catabolic process	proteasome-mediated ubiquitin-dependent protein catabolic process	18/1597	63/2767	0.999999	1	0.87146	1.17804e-11	18	CCAR2/CDC27/CEBPA/COMMD1/ELOB/EPO/GABARAP/GH1/GHR/HSPA1A/IL33/KCTD5/MAPK9/NHLRC3/PAM/PSMD1/SRC/TGFB1	GO:0043161	proteasome-mediated ubiquitin-dependent protein catabolic process	0.285714	0.495035	-4.73602
Figure 3	b-c	F3_enrichment	Protein-set enrichment results for MetScore2-associated proteins.	derived_from_supplementary_data	metscore2_significant_protein_enrichment_all.tsv																											GO_BP	GO:0048041	focal adhesion assembly	focal adhesion assembly	17/1597	30/2767	0.621947	1	0.87146	1.17804e-11	17	ABL1/ACTN2/ACVRL1/APOD/BCL2/EPB41L5/ITGA2/KDR/NRP1/PTPRK/SDC4/SFRP1/SORBS1/SRC/TEK/THY1/VEGFA	GO:0048041	focal adhesion assembly	0.566667	0.98182	-0.11695
Figure 3	b-c	F3_enrichment	Protein-set enrichment results for MetScore2-associated proteins.	derived_from_supplementary_data	metscore2_significant_protein_enrichment_all.tsv																											GO_BP	GO:0070085	glycosylation	glycosylation	17/1597	30/2767	0.621947	1	0.87146	1.17804e-11	17	ABCA2/B3GNT7/B4GALT1/CCDC134/CHP1/EXTL1/FUOM/FUT3/FUT5/GALNT10/GALNT2/GALNT3/GALNT7/GCNT1/MAN1A2/ST3GAL1/ST6GAL1	GO:0070085	glycosylation	0.566667	0.98182	-0.11695
Figure 3	b-c	F3_enrichment	Protein-set enrichment results for MetScore2-associated proteins.	derived_from_supplementary_data	metscore2_significant_protein_enrichment_all.tsv																											GO_BP	GO:0099111	microtubule-based transport	microtubule-based transport	17/1597	30/2767	0.621947	1	0.87146	1.17804e-11	17	AP3B1/AP3S2/APP/ATG16L1/BAG3/HIF1A/HSBP1/IFT20/KIF1C/MAP2/MAP2K1/NEFL/RAB6A/SNAPIN/SSNA1/STAU1/TRIM58	GO:0099111	microtubule-based transport	0.566667	0.98182	-0.11695
Figure 3	b-c	F3_enrichment	Protein-set enrichment results for MetScore2-associated proteins.	derived_from_supplementary_data	metscore2_significant_protein_enrichment_all.tsv																											GO_BP	GO:2000351	regulation of endothelial cell apoptotic process	regulation of endothelial cell apoptotic process	17/1597	30/2767	0.621947	1	0.87146	1.17804e-11	17	ABL1/ANGPTL4/CD160/CD248/CD40/FASLG/FGA/GAS6/ICAM1/KDR/NGFR/PTPN1/SCG2/SERPINE1/TEK/TGFB1/TNF	GO:2000351	regulation of endothelial cell apoptotic process	0.566667	0.98182	-0.11695
Figure 3	b-c	F3_enrichment	Protein-set enrichment results for MetScore2-associated proteins.	derived_from_supplementary_data	metscore2_significant_protein_enrichment_all.tsv																											GO_BP	GO:0008637	apoptotic mitochondrial changes	apoptotic mitochondrial changes	17/1597	31/2767	0.696655	1	0.87146	1.17804e-11	17	BAX/BCL2/BCL2L11/BNIP3L/CCAR2/ERBB4/FXN/HGF/HIP1R/HSPA1A/MMP9/NPTX1/PLAUR/PLSCR3/SOD2/TNFSF10/TRIAP1	GO:0008637	apoptotic mitochondrial changes	0.548387	0.950148	-0.326052
Figure 3	b-c	F3_enrichment	Protein-set enrichment results for MetScore2-associated proteins.	derived_from_supplementary_data	metscore2_significant_protein_enrichment_all.tsv																											GO_BP	GO:0008643	carbohydrate transport	carbohydrate transport	17/1597	31/2767	0.696655	1	0.87146	1.17804e-11	17	ADIPOQ/C3/EDN1/FABP5/FGF21/GH1/IL1B/INSR/LEP/OCLN/PTH/PTPRM/SLC27A4/SMPD3/SORBS1/SORT1/TNF	GO:0008643	carbohydrate transport	0.548387	0.950148	-0.326052
Figure 3	b-c	F3_enrichment	Protein-set enrichment results for MetScore2-associated proteins.	derived_from_supplementary_data	metscore2_significant_protein_enrichment_all.tsv																											GO_BP	GO:0045921	positive regulation of exocytosis	positive regulation of exocytosis	17/1597	31/2767	0.696655	1	0.87146	1.17804e-11	17	ANXA2/CD160/CD177/FGA/FGR/IFNG/IL4R/ITGAM/ITGB2/SDC1/SDC4/SMPD3/STX4/SYT1/SYTL4/VAMP8/VSNL1	GO:0045921	positive regulation of exocytosis	0.548387	0.950148	-0.326052
Figure 3	b-c	F3_enrichment	Protein-set enrichment results for MetScore2-associated proteins.	derived_from_supplementary_data	metscore2_significant_protein_enrichment_all.tsv																											GO_BP	GO:0099175	regulation of postsynapse organization	regulation of postsynapse organization	17/1597	31/2767	0.696655	1	0.87146	1.17804e-11	17	APP/BAIAP2/CDH2/DBN1/EFNA1/EPHA4/IL1RAP/LILRB2/MAPRE3/NEDD9/NRCAM/NRP2/PPP1R9B/PTPN1/RTN4R/SEMA3F/SEMA4C	GO:0099175	regulation of postsynapse organization	0.548387	0.950148	-0.326052
Figure 3	b-c	F3_enrichment	Protein-set enrichment results for MetScore2-associated proteins.	derived_from_supplementary_data	metscore2_significant_protein_enrichment_all.tsv																											GO_BP	GO:0110020	regulation of actomyosin structure organization	regulation of actomyosin structure organization	17/1597	31/2767	0.696655	1	0.87146	1.17804e-11	17	ABL1/AMOT/APOA1/ARHGEF5/BAG4/CCN2/EDN1/EPHA1/F11R/MET/NRP1/PXN/SDC4/SERPINF2/SFRP1/TACSTD2/TGFBR1	GO:0110020	regulation of actomyosin structure organization	0.548387	0.950148	-0.326052
Figure 3	b-c	F3_enrichment	Protein-set enrichment results for MetScore2-associated proteins.	derived_from_supplementary_data	metscore2_significant_protein_enrichment_all.tsv																											GO_BP	GO:0120162	positive regulation of cold-induced thermogenesis	positive regulation of cold-induced thermogenesis	17/1597	31/2767	0.696655	1	0.87146	1.17804e-11	17	ADIPOQ/CD36/CEBPB/DBH/DECR1/FABP4/FABP5/FGF21/HADH/IGF1R/IL18/IL4R/LCN2/LEP/OXT/PRKAB1/VEGFA	GO:0120162	positive regulation of cold-induced thermogenesis	0.548387	0.950148	-0.326052
Figure 3	b-c	F3_enrichment	Protein-set enrichment results for MetScore2-associated proteins.	derived_from_supplementary_data	metscore2_significant_protein_enrichment_all.tsv																											GO_BP	GO:0010717	regulation of epithelial to mesenchymal transition	regulation of epithelial to mesenchymal transition	17/1597	32/2767	0.76189	1	0.87146	1.17804e-11	17	ADAM8/BAMBI/EFNA1/EPHA4/IL1B/IL6/LRG1/MDK/NOTCH1/SCRIB/SFRP1/TGFB1/TGFB2/TGFBR1/TGFBR2/TNXB/VEGFA	GO:0010717	regulation of epithelial to mesenchymal transition	0.53125	0.920456	-0.528674
Figure 3	b-c	F3_enrichment	Protein-set enrichment results for MetScore2-associated proteins.	derived_from_supplementary_data	metscore2_significant_protein_enrichment_all.tsv																											GO_BP	GO:0008630	intrinsic apoptotic signaling pathway in response to DNA damage	intrinsic apoptotic signaling pathway in response to dna damage	17/1597	33/2767	0.816987	1	0.87146	1.17804e-11	17	ABL1/BAX/BCL2/BCL2L11/CCAR2/CD74/CXCL12/EP300/EPHA2/HTRA2/SHISA5/SOD2/TNF/TNFRSF1A/TNFRSF1B/TRIAP1/USP28	GO:0008630	intrinsic apoptotic signaling pathway in response to DNA damage	0.515152	0.892564	-0.725261
Figure 3	b-c	F3_enrichment	Protein-set enrichment results for MetScore2-associated proteins.	derived_from_supplementary_data	metscore2_significant_protein_enrichment_all.tsv																											GO_BP	GO:0009185	ribonucleoside diphosphate metabolic process	ribonucleoside diphosphate metabolic process	17/1597	33/2767	0.816987	1	0.87146	1.17804e-11	17	AK2/APP/ENTPD2/EP300/FBP1/GPD1/GPI/HIF1A/IFNG/INSR/NT5E/NUDT5/RRM2/SLC4A1/SRC/TIGAR/YAP1	GO:0009185	ribonucleoside diphosphate metabolic process	0.515152	0.892564	-0.725261
Figure 3	b-c	F3_enrichment	Protein-set enrichment results for MetScore2-associated proteins.	derived_from_supplementary_data	metscore2_significant_protein_enrichment_all.tsv																											GO_BP	GO:0090263	positive regulation of canonical Wnt signaling pathway	positive regulation of canonical wnt signaling pathway	17/1597	33/2767	0.816987	1	0.87146	1.17804e-11	17	ATP6AP2/BAMBI/CCAR2/CDH3/EGFR/FGF2/FGFR2/GPC5/HHEX/PTK7/RSPO1/RSPO3/SFRP1/SFRP4/SRC/TGFB1/YAP1	GO:0090263	positive regulation of canonical Wnt signaling pathway	0.515152	0.892564	-0.725261
Figure 3	b-c	F3_enrichment	Protein-set enrichment results for MetScore2-associated proteins.	derived_from_supplementary_data	metscore2_significant_protein_enrichment_all.tsv																											GO_BP	GO:0032388	positive regulation of intracellular transport	positive regulation of intracellular transport	17/1597	34/2767	0.862132	1	0.87146	1.17804e-11	17	ACTN2/ANXA2/BAG3/CDH1/CDK1/COMMD1/DYNLT1/EP300/EZR/GAS6/IFNG/IL1B/LEP/MAP2/SNAPIN/TGFB1/TPR	GO:0032388	positive regulation of intracellular transport	0.5	0.866312	-0.916217
Figure 3	b-c	F3_enrichment	Protein-set enrichment results for MetScore2-associated proteins.	derived_from_supplementary_data	metscore2_significant_protein_enrichment_all.tsv																											GO_BP	GO:0007605	sensory perception of sound	sensory perception of sound	17/1597	35/2767	0.898107	1	0.87146	1.17804e-11	17	CCDC50/CEACAM16/CLIC5/CNTN5/COCH/EPS8L2/KIAA0319/KIT/LRIG1/LRIG3/MYO6/OTOA/ROR1/SCARB2/SLITRK6/STX4/TIMM10	GO:0007605	sensory perception of sound	0.485714	0.84156	-1.1019
Figure 3	b-c	F3_enrichment	Protein-set enrichment results for MetScore2-associated proteins.	derived_from_supplementary_data	metscore2_significant_protein_enrichment_all.tsv																											GO_BP	GO:0009132	nucleoside diphosphate metabolic process	nucleoside diphosphate metabolic process	17/1597	35/2767	0.898107	1	0.87146	1.17804e-11	17	AK2/APP/ENTPD2/EP300/FBP1/GPD1/GPI/HIF1A/IFNG/INSR/NT5E/NUDT5/RRM2/SLC4A1/SRC/TIGAR/YAP1	GO:0009132	nucleoside diphosphate metabolic process	0.485714	0.84156	-1.1019
Figure 3	b-c	F3_enrichment	Protein-set enrichment results for MetScore2-associated proteins.	derived_from_supplementary_data	metscore2_significant_protein_enrichment_all.tsv																											GO_BP	GO:1902414	protein localization to cell junction	protein localization to cell junction	17/1597	35/2767	0.898107	1	0.87146	1.17804e-11	17	BAIAP2/CLSTN3/DAG1/ERBB4/F11R/GABARAP/HEG1/JAM3/MAP2K1/MAPK9/NPHS1/NPTX1/PECAM1/SCRIB/STAU1/STX3/VWC2	GO:1902414	protein localization to cell junction	0.485714	0.84156	-1.1019
Figure 3	b-c	F3_enrichment	Protein-set enrichment results for MetScore2-associated proteins.	derived_from_supplementary_data	metscore2_significant_protein_enrichment_all.tsv																											GO_BP	GO:0000377	RNA splicing, via transesterification reactions with bulged adenosine as nucleophile	rna splicing, via transesterification reactions with bulged adenosine as nucleophile	17/1597	36/2767	0.926051	1	0.87146	1.17804e-11	17	C1QBP/CASC3/CLNS1A/CWC15/GPKOW/HNRNPUL1/PQBP1/PRDX6/PSIP1/RALY/RBFOX3/RBPMS/SART1/SLC39A5/SNRPB2/SRPK2/ZCCHC8	GO:0000377	RNA splicing, via transesterification reactions with bulged adenosine as nucleophile	0.472222	0.818183	-1.28265
Figure 3	b-c	F3_enrichment	Protein-set enrichment results for MetScore2-associated proteins.	derived_from_supplementary_data	metscore2_significant_protein_enrichment_all.tsv																											GO_BP	GO:0000398	mRNA splicing, via spliceosome	mrna splicing, via spliceosome	17/1597	36/2767	0.926051	1	0.87146	1.17804e-11	17	C1QBP/CASC3/CLNS1A/CWC15/GPKOW/HNRNPUL1/PQBP1/PRDX6/PSIP1/RALY/RBFOX3/RBPMS/SART1/SLC39A5/SNRPB2/SRPK2/ZCCHC8	GO:0000398	mRNA splicing, via spliceosome	0.472222	0.818183	-1.28265
Figure 3	b-c	F3_enrichment	Protein-set enrichment results for MetScore2-associated proteins.	derived_from_supplementary_data	metscore2_significant_protein_enrichment_all.tsv																											GO_BP	GO:0006164	purine nucleotide biosynthetic process	purine nucleotide biosynthetic process	17/1597	36/2767	0.926051	1	0.87146	1.17804e-11	17	ADA/AK2/IDO1/KYNU/MAP2K1/NADK/NAMPT/NDUFA5/NDUFS6/NMNAT1/NPPB/NPPC/NUDT2/PARP1/SDHB/TGFB1/TREM2	GO:0006164	purine nucleotide biosynthetic process	0.472222	0.818183	-1.28265
Figure 3	b-c	F3_enrichment	Protein-set enrichment results for MetScore2-associated proteins.	derived_from_supplementary_data	metscore2_significant_protein_enrichment_all.tsv																											GO_BP	GO:1903305	regulation of regulated secretory pathway	regulation of regulated secretory pathway	17/1597	36/2767	0.926051	1	0.87146	1.17804e-11	17	ADGRE2/CD160/CD177/CD300A/CEACAM1/CSPG5/FGR/IL4R/ITGAM/ITGB2/LGALS9/NOTCH1/NPY/SNAPIN/STX4/SYT1/VAMP8	GO:1903305	regulation of regulated secretory pathway	0.472222	0.818183	-1.28265
Figure 3	b-c	F3_enrichment	Protein-set enrichment results for MetScore2-associated proteins.	derived_from_supplementary_data	metscore2_significant_protein_enrichment_all.tsv																											GO_BP	GO:0009408	response to heat	response to heat	17/1597	37/2767	0.94725	1	0.87146	1.17804e-11	17	BAG3/CXCL10/EEF1D/EP300/HSBP1/HSPA1A/HSPA2/HSPB6/HTRA2/LRP11/MICA/MICB/NOS1/NOS3/PSIP1/SCARA5/TPR	GO:0009408	response to heat	0.459459	0.79607	-1.45877
Figure 3	b-c	F3_enrichment	Protein-set enrichment results for MetScore2-associated proteins.	derived_from_supplementary_data	metscore2_significant_protein_enrichment_all.tsv																											GO_BP	GO:1902904	negative regulation of supramolecular fiber organization	negative regulation of supramolecular fiber organization	17/1597	37/2767	0.94725	1	0.87146	1.17804e-11	17	ADD1/CAPG/CORO1A/F11R/FKBP4/GSN/HIP1R/HSPG2/LMOD1/MAP2/MET/MTPN/SLIT2/SWAP70/TACSTD2/TMOD4/TREM2	GO:1902904	negative regulation of supramolecular fiber organization	0.459459	0.79607	-1.45877
Figure 3	b-c	F3_enrichment	Protein-set enrichment results for MetScore2-associated proteins.	derived_from_supplementary_data	metscore2_significant_protein_enrichment_all.tsv																											GO_BP	GO:0072523	purine-containing compound catabolic process	purine-containing compound catabolic process	17/1597	38/2767	0.962983	1	0.87146	1.17804e-11	17	ADA/ADA2/APP/EP300/FBP1/GPD1/GPI/HIF1A/IFNG/INSR/NT5C1A/NT5E/NUDT16/SLC4A1/SRC/TIGAR/YAP1	GO:0072523	purine-containing compound catabolic process	0.447368	0.775121	-1.63051
Figure 3	b-c	F3_enrichment	Protein-set enrichment results for MetScore2-associated proteins.	derived_from_supplementary_data	metscore2_significant_protein_enrichment_all.tsv																											GO_BP	GO:0010948	negative regulation of cell cycle process	negative regulation of cell cycle process	17/1597	45/2767	0.997912	1	0.87146	1.17804e-11	17	BCL2/CCAR2/CDK1/GIGYF2/GPNMB/KLF4/LIF/MAD1L1/NBN/PKD2/PRAP1/RAD51/SETMAR/TP53BP1/TPR/TRIAP1/USP28	GO:0010948	negative regulation of cell cycle process	0.377778	0.654547	-2.72921
Figure 3	b-c	F3_enrichment	Protein-set enrichment results for MetScore2-associated proteins.	derived_from_supplementary_data	metscore2_significant_protein_enrichment_all.tsv																											GO_BP	GO:0051648	vesicle localization	vesicle localization	17/1597	46/2767	0.998681	1	0.87146	1.17804e-11	17	ACTN4/AP3B1/AP3S2/CDH2/CDH3/DNM3/IFNG/KIF1C/MAP2/MAP2K1/PCDH17/PREB/SCRIB/SDC1/SDC4/SMPD3/SNAPIN	GO:0051648	vesicle localization	0.369565	0.640317	-2.87356
Figure 3	b-c	F3_enrichment	Protein-set enrichment results for MetScore2-associated proteins.	derived_from_supplementary_data	metscore2_significant_protein_enrichment_all.tsv																											GO_BP	GO:1903050	regulation of proteolysis involved in protein catabolic process	regulation of proteolysis involved in protein catabolic process	17/1597	53/2767	0.99996	1	0.87146	1.17804e-11	17	CCAR2/CEBPA/COMMD1/CTSC/EFNA1/ELOB/EPHA4/GABARAP/HSPA1A/IL33/LAMP3/MAPK9/PKD1/PSME1/PSME2/TREM2/UBQLN3	GO:1903050	regulation of proteolysis involved in protein catabolic process	0.320755	0.555747	-3.8146
Figure 3	b-c	F3_enrichment	Protein-set enrichment results for MetScore2-associated proteins.	derived_from_supplementary_data	metscore2_significant_protein_enrichment_all.tsv																											GO_BP	GO:0006486	protein glycosylation	protein glycosylation	16/1597	28/2767	0.6035	1	0.87146	1.17804e-11	16	ABCA2/B3GNT7/B4GALT1/CCDC134/CHP1/EXTL1/FUT3/FUT5/GALNT10/GALNT2/GALNT3/GALNT7/GCNT1/MAN1A2/ST3GAL1/ST6GAL1	GO:0006486	protein glycosylation	0.571429	0.990071	-0.0616863
Figure 3	b-c	F3_enrichment	Protein-set enrichment results for MetScore2-associated proteins.	derived_from_supplementary_data	metscore2_significant_protein_enrichment_all.tsv																											GO_BP	GO:0006641	triglyceride metabolic process	triglyceride metabolic process	16/1597	28/2767	0.6035	1	0.87146	1.17804e-11	16	APOA2/APOA4/APOC1/APOF/APOH/C3/GPIHBP1/LIPF/LPL/MGLL/PCSK9/PLB1/PNLIP/PNLIPRP1/SEL1L/TNXB	GO:0006641	triglyceride metabolic process	0.571429	0.990071	-0.0616863
Figure 3	b-c	F3_enrichment	Protein-set enrichment results for MetScore2-associated proteins.	derived_from_supplementary_data	metscore2_significant_protein_enrichment_all.tsv																											GO_BP	GO:0007292	female gamete generation	female gamete generation	16/1597	28/2767	0.6035	1	0.87146	1.17804e-11	16	ADAMTS1/AFP/ANG/BCL2/EDN1/GAS2/IL12B/INHBB/LEP/MDK/NOS3/NPPC/PTN/PTX3/SRC/TDRKH	GO:0007292	female gamete generation	0.571429	0.990071	-0.0616863
Figure 3	b-c	F3_enrichment	Protein-set enrichment results for MetScore2-associated proteins.	derived_from_supplementary_data	metscore2_significant_protein_enrichment_all.tsv																											GO_BP	GO:0032418	lysosome localization	lysosome localization	16/1597	28/2767	0.6035	1	0.87146	1.17804e-11	16	ADGRE2/CD300A/CHGA/FCER1A/FGR/GRP/IL4R/KIT/LGALS9/MILR1/PTGDS/RAB44/S100A13/SNAPIN/SYTL4/VAMP8	GO:0032418	lysosome localization	0.571429	0.990071	-0.0616863
Figure 3	b-c	F3_enrichment	Protein-set enrichment results for MetScore2-associated proteins.	derived_from_supplementary_data	metscore2_significant_protein_enrichment_all.tsv																											GO_BP	GO:0032835	glomerulus development	glomerulus development	16/1597	28/2767	0.6035	1	0.87146	1.17804e-11	16	ACTA2/ADIPOQ/ANGPT2/BCL2/CD34/EDN1/EDNRB/IL6R/NID1/NOTCH1/NPHS1/PDGFB/PDGFRA/PECAM1/PODXL/TEK	GO:0032835	glomerulus development	0.571429	0.990071	-0.0616863
Figure 3	b-c	F3_enrichment	Protein-set enrichment results for MetScore2-associated proteins.	derived_from_supplementary_data	metscore2_significant_protein_enrichment_all.tsv																											GO_BP	GO:0033555	multicellular organismal response to stress	multicellular organismal response to stress	16/1597	28/2767	0.6035	1	0.87146	1.17804e-11	16	BCL2/CRH/DBH/DPP4/EDNRB/EIF4G1/GRP/IDO1/KIAA0319/LRP11/MDK/NOS1/PENK/THBS4/UMOD/VWA1	GO:0033555	multicellular organismal response to stress	0.571429	0.990071	-0.0616863
Figure 3	b-c	F3_enrichment	Protein-set enrichment results for MetScore2-associated proteins.	derived_from_supplementary_data	metscore2_significant_protein_enrichment_all.tsv																											GO_BP	GO:0043413	macromolecule glycosylation	macromolecule glycosylation	16/1597	28/2767	0.6035	1	0.87146	1.17804e-11	16	ABCA2/B3GNT7/B4GALT1/CCDC134/CHP1/EXTL1/FUT3/FUT5/GALNT10/GALNT2/GALNT3/GALNT7/GCNT1/MAN1A2/ST3GAL1/ST6GAL1	GO:0043413	macromolecule glycosylation	0.571429	0.990071	-0.0616863
Figure 3	b-c	F3_enrichment	Protein-set enrichment results for MetScore2-associated proteins.	derived_from_supplementary_data	metscore2_significant_protein_enrichment_all.tsv																											GO_BP	GO:1990849	vacuolar localization	vacuolar localization	16/1597	28/2767	0.6035	1	0.87146	1.17804e-11	16	ADGRE2/CD300A/CHGA/FCER1A/FGR/GRP/IL4R/KIT/LGALS9/MILR1/PTGDS/RAB44/S100A13/SNAPIN/SYTL4/VAMP8	GO:1990849	vacuolar localization	0.571429	0.990071	-0.0616863
Figure 3	b-c	F3_enrichment	Protein-set enrichment results for MetScore2-associated proteins.	derived_from_supplementary_data	metscore2_significant_protein_enrichment_all.tsv																											GO_BP	GO:0045931	positive regulation of mitotic cell cycle	positive regulation of mitotic cell cycle	16/1597	29/2767	0.682303	1	0.87146	1.17804e-11	16	ABL1/ADAMTS1/AIF1/ANXA1/APP/CDK1/EGFR/EIF4EBP1/EIF4G1/HSPA2/LGMN/MAD1L1/PRAP1/RRM2/SMOC2/TGFB1	GO:0045931	positive regulation of mitotic cell cycle	0.551724	0.95593	-0.278681
Figure 3	b-c	F3_enrichment	Protein-set enrichment results for MetScore2-associated proteins.	derived_from_supplementary_data	metscore2_significant_protein_enrichment_all.tsv																											GO_BP	GO:0046822	regulation of nucleocytoplasmic transport	regulation of nucleocytoplasmic transport	16/1597	29/2767	0.682303	1	0.87146	1.17804e-11	16	APOD/BAG3/CD36/CDH1/CDK1/CHP1/EP300/GAS6/HHEX/IFNG/IL1B/LEP/PPP1R12A/TGFB1/TPR/TXN	GO:0046822	regulation of nucleocytoplasmic transport	0.551724	0.95593	-0.278681
Figure 3	b-c	F3_enrichment	Protein-set enrichment results for MetScore2-associated proteins.	derived_from_supplementary_data	metscore2_significant_protein_enrichment_all.tsv																											GO_BP	GO:0050772	positive regulation of axonogenesis	positive regulation of axonogenesis	16/1597	29/2767	0.682303	1	0.87146	1.17804e-11	16	CXCL12/DSCAM/L1CAM/MAP2K1/NEFL/NRP1/NTRK2/NTRK3/PLXNB2/ROBO1/ROBO2/SEMA4D/SEMA7A/SLIT2/TNFRSF12A/VEGFA	GO:0050772	positive regulation of axonogenesis	0.551724	0.95593	-0.278681
Figure 3	b-c	F3_enrichment	Protein-set enrichment results for MetScore2-associated proteins.	derived_from_supplementary_data	metscore2_significant_protein_enrichment_all.tsv																											GO_BP	GO:0051492	regulation of stress fiber assembly	regulation of stress fiber assembly	16/1597	29/2767	0.682303	1	0.87146	1.17804e-11	16	ABL1/AMOT/APOA1/ARHGEF5/BAG4/CCN2/EPHA1/F11R/MET/NRP1/PXN/SDC4/SERPINF2/SFRP1/TACSTD2/TGFBR1	GO:0051492	regulation of stress fiber assembly	0.551724	0.95593	-0.278681
Figure 3	b-c	F3_enrichment	Protein-set enrichment results for MetScore2-associated proteins.	derived_from_supplementary_data	metscore2_significant_protein_enrichment_all.tsv																											GO_BP	GO:0008645	hexose transmembrane transport	hexose transmembrane transport	16/1597	30/2767	0.75128	1	0.87146	1.17804e-11	16	ADIPOQ/C3/EDN1/FABP5/FGF21/GH1/IL1B/INSR/LEP/OCLN/PTH/PTPRM/SLC27A4/SORBS1/SORT1/TNF	GO:0008645	hexose transmembrane transport	0.533333	0.924066	-0.488478
Figure 3	b-c	F3_enrichment	Protein-set enrichment results for MetScore2-associated proteins.	derived_from_supplementary_data	metscore2_significant_protein_enrichment_all.tsv																											GO_BP	GO:0015749	monosaccharide transmembrane transport	monosaccharide transmembrane transport	16/1597	30/2767	0.75128	1	0.87146	1.17804e-11	16	ADIPOQ/C3/EDN1/FABP5/FGF21/GH1/IL1B/INSR/LEP/OCLN/PTH/PTPRM/SLC27A4/SORBS1/SORT1/TNF	GO:0015749	monosaccharide transmembrane transport	0.533333	0.924066	-0.488478
Figure 3	b-c	F3_enrichment	Protein-set enrichment results for MetScore2-associated proteins.	derived_from_supplementary_data	metscore2_significant_protein_enrichment_all.tsv																											GO_BP	GO:0034219	carbohydrate transmembrane transport	carbohydrate transmembrane transport	16/1597	30/2767	0.75128	1	0.87146	1.17804e-11	16	ADIPOQ/C3/EDN1/FABP5/FGF21/GH1/IL1B/INSR/LEP/OCLN/PTH/PTPRM/SLC27A4/SORBS1/SORT1/TNF	GO:0034219	carbohydrate transmembrane transport	0.533333	0.924066	-0.488478
Figure 3	b-c	F3_enrichment	Protein-set enrichment results for MetScore2-associated proteins.	derived_from_supplementary_data	metscore2_significant_protein_enrichment_all.tsv																											GO_BP	GO:0061515	myeloid cell development	myeloid cell development	16/1597	30/2767	0.75128	1	0.87146	1.17804e-11	16	ADGRF5/ANXA2/APP/CEBPB/EP300/EPO/HBQ1/HBZ/KIT/LILRB1/PLA2G10/SLC4A1/SRC/TLR2/TNFSF11/TRIM58	GO:0061515	myeloid cell development	0.533333	0.924066	-0.488478
Figure 3	b-c	F3_enrichment	Protein-set enrichment results for MetScore2-associated proteins.	derived_from_supplementary_data	metscore2_significant_protein_enrichment_all.tsv																											GO_BP	GO:0071482	cellular response to light stimulus	cellular response to light stimulus	16/1597	30/2767	0.75128	1	0.87146	1.17804e-11	16	BAX/EP300/HYAL1/MAPK13/MFAP4/MME/MMP1/MMP3/MMP9/NMT1/PARP1/PTPRK/SMPD1/TIMP1/TRIAP1/USP28	GO:0071482	cellular response to light stimulus	0.533333	0.924066	-0.488478
Figure 3	b-c	F3_enrichment	Protein-set enrichment results for MetScore2-associated proteins.	derived_from_supplementary_data	metscore2_significant_protein_enrichment_all.tsv																											GO_BP	GO:1900182	positive regulation of protein localization to nucleus	positive regulation of protein localization to nucleus	16/1597	30/2767	0.75128	1	0.87146	1.17804e-11	16	BAG3/CDH1/CDK1/EDN1/EP300/F2/IFNG/LEP/NGFR/PARP1/SRC/TFRC/TGFB1/TGFB2/TPR/YAP1	GO:1900182	positive regulation of protein localization to nucleus	0.533333	0.924066	-0.488478
Figure 3	b-c	F3_enrichment	Protein-set enrichment results for MetScore2-associated proteins.	derived_from_supplementary_data	metscore2_significant_protein_enrichment_all.tsv																											GO_BP	GO:1904659	D-glucose transmembrane transport	d-glucose transmembrane transport	16/1597	30/2767	0.75128	1	0.87146	1.17804e-11	16	ADIPOQ/C3/EDN1/FABP5/FGF21/GH1/IL1B/INSR/LEP/OCLN/PTH/PTPRM/SLC27A4/SORBS1/SORT1/TNF	GO:1904659	D-glucose transmembrane transport	0.533333	0.924066	-0.488478
Figure 3	b-c	F3_enrichment	Protein-set enrichment results for MetScore2-associated proteins.	derived_from_supplementary_data	metscore2_significant_protein_enrichment_all.tsv																											GO_BP	GO:0007034	vacuolar transport	vacuolar transport	16/1597	32/2767	0.857204	1	0.87146	1.17804e-11	16	AP1G2/AP3B1/AP3S2/ARSB/BECN1/GRN/HSPA1A/IGF2R/LAMP2/M6PR/PCSK9/PSAP/SCARB2/SNAPIN/SORT1/VTI1A	GO:0007034	vacuolar transport	0.5	0.866312	-0.888536
Figure 3	b-c	F3_enrichment	Protein-set enrichment results for MetScore2-associated proteins.	derived_from_supplementary_data	metscore2_significant_protein_enrichment_all.tsv																											GO_BP	GO:0043271	negative regulation of monoatomic ion transport	negative regulation of monoatomic ion transport	16/1597	32/2767	0.857204	1	0.87146	1.17804e-11	16	ACTN2/B2M/BCL2/CALCA/COMMD1/EPO/LILRB1/LILRB2/MMP9/NOS1/NOS3/PCSK9/PPP3R1/SPINK1/STC1/TGFB1	GO:0043271	negative regulation of monoatomic ion transport	0.5	0.866312	-0.888536
Figure 3	b-c	F3_enrichment	Protein-set enrichment results for MetScore2-associated proteins.	derived_from_supplementary_data	metscore2_significant_protein_enrichment_all.tsv																											GO_BP	GO:0006606	protein import into nucleus	protein import into nucleus	16/1597	33/2767	0.895055	1	0.87146	1.17804e-11	16	APOD/BAG3/CD36/CDH1/CDK1/CHP1/EP300/IFNG/IL33/ING1/LEP/MMP12/NOTCH1/PPP3R1/TGFB1/TPR	GO:0006606	protein import into nucleus	0.484848	0.84006	-1.07969
Figure 3	b-c	F3_enrichment	Protein-set enrichment results for MetScore2-associated proteins.	derived_from_supplementary_data	metscore2_significant_protein_enrichment_all.tsv																											GO_BP	GO:0045930	negative regulation of mitotic cell cycle	negative regulation of mitotic cell cycle	16/1597	33/2767	0.895055	1	0.87146	1.17804e-11	16	ABL1/BCL2/CDK1/GIGYF2/GPNMB/IL10/KLF4/MAD1L1/NBN/PKD2/PRAP1/SCRIB/SETMAR/TNF/TPR/TRIAP1	GO:0045930	negative regulation of mitotic cell cycle	0.484848	0.84006	-1.07969
Figure 3	b-c	F3_enrichment	Protein-set enrichment results for MetScore2-associated proteins.	derived_from_supplementary_data	metscore2_significant_protein_enrichment_all.tsv																											GO_BP	GO:0051091	positive regulation of DNA-binding transcription factor activity	positive regulation of dna-binding transcription factor activity	16/1597	33/2767	0.895055	1	0.87146	1.17804e-11	16	AGER/ARHGEF5/EIF2AK2/EP300/HSPA1A/IL18/IL18R1/KIT/LGALS9/MTDH/MTPN/PRDX3/ROR1/S100A12/TLR2/TNF	GO:0051091	positive regulation of DNA-binding transcription factor activity	0.484848	0.84006	-1.07969
Figure 3	b-c	F3_enrichment	Protein-set enrichment results for MetScore2-associated proteins.	derived_from_supplementary_data	metscore2_significant_protein_enrichment_all.tsv																											GO_BP	GO:0006402	mRNA catabolic process	mrna catabolic process	16/1597	34/2767	0.92432	1	0.87146	1.17804e-11	16	APEX1/CASC3/CSDE1/ELAVL4/EPHA4/FUS/GDNF/GIGYF2/HSPA1A/MAPK9/NUDT16/RIDA/SCGB1A1/SLIRP/VIM/ZHX2	GO:0006402	mRNA catabolic process	0.470588	0.815352	-1.26546
Figure 3	b-c	F3_enrichment	Protein-set enrichment results for MetScore2-associated proteins.	derived_from_supplementary_data	metscore2_significant_protein_enrichment_all.tsv																											GO_BP	GO:0009261	ribonucleotide catabolic process	ribonucleotide catabolic process	16/1597	34/2767	0.92432	1	0.87146	1.17804e-11	16	ADA/APP/EP300/FBP1/GPD1/GPI/HIF1A/IFNG/INSR/NT5C1A/NT5E/SLC4A1/SRC/TIGAR/UPB1/YAP1	GO:0009261	ribonucleotide catabolic process	0.470588	0.815352	-1.26546
Figure 3	b-c	F3_enrichment	Protein-set enrichment results for MetScore2-associated proteins.	derived_from_supplementary_data	metscore2_significant_protein_enrichment_all.tsv																											GO_BP	GO:0030218	erythrocyte differentiation	erythrocyte differentiation	16/1597	34/2767	0.92432	1	0.87146	1.17804e-11	16	ADGRF5/B2M/EPO/HBQ1/HBZ/HIF1A/HSPA1A/INPP5D/KIT/MB/PLA2G10/RCOR1/SLC4A1/TGFBR3/TRIM58/VEGFA	GO:0030218	erythrocyte differentiation	0.470588	0.815352	-1.26546
Figure 3	b-c	F3_enrichment	Protein-set enrichment results for MetScore2-associated proteins.	derived_from_supplementary_data	metscore2_significant_protein_enrichment_all.tsv																											GO_BP	GO:0051170	import into nucleus	import into nucleus	16/1597	34/2767	0.92432	1	0.87146	1.17804e-11	16	APOD/BAG3/CD36/CDH1/CDK1/CHP1/EP300/IFNG/IL33/ING1/LEP/MMP12/NOTCH1/PPP3R1/TGFB1/TPR	GO:0051170	import into nucleus	0.470588	0.815352	-1.26546
Figure 3	b-c	F3_enrichment	Protein-set enrichment results for MetScore2-associated proteins.	derived_from_supplementary_data	metscore2_significant_protein_enrichment_all.tsv																											GO_BP	GO:0006195	purine nucleotide catabolic process	purine nucleotide catabolic process	16/1597	35/2767	0.946395	1	0.87146	1.17804e-11	16	ADA/APP/EP300/FBP1/GPD1/GPI/HIF1A/IFNG/INSR/NT5C1A/NT5E/NUDT16/SLC4A1/SRC/TIGAR/YAP1	GO:0006195	purine nucleotide catabolic process	0.457143	0.792057	-1.44619
Figure 3	b-c	F3_enrichment	Protein-set enrichment results for MetScore2-associated proteins.	derived_from_supplementary_data	metscore2_significant_protein_enrichment_all.tsv																											GO_BP	GO:0017015	regulation of transforming growth factor beta receptor signaling pathway	regulation of transforming growth factor beta receptor signaling pathway	16/1597	36/2767	0.96267	1	0.87146	1.17804e-11	16	ADAMTSL2/BAMBI/CD109/CDH3/CILP/DKK3/EP300/FBN2/FOLR1/GDF15/GOT1/HSPA1A/ING1/LRG1/TGFBR3/WFIKKN1	GO:0017015	regulation of transforming growth factor beta receptor signaling pathway	0.444444	0.770055	-1.62218
Figure 3	b-c	F3_enrichment	Protein-set enrichment results for MetScore2-associated proteins.	derived_from_supplementary_data	metscore2_significant_protein_enrichment_all.tsv																											GO_BP	GO:0006302	double-strand break repair	double-strand break repair	16/1597	37/2767	0.974418	1	0.87146	1.17804e-11	16	ABL1/AGER/C1QBP/FEN1/FUS/HDGFL2/MORF4L2/NBN/PARP1/PAXX/RAD51/SETMAR/TDP1/TOP2B/TP53BP1/XRCC4	GO:0006302	double-strand break repair	0.432432	0.749243	-1.79374
Figure 3	b-c	F3_enrichment	Protein-set enrichment results for MetScore2-associated proteins.	derived_from_supplementary_data	metscore2_significant_protein_enrichment_all.tsv																											GO_BP	GO:1901988	negative regulation of cell cycle phase transition	negative regulation of cell cycle phase transition	16/1597	37/2767	0.974418	1	0.87146	1.17804e-11	16	BCL2/CCAR2/CDK1/GIGYF2/GPNMB/KLF4/MAD1L1/NBN/PKD2/PRAP1/RAD51/SETMAR/TP53BP1/TPR/TRIAP1/USP28	GO:1901988	negative regulation of cell cycle phase transition	0.432432	0.749243	-1.79374
Figure 3	b-c	F3_enrichment	Protein-set enrichment results for MetScore2-associated proteins.	derived_from_supplementary_data	metscore2_significant_protein_enrichment_all.tsv																											GO_BP	GO:1903844	regulation of cellular response to transforming growth factor beta stimulus	regulation of cellular response to transforming growth factor beta stimulus	16/1597	37/2767	0.974418	1	0.87146	1.17804e-11	16	ADAMTSL2/BAMBI/CD109/CDH3/CILP/DKK3/EP300/FBN2/FOLR1/GDF15/GOT1/HSPA1A/ING1/LRG1/TGFBR3/WFIKKN1	GO:1903844	regulation of cellular response to transforming growth factor beta stimulus	0.432432	0.749243	-1.79374
Figure 3	b-c	F3_enrichment	Protein-set enrichment results for MetScore2-associated proteins.	derived_from_supplementary_data	metscore2_significant_protein_enrichment_all.tsv																											GO_BP	GO:0006694	steroid biosynthetic process	steroid biosynthetic process	16/1597	38/2767	0.982734	1	0.87146	1.17804e-11	16	ADM/APOA1/ASAH1/BMP6/CES1/CRH/CYB5R2/DKK3/FDX1/IDI2/IFNG/IGFBP7/LBR/LEP/MVK/TNF	GO:0006694	steroid biosynthetic process	0.421053	0.729526	-1.96111
Figure 3	b-c	F3_enrichment	Protein-set enrichment results for MetScore2-associated proteins.	derived_from_supplementary_data	metscore2_significant_protein_enrichment_all.tsv																											GO_BP	GO:0032886	regulation of microtubule-based process	regulation of microtubule-based process	16/1597	39/2767	0.988514	1	0.87146	1.17804e-11	16	ABL1/FKBP4/FNTA/HSPA1A/MAP2/MAPRE3/MET/OCLN/PKD1/PSRC1/RCC1/RNASE10/TACC3/TEX101/TPR/TRIM58	GO:0032886	regulation of microtubule-based process	0.410256	0.71082	-2.12454
Figure 3	b-c	F3_enrichment	Protein-set enrichment results for MetScore2-associated proteins.	derived_from_supplementary_data	metscore2_significant_protein_enrichment_all.tsv																											GO_BP	GO:0006260	DNA replication	dna replication	16/1597	41/2767	0.995118	1	0.87146	1.17804e-11	16	ACVRL1/AGER/CDK1/DUT/EGFR/ENPP7/FEN1/GDF2/NBN/PARP1/RAD51/RFC4/S100A11/SETMAR/TK1/TP53BP1	GO:0006260	DNA replication	0.390244	0.676146	-2.44042
Figure 3	b-c	F3_enrichment	Protein-set enrichment results for MetScore2-associated proteins.	derived_from_supplementary_data	metscore2_significant_protein_enrichment_all.tsv																											GO_BP	GO:0007059	chromosome segregation	chromosome segregation	16/1597	51/2767	0.999965	1	0.87146	1.17804e-11	16	BECN1/CDC27/CDK1/HSPA1A/KIF22/MAD1L1/MAPRE3/MKI67/NUDC/PRAP1/PSRC1/RCC1/TACC3/TOP2B/TPR/TTN	GO:0007059	chromosome segregation	0.313725	0.543568	-3.8431
Figure 3	b-c	F3_enrichment	Protein-set enrichment results for MetScore2-associated proteins.	derived_from_supplementary_data	metscore2_significant_protein_enrichment_all.tsv																											GO_BP	GO:0002090	regulation of receptor internalization	regulation of receptor internalization	15/1597	26/2767	0.583577	1	0.87146	1.17804e-11	15	ANXA2/APP/CD63/DKK1/EFNB2/INSR/LRPAP1/PCSK9/PPP3R1/RSPO1/SCRIB/SELE/SFRP4/SUSD4/VEGFA	GO:0002090	regulation of receptor internalization	0.576923	0.999591	-0.00245013
Figure 3	b-c	F3_enrichment	Protein-set enrichment results for MetScore2-associated proteins.	derived_from_supplementary_data	metscore2_significant_protein_enrichment_all.tsv																											GO_BP	GO:0002448	mast cell mediated immunity	mast cell mediated immunity	15/1597	26/2767	0.583577	1	0.87146	1.17804e-11	15	ADGRE2/CD300A/CHGA/FCER1A/FGR/GRP/IL4R/KIT/LGALS9/MILR1/PTGDS/RAB44/S100A13/SPON2/VAMP8	GO:0002448	mast cell mediated immunity	0.576923	0.999591	-0.00245013
Figure 3	b-c	F3_enrichment	Protein-set enrichment results for MetScore2-associated proteins.	derived_from_supplementary_data	metscore2_significant_protein_enrichment_all.tsv																											GO_BP	GO:0031503	protein-containing complex localization	protein-containing complex localization	15/1597	26/2767	0.583577	1	0.87146	1.17804e-11	15	DAG1/ERBB4/EZR/FKBP4/GABARAP/LMNB1/LMNB2/MAP2K1/NPTX1/RALB/SCRIB/SNAPIN/STX3/TNFAIP2/VWC2	GO:0031503	protein-containing complex localization	0.576923	0.999591	-0.00245013
Figure 3	b-c	F3_enrichment	Protein-set enrichment results for MetScore2-associated proteins.	derived_from_supplementary_data	metscore2_significant_protein_enrichment_all.tsv																											GO_BP	GO:0009134	nucleoside diphosphate catabolic process	nucleoside diphosphate catabolic process	15/1597	27/2767	0.666845	1	0.87146	1.17804e-11	15	APP/ENTPD2/EP300/FBP1/GPD1/GPI/HIF1A/IFNG/INSR/NT5E/NUDT5/SLC4A1/SRC/TIGAR/YAP1	GO:0009134	nucleoside diphosphate catabolic process	0.555556	0.962569	-0.228311
Figure 3	b-c	F3_enrichment	Protein-set enrichment results for MetScore2-associated proteins.	derived_from_supplementary_data	metscore2_significant_protein_enrichment_all.tsv																											GO_BP	GO:0009191	ribonucleoside diphosphate catabolic process	ribonucleoside diphosphate catabolic process	15/1597	27/2767	0.666845	1	0.87146	1.17804e-11	15	APP/ENTPD2/EP300/FBP1/GPD1/GPI/HIF1A/IFNG/INSR/NT5E/NUDT5/SLC4A1/SRC/TIGAR/YAP1	GO:0009191	ribonucleoside diphosphate catabolic process	0.555556	0.962569	-0.228311
Figure 3	b-c	F3_enrichment	Protein-set enrichment results for MetScore2-associated proteins.	derived_from_supplementary_data	metscore2_significant_protein_enrichment_all.tsv																											GO_BP	GO:0034644	cellular response to UV	cellular response to uv	15/1597	27/2767	0.666845	1	0.87146	1.17804e-11	15	BAX/EP300/HYAL1/MAPK13/MFAP4/MME/MMP1/MMP3/MMP9/PARP1/PTPRK/SMPD1/TIMP1/TRIAP1/USP28	GO:0034644	cellular response to UV	0.555556	0.962569	-0.228311
Figure 3	b-c	F3_enrichment	Protein-set enrichment results for MetScore2-associated proteins.	derived_from_supplementary_data	metscore2_significant_protein_enrichment_all.tsv																											GO_BP	GO:0043200	response to amino acid	response to amino acid	15/1597	27/2767	0.666845	1	0.87146	1.17804e-11	15	AIFM1/ASS1/BAIAP2/CEBPB/COL3A1/COL4A1/EDN1/EGFR/EP300/LCN2/MMP3/NTRK2/PDGFRA/PPP1R9B/TNF	GO:0043200	response to amino acid	0.555556	0.962569	-0.228311
Figure 3	b-c	F3_enrichment	Protein-set enrichment results for MetScore2-associated proteins.	derived_from_supplementary_data	metscore2_significant_protein_enrichment_all.tsv																											GO_BP	GO:0009135	purine nucleoside diphosphate metabolic process	purine nucleoside diphosphate metabolic process	15/1597	28/2767	0.739935	1	0.87146	1.17804e-11	15	AK2/APP/ENTPD2/EP300/FBP1/GPD1/GPI/HIF1A/IFNG/INSR/NT5E/SLC4A1/SRC/TIGAR/YAP1	GO:0009135	purine nucleoside diphosphate metabolic process	0.535714	0.928191	-0.446114
Figure 3	b-c	F3_enrichment	Protein-set enrichment results for MetScore2-associated proteins.	derived_from_supplementary_data	metscore2_significant_protein_enrichment_all.tsv																											GO_BP	GO:0009179	purine ribonucleoside diphosphate metabolic process	purine ribonucleoside diphosphate metabolic process	15/1597	28/2767	0.739935	1	0.87146	1.17804e-11	15	AK2/APP/ENTPD2/EP300/FBP1/GPD1/GPI/HIF1A/IFNG/INSR/NT5E/SLC4A1/SRC/TIGAR/YAP1	GO:0009179	purine ribonucleoside diphosphate metabolic process	0.535714	0.928191	-0.446114
Figure 3	b-c	F3_enrichment	Protein-set enrichment results for MetScore2-associated proteins.	derived_from_supplementary_data	metscore2_significant_protein_enrichment_all.tsv																											GO_BP	GO:0045017	glycerolipid biosynthetic process	glycerolipid biosynthetic process	15/1597	28/2767	0.739935	1	0.87146	1.17804e-11	15	ACP6/APOA1/APOA2/BECN1/C3/DGKA/FABP3/FABP5/INPP5D/LCAT/LPCAT2/PCYT2/PDGFA/PDGFB/PLA2G15	GO:0045017	glycerolipid biosynthetic process	0.535714	0.928191	-0.446114
Figure 3	b-c	F3_enrichment	Protein-set enrichment results for MetScore2-associated proteins.	derived_from_supplementary_data	metscore2_significant_protein_enrichment_all.tsv																											GO_BP	GO:0045598	regulation of fat cell differentiation	regulation of fat cell differentiation	15/1597	28/2767	0.739935	1	0.87146	1.17804e-11	15	ADIPOQ/CCN4/CEBPA/CEBPB/IL6/LEP/LPL/RARRES2/SFRP1/SOD2/SORT1/TGFB1/TNF/VEGFA/YAP1	GO:0045598	regulation of fat cell differentiation	0.535714	0.928191	-0.446114
Figure 3	b-c	F3_enrichment	Protein-set enrichment results for MetScore2-associated proteins.	derived_from_supplementary_data	metscore2_significant_protein_enrichment_all.tsv																											GO_BP	GO:0010543	regulation of platelet activation	regulation of platelet activation	15/1597	29/2767	0.801683	1	0.87146	1.17804e-11	15	ADGRG1/C1QTNF1/CEACAM1/CELA2A/F11R/F2/IL6/IL6R/IL6ST/NOS3/PDGFA/PDGFB/PDGFRA/SELP/THBD	GO:0010543	regulation of platelet activation	0.517241	0.896185	-0.656492
Figure 3	b-c	F3_enrichment	Protein-set enrichment results for MetScore2-associated proteins.	derived_from_supplementary_data	metscore2_significant_protein_enrichment_all.tsv																											GO_BP	GO:0019827	stem cell population maintenance	stem cell population maintenance	15/1597	30/2767	0.852087	1	0.87146	1.17804e-11	15	CDH2/DLL1/ING1/KIT/KLF4/LEO1/LIF/MED21/NOTCH1/PADI4/PTN/SFRP1/SOX9/YAP1/ZHX2	GO:0019827	stem cell population maintenance	0.5	0.866312	-0.860007
Figure 3	b-c	F3_enrichment	Protein-set enrichment results for MetScore2-associated proteins.	derived_from_supplementary_data	metscore2_significant_protein_enrichment_all.tsv																											GO_BP	GO:0033077	T cell differentiation in thymus	t cell differentiation in thymus	15/1597	30/2767	0.852087	1	0.87146	1.17804e-11	15	ABL1/ADA/ADAM8/B2M/BCL2/CD28/CD74/CLEC4G/FZD8/IL1B/IL2RG/IL7R/NFATC3/PTPRC/TNFRSF9	GO:0033077	T cell differentiation in thymus	0.5	0.866312	-0.860007
Figure 3	b-c	F3_enrichment	Protein-set enrichment results for MetScore2-associated proteins.	derived_from_supplementary_data	metscore2_significant_protein_enrichment_all.tsv																											GO_BP	GO:0071900	regulation of protein serine/threonine kinase activity	regulation of protein serine/threonine kinase activity	15/1597	30/2767	0.852087	1	0.87146	1.17804e-11	15	ADIPOQ/ARHGEF5/CD300A/FGF2/FLT1/FLT3/HEG1/IFNG/MAP2K1/MST1/PDGFB/PTPN1/S100A12/SRC/TNF	GO:0071900	regulation of protein serine/threonine kinase activity	0.5	0.866312	-0.860007
Figure 3	b-c	F3_enrichment	Protein-set enrichment results for MetScore2-associated proteins.	derived_from_supplementary_data	metscore2_significant_protein_enrichment_all.tsv																											GO_BP	GO:0098727	maintenance of cell number	maintenance of cell number	15/1597	30/2767	0.852087	1	0.87146	1.17804e-11	15	CDH2/DLL1/ING1/KIT/KLF4/LEO1/LIF/MED21/NOTCH1/PADI4/PTN/SFRP1/SOX9/YAP1/ZHX2	GO:0098727	maintenance of cell number	0.5	0.866312	-0.860007
Figure 3	b-c	F3_enrichment	Protein-set enrichment results for MetScore2-associated proteins.	derived_from_supplementary_data	metscore2_significant_protein_enrichment_all.tsv																											GO_BP	GO:2000177	regulation of neural precursor cell proliferation	regulation of neural precursor cell proliferation	15/1597	30/2767	0.852087	1	0.87146	1.17804e-11	15	ADGRG1/CDH2/CDON/CX3CL1/FGF2/HIF1A/ITGB1/MDK/NOTCH1/NTRK3/PTN/SPINT1/SPINT2/TGFB1/VEGFA	GO:2000177	regulation of neural precursor cell proliferation	0.5	0.866312	-0.860007
Figure 3	b-c	F3_enrichment	Protein-set enrichment results for MetScore2-associated proteins.	derived_from_supplementary_data	metscore2_significant_protein_enrichment_all.tsv																											GO_BP	GO:0051494	negative regulation of cytoskeleton organization	negative regulation of cytoskeleton organization	15/1597	31/2767	0.891968	1	0.87146	1.17804e-11	15	ADD1/CAPG/CORO1A/F11R/FKBP4/GSN/HIP1R/LMOD1/MAP2/MET/MTPN/SLIT2/SWAP70/TACSTD2/TMOD4	GO:0051494	negative regulation of cytoskeleton organization	0.483871	0.838366	-1.05716
Figure 3	b-c	F3_enrichment	Protein-set enrichment results for MetScore2-associated proteins.	derived_from_supplementary_data	metscore2_significant_protein_enrichment_all.tsv																											GO_BP	GO:0009154	purine ribonucleotide catabolic process	purine ribonucleotide catabolic process	15/1597	32/2767	0.922642	1	0.87146	1.17804e-11	15	ADA/APP/EP300/FBP1/GPD1/GPI/HIF1A/IFNG/INSR/NT5C1A/NT5E/SLC4A1/SRC/TIGAR/YAP1	GO:0009154	purine ribonucleotide catabolic process	0.46875	0.812167	-1.2484
Figure 3	b-c	F3_enrichment	Protein-set enrichment results for MetScore2-associated proteins.	derived_from_supplementary_data	metscore2_significant_protein_enrichment_all.tsv																											GO_BP	GO:0141193	nuclear receptor-mediated signaling pathway	nuclear receptor-mediated signaling pathway	15/1597	32/2767	0.922642	1	0.87146	1.17804e-11	15	ACTN4/DEFA1/DEFA1B/EP300/FABP5/FKBP4/LEP/PADI2/PARP1/PLA2G10/PRCP/SAFB2/SFRP1/SRC/TRIM24	GO:0141193	nuclear receptor-mediated signaling pathway	0.46875	0.812167	-1.2484
Figure 3	b-c	F3_enrichment	Protein-set enrichment results for MetScore2-associated proteins.	derived_from_supplementary_data	metscore2_significant_protein_enrichment_all.tsv																											GO_BP	GO:2000045	regulation of G1/S transition of mitotic cell cycle	regulation of g1/s transition of mitotic cell cycle	15/1597	33/2767	0.945631	1	0.87146	1.17804e-11	15	ADAMTS1/AIF1/ANXA1/BCL2/EGFR/EIF4G1/GIGYF2/GPNMB/KLF4/PKD1/PKD2/PSME1/PSME2/RRM2/TRIAP1	GO:2000045	regulation of G1/S transition of mitotic cell cycle	0.454545	0.787556	-1.43413
Figure 3	b-c	F3_enrichment	Protein-set enrichment results for MetScore2-associated proteins.	derived_from_supplementary_data	metscore2_significant_protein_enrichment_all.tsv																											GO_BP	GO:0060048	cardiac muscle contraction	cardiac muscle contraction	15/1597	34/2767	0.962455	1	0.87146	1.17804e-11	15	ACE2/ATP1B1/CHGA/CSRP3/DMD/DSC2/GSN/HRC/MYL3/MYL4/NOS1/SCN4B/STC1/TTN/VEGFB	GO:0060048	cardiac muscle contraction	0.441176	0.764393	-1.61471
Figure 3	b-c	F3_enrichment	Protein-set enrichment results for MetScore2-associated proteins.	derived_from_supplementary_data	metscore2_significant_protein_enrichment_all.tsv																											GO_BP	GO:0009267	cellular response to starvation	cellular response to starvation	15/1597	35/2767	0.9745	1	0.87146	1.17804e-11	15	BCL2/BECN1/DSC2/EIF2AK2/FAS/FOS/GABARAP/GAS6/INHBB/LAMP2/PCSK9/PLIN3/SFRP1/SLC39A5/TNFRSF11A	GO:0009267	cellular response to starvation	0.428571	0.742553	-1.79047
Figure 3	b-c	F3_enrichment	Protein-set enrichment results for MetScore2-associated proteins.	derived_from_supplementary_data	metscore2_significant_protein_enrichment_all.tsv																											GO_BP	GO:0042177	negative regulation of protein catabolic process	negative regulation of protein catabolic process	15/1597	35/2767	0.9745	1	0.87146	1.17804e-11	15	ANXA2/ATRAID/CCAR2/CST3/EGFR/FURIN/IL10/LAMP3/MYCBP2/NELL1/NOS2/TIMP1/TIMP2/TIMP3/TIMP4	GO:0042177	negative regulation of protein catabolic process	0.428571	0.742553	-1.79047
Figure 3	b-c	F3_enrichment	Protein-set enrichment results for MetScore2-associated proteins.	derived_from_supplementary_data	metscore2_significant_protein_enrichment_all.tsv																											GO_BP	GO:0030902	hindbrain development	hindbrain development	15/1597	37/2767	0.988769	1	0.87146	1.17804e-11	15	ABL1/ATRN/BCL2/CBS/CNTN1/DLL1/FGF2/ITGB1/MAP2K1/MDK/SCRIB/SEMA4C/SEZ6/SEZ6L/SEZ6L2	GO:0030902	hindbrain development	0.405405	0.702415	-2.12871
Figure 3	b-c	F3_enrichment	Protein-set enrichment results for MetScore2-associated proteins.	derived_from_supplementary_data	metscore2_significant_protein_enrichment_all.tsv																											GO_BP	GO:0006413	translational initiation	translational initiation	15/1597	38/2767	0.992704	1	0.87146	1.17804e-11	15	CCL5/CSDE1/DENR/EIF1AX/EIF2AK2/EIF4EBP1/EIF4G1/EPHA4/GIGYF2/HHEX/MTIF3/PAIP2B/SCRIB/TNF/TPR	GO:0006413	translational initiation	0.394737	0.68393	-2.2917
Figure 3	b-c	F3_enrichment	Protein-set enrichment results for MetScore2-associated proteins.	derived_from_supplementary_data	metscore2_significant_protein_enrichment_all.tsv																											GO_BP	GO:0030010	establishment of cell polarity	establishment of cell polarity	15/1597	39/2767	0.995323	1	0.87146	1.17804e-11	15	ABL1/AMOT/AMOTL2/CCL19/CCL21/CRTAM/DYNLT1/GSN/IFT20/ITGB1/JAM3/PKD1/PTK7/SCRIB/SH3BP1	GO:0030010	establishment of cell polarity	0.384615	0.666394	-2.45092
Figure 3	b-c	F3_enrichment	Protein-set enrichment results for MetScore2-associated proteins.	derived_from_supplementary_data	metscore2_significant_protein_enrichment_all.tsv																											GO_BP	GO:0035966	response to topologically incorrect protein	response to topologically incorrect protein	15/1597	39/2767	0.995323	1	0.87146	1.17804e-11	15	AGR2/AMFR/BAG3/BAX/BCL2L11/COMP/DNAJB14/EIF2AK2/HSPA1A/HSPA2/PTPN1/SERPINH1/STC2/THBS4/UMOD	GO:0035966	response to topologically incorrect protein	0.384615	0.666394	-2.45092
Figure 3	b-c	F3_enrichment	Protein-set enrichment results for MetScore2-associated proteins.	derived_from_supplementary_data	metscore2_significant_protein_enrichment_all.tsv																											GO_BP	GO:1902806	regulation of cell cycle G1/S phase transition	regulation of cell cycle g1/s phase transition	15/1597	39/2767	0.995323	1	0.87146	1.17804e-11	15	ADAMTS1/AIF1/ANXA1/BCL2/EGFR/EIF4G1/GIGYF2/GPNMB/KLF4/PKD1/PKD2/PSME1/PSME2/RRM2/TRIAP1	GO:1902806	regulation of cell cycle G1/S phase transition	0.384615	0.666394	-2.45092
Figure 3	b-c	F3_enrichment	Protein-set enrichment results for MetScore2-associated proteins.	derived_from_supplementary_data	metscore2_significant_protein_enrichment_all.tsv																											GO_BP	GO:0051650	establishment of vesicle localization	establishment of vesicle localization	15/1597	40/2767	0.99704	1	0.87146	1.17804e-11	15	ACTN4/AP3B1/AP3S2/CDH3/DNM3/IFNG/KIF1C/MAP2/MAP2K1/PREB/SCRIB/SDC1/SDC4/SMPD3/SNAPIN	GO:0051650	establishment of vesicle localization	0.375	0.649734	-2.60658
Figure 3	b-c	F3_enrichment	Protein-set enrichment results for MetScore2-associated proteins.	derived_from_supplementary_data	metscore2_significant_protein_enrichment_all.tsv																											GO_BP	GO:0002753	cytoplasmic pattern recognition receptor signaling pathway	cytoplasmic pattern recognition receptor signaling pathway	15/1597	45/2767	0.999746	1	0.87146	1.17804e-11	15	BECN1/C1QBP/CD36/CPTP/EIF2AK2/GBP2/HAVCR2/HSPA1A/LAMP2/PARP1/PEPD/SRC/TAX1BP1/TNF/TREM2	GO:0002753	cytoplasmic pattern recognition receptor signaling pathway	0.333333	0.577541	-3.33758
Figure 3	b-c	F3_enrichment	Protein-set enrichment results for MetScore2-associated proteins.	derived_from_supplementary_data	metscore2_significant_protein_enrichment_all.tsv																											GO_BP	GO:0031400	negative regulation of protein modification process	negative regulation of protein modification process	15/1597	47/2767	0.999911	1	0.87146	1.17804e-11	15	ABL1/ADIPOQ/CD300A/CEACAM1/CHP1/DBI/HEG1/HSPA1A/IGFBP3/PTPN1/PTPRC/RASSF2/SFRP1/SLIT2/THY1	GO:0031400	negative regulation of protein modification process	0.319149	0.552965	-3.6107
Figure 3	b-c	F3_enrichment	Protein-set enrichment results for MetScore2-associated proteins.	derived_from_supplementary_data	metscore2_significant_protein_enrichment_all.tsv																											GO_BP	GO:0010827	regulation of D-glucose transmembrane transport	regulation of d-glucose transmembrane transport	14/1597	24/2767	0.561959	1	0.87146	1.17804e-11	14	ADIPOQ/C3/EDN1/FABP5/FGF21/GH1/IL1B/INSR/LEP/OCLN/PTH/PTPRM/SORBS1/TNF	GO:0010827	regulation of D-glucose transmembrane transport	0.583333	1.0107	0.0614817
Figure 3	b-c	F3_enrichment	Protein-set enrichment results for MetScore2-associated proteins.	derived_from_supplementary_data	metscore2_significant_protein_enrichment_all.tsv																											GO_BP	GO:0010906	regulation of glucose metabolic process	regulation of glucose metabolic process	14/1597	24/2767	0.561959	1	0.87146	1.17804e-11	14	ADIPOQ/C1QTNF1/EP300/FBP1/GCG/IGFBP3/IGFBP4/INSR/LEP/MST1/PTH/SORBS1/TFF3/TIGAR	GO:0010906	regulation of glucose metabolic process	0.583333	1.0107	0.0614817
Figure 3	b-c	F3_enrichment	Protein-set enrichment results for MetScore2-associated proteins.	derived_from_supplementary_data	metscore2_significant_protein_enrichment_all.tsv																											GO_BP	GO:0014855	striated muscle cell proliferation	striated muscle cell proliferation	14/1597	24/2767	0.561959	1	0.87146	1.17804e-11	14	ABL1/CDK1/ERBB4/FGF2/FGFR2/FOS/HGF/MEGF10/MSTN/NOTCH1/TGFB2/TGFBR1/TGFBR3/YAP1	GO:0014855	striated muscle cell proliferation	0.583333	1.0107	0.0614817
Figure 3	b-c	F3_enrichment	Protein-set enrichment results for MetScore2-associated proteins.	derived_from_supplementary_data	metscore2_significant_protein_enrichment_all.tsv																											GO_BP	GO:0031663	lipopolysaccharide-mediated signaling pathway	lipopolysaccharide-mediated signaling pathway	14/1597	24/2767	0.561959	1	0.87146	1.17804e-11	14	BMP6/CD14/CD36/CD55/CD6/CX3CL1/LBP/LILRA2/LY96/MTDH/NOS3/PRDX2/SIRPA/TLR2	GO:0031663	lipopolysaccharide-mediated signaling pathway	0.583333	1.0107	0.0614817
Figure 3	b-c	F3_enrichment	Protein-set enrichment results for MetScore2-associated proteins.	derived_from_supplementary_data	metscore2_significant_protein_enrichment_all.tsv																											GO_BP	GO:0043303	mast cell degranulation	mast cell degranulation	14/1597	24/2767	0.561959	1	0.87146	1.17804e-11	14	ADGRE2/CD300A/CHGA/FCER1A/FGR/GRP/IL4R/KIT/LGALS9/MILR1/PTGDS/RAB44/S100A13/VAMP8	GO:0043303	mast cell degranulation	0.583333	1.0107	0.0614817
Figure 3	b-c	F3_enrichment	Protein-set enrichment results for MetScore2-associated proteins.	derived_from_supplementary_data	metscore2_significant_protein_enrichment_all.tsv																											GO_BP	GO:0048736	appendage development	appendage development	14/1597	24/2767	0.561959	1	0.87146	1.17804e-11	14	BAX/BCL2L11/COL3A1/COMP/DKK1/FBN2/FGFR2/GALNT3/ITGA6/NOTCH1/PRKAB1/SMOC1/SOX9/TGFB2	GO:0048736	appendage development	0.583333	1.0107	0.0614817
Figure 3	b-c	F3_enrichment	Protein-set enrichment results for MetScore2-associated proteins.	derived_from_supplementary_data	metscore2_significant_protein_enrichment_all.tsv																											GO_BP	GO:0050854	regulation of antigen receptor-mediated signaling pathway	regulation of antigen receptor-mediated signaling pathway	14/1597	24/2767	0.561959	1	0.87146	1.17804e-11	14	ADA/CD160/CD22/CD300A/CD72/CEACAM1/EZR/GBP1/LGALS3/LILRB4/NECTIN2/PTPRC/SH2D1A/THY1	GO:0050854	regulation of antigen receptor-mediated signaling pathway	0.583333	1.0107	0.0614817
Figure 3	b-c	F3_enrichment	Protein-set enrichment results for MetScore2-associated proteins.	derived_from_supplementary_data	metscore2_significant_protein_enrichment_all.tsv																											GO_BP	GO:0060173	limb development	limb development	14/1597	24/2767	0.561959	1	0.87146	1.17804e-11	14	BAX/BCL2L11/COL3A1/COMP/DKK1/FBN2/FGFR2/GALNT3/ITGA6/NOTCH1/PRKAB1/SMOC1/SOX9/TGFB2	GO:0060173	limb development	0.583333	1.0107	0.0614817
Figure 3	b-c	F3_enrichment	Protein-set enrichment results for MetScore2-associated proteins.	derived_from_supplementary_data	metscore2_significant_protein_enrichment_all.tsv																											GO_BP	GO:0002279	mast cell activation involved in immune response	mast cell activation involved in immune response	14/1597	25/2767	0.650122	1	0.87146	1.17804e-11	14	ADGRE2/CD300A/CHGA/FCER1A/FGR/GRP/IL4R/KIT/LGALS9/MILR1/PTGDS/RAB44/S100A13/VAMP8	GO:0002279	mast cell activation involved in immune response	0.56	0.970269	-0.174433
Figure 3	b-c	F3_enrichment	Protein-set enrichment results for MetScore2-associated proteins.	derived_from_supplementary_data	metscore2_significant_protein_enrichment_all.tsv																											GO_BP	GO:0007006	mitochondrial membrane organization	mitochondrial membrane organization	14/1597	25/2767	0.650122	1	0.87146	1.17804e-11	14	AP3B1/BAX/BCL2/BCL2L11/BNIP3L/CHCHD10/CHCHD6/HIP1R/HSPA1A/IMMT/LETM1/PLSCR3/TIMM10/TOMM20	GO:0007006	mitochondrial membrane organization	0.56	0.970269	-0.174433
Figure 3	b-c	F3_enrichment	Protein-set enrichment results for MetScore2-associated proteins.	derived_from_supplementary_data	metscore2_significant_protein_enrichment_all.tsv																											GO_BP	GO:0009137	purine nucleoside diphosphate catabolic process	purine nucleoside diphosphate catabolic process	14/1597	25/2767	0.650122	1	0.87146	1.17804e-11	14	APP/ENTPD2/EP300/FBP1/GPD1/GPI/HIF1A/IFNG/INSR/NT5E/SLC4A1/SRC/TIGAR/YAP1	GO:0009137	purine nucleoside diphosphate catabolic process	0.56	0.970269	-0.174433
Figure 3	b-c	F3_enrichment	Protein-set enrichment results for MetScore2-associated proteins.	derived_from_supplementary_data	metscore2_significant_protein_enrichment_all.tsv																											GO_BP	GO:0009181	purine ribonucleoside diphosphate catabolic process	purine ribonucleoside diphosphate catabolic process	14/1597	25/2767	0.650122	1	0.87146	1.17804e-11	14	APP/ENTPD2/EP300/FBP1/GPD1/GPI/HIF1A/IFNG/INSR/NT5E/SLC4A1/SRC/TIGAR/YAP1	GO:0009181	purine ribonucleoside diphosphate catabolic process	0.56	0.970269	-0.174433
Figure 3	b-c	F3_enrichment	Protein-set enrichment results for MetScore2-associated proteins.	derived_from_supplementary_data	metscore2_significant_protein_enrichment_all.tsv																											GO_BP	GO:0009952	anterior/posterior pattern specification	anterior/posterior pattern specification	14/1597	25/2767	0.650122	1	0.87146	1.17804e-11	14	ATP6AP2/CDON/CELSR2/CFC1/DKK1/DLL1/EP300/EPB41L5/GRSF1/HHEX/NOTCH1/SFRP1/TDRKH/TGFBR1	GO:0009952	anterior/posterior pattern specification	0.56	0.970269	-0.174433
Figure 3	b-c	F3_enrichment	Protein-set enrichment results for MetScore2-associated proteins.	derived_from_supplementary_data	metscore2_significant_protein_enrichment_all.tsv																											GO_BP	GO:2000630	positive regulation of miRNA metabolic process	positive regulation of mirna metabolic process	14/1597	25/2767	0.650122	1	0.87146	1.17804e-11	14	EGFR/FGF2/FOS/HIF1A/IL10/IL6/JUN/KLF4/NGFR/PDGFB/PRL/TGFB1/TGFB2/TNF	GO:2000630	positive regulation of miRNA metabolic process	0.56	0.970269	-0.174433
Figure 3	b-c	F3_enrichment	Protein-set enrichment results for MetScore2-associated proteins.	derived_from_supplementary_data	metscore2_significant_protein_enrichment_all.tsv																											GO_BP	GO:0006090	pyruvate metabolic process	pyruvate metabolic process	14/1597	26/2767	0.727757	1	0.87146	1.17804e-11	14	APP/EP300/FBP1/GPD1/GPI/HIF1A/IFNG/INSR/SLC16A1/SLC4A1/SRC/TIGAR/TPK1/YAP1	GO:0006090	pyruvate metabolic process	0.538462	0.932951	-0.401244
Figure 3	b-c	F3_enrichment	Protein-set enrichment results for MetScore2-associated proteins.	derived_from_supplementary_data	metscore2_significant_protein_enrichment_all.tsv																											GO_BP	GO:0022602	ovulation cycle process	ovulation cycle process	14/1597	26/2767	0.727757	1	0.87146	1.17804e-11	14	ADAMTS1/AFP/GAS2/LEP/MSTN/NOS3/NOTCH1/NPPC/PDGFRA/PTX3/RETN/ROBO2/SLIT2/TGFB2	GO:0022602	ovulation cycle process	0.538462	0.932951	-0.401244
Figure 3	b-c	F3_enrichment	Protein-set enrichment results for MetScore2-associated proteins.	derived_from_supplementary_data	metscore2_significant_protein_enrichment_all.tsv																											GO_BP	GO:0046031	ADP metabolic process	adp metabolic process	14/1597	26/2767	0.727757	1	0.87146	1.17804e-11	14	AK2/APP/EP300/FBP1/GPD1/GPI/HIF1A/IFNG/INSR/NT5E/SLC4A1/SRC/TIGAR/YAP1	GO:0046031	ADP metabolic process	0.538462	0.932951	-0.401244
Figure 3	b-c	F3_enrichment	Protein-set enrichment results for MetScore2-associated proteins.	derived_from_supplementary_data	metscore2_significant_protein_enrichment_all.tsv																											GO_BP	GO:0051279	regulation of release of sequestered calcium ion into cytosol	regulation of release of sequestered calcium ion into cytosol	14/1597	26/2767	0.727757	1	0.87146	1.17804e-11	14	ABL1/BAX/CORO1A/CX3CL1/CXCL10/CXCL11/CXCL9/DMD/F2/F2R/HRC/TGFB1/THY1/XCL1	GO:0051279	regulation of release of sequestered calcium ion into cytosol	0.538462	0.932951	-0.401244
Figure 3	b-c	F3_enrichment	Protein-set enrichment results for MetScore2-associated proteins.	derived_from_supplementary_data	metscore2_significant_protein_enrichment_all.tsv																											GO_BP	GO:0007422	peripheral nervous system development	peripheral nervous system development	14/1597	27/2767	0.793355	1	0.87146	1.17804e-11	14	ARTN/CDK1/DAG1/EDNRB/ERBB3/GDNF/GPC1/MAP2K1/NFASC/NTRK2/NTRK3/PPP3R1/PSPN/VCAM1	GO:0007422	peripheral nervous system development	0.518519	0.898397	-0.619722
Figure 3	b-c	F3_enrichment	Protein-set enrichment results for MetScore2-associated proteins.	derived_from_supplementary_data	metscore2_significant_protein_enrichment_all.tsv																											GO_BP	GO:0009308	amine metabolic process	amine metabolic process	14/1597	27/2767	0.793355	1	0.87146	1.17804e-11	14	ALDH2/AOC3/DBH/DHPS/GPR37/HNMT/ITGAM/ITGB2/MDGA1/NPY/PRG3/SAT2/TGFB2/VCAM1	GO:0009308	amine metabolic process	0.518519	0.898397	-0.619722
Figure 3	b-c	F3_enrichment	Protein-set enrichment results for MetScore2-associated proteins.	derived_from_supplementary_data	metscore2_significant_protein_enrichment_all.tsv																											GO_BP	GO:0019751	polyol metabolic process	polyol metabolic process	14/1597	27/2767	0.793355	1	0.87146	1.17804e-11	14	ABCA2/ANGPTL3/ASAH1/CD244/GOT1/LEP/NOS3/PCBD1/PTH/PTH1R/PTS/QDPR/SORD/SPTLC1	GO:0019751	polyol metabolic process	0.518519	0.898397	-0.619722
Figure 3	b-c	F3_enrichment	Protein-set enrichment results for MetScore2-associated proteins.	derived_from_supplementary_data	metscore2_significant_protein_enrichment_all.tsv																											GO_BP	GO:0043525	positive regulation of neuron apoptotic process	positive regulation of neuron apoptotic process	14/1597	27/2767	0.793355	1	0.87146	1.17804e-11	14	ABL1/AIFM1/APP/BAX/BCL2L11/CCL3/FASLG/GRN/LCN2/NOS1/PCSK9/SRPK2/TGFB2/TNF	GO:0043525	positive regulation of neuron apoptotic process	0.518519	0.898397	-0.619722
Figure 3	b-c	F3_enrichment	Protein-set enrichment results for MetScore2-associated proteins.	derived_from_supplementary_data	metscore2_significant_protein_enrichment_all.tsv																											GO_BP	GO:0043255	regulation of carbohydrate biosynthetic process	regulation of carbohydrate biosynthetic process	14/1597	28/2767	0.846776	1	0.87146	1.17804e-11	14	ADIPOQ/CD244/EP300/FBP1/GCG/INSR/LEP/MST1/PDGFB/PTH/PTH1R/SMPD3/SORBS1/TGFB1	GO:0043255	regulation of carbohydrate biosynthetic process	0.5	0.866312	-0.830542
Figure 3	b-c	F3_enrichment	Protein-set enrichment results for MetScore2-associated proteins.	derived_from_supplementary_data	metscore2_significant_protein_enrichment_all.tsv																											GO_BP	GO:0051783	regulation of nuclear division	regulation of nuclear division	14/1597	28/2767	0.846776	1	0.87146	1.17804e-11	14	CD28/EDN1/IL1B/INSR/LIF/MAD1L1/MKI67/PDGFB/PRAP1/RCC1/SMPD3/TGFA/TNF/TPR	GO:0051783	regulation of nuclear division	0.5	0.866312	-0.830542
Figure 3	b-c	F3_enrichment	Protein-set enrichment results for MetScore2-associated proteins.	derived_from_supplementary_data	metscore2_significant_protein_enrichment_all.tsv																											GO_BP	GO:0099072	regulation of postsynaptic membrane neurotransmitter receptor levels	regulation of postsynaptic membrane neurotransmitter receptor levels	14/1597	28/2767	0.846776	1	0.87146	1.17804e-11	14	AP2B1/DAG1/EFNB2/ERBB4/GABARAP/MAP2K1/NPTX1/PPP3R1/SCRIB/STX3/STX4/SUSD4/TFRC/VWC2	GO:0099072	regulation of postsynaptic membrane neurotransmitter receptor levels	0.5	0.866312	-0.830542
Figure 3	b-c	F3_enrichment	Protein-set enrichment results for MetScore2-associated proteins.	derived_from_supplementary_data	metscore2_significant_protein_enrichment_all.tsv																											GO_BP	GO:0018958	phenol-containing compound metabolic process	phenol-containing compound metabolic process	14/1597	29/2767	0.888862	1	0.87146	1.17804e-11	14	ALDH2/BCL2/CDH3/CTSB/DBH/DDT/GPR37/ITGAM/ITGB2/MDGA1/NPY/SULT2A1/TGFB2/TYRP1	GO:0018958	phenol-containing compound metabolic process	0.482759	0.836439	-1.0343
Figure 3	b-c	F3_enrichment	Protein-set enrichment results for MetScore2-associated proteins.	derived_from_supplementary_data	metscore2_significant_protein_enrichment_all.tsv																											GO_BP	GO:0034763	negative regulation of transmembrane transport	negative regulation of transmembrane transport	14/1597	29/2767	0.888862	1	0.87146	1.17804e-11	14	BCL2/CALCA/COMMD1/EPO/FABP5/IL1B/LEP/MMP9/NOS1/PCSK9/PPP3R1/PTPRM/TGFB1/TNF	GO:0034763	negative regulation of transmembrane transport	0.482759	0.836439	-1.0343
Figure 3	b-c	F3_enrichment	Protein-set enrichment results for MetScore2-associated proteins.	derived_from_supplementary_data	metscore2_significant_protein_enrichment_all.tsv																											GO_BP	GO:0043487	regulation of RNA stability	regulation of rna stability	14/1597	29/2767	0.888862	1	0.87146	1.17804e-11	14	ANG/APEX1/CSDE1/ELAVL4/EPHA4/FUS/GDNF/GIGYF2/MAPK9/PLXNB2/RIDA/SCGB1A1/TNFRSF1B/VIM	GO:0043487	regulation of RNA stability	0.482759	0.836439	-1.0343
Figure 3	b-c	F3_enrichment	Protein-set enrichment results for MetScore2-associated proteins.	derived_from_supplementary_data	metscore2_significant_protein_enrichment_all.tsv																											GO_BP	GO:0017148	negative regulation of translation	negative regulation of translation	14/1597	30/2767	0.921041	1	0.87146	1.17804e-11	14	ANG/EIF2AK2/EIF4EBP1/EIF4G1/EPHA4/GIGYF2/HHEX/PAIP2B/PLXNB2/PRG3/RIDA/SCRIB/SHMT1/TPR	GO:0017148	negative regulation of translation	0.466667	0.808558	-1.23153
Figure 3	b-c	F3_enrichment	Protein-set enrichment results for MetScore2-associated proteins.	derived_from_supplementary_data	metscore2_significant_protein_enrichment_all.tsv																											GO_BP	GO:0006282	regulation of DNA repair	regulation of dna repair	14/1597	31/2767	0.944984	1	0.87146	1.17804e-11	14	ABL1/AGER/C1QBP/EGFR/FUS/HDGFL2/MORF4L2/NBN/PARP1/RAD51/SETMAR/TIGAR/TOP2B/TP53BP1	GO:0006282	regulation of DNA repair	0.451613	0.782475	-1.42271
Figure 3	b-c	F3_enrichment	Protein-set enrichment results for MetScore2-associated proteins.	derived_from_supplementary_data	metscore2_significant_protein_enrichment_all.tsv																											GO_BP	GO:0006906	vesicle fusion	vesicle fusion	14/1597	31/2767	0.944984	1	0.87146	1.17804e-11	14	ANXA1/ANXA2/CORO1A/SEPTIN8/SLAMF1/SNAPIN/STX1B/STX3/STX4/STX6/STX8/SYT1/VAMP8/VTI1A	GO:0006906	vesicle fusion	0.451613	0.782475	-1.42271
Figure 3	b-c	F3_enrichment	Protein-set enrichment results for MetScore2-associated proteins.	derived_from_supplementary_data	metscore2_significant_protein_enrichment_all.tsv																											GO_BP	GO:0090174	organelle membrane fusion	organelle membrane fusion	14/1597	31/2767	0.944984	1	0.87146	1.17804e-11	14	ANXA1/ANXA2/CORO1A/SEPTIN8/SLAMF1/SNAPIN/STX1B/STX3/STX4/STX6/STX8/SYT1/VAMP8/VTI1A	GO:0090174	organelle membrane fusion	0.451613	0.782475	-1.42271
Figure 3	b-c	F3_enrichment	Protein-set enrichment results for MetScore2-associated proteins.	derived_from_supplementary_data	metscore2_significant_protein_enrichment_all.tsv																											GO_BP	GO:0006986	response to unfolded protein	response to unfolded protein	14/1597	34/2767	0.983251	1	0.87146	1.17804e-11	14	AGR2/AMFR/BAG3/BAX/BCL2L11/COMP/EIF2AK2/HSPA1A/HSPA2/PTPN1/SERPINH1/STC2/THBS4/UMOD	GO:0006986	response to unfolded protein	0.411765	0.713433	-1.96395
Figure 3	b-c	F3_enrichment	Protein-set enrichment results for MetScore2-associated proteins.	derived_from_supplementary_data	metscore2_significant_protein_enrichment_all.tsv																											GO_BP	GO:0000819	sister chromatid segregation	sister chromatid segregation	14/1597	35/2767	0.989085	1	0.87146	1.17804e-11	14	BECN1/CDC27/CDK1/HSPA1A/KIF22/MAD1L1/NUDC/PRAP1/PSRC1/RCC1/TACC3/TOP2B/TPR/TTN	GO:0000819	sister chromatid segregation	0.4	0.693049	-2.13475
Figure 3	b-c	F3_enrichment	Protein-set enrichment results for MetScore2-associated proteins.	derived_from_supplementary_data	metscore2_significant_protein_enrichment_all.tsv																											GO_BP	GO:0060271	cilium assembly	cilium assembly	14/1597	36/2767	0.992988	1	0.87146	1.17804e-11	14	ADAMTS16/ATP6V1D/CELSR2/CEP20/DMD/DNMBP/ENTR1/GSN/IFT20/NOTCH1/SPAG1/TCTN3/TXNDC15/YAP1	GO:0060271	cilium assembly	0.388889	0.673798	-2.30124
Figure 3	b-c	F3_enrichment	Protein-set enrichment results for MetScore2-associated proteins.	derived_from_supplementary_data	metscore2_significant_protein_enrichment_all.tsv																											GO_BP	GO:0048193	Golgi vesicle transport	golgi vesicle transport	14/1597	37/2767	0.995556	1	0.87146	1.17804e-11	14	AP1G2/AP3S2/COMMD1/HYOU1/KIF1C/KRT18/PREB/RAB6A/SCAMP3/SNX2/SORT1/STX6/VAMP5/VTI1A	GO:0048193	Golgi vesicle transport	0.378378	0.655587	-2.46368
Figure 3	b-c	F3_enrichment	Protein-set enrichment results for MetScore2-associated proteins.	derived_from_supplementary_data	metscore2_significant_protein_enrichment_all.tsv																											GO_BP	GO:0072331	signal transduction by p53 class mediator	signal transduction by p53 class mediator	14/1597	37/2767	0.995556	1	0.87146	1.17804e-11	14	BAX/BCL2/CD74/EDA2R/EP300/MYO6/NBN/NDUFS6/PRAP1/SHISA5/TP53BP1/TRIAP1/TRIM24/USP28	GO:0072331	signal transduction by p53 class mediator	0.378378	0.655587	-2.46368
Figure 3	b-c	F3_enrichment	Protein-set enrichment results for MetScore2-associated proteins.	derived_from_supplementary_data	metscore2_significant_protein_enrichment_all.tsv																											GO_BP	GO:0098813	nuclear chromosome segregation	nuclear chromosome segregation	14/1597	43/2767	0.999775	1	0.87146	1.17804e-11	14	BECN1/CDC27/CDK1/HSPA1A/KIF22/MAD1L1/NUDC/PRAP1/PSRC1/RCC1/TACC3/TOP2B/TPR/TTN	GO:0098813	nuclear chromosome segregation	0.325581	0.56411	-3.36506
Figure 3	b-c	F3_enrichment	Protein-set enrichment results for MetScore2-associated proteins.	derived_from_supplementary_data	metscore2_significant_protein_enrichment_all.tsv																											GO_BP	GO:0061136	regulation of proteasomal protein catabolic process	regulation of proteasomal protein catabolic process	14/1597	44/2767	0.999868	1	0.87146	1.17804e-11	14	CCAR2/CEBPA/COMMD1/ELOB/GABARAP/HSPA1A/IL33/LAMP3/MAPK9/PKD1/PSME1/PSME2/TREM2/UBQLN3	GO:0061136	regulation of proteasomal protein catabolic process	0.318182	0.551289	-3.50473
Figure 3	b-c	F3_enrichment	Protein-set enrichment results for MetScore2-associated proteins.	derived_from_supplementary_data	metscore2_significant_protein_enrichment_all.tsv																											GO_BP	GO:0001541	ovarian follicle development	ovarian follicle development	13/1597	23/2767	0.631933	1	0.87146	1.17804e-11	13	ANG/BAX/BCL2/CEBPB/GAS2/INHBB/KDR/KIT/KITLG/NPPC/PTX3/VEGFA/VGF	GO:0001541	ovarian follicle development	0.565217	0.979309	-0.116396
Figure 3	b-c	F3_enrichment	Protein-set enrichment results for MetScore2-associated proteins.	derived_from_supplementary_data	metscore2_significant_protein_enrichment_all.tsv																											GO_BP	GO:0002028	regulation of sodium ion transport	regulation of sodium ion transport	13/1597	23/2767	0.631933	1	0.87146	1.17804e-11	13	ACTN4/ATP1B1/CHP1/CNTN1/COMMD1/DMD/NOS1/NOS3/PCSK9/PRSS8/SCN4B/SLMAP/TGFB1	GO:0002028	regulation of sodium ion transport	0.565217	0.979309	-0.116396
Figure 3	b-c	F3_enrichment	Protein-set enrichment results for MetScore2-associated proteins.	derived_from_supplementary_data	metscore2_significant_protein_enrichment_all.tsv																											GO_BP	GO:0007498	mesoderm development	mesoderm development	13/1597	23/2767	0.631933	1	0.87146	1.17804e-11	13	DKK1/EPB41L5/EPHA2/FGFR2/GPI/ITGA2/ITGB1/KLF4/NOMO1/TIE1/TXNRD1/VEGFA/YAP1	GO:0007498	mesoderm development	0.565217	0.979309	-0.116396
Figure 3	b-c	F3_enrichment	Protein-set enrichment results for MetScore2-associated proteins.	derived_from_supplementary_data	metscore2_significant_protein_enrichment_all.tsv																											GO_BP	GO:0050795	regulation of behavior	regulation of behavior	13/1597	23/2767	0.631933	1	0.87146	1.17804e-11	13	ADA/AGRP/CCL3/CRH/CSF2/GRP/INSL5/MDK/NPY/PARP1/PENK/PTGDS/RETN	GO:0050795	regulation of behavior	0.565217	0.979309	-0.116396
Figure 3	b-c	F3_enrichment	Protein-set enrichment results for MetScore2-associated proteins.	derived_from_supplementary_data	metscore2_significant_protein_enrichment_all.tsv																											GO_BP	GO:0055017	cardiac muscle tissue growth	cardiac muscle tissue growth	13/1597	23/2767	0.631933	1	0.87146	1.17804e-11	13	ABL1/CDK1/EDN1/ERBB4/FGF2/FGFR2/HEG1/NOTCH1/PI16/TGFB2/TGFBR1/TGFBR3/YAP1	GO:0055017	cardiac muscle tissue growth	0.565217	0.979309	-0.116396
Figure 3	b-c	F3_enrichment	Protein-set enrichment results for MetScore2-associated proteins.	derived_from_supplementary_data	metscore2_significant_protein_enrichment_all.tsv																											GO_BP	GO:0060419	heart growth	heart growth	13/1597	23/2767	0.631933	1	0.87146	1.17804e-11	13	ABL1/CDK1/EDN1/ERBB4/FGF2/FGFR2/HEG1/NOTCH1/PI16/TGFB2/TGFBR1/TGFBR3/YAP1	GO:0060419	heart growth	0.565217	0.979309	-0.116396
Figure 3	b-c	F3_enrichment	Protein-set enrichment results for MetScore2-associated proteins.	derived_from_supplementary_data	metscore2_significant_protein_enrichment_all.tsv																											GO_BP	GO:0070373	negative regulation of ERK1 and ERK2 cascade	negative regulation of erk1 and erk2 cascade	13/1597	23/2767	0.631933	1	0.87146	1.17804e-11	13	ABL1/ACE2/ADIPOQ/DUSP29/EPHA4/EZR/GBP1/KLF4/LIF/PTPN1/PTPRC/PTPRR/SIRPA	GO:0070373	negative regulation of ERK1 and ERK2 cascade	0.565217	0.979309	-0.116396
Figure 3	b-c	F3_enrichment	Protein-set enrichment results for MetScore2-associated proteins.	derived_from_supplementary_data	metscore2_significant_protein_enrichment_all.tsv																											GO_BP	GO:0120034	positive regulation of plasma membrane bounded cell projection assembly	positive regulation of plasma membrane bounded cell projection assembly	13/1597	23/2767	0.631933	1	0.87146	1.17804e-11	13	AGRN/BRK1/CCL19/CCL21/ENTR1/EPS8L2/IFT20/KIT/MSTN/NRP1/OCLN/PALM/TGFBR1	GO:0120034	positive regulation of plasma membrane bounded cell projection assembly	0.565217	0.979309	-0.116396
Figure 3	b-c	F3_enrichment	Protein-set enrichment results for MetScore2-associated proteins.	derived_from_supplementary_data	metscore2_significant_protein_enrichment_all.tsv																											GO_BP	GO:0002886	regulation of myeloid leukocyte mediated immunity	regulation of myeloid leukocyte mediated immunity	13/1597	24/2767	0.71463	1	0.87146	1.17804e-11	13	ADGRE2/ARG1/C3/CD177/CD300A/FGR/IL4R/ITGAM/ITGB2/LGALS9/POMC/STX4/VAMP8	GO:0002886	regulation of myeloid leukocyte mediated immunity	0.541667	0.938504	-0.353445
Figure 3	b-c	F3_enrichment	Protein-set enrichment results for MetScore2-associated proteins.	derived_from_supplementary_data	metscore2_significant_protein_enrichment_all.tsv																											GO_BP	GO:0007041	lysosomal transport	lysosomal transport	13/1597	24/2767	0.71463	1	0.87146	1.17804e-11	13	AP3B1/ARSB/BECN1/GRN/HSPA1A/IGF2R/LAMP2/M6PR/PCSK9/PSAP/SCARB2/SNAPIN/SORT1	GO:0007041	lysosomal transport	0.541667	0.938504	-0.353445
Figure 3	b-c	F3_enrichment	Protein-set enrichment results for MetScore2-associated proteins.	derived_from_supplementary_data	metscore2_significant_protein_enrichment_all.tsv																											GO_BP	GO:0007088	regulation of mitotic nuclear division	regulation of mitotic nuclear division	13/1597	24/2767	0.71463	1	0.87146	1.17804e-11	13	CD28/EDN1/IL1B/INSR/MAD1L1/MKI67/PDGFB/PRAP1/RCC1/SMPD3/TGFA/TNF/TPR	GO:0007088	regulation of mitotic nuclear division	0.541667	0.938504	-0.353445
Figure 3	b-c	F3_enrichment	Protein-set enrichment results for MetScore2-associated proteins.	derived_from_supplementary_data	metscore2_significant_protein_enrichment_all.tsv																											GO_BP	GO:0034394	protein localization to cell surface	protein localization to cell surface	13/1597	24/2767	0.71463	1	0.87146	1.17804e-11	13	ABCA2/ACTN2/AP3B1/CD177/COMMD1/ERBB4/FCN1/GPIHBP1/JAM3/PTPRK/STX3/STX4/TNF	GO:0034394	protein localization to cell surface	0.541667	0.938504	-0.353445
Figure 3	b-c	F3_enrichment	Protein-set enrichment results for MetScore2-associated proteins.	derived_from_supplementary_data	metscore2_significant_protein_enrichment_all.tsv																											GO_BP	GO:0046032	ADP catabolic process	adp catabolic process	13/1597	24/2767	0.71463	1	0.87146	1.17804e-11	13	APP/EP300/FBP1/GPD1/GPI/HIF1A/IFNG/INSR/NT5E/SLC4A1/SRC/TIGAR/YAP1	GO:0046032	ADP catabolic process	0.541667	0.938504	-0.353445
Figure 3	b-c	F3_enrichment	Protein-set enrichment results for MetScore2-associated proteins.	derived_from_supplementary_data	metscore2_significant_protein_enrichment_all.tsv																											GO_BP	GO:0048146	positive regulation of fibroblast proliferation	positive regulation of fibroblast proliferation	13/1597	24/2767	0.71463	1	0.87146	1.17804e-11	13	ABL1/BRK1/CD248/CD74/EGFR/GAS6/JUN/LIF/NGFR/PDGFA/PDGFB/PDGFRA/TGFB1	GO:0048146	positive regulation of fibroblast proliferation	0.541667	0.938504	-0.353445
Figure 3	b-c	F3_enrichment	Protein-set enrichment results for MetScore2-associated proteins.	derived_from_supplementary_data	metscore2_significant_protein_enrichment_all.tsv																											GO_BP	GO:1904705	regulation of vascular associated smooth muscle cell proliferation	regulation of vascular associated smooth muscle cell proliferation	13/1597	24/2767	0.71463	1	0.87146	1.17804e-11	13	ADAMTS1/ADIPOQ/DBH/EDN1/FGF2/FGFR2/IL10/JUN/MMP9/PDGFB/SOD2/TAFA5/TNF	GO:1904705	regulation of vascular associated smooth muscle cell proliferation	0.541667	0.938504	-0.353445
Figure 3	b-c	F3_enrichment	Protein-set enrichment results for MetScore2-associated proteins.	derived_from_supplementary_data	metscore2_significant_protein_enrichment_all.tsv																											GO_BP	GO:1990874	vascular associated smooth muscle cell proliferation	vascular associated smooth muscle cell proliferation	13/1597	24/2767	0.71463	1	0.87146	1.17804e-11	13	ADAMTS1/ADIPOQ/DBH/EDN1/FGF2/FGFR2/IL10/JUN/MMP9/PDGFB/SOD2/TAFA5/TNF	GO:1990874	vascular associated smooth muscle cell proliferation	0.541667	0.938504	-0.353445
Figure 3	b-c	F3_enrichment	Protein-set enrichment results for MetScore2-associated proteins.	derived_from_supplementary_data	metscore2_significant_protein_enrichment_all.tsv																											GO_BP	GO:0048260	positive regulation of receptor-mediated endocytosis	positive regulation of receptor-mediated endocytosis	13/1597	26/2767	0.84127	1	0.87146	1.17804e-11	13	ANXA2/APP/B2M/C3/CCL19/CCL21/CD63/INSR/PCSK9/SELE/SERPINE1/SFRP4/VEGFA	GO:0048260	positive regulation of receptor-mediated endocytosis	0.5	0.866312	-0.800038
Figure 3	b-c	F3_enrichment	Protein-set enrichment results for MetScore2-associated proteins.	derived_from_supplementary_data	metscore2_significant_protein_enrichment_all.tsv																											GO_BP	GO:0061013	regulation of mRNA catabolic process	regulation of mrna catabolic process	13/1597	26/2767	0.84127	1	0.87146	1.17804e-11	13	APEX1/CASC3/CSDE1/ELAVL4/EPHA4/FUS/GDNF/GIGYF2/MAPK9/RIDA/SCGB1A1/SLIRP/VIM	GO:0061013	regulation of mRNA catabolic process	0.5	0.866312	-0.800038
Figure 3	b-c	F3_enrichment	Protein-set enrichment results for MetScore2-associated proteins.	derived_from_supplementary_data	metscore2_significant_protein_enrichment_all.tsv																											GO_BP	GO:0071897	DNA biosynthetic process	dna biosynthetic process	13/1597	26/2767	0.84127	1	0.87146	1.17804e-11	13	ADIPOQ/CCN2/CDK1/FGF2/HGF/NPPC/PDGFB/RFC4/SMOC2/SMPD3/TK1/TNF/VEGFA	GO:0071897	DNA biosynthetic process	0.5	0.866312	-0.800038
Figure 3	b-c	F3_enrichment	Protein-set enrichment results for MetScore2-associated proteins.	derived_from_supplementary_data	metscore2_significant_protein_enrichment_all.tsv																											GO_BP	GO:0022406	membrane docking	membrane docking	13/1597	27/2767	0.885762	1	0.87146	1.17804e-11	13	CHP1/ESYT2/EZR/ICAM1/RALB/STX1B/STX3/STX4/STX6/STX8/SYT1/VAMP8/VCAM1	GO:0022406	membrane docking	0.481481	0.834226	-1.01113
Figure 3	b-c	F3_enrichment	Protein-set enrichment results for MetScore2-associated proteins.	derived_from_supplementary_data	metscore2_significant_protein_enrichment_all.tsv																											GO_BP	GO:0043954	cellular component maintenance	cellular component maintenance	13/1597	27/2767	0.885762	1	0.87146	1.17804e-11	13	ADGRB3/APP/CD177/CHCHD10/CSF1R/F2R/GRN/IGF1R/INSR/NEDD9/PRTN3/SORT1/TREM2	GO:0043954	cellular component maintenance	0.481481	0.834226	-1.01113
Figure 3	b-c	F3_enrichment	Protein-set enrichment results for MetScore2-associated proteins.	derived_from_supplementary_data	metscore2_significant_protein_enrichment_all.tsv																											GO_BP	GO:0051092	positive regulation of NF-kappaB transcription factor activity	positive regulation of nf-kappab transcription factor activity	13/1597	27/2767	0.885762	1	0.87146	1.17804e-11	13	AGER/EIF2AK2/HSPA1A/IL18/IL18R1/LGALS9/MTDH/MTPN/PRDX3/ROR1/S100A12/TLR2/TNF	GO:0051092	positive regulation of NF-kappaB transcription factor activity	0.481481	0.834226	-1.01113
Figure 3	b-c	F3_enrichment	Protein-set enrichment results for MetScore2-associated proteins.	derived_from_supplementary_data	metscore2_significant_protein_enrichment_all.tsv																											GO_BP	GO:0022037	metencephalon development	metencephalon development	13/1597	28/2767	0.91955	1	0.87146	1.17804e-11	13	ABL1/ATRN/BCL2/CBS/CNTN1/DLL1/MAP2K1/MDK/SCRIB/SEMA4C/SEZ6/SEZ6L/SEZ6L2	GO:0022037	metencephalon development	0.464286	0.804432	-1.21497
Figure 3	b-c	F3_enrichment	Protein-set enrichment results for MetScore2-associated proteins.	derived_from_supplementary_data	metscore2_significant_protein_enrichment_all.tsv																											GO_BP	GO:0140888	interferon-mediated signaling pathway	interferon-mediated signaling pathway	13/1597	28/2767	0.91955	1	0.87146	1.17804e-11	13	ARG1/CR2/GIGYF2/IFNG/IFNGR1/IFNGR2/IFNL1/IFNLR1/IL10RB/MMP12/PTPN1/STAT2/ZBP1	GO:0140888	interferon-mediated signaling pathway	0.464286	0.804432	-1.21497
Figure 3	b-c	F3_enrichment	Protein-set enrichment results for MetScore2-associated proteins.	derived_from_supplementary_data	metscore2_significant_protein_enrichment_all.tsv																											GO_BP	GO:0043484	regulation of RNA splicing	regulation of rna splicing	13/1597	29/2767	0.944484	1	0.87146	1.17804e-11	13	AHNAK/AHNAK2/C1QBP/CLNS1A/FUS/GRSF1/HSPA1A/PQBP1/PRDX6/RBFOX3/RBPMS/SLC39A5/SRPK2	GO:0043484	regulation of RNA splicing	0.448276	0.776693	-1.41211
Figure 3	b-c	F3_enrichment	Protein-set enrichment results for MetScore2-associated proteins.	derived_from_supplementary_data	metscore2_significant_protein_enrichment_all.tsv																											GO_BP	GO:0008543	fibroblast growth factor receptor signaling pathway	fibroblast growth factor receptor signaling pathway	13/1597	30/2767	0.962412	1	0.87146	1.17804e-11	13	CCN2/FGF2/FGF21/FGF23/FGF5/FGFBP1/FGFR2/FLRT2/GALNT3/GPC1/ITGB1/NGFR/SMOC2	GO:0008543	fibroblast growth factor receptor signaling pathway	0.433333	0.750804	-1.60306
Figure 3	b-c	F3_enrichment	Protein-set enrichment results for MetScore2-associated proteins.	derived_from_supplementary_data	metscore2_significant_protein_enrichment_all.tsv																											GO_BP	GO:0022613	ribonucleoprotein complex biogenesis	ribonucleoprotein complex biogenesis	13/1597	30/2767	0.962412	1	0.87146	1.17804e-11	13	C1QBP/CLNS1A/DENR/EIF1AX/NGRN/NUDT16/PRKRA/PSIP1/RPL14/SART1/SNRPB2/SRPK2/WDR46	GO:0022613	ribonucleoprotein complex biogenesis	0.433333	0.750804	-1.60306
Figure 3	b-c	F3_enrichment	Protein-set enrichment results for MetScore2-associated proteins.	derived_from_supplementary_data	metscore2_significant_protein_enrichment_all.tsv																											GO_BP	GO:0009260	ribonucleotide biosynthetic process	ribonucleotide biosynthetic process	13/1597	31/2767	0.974998	1	0.87146	1.17804e-11	13	ADA/AK2/CDA/MAP2K1/NDUFA5/NDUFS6/NPPB/NPPC/NUDT2/PARP1/SDHB/TGFB1/TREM2	GO:0009260	ribonucleotide biosynthetic process	0.419355	0.726584	-1.78827
Figure 3	b-c	F3_enrichment	Protein-set enrichment results for MetScore2-associated proteins.	derived_from_supplementary_data	metscore2_significant_protein_enrichment_all.tsv																											GO_BP	GO:0042326	negative regulation of phosphorylation	negative regulation of phosphorylation	13/1597	31/2767	0.974998	1	0.87146	1.17804e-11	13	ADIPOQ/CD300A/CEACAM1/CHP1/HEG1/IGFBP3/PRDX3/PTPN1/PTPRC/RASSF2/SFRP1/SLIT2/THY1	GO:0042326	negative regulation of phosphorylation	0.419355	0.726584	-1.78827
Figure 3	b-c	F3_enrichment	Protein-set enrichment results for MetScore2-associated proteins.	derived_from_supplementary_data	metscore2_significant_protein_enrichment_all.tsv																											GO_BP	GO:0046390	ribose phosphate biosynthetic process	ribose phosphate biosynthetic process	13/1597	31/2767	0.974998	1	0.87146	1.17804e-11	13	ADA/AK2/CDA/MAP2K1/NDUFA5/NDUFS6/NPPB/NPPC/NUDT2/PARP1/SDHB/TGFB1/TREM2	GO:0046390	ribose phosphate biosynthetic process	0.419355	0.726584	-1.78827
Figure 3	b-c	F3_enrichment	Protein-set enrichment results for MetScore2-associated proteins.	derived_from_supplementary_data	metscore2_significant_protein_enrichment_all.tsv																											GO_BP	GO:0062014	negative regulation of small molecule metabolic process	negative regulation of small molecule metabolic process	13/1597	31/2767	0.974998	1	0.87146	1.17804e-11	13	ADIPOQ/ANGPTL4/APOC1/CEACAM1/DKK3/EP300/FBP1/GCHFR/MST1/PARP1/SLC4A1/SOX9/TIGAR	GO:0062014	negative regulation of small molecule metabolic process	0.419355	0.726584	-1.78827
Figure 3	b-c	F3_enrichment	Protein-set enrichment results for MetScore2-associated proteins.	derived_from_supplementary_data	metscore2_significant_protein_enrichment_all.tsv																											GO_BP	GO:0016311	dephosphorylation	dephosphorylation	13/1597	33/2767	0.989468	1	0.87146	1.17804e-11	13	CHP1/DUSP29/INPP5D/PPP1R12A/PTPN1/PTPRB/PTPRC/PTPRF/PTPRH/PTPRK/PTPRN2/PTPRR/SRC	GO:0016311	dephosphorylation	0.393939	0.682549	-2.14299
Figure 3	b-c	F3_enrichment	Protein-set enrichment results for MetScore2-associated proteins.	derived_from_supplementary_data	metscore2_significant_protein_enrichment_all.tsv																											GO_BP	GO:0019218	regulation of steroid metabolic process	regulation of steroid metabolic process	13/1597	33/2767	0.989468	1	0.87146	1.17804e-11	13	ABCA2/ADM/APOA1/ASAH1/BMP6/CES1/DKK3/GAL/IFNG/IGFBP7/KIT/LEP/TNF	GO:0019218	regulation of steroid metabolic process	0.393939	0.682549	-2.14299
Figure 3	b-c	F3_enrichment	Protein-set enrichment results for MetScore2-associated proteins.	derived_from_supplementary_data	metscore2_significant_protein_enrichment_all.tsv																											GO_BP	GO:0033044	regulation of chromosome organization	regulation of chromosome organization	13/1597	33/2767	0.989468	1	0.87146	1.17804e-11	13	BECN1/CDC27/CDK1/FEN1/KLF4/MAD1L1/NBN/PARP1/PRAP1/SETMAR/SRC/TACC3/TPR	GO:0033044	regulation of chromosome organization	0.393939	0.682549	-2.14299
Figure 3	b-c	F3_enrichment	Protein-set enrichment results for MetScore2-associated proteins.	derived_from_supplementary_data	metscore2_significant_protein_enrichment_all.tsv																											GO_BP	GO:0010508	positive regulation of autophagy	positive regulation of autophagy	13/1597	36/2767	0.997416	1	0.87146	1.17804e-11	13	ATG16L1/BAG3/BECN1/BNIP3L/CALCOCO2/DCN/HIF1A/IFNG/KDR/MAP2K1/MTDH/RALB/SPTLC1	GO:0010508	positive regulation of autophagy	0.361111	0.62567	-2.64077
Figure 3	b-c	F3_enrichment	Protein-set enrichment results for MetScore2-associated proteins.	derived_from_supplementary_data	metscore2_significant_protein_enrichment_all.tsv																											GO_BP	GO:0016241	regulation of macroautophagy	regulation of macroautophagy	13/1597	37/2767	0.998423	1	0.87146	1.17804e-11	13	ATP6V1D/BAG3/BECN1/BNIP3L/CALCOCO2/DCN/HIF1A/HTRA2/KDR/QSOX1/RALB/SPTLC1/TIGAR	GO:0016241	regulation of macroautophagy	0.351351	0.60876	-2.79865
Figure 3	b-c	F3_enrichment	Protein-set enrichment results for MetScore2-associated proteins.	derived_from_supplementary_data	metscore2_significant_protein_enrichment_all.tsv																											GO_BP	GO:0000209	protein polyubiquitination	protein polyubiquitination	13/1597	38/2767	0.999049	1	0.87146	1.17804e-11	13	AMFR/BCL2/CDC27/GABARAP/MYCBP2/NBN/NHLRC3/NMI/TAB2/TAX1BP1/THOP1/TRIM58/UBE2L6	GO:0000209	protein polyubiquitination	0.342105	0.59274	-2.95289
Figure 3	b-c	F3_enrichment	Protein-set enrichment results for MetScore2-associated proteins.	derived_from_supplementary_data	metscore2_significant_protein_enrichment_all.tsv																											GO_BP	GO:0042770	signal transduction in response to DNA damage	signal transduction in response to dna damage	13/1597	38/2767	0.999049	1	0.87146	1.17804e-11	13	ABL1/CCAR2/CD74/CDK1/GIGYF2/MYO6/NBN/NDUFS6/PRAP1/RAD51/TP53BP1/TRIAP1/USP28	GO:0042770	signal transduction in response to DNA damage	0.342105	0.59274	-2.95289
Figure 3	b-c	F3_enrichment	Protein-set enrichment results for MetScore2-associated proteins.	derived_from_supplementary_data	metscore2_significant_protein_enrichment_all.tsv																											GO_BP	GO:0001937	negative regulation of endothelial cell proliferation	negative regulation of endothelial cell proliferation	12/1597	21/2767	0.612025	1	0.87146	1.17804e-11	12	ACVRL1/APOH/FLT1/GDF2/IL12A/IL12B/NGFR/PRL/PTPRM/SCG2/TGFBR1/TNF	GO:0001937	negative regulation of endothelial cell proliferation	0.571429	0.990071	-0.0533538
Figure 3	b-c	F3_enrichment	Protein-set enrichment results for MetScore2-associated proteins.	derived_from_supplementary_data	metscore2_significant_protein_enrichment_all.tsv																											GO_BP	GO:0008306	associative learning	associative learning	12/1597	21/2767	0.612025	1	0.87146	1.17804e-11	12	ABL1/APP/CLSTN2/CRH/DBH/FOS/HIF1A/IFT20/ITGB1/KIT/LGMN/NPTX2	GO:0008306	associative learning	0.571429	0.990071	-0.0533538
Figure 3	b-c	F3_enrichment	Protein-set enrichment results for MetScore2-associated proteins.	derived_from_supplementary_data	metscore2_significant_protein_enrichment_all.tsv																											GO_BP	GO:0010660	regulation of muscle cell apoptotic process	regulation of muscle cell apoptotic process	12/1597	21/2767	0.612025	1	0.87146	1.17804e-11	12	APOH/BAG3/EDN1/HSPB6/IFNG/IL12A/IL12B/MDK/NOTCH1/PTPN1/SOD2/TIGAR	GO:0010660	regulation of muscle cell apoptotic process	0.571429	0.990071	-0.0533538
Figure 3	b-c	F3_enrichment	Protein-set enrichment results for MetScore2-associated proteins.	derived_from_supplementary_data	metscore2_significant_protein_enrichment_all.tsv																											GO_BP	GO:0014897	striated muscle hypertrophy	striated muscle hypertrophy	12/1597	21/2767	0.612025	1	0.87146	1.17804e-11	12	BECN1/CSRP3/EDN1/IL6ST/LEP/MTPN/NOTCH1/PARP1/PI16/TNFRSF1A/TNFRSF1B/TTN	GO:0014897	striated muscle hypertrophy	0.571429	0.990071	-0.0533538
Figure 3	b-c	F3_enrichment	Protein-set enrichment results for MetScore2-associated proteins.	derived_from_supplementary_data	metscore2_significant_protein_enrichment_all.tsv																											GO_BP	GO:0043300	regulation of leukocyte degranulation	regulation of leukocyte degranulation	12/1597	21/2767	0.612025	1	0.87146	1.17804e-11	12	ADGRE2/CD160/CD177/CD300A/CEACAM1/FGR/IL4R/ITGAM/ITGB2/LGALS9/STX4/VAMP8	GO:0043300	regulation of leukocyte degranulation	0.571429	0.990071	-0.0533538
Figure 3	b-c	F3_enrichment	Protein-set enrichment results for MetScore2-associated proteins.	derived_from_supplementary_data	metscore2_significant_protein_enrichment_all.tsv																											GO_BP	GO:0043502	regulation of muscle adaptation	regulation of muscle adaptation	12/1597	21/2767	0.612025	1	0.87146	1.17804e-11	12	BECN1/DAG1/EDN1/IL6ST/KLF4/MTPN/NOS3/NOTCH1/PARP1/PI16/TNFRSF1A/TNFRSF1B	GO:0043502	regulation of muscle adaptation	0.571429	0.990071	-0.0533538
Figure 3	b-c	F3_enrichment	Protein-set enrichment results for MetScore2-associated proteins.	derived_from_supplementary_data	metscore2_significant_protein_enrichment_all.tsv																											GO_BP	GO:0043627	response to estrogen	response to estrogen	12/1597	21/2767	0.612025	1	0.87146	1.17804e-11	12	ARSB/CRH/CRHBP/EP300/EPO/GAL/IGFBP2/KRT19/MME/MSTN/SFRP1/TRIM24	GO:0043627	response to estrogen	0.571429	0.990071	-0.0533538
Figure 3	b-c	F3_enrichment	Protein-set enrichment results for MetScore2-associated proteins.	derived_from_supplementary_data	metscore2_significant_protein_enrichment_all.tsv																											GO_BP	GO:0045913	positive regulation of carbohydrate metabolic process	positive regulation of carbohydrate metabolic process	12/1597	21/2767	0.612025	1	0.87146	1.17804e-11	12	APP/CD244/GCG/GPD1/HIF1A/IFNG/INSR/PDGFB/PTH/PTH1R/SORBS1/SRC	GO:0045913	positive regulation of carbohydrate metabolic process	0.571429	0.990071	-0.0533538
Figure 3	b-c	F3_enrichment	Protein-set enrichment results for MetScore2-associated proteins.	derived_from_supplementary_data	metscore2_significant_protein_enrichment_all.tsv																											GO_BP	GO:0051145	smooth muscle cell differentiation	smooth muscle cell differentiation	12/1597	21/2767	0.612025	1	0.87146	1.17804e-11	12	ADM/COMP/EDNRB/FGFR2/KIT/NFATC3/NOTCH1/PDGFB/SOD2/SOX9/TGFB1/VEGFA	GO:0051145	smooth muscle cell differentiation	0.571429	0.990071	-0.0533538
Figure 3	b-c	F3_enrichment	Protein-set enrichment results for MetScore2-associated proteins.	derived_from_supplementary_data	metscore2_significant_protein_enrichment_all.tsv																											GO_BP	GO:0051588	regulation of neurotransmitter transport	regulation of neurotransmitter transport	12/1597	21/2767	0.612025	1	0.87146	1.17804e-11	12	APP/CSPG5/GDNF/GFAP/GPR158/ITGB1/NOS1/NPY/SNAPIN/SNCG/STX1B/SYT1	GO:0051588	regulation of neurotransmitter transport	0.571429	0.990071	-0.0533538
Figure 3	b-c	F3_enrichment	Protein-set enrichment results for MetScore2-associated proteins.	derived_from_supplementary_data	metscore2_significant_protein_enrichment_all.tsv																											GO_BP	GO:1901657	glycosyl compound metabolic process	glycosyl compound metabolic process	12/1597	21/2767	0.612025	1	0.87146	1.17804e-11	12	ADA/ADA2/AKR1B10/AKR1C4/CDK1/GLA/NT5C1A/NT5C3A/NT5E/TK1/TYMP/UPB1	GO:1901657	glycosyl compound metabolic process	0.571429	0.990071	-0.0533538
Figure 3	b-c	F3_enrichment	Protein-set enrichment results for MetScore2-associated proteins.	derived_from_supplementary_data	metscore2_significant_protein_enrichment_all.tsv																											GO_BP	GO:1902117	positive regulation of organelle assembly	positive regulation of organelle assembly	12/1597	21/2767	0.612025	1	0.87146	1.17804e-11	12	ARHGEF5/BECN1/CSF2/ENTR1/IFT20/LCP1/MAPK9/RALB/SDC1/SDC4/SRC/TNF	GO:1902117	positive regulation of organelle assembly	0.571429	0.990071	-0.0533538
Figure 3	b-c	F3_enrichment	Protein-set enrichment results for MetScore2-associated proteins.	derived_from_supplementary_data	metscore2_significant_protein_enrichment_all.tsv																											GO_BP	GO:0010657	muscle cell apoptotic process	muscle cell apoptotic process	12/1597	22/2767	0.700404	1	0.87146	1.17804e-11	12	APOH/BAG3/EDN1/HSPB6/IFNG/IL12A/IL12B/MDK/NOTCH1/PTPN1/SOD2/TIGAR	GO:0010657	muscle cell apoptotic process	0.545455	0.945067	-0.302173
Figure 3	b-c	F3_enrichment	Protein-set enrichment results for MetScore2-associated proteins.	derived_from_supplementary_data	metscore2_significant_protein_enrichment_all.tsv																											GO_BP	GO:0032890	regulation of organic acid transport	regulation of organic acid transport	12/1597	22/2767	0.700404	1	0.87146	1.17804e-11	12	ACE2/CES1/EDN1/FABP3/IL1B/ITGB1/LEP/OXT/PLA2G10/TNF/TNFRSF11A/TNFSF11	GO:0032890	regulation of organic acid transport	0.545455	0.945067	-0.302173
Figure 3	b-c	F3_enrichment	Protein-set enrichment results for MetScore2-associated proteins.	derived_from_supplementary_data	metscore2_significant_protein_enrichment_all.tsv																											GO_BP	GO:0043113	receptor clustering	receptor clustering	12/1597	22/2767	0.700404	1	0.87146	1.17804e-11	12	AGRN/CDH2/CHRDL1/FNTA/GSN/ITGAL/ITGB2/PIGR/PTN/SCRIB/SSNA1/THY1	GO:0043113	receptor clustering	0.545455	0.945067	-0.302173
Figure 3	b-c	F3_enrichment	Protein-set enrichment results for MetScore2-associated proteins.	derived_from_supplementary_data	metscore2_significant_protein_enrichment_all.tsv																											GO_BP	GO:0006096	glycolytic process	glycolytic process	12/1597	23/2767	0.7751	1	0.87146	1.17804e-11	12	APP/EP300/FBP1/GPD1/GPI/HIF1A/IFNG/INSR/SLC4A1/SRC/TIGAR/YAP1	GO:0006096	glycolytic process	0.521739	0.903978	-0.54017
Figure 3	b-c	F3_enrichment	Protein-set enrichment results for MetScore2-associated proteins.	derived_from_supplementary_data	metscore2_significant_protein_enrichment_all.tsv																											GO_BP	GO:0019364	pyridine nucleotide catabolic process	pyridine nucleotide catabolic process	12/1597	23/2767	0.7751	1	0.87146	1.17804e-11	12	APP/EP300/FBP1/GPD1/GPI/HIF1A/IFNG/INSR/SLC4A1/SRC/TIGAR/YAP1	GO:0019364	pyridine nucleotide catabolic process	0.521739	0.903978	-0.54017
Figure 3	b-c	F3_enrichment	Protein-set enrichment results for MetScore2-associated proteins.	derived_from_supplementary_data	metscore2_significant_protein_enrichment_all.tsv																											GO_BP	GO:0045833	negative regulation of lipid metabolic process	negative regulation of lipid metabolic process	12/1597	23/2767	0.7751	1	0.87146	1.17804e-11	12	ABCA2/ANGPTL4/APOA2/APOC1/APOD/CEACAM1/DKK3/IL1B/PDGFA/PDGFB/SOX9/TNF	GO:0045833	negative regulation of lipid metabolic process	0.521739	0.903978	-0.54017
Figure 3	b-c	F3_enrichment	Protein-set enrichment results for MetScore2-associated proteins.	derived_from_supplementary_data	metscore2_significant_protein_enrichment_all.tsv																											GO_BP	GO:0046620	regulation of organ growth	regulation of organ growth	12/1597	23/2767	0.7751	1	0.87146	1.17804e-11	12	BCL2L11/CDK1/EDN1/ERBB4/FGF2/FGFR2/FXN/NOTCH1/PI16/TGFBR1/TGFBR3/YAP1	GO:0046620	regulation of organ growth	0.521739	0.903978	-0.54017
Figure 3	b-c	F3_enrichment	Protein-set enrichment results for MetScore2-associated proteins.	derived_from_supplementary_data	metscore2_significant_protein_enrichment_all.tsv																											GO_BP	GO:0048515	spermatid differentiation	spermatid differentiation	12/1597	23/2767	0.7751	1	0.87146	1.17804e-11	12	ACRBP/ADGRG2/BAX/HSPA2/JAM2/JAM3/KIT/NECTIN2/PAEP/SLIRP/SPINK1/SPINK2	GO:0048515	spermatid differentiation	0.521739	0.903978	-0.54017
Figure 3	b-c	F3_enrichment	Protein-set enrichment results for MetScore2-associated proteins.	derived_from_supplementary_data	metscore2_significant_protein_enrichment_all.tsv																											GO_BP	GO:0051881	regulation of mitochondrial membrane potential	regulation of mitochondrial membrane potential	12/1597	23/2767	0.7751	1	0.87146	1.17804e-11	12	ABL1/BAX/BCL2/BNIP3L/DCN/GOT1/KDR/NDUFS6/PARP1/PRDX3/SOD2/SRC	GO:0051881	regulation of mitochondrial membrane potential	0.521739	0.903978	-0.54017
Figure 3	b-c	F3_enrichment	Protein-set enrichment results for MetScore2-associated proteins.	derived_from_supplementary_data	metscore2_significant_protein_enrichment_all.tsv																											GO_BP	GO:0051893	regulation of focal adhesion assembly	regulation of focal adhesion assembly	12/1597	23/2767	0.7751	1	0.87146	1.17804e-11	12	ABL1/ACVRL1/APOD/EPB41L5/KDR/NRP1/SDC4/SFRP1/SRC/TEK/THY1/VEGFA	GO:0051893	regulation of focal adhesion assembly	0.521739	0.903978	-0.54017
Figure 3	b-c	F3_enrichment	Protein-set enrichment results for MetScore2-associated proteins.	derived_from_supplementary_data	metscore2_significant_protein_enrichment_all.tsv																											GO_BP	GO:0072526	pyridine-containing compound catabolic process	pyridine-containing compound catabolic process	12/1597	23/2767	0.7751	1	0.87146	1.17804e-11	12	APP/EP300/FBP1/GPD1/GPI/HIF1A/IFNG/INSR/SLC4A1/SRC/TIGAR/YAP1	GO:0072526	pyridine-containing compound catabolic process	0.521739	0.903978	-0.54017
Figure 3	b-c	F3_enrichment	Protein-set enrichment results for MetScore2-associated proteins.	derived_from_supplementary_data	metscore2_significant_protein_enrichment_all.tsv																											GO_BP	GO:0072655	establishment of protein localization to mitochondrion	establishment of protein localization to mitochondrion	12/1597	23/2767	0.7751	1	0.87146	1.17804e-11	12	AIFM1/AP3B1/BAG3/BAG4/BAX/BNIP3L/GFER/GRPEL1/HTRA2/NMT1/TIMM10/TOMM20	GO:0072655	establishment of protein localization to mitochondrion	0.521739	0.903978	-0.54017
Figure 3	b-c	F3_enrichment	Protein-set enrichment results for MetScore2-associated proteins.	derived_from_supplementary_data	metscore2_significant_protein_enrichment_all.tsv																											GO_BP	GO:0090109	regulation of cell-substrate junction assembly	regulation of cell-substrate junction assembly	12/1597	23/2767	0.7751	1	0.87146	1.17804e-11	12	ABL1/ACVRL1/APOD/EPB41L5/KDR/NRP1/SDC4/SFRP1/SRC/TEK/THY1/VEGFA	GO:0090109	regulation of cell-substrate junction assembly	0.521739	0.903978	-0.54017
Figure 3	b-c	F3_enrichment	Protein-set enrichment results for MetScore2-associated proteins.	derived_from_supplementary_data	metscore2_significant_protein_enrichment_all.tsv																											GO_BP	GO:0006576	biogenic amine metabolic process	biogenic amine metabolic process	12/1597	24/2767	0.835571	1	0.87146	1.17804e-11	12	ALDH2/DBH/DHPS/GPR37/HNMT/ITGAM/ITGB2/MDGA1/NPY/PRG3/SAT2/TGFB2	GO:0006576	biogenic amine metabolic process	0.5	0.866312	-0.768372
Figure 3	b-c	F3_enrichment	Protein-set enrichment results for MetScore2-associated proteins.	derived_from_supplementary_data	metscore2_significant_protein_enrichment_all.tsv																											GO_BP	GO:0006970	response to osmotic stress	response to osmotic stress	12/1597	24/2767	0.835571	1	0.87146	1.17804e-11	12	BAX/CASP1/EFHD1/EPO/FBP1/ICOSLG/ITGA2/LETM1/MAPK13/NINJ1/PKD2/TNF	GO:0006970	response to osmotic stress	0.5	0.866312	-0.768372
Figure 3	b-c	F3_enrichment	Protein-set enrichment results for MetScore2-associated proteins.	derived_from_supplementary_data	metscore2_significant_protein_enrichment_all.tsv																											GO_BP	GO:0051262	protein tetramerization	protein tetramerization	12/1597	24/2767	0.835571	1	0.87146	1.17804e-11	12	ACOT13/APP/B2M/ITPR1/PKD1/PKD2/RRM2/SHMT1/SOD2/TDO2/TK1/UPB1	GO:0051262	protein tetramerization	0.5	0.866312	-0.768372
Figure 3	b-c	F3_enrichment	Protein-set enrichment results for MetScore2-associated proteins.	derived_from_supplementary_data	metscore2_significant_protein_enrichment_all.tsv																											GO_BP	GO:1904019	epithelial cell apoptotic process	epithelial cell apoptotic process	12/1597	24/2767	0.835571	1	0.87146	1.17804e-11	12	ABL1/ANXA2/BAX/BCL2/GSN/IL6/KRT18/KRT8/MDK/SFRP4/TGFBR2/YAP1	GO:1904019	epithelial cell apoptotic process	0.5	0.866312	-0.768372
Figure 3	b-c	F3_enrichment	Protein-set enrichment results for MetScore2-associated proteins.	derived_from_supplementary_data	metscore2_significant_protein_enrichment_all.tsv																											GO_BP	GO:2000779	regulation of double-strand break repair	regulation of double-strand break repair	12/1597	24/2767	0.835571	1	0.87146	1.17804e-11	12	ABL1/AGER/C1QBP/FUS/HDGFL2/MORF4L2/NBN/PARP1/RAD51/SETMAR/TOP2B/TP53BP1	GO:2000779	regulation of double-strand break repair	0.5	0.866312	-0.768372
Figure 3	b-c	F3_enrichment	Protein-set enrichment results for MetScore2-associated proteins.	derived_from_supplementary_data	metscore2_significant_protein_enrichment_all.tsv																											GO_BP	GO:0035418	protein localization to synapse	protein localization to synapse	12/1597	25/2767	0.8827	1	0.87146	1.17804e-11	12	BAIAP2/CLSTN3/DAG1/ERBB4/GABARAP/MAP2K1/NPHS1/NPTX1/SCRIB/STAU1/STX3/VWC2	GO:0035418	protein localization to synapse	0.48	0.831659	-0.987668
Figure 3	b-c	F3_enrichment	Protein-set enrichment results for MetScore2-associated proteins.	derived_from_supplementary_data	metscore2_significant_protein_enrichment_all.tsv																											GO_BP	GO:0048709	oligodendrocyte differentiation	oligodendrocyte differentiation	12/1597	25/2767	0.8827	1	0.87146	1.17804e-11	12	ABCA2/CNTN1/DAG1/IL34/MDK/NOTCH1/NTRK2/PTN/SOX9/TGFB1/TNFRSF1B/TNFRSF21	GO:0048709	oligodendrocyte differentiation	0.48	0.831659	-0.987668
Figure 3	b-c	F3_enrichment	Protein-set enrichment results for MetScore2-associated proteins.	derived_from_supplementary_data	metscore2_significant_protein_enrichment_all.tsv																											GO_BP	GO:0150116	regulation of cell-substrate junction organization	regulation of cell-substrate junction organization	12/1597	25/2767	0.8827	1	0.87146	1.17804e-11	12	ABL1/ACVRL1/APOD/EPB41L5/KDR/NRP1/SDC4/SFRP1/SRC/TEK/THY1/VEGFA	GO:0150116	regulation of cell-substrate junction organization	0.48	0.831659	-0.987668
Figure 3	b-c	F3_enrichment	Protein-set enrichment results for MetScore2-associated proteins.	derived_from_supplementary_data	metscore2_significant_protein_enrichment_all.tsv																											GO_BP	GO:0002224	toll-like receptor signaling pathway	toll-like receptor signaling pathway	12/1597	26/2767	0.918212	1	0.87146	1.17804e-11	12	AP3B1/APP/CCDC134/CD274/CD300A/CD300LF/CD36/LRCH4/LY96/REG3G/TLR1/TLR2	GO:0002224	toll-like receptor signaling pathway	0.461538	0.799672	-1.19883
Figure 3	b-c	F3_enrichment	Protein-set enrichment results for MetScore2-associated proteins.	derived_from_supplementary_data	metscore2_significant_protein_enrichment_all.tsv																											GO_BP	GO:0043547	positive regulation of GTPase activity	positive regulation of gtpase activity	12/1597	26/2767	0.918212	1	0.87146	1.17804e-11	12	AGRN/EPHA2/ITGA6/ITGB1/MMUT/PRTN3/RTN4R/SCRIB/SEMA4D/SH3BP1/SNX9/THY1	GO:0043547	positive regulation of GTPase activity	0.461538	0.799672	-1.19883
Figure 3	b-c	F3_enrichment	Protein-set enrichment results for MetScore2-associated proteins.	derived_from_supplementary_data	metscore2_significant_protein_enrichment_all.tsv																											GO_BP	GO:0046364	monosaccharide biosynthetic process	monosaccharide biosynthetic process	12/1597	26/2767	0.918212	1	0.87146	1.17804e-11	12	ADIPOQ/EP300/FBP1/GCG/GOT1/GPD1/GPI/LEP/MST1/PGD/SLC39A14/SORD	GO:0046364	monosaccharide biosynthetic process	0.461538	0.799672	-1.19883
Figure 3	b-c	F3_enrichment	Protein-set enrichment results for MetScore2-associated proteins.	derived_from_supplementary_data	metscore2_significant_protein_enrichment_all.tsv																											GO_BP	GO:0070507	regulation of microtubule cytoskeleton organization	regulation of microtubule cytoskeleton organization	12/1597	26/2767	0.918212	1	0.87146	1.17804e-11	12	ABL1/FKBP4/HSPA1A/MAP2/MAPRE3/MET/OCLN/PKD1/PSRC1/RCC1/TACC3/TPR	GO:0070507	regulation of microtubule cytoskeleton organization	0.461538	0.799672	-1.19883
Figure 3	b-c	F3_enrichment	Protein-set enrichment results for MetScore2-associated proteins.	derived_from_supplementary_data	metscore2_significant_protein_enrichment_all.tsv																											GO_BP	GO:0000075	cell cycle checkpoint signaling	cell cycle checkpoint signaling	12/1597	27/2767	0.944172	1	0.87146	1.17804e-11	12	CCAR2/CDK1/GIGYF2/MAD1L1/NBN/PRAP1/RAD51/SETMAR/TP53BP1/TPR/TRIAP1/USP28	GO:0000075	cell cycle checkpoint signaling	0.444444	0.770055	-1.40254
Figure 3	b-c	F3_enrichment	Protein-set enrichment results for MetScore2-associated proteins.	derived_from_supplementary_data	metscore2_significant_protein_enrichment_all.tsv																											GO_BP	GO:0032273	positive regulation of protein polymerization	positive regulation of protein polymerization	12/1597	27/2767	0.944172	1	0.87146	1.17804e-11	12	BAG4/BAIAP2/CCL11/CCL21/CSF3/HSPA1A/LMOD1/MET/NPHS1/OCLN/PSRC1/SNX9	GO:0032273	positive regulation of protein polymerization	0.444444	0.770055	-1.40254
Figure 3	b-c	F3_enrichment	Protein-set enrichment results for MetScore2-associated proteins.	derived_from_supplementary_data	metscore2_significant_protein_enrichment_all.tsv																											GO_BP	GO:0043124	negative regulation of canonical NF-kappaB signal transduction	negative regulation of canonical nf-kappab signal transduction	12/1597	27/2767	0.944172	1	0.87146	1.17804e-11	12	ADIPOQ/CD200/KLF4/LILRB4/OLFM4/OTUD7B/PYDC1/SIRPA/TAB2/TAX1BP1/TGFBR3/TREM2	GO:0043124	negative regulation of canonical NF-kappaB signal transduction	0.444444	0.770055	-1.40254
Figure 3	b-c	F3_enrichment	Protein-set enrichment results for MetScore2-associated proteins.	derived_from_supplementary_data	metscore2_significant_protein_enrichment_all.tsv																											GO_BP	GO:0098739	import across plasma membrane	import across plasma membrane	12/1597	27/2767	0.944172	1	0.87146	1.17804e-11	12	ACE2/ATP1B1/CD36/GFAP/IFNG/ITGB1/LCN2/PCSK9/PPP3R1/SLC39A14/SLC39A5/TNF	GO:0098739	import across plasma membrane	0.444444	0.770055	-1.40254
Figure 3	b-c	F3_enrichment	Protein-set enrichment results for MetScore2-associated proteins.	derived_from_supplementary_data	metscore2_significant_protein_enrichment_all.tsv																											GO_BP	GO:0070527	platelet aggregation	platelet aggregation	12/1597	28/2767	0.962638	1	0.87146	1.17804e-11	12	ADGRG1/C1QTNF1/CEACAM1/CELA2A/COMP/F11R/FGA/IL6/IL6R/IL6ST/PDGFRA/PDIA3	GO:0070527	platelet aggregation	0.428571	0.742553	-1.5994
Figure 3	b-c	F3_enrichment	Protein-set enrichment results for MetScore2-associated proteins.	derived_from_supplementary_data	metscore2_significant_protein_enrichment_all.tsv																											GO_BP	GO:0001508	action potential	action potential	12/1597	29/2767	0.975453	1	0.87146	1.17804e-11	12	ATP1B1/CD36/CXADR/DMD/DSC2/NOS1/NRCAM/NTRK2/NTRK3/SCN4B/SLMAP/TNF	GO:0001508	action potential	0.413793	0.716948	-1.78992
Figure 3	b-c	F3_enrichment	Protein-set enrichment results for MetScore2-associated proteins.	derived_from_supplementary_data	metscore2_significant_protein_enrichment_all.tsv																											GO_BP	GO:0001933	negative regulation of protein phosphorylation	negative regulation of protein phosphorylation	12/1597	29/2767	0.975453	1	0.87146	1.17804e-11	12	ADIPOQ/CD300A/CEACAM1/CHP1/HEG1/IGFBP3/PTPN1/PTPRC/RASSF2/SFRP1/SLIT2/THY1	GO:0001933	negative regulation of protein phosphorylation	0.413793	0.716948	-1.78992
Figure 3	b-c	F3_enrichment	Protein-set enrichment results for MetScore2-associated proteins.	derived_from_supplementary_data	metscore2_significant_protein_enrichment_all.tsv																											GO_BP	GO:0009152	purine ribonucleotide biosynthetic process	purine ribonucleotide biosynthetic process	12/1597	29/2767	0.975453	1	0.87146	1.17804e-11	12	ADA/AK2/MAP2K1/NDUFA5/NDUFS6/NPPB/NPPC/NUDT2/PARP1/SDHB/TGFB1/TREM2	GO:0009152	purine ribonucleotide biosynthetic process	0.413793	0.716948	-1.78992
Figure 3	b-c	F3_enrichment	Protein-set enrichment results for MetScore2-associated proteins.	derived_from_supplementary_data	metscore2_significant_protein_enrichment_all.tsv																											GO_BP	GO:0006446	regulation of translational initiation	regulation of translational initiation	12/1597	31/2767	0.989925	1	0.87146	1.17804e-11	12	CCL5/CSDE1/EIF2AK2/EIF4EBP1/EIF4G1/EPHA4/GIGYF2/HHEX/PAIP2B/SCRIB/TNF/TPR	GO:0006446	regulation of translational initiation	0.387097	0.670693	-2.15382
Figure 3	b-c	F3_enrichment	Protein-set enrichment results for MetScore2-associated proteins.	derived_from_supplementary_data	metscore2_significant_protein_enrichment_all.tsv																											GO_BP	GO:0006813	potassium ion transport	potassium ion transport	12/1597	32/2767	0.993692	1	0.87146	1.17804e-11	12	ACTN2/ATP1B1/CD63/CHP1/DPP10/GAL/LETM1/LRRC38/NOS1/NOS3/PKD2/TREM2	GO:0006813	potassium ion transport	0.375	0.649734	-2.32798
Figure 3	b-c	F3_enrichment	Protein-set enrichment results for MetScore2-associated proteins.	derived_from_supplementary_data	metscore2_significant_protein_enrichment_all.tsv																											GO_BP	GO:0001836	release of cytochrome c from mitochondria	release of cytochrome c from mitochondria	11/1597	19/2767	0.590067	1	0.87146	1.17804e-11	11	BAX/BCL2/BCL2L11/FXN/HGF/MMP9/PLAUR/PLSCR3/SOD2/TNFSF10/TRIAP1	GO:0001836	release of cytochrome c from mitochondria	0.578947	1.0031	0.0158279
Figure 3	b-c	F3_enrichment	Protein-set enrichment results for MetScore2-associated proteins.	derived_from_supplementary_data	metscore2_significant_protein_enrichment_all.tsv																											GO_BP	GO:0002381	immunoglobulin production involved in immunoglobulin-mediated immune response	immunoglobulin production involved in immunoglobulin-mediated immune response	11/1597	19/2767	0.590067	1	0.87146	1.17804e-11	11	CD28/CD40/IL10/NBN/PTPRC/SWAP70/TFRC/TGFB1/TNFSF13/TP53BP1/XCL1	GO:0002381	immunoglobulin production involved in immunoglobulin-mediated immune response	0.578947	1.0031	0.0158279
Figure 3	b-c	F3_enrichment	Protein-set enrichment results for MetScore2-associated proteins.	derived_from_supplementary_data	metscore2_significant_protein_enrichment_all.tsv																											GO_BP	GO:0002861	regulation of inflammatory response to antigenic stimulus	regulation of inflammatory response to antigenic stimulus	11/1597	19/2767	0.590067	1	0.87146	1.17804e-11	11	C3/CD28/FGR/FURIN/IL10/IL12B/LTA/NPY/SRC/TNF/TREM2	GO:0002861	regulation of inflammatory response to antigenic stimulus	0.578947	1.0031	0.0158279
Figure 3	b-c	F3_enrichment	Protein-set enrichment results for MetScore2-associated proteins.	derived_from_supplementary_data	metscore2_significant_protein_enrichment_all.tsv																											GO_BP	GO:0008088	axo-dendritic transport	axo-dendritic transport	11/1597	19/2767	0.590067	1	0.87146	1.17804e-11	11	AP3B1/AP3S2/APP/ATG16L1/HIF1A/HSBP1/KIF1C/MAP2/NEFL/SNAPIN/STAU1	GO:0008088	axo-dendritic transport	0.578947	1.0031	0.0158279
Figure 3	b-c	F3_enrichment	Protein-set enrichment results for MetScore2-associated proteins.	derived_from_supplementary_data	metscore2_significant_protein_enrichment_all.tsv																											GO_BP	GO:0016445	somatic diversification of immunoglobulins	somatic diversification of immunoglobulins	11/1597	19/2767	0.590067	1	0.87146	1.17804e-11	11	CD28/CD40/IL10/NBN/PTPRC/SWAP70/TFRC/TGFB1/TNFSF13/TP53BP1/XRCC4	GO:0016445	somatic diversification of immunoglobulins	0.578947	1.0031	0.0158279
Figure 3	b-c	F3_enrichment	Protein-set enrichment results for MetScore2-associated proteins.	derived_from_supplementary_data	metscore2_significant_protein_enrichment_all.tsv																											GO_BP	GO:0016447	somatic recombination of immunoglobulin gene segments	somatic recombination of immunoglobulin gene segments	11/1597	19/2767	0.590067	1	0.87146	1.17804e-11	11	CD28/CD40/IL10/NBN/PTPRC/SWAP70/TFRC/TGFB1/TNFSF13/TP53BP1/XRCC4	GO:0016447	somatic recombination of immunoglobulin gene segments	0.578947	1.0031	0.0158279
Figure 3	b-c	F3_enrichment	Protein-set enrichment results for MetScore2-associated proteins.	derived_from_supplementary_data	metscore2_significant_protein_enrichment_all.tsv																											GO_BP	GO:0097061	dendritic spine organization	dendritic spine organization	11/1597	19/2767	0.590067	1	0.87146	1.17804e-11	11	APP/BAIAP2/DBN1/EFNA1/EPHA4/IGF1R/INSR/LGMN/MAPRE3/NEDD9/TREM2	GO:0097061	dendritic spine organization	0.578947	1.0031	0.0158279
Figure 3	b-c	F3_enrichment	Protein-set enrichment results for MetScore2-associated proteins.	derived_from_supplementary_data	metscore2_significant_protein_enrichment_all.tsv																											GO_BP	GO:0140895	cell surface toll-like receptor signaling pathway	cell surface toll-like receptor signaling pathway	11/1597	19/2767	0.590067	1	0.87146	1.17804e-11	11	BPIFB1/CD14/LBP/LILRA2/LY96/NINJ1/NMI/TAX1BP1/TLR1/TLR2/TREM2	GO:0140895	cell surface toll-like receptor signaling pathway	0.578947	1.0031	0.0158279
Figure 3	b-c	F3_enrichment	Protein-set enrichment results for MetScore2-associated proteins.	derived_from_supplementary_data	metscore2_significant_protein_enrichment_all.tsv																											GO_BP	GO:0002011	morphogenesis of an epithelial sheet	morphogenesis of an epithelial sheet	11/1597	20/2767	0.684892	1	0.87146	1.17804e-11	11	ACVRL1/CEACAM1/COL5A1/DAG1/DDR1/ITGA5/ITGAV/ITGB1/LRG1/MMP12/NOTCH1	GO:0002011	morphogenesis of an epithelial sheet	0.55	0.952943	-0.246715
Figure 3	b-c	F3_enrichment	Protein-set enrichment results for MetScore2-associated proteins.	derived_from_supplementary_data	metscore2_significant_protein_enrichment_all.tsv																											GO_BP	GO:0002088	lens development in camera-type eye	lens development in camera-type eye	11/1597	20/2767	0.684892	1	0.87146	1.17804e-11	11	CDON/CRYBB1/CRYBB2/EPHA2/FGF2/NTRK3/SLITRK6/TGFB1/TGFBR1/TGFBR2/VIM	GO:0002088	lens development in camera-type eye	0.55	0.952943	-0.246715
Figure 3	b-c	F3_enrichment	Protein-set enrichment results for MetScore2-associated proteins.	derived_from_supplementary_data	metscore2_significant_protein_enrichment_all.tsv																											GO_BP	GO:0002200	somatic diversification of immune receptors	somatic diversification of immune receptors	11/1597	20/2767	0.684892	1	0.87146	1.17804e-11	11	CD28/CD40/IL10/NBN/PTPRC/SWAP70/TFRC/TGFB1/TNFSF13/TP53BP1/XRCC4	GO:0002200	somatic diversification of immune receptors	0.55	0.952943	-0.246715
Figure 3	b-c	F3_enrichment	Protein-set enrichment results for MetScore2-associated proteins.	derived_from_supplementary_data	metscore2_significant_protein_enrichment_all.tsv																											GO_BP	GO:0002562	somatic diversification of immune receptors via germline recombination within a single locus	somatic diversification of immune receptors via germline recombination within a single locus	11/1597	20/2767	0.684892	1	0.87146	1.17804e-11	11	CD28/CD40/IL10/NBN/PTPRC/SWAP70/TFRC/TGFB1/TNFSF13/TP53BP1/XRCC4	GO:0002562	somatic diversification of immune receptors via germline recombination within a single locus	0.55	0.952943	-0.246715
Figure 3	b-c	F3_enrichment	Protein-set enrichment results for MetScore2-associated proteins.	derived_from_supplementary_data	metscore2_significant_protein_enrichment_all.tsv																											GO_BP	GO:0006081	aldehyde metabolic process	aldehyde metabolic process	11/1597	20/2767	0.684892	1	0.87146	1.17804e-11	11	ADH4/AGXT/ALDH1A1/ALDH2/ALDH3A1/BMP6/DKK3/EDNRB/GLO1/HAGH/TALDO1	GO:0006081	aldehyde metabolic process	0.55	0.952943	-0.246715
Figure 3	b-c	F3_enrichment	Protein-set enrichment results for MetScore2-associated proteins.	derived_from_supplementary_data	metscore2_significant_protein_enrichment_all.tsv																											GO_BP	GO:0016444	somatic cell DNA recombination	somatic cell dna recombination	11/1597	20/2767	0.684892	1	0.87146	1.17804e-11	11	CD28/CD40/IL10/NBN/PTPRC/SWAP70/TFRC/TGFB1/TNFSF13/TP53BP1/XRCC4	GO:0016444	somatic cell DNA recombination	0.55	0.952943	-0.246715
Figure 3	b-c	F3_enrichment	Protein-set enrichment results for MetScore2-associated proteins.	derived_from_supplementary_data	metscore2_significant_protein_enrichment_all.tsv																											GO_BP	GO:0019226	transmission of nerve impulse	transmission of nerve impulse	11/1597	20/2767	0.684892	1	0.87146	1.17804e-11	11	CNTNAP2/GRP/ITGA2/JAM3/NRCAM/NTRK2/NTRK3/OTOA/PENK/SCN4B/TYMP	GO:0019226	transmission of nerve impulse	0.55	0.952943	-0.246715
Figure 3	b-c	F3_enrichment	Protein-set enrichment results for MetScore2-associated proteins.	derived_from_supplementary_data	metscore2_significant_protein_enrichment_all.tsv																											GO_BP	GO:0050853	B cell receptor signaling pathway	b cell receptor signaling pathway	11/1597	20/2767	0.684892	1	0.87146	1.17804e-11	11	ABL1/BAX/BCL2/BLNK/CD22/CD300A/CD38/CD72/CD79B/MNDA/PTPRC	GO:0050853	B cell receptor signaling pathway	0.55	0.952943	-0.246715
Figure 3	b-c	F3_enrichment	Protein-set enrichment results for MetScore2-associated proteins.	derived_from_supplementary_data	metscore2_significant_protein_enrichment_all.tsv																											GO_BP	GO:1901992	positive regulation of mitotic cell cycle phase transition	positive regulation of mitotic cell cycle phase transition	11/1597	20/2767	0.684892	1	0.87146	1.17804e-11	11	ADAMTS1/AIF1/ANXA1/CDK1/EGFR/EIF4G1/HSPA2/MAD1L1/PRAP1/RRM2/TGFB1	GO:1901992	positive regulation of mitotic cell cycle phase transition	0.55	0.952943	-0.246715
Figure 3	b-c	F3_enrichment	Protein-set enrichment results for MetScore2-associated proteins.	derived_from_supplementary_data	metscore2_significant_protein_enrichment_all.tsv																											GO_BP	GO:0043112	receptor metabolic process	receptor metabolic process	11/1597	21/2767	0.765045	1	0.87146	1.17804e-11	11	ABCA2/ANXA2/BECN1/CTSD/FURIN/LGMN/PCSK9/PTPN1/RNF43/SCRIB/TGFB1	GO:0043112	receptor metabolic process	0.52381	0.907565	-0.496687
Figure 3	b-c	F3_enrichment	Protein-set enrichment results for MetScore2-associated proteins.	derived_from_supplementary_data	metscore2_significant_protein_enrichment_all.tsv																											GO_BP	GO:0106027	neuron projection organization	neuron projection organization	11/1597	21/2767	0.765045	1	0.87146	1.17804e-11	11	APP/BAIAP2/DBN1/EFNA1/EPHA4/IGF1R/INSR/LGMN/MAPRE3/NEDD9/TREM2	GO:0106027	neuron projection organization	0.52381	0.907565	-0.496687
Figure 3	b-c	F3_enrichment	Protein-set enrichment results for MetScore2-associated proteins.	derived_from_supplementary_data	metscore2_significant_protein_enrichment_all.tsv																											GO_BP	GO:0007286	spermatid development	spermatid development	11/1597	22/2767	0.829686	1	0.87146	1.17804e-11	11	ACRBP/ADGRG2/HSPA2/JAM2/JAM3/KIT/NECTIN2/PAEP/SLIRP/SPINK1/SPINK2	GO:0007286	spermatid development	0.5	0.866312	-0.735392
Figure 3	b-c	F3_enrichment	Protein-set enrichment results for MetScore2-associated proteins.	derived_from_supplementary_data	metscore2_significant_protein_enrichment_all.tsv																											GO_BP	GO:0007589	body fluid secretion	body fluid secretion	11/1597	22/2767	0.829686	1	0.87146	1.17804e-11	11	ADA/AGR2/CELSR2/DDR1/EDN1/ERBB4/HIF1A/NPPB/PRL/VAMP8/VEGFA	GO:0007589	body fluid secretion	0.5	0.866312	-0.735392
Figure 3	b-c	F3_enrichment	Protein-set enrichment results for MetScore2-associated proteins.	derived_from_supplementary_data	metscore2_significant_protein_enrichment_all.tsv																											GO_BP	GO:0009123	nucleoside monophosphate metabolic process	nucleoside monophosphate metabolic process	11/1597	22/2767	0.829686	1	0.87146	1.17804e-11	11	ADA/AK2/CDA/DUT/NT5C1A/NT5E/NUDT2/SHMT1/TK1/TYMP/UPB1	GO:0009123	nucleoside monophosphate metabolic process	0.5	0.866312	-0.735392
Figure 3	b-c	F3_enrichment	Protein-set enrichment results for MetScore2-associated proteins.	derived_from_supplementary_data	metscore2_significant_protein_enrichment_all.tsv																											GO_BP	GO:0021761	limbic system development	limbic system development	11/1597	22/2767	0.829686	1	0.87146	1.17804e-11	11	ATG16L1/BAX/BCAN/CNTNAP2/CRH/FGFR2/MDK/NEFL/NRP1/NRP2/PPP1R9B	GO:0021761	limbic system development	0.5	0.866312	-0.735392
Figure 3	b-c	F3_enrichment	Protein-set enrichment results for MetScore2-associated proteins.	derived_from_supplementary_data	metscore2_significant_protein_enrichment_all.tsv																											GO_BP	GO:0030890	positive regulation of B cell proliferation	positive regulation of b cell proliferation	11/1597	22/2767	0.829686	1	0.87146	1.17804e-11	11	ADA/BCL2/CD38/CD40/CD74/PTPRC/TFRC/TNFRSF13C/TNFRSF4/TNFSF13/TNFSF13B	GO:0030890	positive regulation of B cell proliferation	0.5	0.866312	-0.735392
Figure 3	b-c	F3_enrichment	Protein-set enrichment results for MetScore2-associated proteins.	derived_from_supplementary_data	metscore2_significant_protein_enrichment_all.tsv																											GO_BP	GO:0051899	membrane depolarization	membrane depolarization	11/1597	23/2767	0.879723	1	0.87146	1.17804e-11	11	ABL1/B2M/BCL2/DCN/EDN1/GOT1/KDR/PARP1/SCN4B/SLMAP/SRC	GO:0051899	membrane depolarization	0.478261	0.828646	-0.963943
Figure 3	b-c	F3_enrichment	Protein-set enrichment results for MetScore2-associated proteins.	derived_from_supplementary_data	metscore2_significant_protein_enrichment_all.tsv																											GO_BP	GO:0090316	positive regulation of intracellular protein transport	positive regulation of intracellular protein transport	11/1597	23/2767	0.879723	1	0.87146	1.17804e-11	11	BAG3/CDH1/CDK1/COMMD1/EP300/GAS6/IFNG/IL1B/LEP/TGFB1/TPR	GO:0090316	positive regulation of intracellular protein transport	0.478261	0.828646	-0.963943
Figure 3	b-c	F3_enrichment	Protein-set enrichment results for MetScore2-associated proteins.	derived_from_supplementary_data	metscore2_significant_protein_enrichment_all.tsv																											GO_BP	GO:1901989	positive regulation of cell cycle phase transition	positive regulation of cell cycle phase transition	11/1597	23/2767	0.879723	1	0.87146	1.17804e-11	11	ADAMTS1/AIF1/ANXA1/CDK1/EGFR/EIF4G1/HSPA2/MAD1L1/PRAP1/RRM2/TGFB1	GO:1901989	positive regulation of cell cycle phase transition	0.478261	0.828646	-0.963943
Figure 3	b-c	F3_enrichment	Protein-set enrichment results for MetScore2-associated proteins.	derived_from_supplementary_data	metscore2_significant_protein_enrichment_all.tsv																											GO_BP	GO:0030512	negative regulation of transforming growth factor beta receptor signaling pathway	negative regulation of transforming growth factor beta receptor signaling pathway	11/1597	24/2767	0.917082	1	0.87146	1.17804e-11	11	ADAMTSL2/BAMBI/CD109/CDH3/CILP/FBN2/GDF15/HSPA1A/ING1/TGFBR3/WFIKKN1	GO:0030512	negative regulation of transforming growth factor beta receptor signaling pathway	0.458333	0.794119	-1.1833
Figure 3	b-c	F3_enrichment	Protein-set enrichment results for MetScore2-associated proteins.	derived_from_supplementary_data	metscore2_significant_protein_enrichment_all.tsv																											GO_BP	GO:0043488	regulation of mRNA stability	regulation of mrna stability	11/1597	24/2767	0.917082	1	0.87146	1.17804e-11	11	APEX1/CSDE1/ELAVL4/EPHA4/FUS/GDNF/GIGYF2/MAPK9/RIDA/SCGB1A1/VIM	GO:0043488	regulation of mRNA stability	0.458333	0.794119	-1.1833
Figure 3	b-c	F3_enrichment	Protein-set enrichment results for MetScore2-associated proteins.	derived_from_supplementary_data	metscore2_significant_protein_enrichment_all.tsv																											GO_BP	GO:0005976	polysaccharide metabolic process	polysaccharide metabolic process	11/1597	25/2767	0.944096	1	0.87146	1.17804e-11	11	CHIT1/GALNT3/IL6ST/INSR/KHK/PDGFB/POMC/PTH/SMPD3/SORBS1/TGFB1	GO:0005976	polysaccharide metabolic process	0.44	0.762354	-1.39429
Figure 3	b-c	F3_enrichment	Protein-set enrichment results for MetScore2-associated proteins.	derived_from_supplementary_data	metscore2_significant_protein_enrichment_all.tsv																											GO_BP	GO:0019319	hexose biosynthetic process	hexose biosynthetic process	11/1597	25/2767	0.944096	1	0.87146	1.17804e-11	11	ADIPOQ/EP300/FBP1/GCG/GOT1/GPD1/GPI/LEP/MST1/SLC39A14/SORD	GO:0019319	hexose biosynthetic process	0.44	0.762354	-1.39429
Figure 3	b-c	F3_enrichment	Protein-set enrichment results for MetScore2-associated proteins.	derived_from_supplementary_data	metscore2_significant_protein_enrichment_all.tsv																											GO_BP	GO:0021549	cerebellum development	cerebellum development	11/1597	25/2767	0.944096	1	0.87146	1.17804e-11	11	ABL1/ATRN/CBS/CNTN1/DLL1/MAP2K1/MDK/SEMA4C/SEZ6/SEZ6L/SEZ6L2	GO:0021549	cerebellum development	0.44	0.762354	-1.39429
Figure 3	b-c	F3_enrichment	Protein-set enrichment results for MetScore2-associated proteins.	derived_from_supplementary_data	metscore2_significant_protein_enrichment_all.tsv																											GO_BP	GO:0042471	ear morphogenesis	ear morphogenesis	11/1597	25/2767	0.944096	1	0.87146	1.17804e-11	11	CTHRC1/EDN1/FGFR2/LRIG1/LRIG3/MYO6/PRKRA/PTK7/SCRIB/SLITRK6/SOX9	GO:0042471	ear morphogenesis	0.44	0.762354	-1.39429
Figure 3	b-c	F3_enrichment	Protein-set enrichment results for MetScore2-associated proteins.	derived_from_supplementary_data	metscore2_significant_protein_enrichment_all.tsv																											GO_BP	GO:0098876	vesicle-mediated transport to the plasma membrane	vesicle-mediated transport to the plasma membrane	11/1597	25/2767	0.944096	1	0.87146	1.17804e-11	11	ACTN2/ARHGAP1/COMMD1/ENTR1/KRT18/SCARB2/SCRIB/STX3/STX6/VAMP5/VTI1A	GO:0098876	vesicle-mediated transport to the plasma membrane	0.44	0.762354	-1.39429
Figure 3	b-c	F3_enrichment	Protein-set enrichment results for MetScore2-associated proteins.	derived_from_supplementary_data	metscore2_significant_protein_enrichment_all.tsv																											GO_BP	GO:1901991	negative regulation of mitotic cell cycle phase transition	negative regulation of mitotic cell cycle phase transition	11/1597	25/2767	0.944096	1	0.87146	1.17804e-11	11	BCL2/CDK1/GIGYF2/GPNMB/KLF4/MAD1L1/NBN/PKD2/PRAP1/TPR/TRIAP1	GO:1901991	negative regulation of mitotic cell cycle phase transition	0.44	0.762354	-1.39429
Figure 3	b-c	F3_enrichment	Protein-set enrichment results for MetScore2-associated proteins.	derived_from_supplementary_data	metscore2_significant_protein_enrichment_all.tsv																											GO_BP	GO:0007601	visual perception	visual perception	11/1597	26/2767	0.963077	1	0.87146	1.17804e-11	11	CDH3/CLIC5/COL18A1/CRYBB1/CRYBB2/EFEMP1/PRR4/SLITRK6/TACSTD2/TGFBI/TIMP3	GO:0007601	visual perception	0.423077	0.733033	-1.59763
Figure 3	b-c	F3_enrichment	Protein-set enrichment results for MetScore2-associated proteins.	derived_from_supplementary_data	metscore2_significant_protein_enrichment_all.tsv																											GO_BP	GO:0050953	sensory perception of light stimulus	sensory perception of light stimulus	11/1597	26/2767	0.963077	1	0.87146	1.17804e-11	11	CDH3/CLIC5/COL18A1/CRYBB1/CRYBB2/EFEMP1/PRR4/SLITRK6/TACSTD2/TGFBI/TIMP3	GO:0050953	sensory perception of light stimulus	0.423077	0.733033	-1.59763
Figure 3	b-c	F3_enrichment	Protein-set enrichment results for MetScore2-associated proteins.	derived_from_supplementary_data	metscore2_significant_protein_enrichment_all.tsv																											GO_BP	GO:0035967	cellular response to topologically incorrect protein	cellular response to topologically incorrect protein	11/1597	27/2767	0.976074	1	0.87146	1.17804e-11	11	AGR2/AMFR/BAG3/BAX/BCL2L11/DNAJB14/EIF2AK2/HSPA1A/PTPN1/STC2/UMOD	GO:0035967	cellular response to topologically incorrect protein	0.407407	0.705884	-1.79395
Figure 3	b-c	F3_enrichment	Protein-set enrichment results for MetScore2-associated proteins.	derived_from_supplementary_data	metscore2_significant_protein_enrichment_all.tsv																											GO_BP	GO:0000070	mitotic sister chromatid segregation	mitotic sister chromatid segregation	11/1597	28/2767	0.984769	1	0.87146	1.17804e-11	11	BECN1/CDK1/HSPA1A/KIF22/MAD1L1/NUDC/PRAP1/PSRC1/RCC1/TPR/TTN	GO:0000070	mitotic sister chromatid segregation	0.392857	0.680674	-1.98383
Figure 3	b-c	F3_enrichment	Protein-set enrichment results for MetScore2-associated proteins.	derived_from_supplementary_data	metscore2_significant_protein_enrichment_all.tsv																											GO_BP	GO:0032479	regulation of type I interferon production	regulation of type i interferon production	11/1597	28/2767	0.984769	1	0.87146	1.17804e-11	11	CD14/CLEC12A/HAVCR2/IL10/LILRB1/MMP12/NMI/PQBP1/SIGLEC1/SIRPA/TLR2	GO:0032479	regulation of type I interferon production	0.392857	0.680674	-1.98383
Figure 3	b-c	F3_enrichment	Protein-set enrichment results for MetScore2-associated proteins.	derived_from_supplementary_data	metscore2_significant_protein_enrichment_all.tsv																											GO_BP	GO:0032606	type I interferon production	type i interferon production	11/1597	28/2767	0.984769	1	0.87146	1.17804e-11	11	CD14/CLEC12A/HAVCR2/IL10/LILRB1/MMP12/NMI/PQBP1/SIGLEC1/SIRPA/TLR2	GO:0032606	type I interferon production	0.392857	0.680674	-1.98383
Figure 3	b-c	F3_enrichment	Protein-set enrichment results for MetScore2-associated proteins.	derived_from_supplementary_data	metscore2_significant_protein_enrichment_all.tsv																											GO_BP	GO:0031929	TOR signaling	tor signaling	11/1597	29/2767	0.990462	1	0.87146	1.17804e-11	11	CCL5/EIF4EBP1/EP300/F10/GAS6/HIF1A/LEP/NMT1/OTUD7B/SRC/TREM2	GO:0031929	TOR signaling	0.37931	0.657202	-2.16773
Figure 3	b-c	F3_enrichment	Protein-set enrichment results for MetScore2-associated proteins.	derived_from_supplementary_data	metscore2_significant_protein_enrichment_all.tsv																											GO_BP	GO:0051321	meiotic cell cycle	meiotic cell cycle	11/1597	29/2767	0.990462	1	0.87146	1.17804e-11	11	BCL2L11/CDC27/EDN1/HSPA2/INSR/LIF/NBN/NPPC/RAD51/TDRKH/TOP2B	GO:0051321	meiotic cell cycle	0.37931	0.657202	-2.16773
Figure 3	b-c	F3_enrichment	Protein-set enrichment results for MetScore2-associated proteins.	derived_from_supplementary_data	metscore2_significant_protein_enrichment_all.tsv																											GO_BP	GO:0070059	intrinsic apoptotic signaling pathway in response to endoplasmic reticulum stress	intrinsic apoptotic signaling pathway in response to endoplasmic reticulum stress	11/1597	29/2767	0.990462	1	0.87146	1.17804e-11	11	AIFM1/APP/BAX/BCL2/BCL2L11/CEBPB/HSPA1A/HYOU1/ITPR1/PTPN1/TNFRSF10B	GO:0070059	intrinsic apoptotic signaling pathway in response to endoplasmic reticulum stress	0.37931	0.657202	-2.16773
Figure 3	b-c	F3_enrichment	Protein-set enrichment results for MetScore2-associated proteins.	derived_from_supplementary_data	metscore2_significant_protein_enrichment_all.tsv																											GO_BP	GO:0007269	neurotransmitter secretion	neurotransmitter secretion	11/1597	30/2767	0.994118	1	0.87146	1.17804e-11	11	AP2B1/CSPG5/GPR158/NPY/PTPRN2/SCRIB/SNAPIN/SNCG/STX1B/SV2A/SYT1	GO:0007269	neurotransmitter secretion	0.366667	0.635295	-2.34612
Figure 3	b-c	F3_enrichment	Protein-set enrichment results for MetScore2-associated proteins.	derived_from_supplementary_data	metscore2_significant_protein_enrichment_all.tsv																											GO_BP	GO:0099643	signal release from synapse	signal release from synapse	11/1597	30/2767	0.994118	1	0.87146	1.17804e-11	11	AP2B1/CSPG5/GPR158/NPY/PTPRN2/SCRIB/SNAPIN/SNCG/STX1B/SV2A/SYT1	GO:0099643	signal release from synapse	0.366667	0.635295	-2.34612
Figure 3	b-c	F3_enrichment	Protein-set enrichment results for MetScore2-associated proteins.	derived_from_supplementary_data	metscore2_significant_protein_enrichment_all.tsv																											GO_BP	GO:0030048	actin filament-based movement	actin filament-based movement	11/1597	31/2767	0.996424	1	0.87146	1.17804e-11	11	ACTA2/ACTN4/DSC2/EPB41L5/GSN/MYL1/MYO6/NOS1/SCN4B/STC1/TTN	GO:0030048	actin filament-based movement	0.354839	0.614802	-2.51937
Figure 3	b-c	F3_enrichment	Protein-set enrichment results for MetScore2-associated proteins.	derived_from_supplementary_data	metscore2_significant_protein_enrichment_all.tsv																											GO_BP	GO:0039531	regulation of cytoplasmic pattern recognition receptor signaling pathway	regulation of cytoplasmic pattern recognition receptor signaling pathway	11/1597	32/2767	0.997855	1	0.87146	1.17804e-11	11	C1QBP/CD36/CPTP/EIF2AK2/GBP2/HSPA1A/LAMP2/PARP1/SRC/TAX1BP1/TREM2	GO:0039531	regulation of cytoplasmic pattern recognition receptor signaling pathway	0.34375	0.595589	-2.68785
Figure 3	b-c	F3_enrichment	Protein-set enrichment results for MetScore2-associated proteins.	derived_from_supplementary_data	metscore2_significant_protein_enrichment_all.tsv																											GO_BP	GO:1901873	regulation of post-translational protein modification	regulation of post-translational protein modification	11/1597	37/2767	0.99986	1	0.87146	1.17804e-11	11	ABCA2/ABL1/CHP1/COMMD1/GABARAP/HIF1A/HSPA1A/MAPK9/MYCBP2/NMI/TGFBR1	GO:1901873	regulation of post-translational protein modification	0.297297	0.515104	-3.46859
Figure 3	b-c	F3_enrichment	Protein-set enrichment results for MetScore2-associated proteins.	derived_from_supplementary_data	metscore2_significant_protein_enrichment_all.tsv																											GO_BP	GO:0000724	double-strand break repair via homologous recombination	double-strand break repair via homologous recombination	10/1597	17/2767	0.565622	1	0.87146	1.17804e-11	10	ABL1/C1QBP/FEN1/FUS/HDGFL2/MORF4L2/NBN/PARP1/RAD51/TP53BP1	GO:0000724	double-strand break repair via homologous recombination	0.588235	1.01919	0.0927102
Figure 3	b-c	F3_enrichment	Protein-set enrichment results for MetScore2-associated proteins.	derived_from_supplementary_data	metscore2_significant_protein_enrichment_all.tsv																											GO_BP	GO:0000725	recombinational repair	recombinational repair	10/1597	17/2767	0.565622	1	0.87146	1.17804e-11	10	ABL1/C1QBP/FEN1/FUS/HDGFL2/MORF4L2/NBN/PARP1/RAD51/TP53BP1	GO:0000725	recombinational repair	0.588235	1.01919	0.0927102
Figure 3	b-c	F3_enrichment	Protein-set enrichment results for MetScore2-associated proteins.	derived_from_supplementary_data	metscore2_significant_protein_enrichment_all.tsv																											GO_BP	GO:0002204	somatic recombination of immunoglobulin genes involved in immune response	somatic recombination of immunoglobulin genes involved in immune response	10/1597	17/2767	0.565622	1	0.87146	1.17804e-11	10	CD28/CD40/IL10/NBN/PTPRC/SWAP70/TFRC/TGFB1/TNFSF13/TP53BP1	GO:0002204	somatic recombination of immunoglobulin genes involved in immune response	0.588235	1.01919	0.0927102
Figure 3	b-c	F3_enrichment	Protein-set enrichment results for MetScore2-associated proteins.	derived_from_supplementary_data	metscore2_significant_protein_enrichment_all.tsv																											GO_BP	GO:0002208	somatic diversification of immunoglobulins involved in immune response	somatic diversification of immunoglobulins involved in immune response	10/1597	17/2767	0.565622	1	0.87146	1.17804e-11	10	CD28/CD40/IL10/NBN/PTPRC/SWAP70/TFRC/TGFB1/TNFSF13/TP53BP1	GO:0002208	somatic diversification of immunoglobulins involved in immune response	0.588235	1.01919	0.0927102
Figure 3	b-c	F3_enrichment	Protein-set enrichment results for MetScore2-associated proteins.	derived_from_supplementary_data	metscore2_significant_protein_enrichment_all.tsv																											GO_BP	GO:0006835	dicarboxylic acid transport	dicarboxylic acid transport	10/1597	17/2767	0.565622	1	0.87146	1.17804e-11	10	AGXT/F2R/FOLR1/FOLR2/FOLR3/GFAP/ITGB1/NTRK2/SLC16A1/TNF	GO:0006835	dicarboxylic acid transport	0.588235	1.01919	0.0927102
Figure 3	b-c	F3_enrichment	Protein-set enrichment results for MetScore2-associated proteins.	derived_from_supplementary_data	metscore2_significant_protein_enrichment_all.tsv																											GO_BP	GO:0010332	response to gamma radiation	response to gamma radiation	10/1597	17/2767	0.565622	1	0.87146	1.17804e-11	10	BAX/BCL2/CCL7/CXCL10/PARP1/PTPRC/RAD51/SOD2/TIGAR/YAP1	GO:0010332	response to gamma radiation	0.588235	1.01919	0.0927102
Figure 3	b-c	F3_enrichment	Protein-set enrichment results for MetScore2-associated proteins.	derived_from_supplementary_data	metscore2_significant_protein_enrichment_all.tsv																											GO_BP	GO:0032924	activin receptor signaling pathway	activin receptor signaling pathway	10/1597	17/2767	0.565622	1	0.87146	1.17804e-11	10	ACVRL1/CFC1/FST/FSTL3/GDF2/HJV/INHBB/NOMO1/TGFBR1/TGFBR2	GO:0032924	activin receptor signaling pathway	0.588235	1.01919	0.0927102
Figure 3	b-c	F3_enrichment	Protein-set enrichment results for MetScore2-associated proteins.	derived_from_supplementary_data	metscore2_significant_protein_enrichment_all.tsv																											GO_BP	GO:0034383	low-density lipoprotein particle clearance	low-density lipoprotein particle clearance	10/1597	17/2767	0.565622	1	0.87146	1.17804e-11	10	ADIPOQ/ANXA2/CD36/CES3/COMMD1/FGF21/IL19/ITGAV/PCSK9/TREM2	GO:0034383	low-density lipoprotein particle clearance	0.588235	1.01919	0.0927102
Figure 3	b-c	F3_enrichment	Protein-set enrichment results for MetScore2-associated proteins.	derived_from_supplementary_data	metscore2_significant_protein_enrichment_all.tsv																											GO_BP	GO:0042058	regulation of epidermal growth factor receptor signaling pathway	regulation of epidermal growth factor receptor signaling pathway	10/1597	17/2767	0.565622	1	0.87146	1.17804e-11	10	AGR2/CEACAM1/EGFR/FASLG/HIP1R/MMP9/PLAU/PLAUR/RALB/TGFB1	GO:0042058	regulation of epidermal growth factor receptor signaling pathway	0.588235	1.01919	0.0927102
Figure 3	b-c	F3_enrichment	Protein-set enrichment results for MetScore2-associated proteins.	derived_from_supplementary_data	metscore2_significant_protein_enrichment_all.tsv																											GO_BP	GO:0045190	isotype switching	isotype switching	10/1597	17/2767	0.565622	1	0.87146	1.17804e-11	10	CD28/CD40/IL10/NBN/PTPRC/SWAP70/TFRC/TGFB1/TNFSF13/TP53BP1	GO:0045190	isotype switching	0.588235	1.01919	0.0927102
Figure 3	b-c	F3_enrichment	Protein-set enrichment results for MetScore2-associated proteins.	derived_from_supplementary_data	metscore2_significant_protein_enrichment_all.tsv																											GO_BP	GO:0046466	membrane lipid catabolic process	membrane lipid catabolic process	10/1597	17/2767	0.565622	1	0.87146	1.17804e-11	10	ASAH1/ENPP2/ENPP7/GLA/GLB1/GM2A/M6PR/SCARB2/SMPD1/SMPD3	GO:0046466	membrane lipid catabolic process	0.588235	1.01919	0.0927102
Figure 3	b-c	F3_enrichment	Protein-set enrichment results for MetScore2-associated proteins.	derived_from_supplementary_data	metscore2_significant_protein_enrichment_all.tsv																											GO_BP	GO:0051261	protein depolymerization	protein depolymerization	10/1597	17/2767	0.565622	1	0.87146	1.17804e-11	10	ACTN2/ADD1/CAPG/GSN/LMOD1/MTPN/PPP1R9B/SH3BP1/SWAP70/TMOD4	GO:0051261	protein depolymerization	0.588235	1.01919	0.0927102
Figure 3	b-c	F3_enrichment	Protein-set enrichment results for MetScore2-associated proteins.	derived_from_supplementary_data	metscore2_significant_protein_enrichment_all.tsv																											GO_BP	GO:0060038	cardiac muscle cell proliferation	cardiac muscle cell proliferation	10/1597	17/2767	0.565622	1	0.87146	1.17804e-11	10	ABL1/CDK1/ERBB4/FGF2/FGFR2/NOTCH1/TGFB2/TGFBR1/TGFBR3/YAP1	GO:0060038	cardiac muscle cell proliferation	0.588235	1.01919	0.0927102
Figure 3	b-c	F3_enrichment	Protein-set enrichment results for MetScore2-associated proteins.	derived_from_supplementary_data	metscore2_significant_protein_enrichment_all.tsv																											GO_BP	GO:0002931	response to ischemia	response to ischemia	10/1597	18/2767	0.667844	1	0.87146	1.17804e-11	10	AIFM1/BCL2/CSF1/CSF1R/CX3CL1/HYOU1/ITGAM/NPPC/TIGAR/TREM2	GO:0002931	response to ischemia	0.555556	0.962569	-0.18611
Figure 3	b-c	F3_enrichment	Protein-set enrichment results for MetScore2-associated proteins.	derived_from_supplementary_data	metscore2_significant_protein_enrichment_all.tsv																											GO_BP	GO:0006261	DNA-templated DNA replication	dna-templated dna replication	10/1597	18/2767	0.667844	1	0.87146	1.17804e-11	10	AGER/CDK1/FEN1/NBN/PARP1/RAD51/RFC4/SETMAR/TK1/TP53BP1	GO:0006261	DNA-templated DNA replication	0.555556	0.962569	-0.18611
Figure 3	b-c	F3_enrichment	Protein-set enrichment results for MetScore2-associated proteins.	derived_from_supplementary_data	metscore2_significant_protein_enrichment_all.tsv																											GO_BP	GO:0010803	regulation of tumor necrosis factor-mediated signaling pathway	regulation of tumor necrosis factor-mediated signaling pathway	10/1597	18/2767	0.667844	1	0.87146	1.17804e-11	10	ADIPOQ/APOA1/CASP1/GAS6/HSPA1A/MMP8/PYDC1/TAX1BP1/TNFRSF11B/TNFRSF1A	GO:0010803	regulation of tumor necrosis factor-mediated signaling pathway	0.555556	0.962569	-0.18611
Figure 3	b-c	F3_enrichment	Protein-set enrichment results for MetScore2-associated proteins.	derived_from_supplementary_data	metscore2_significant_protein_enrichment_all.tsv																											GO_BP	GO:0032272	negative regulation of protein polymerization	negative regulation of protein polymerization	10/1597	18/2767	0.667844	1	0.87146	1.17804e-11	10	ADD1/CAPG/FKBP4/GSN/HIP1R/LMOD1/MAP2/MTPN/SLIT2/TMOD4	GO:0032272	negative regulation of protein polymerization	0.555556	0.962569	-0.18611
Figure 3	b-c	F3_enrichment	Protein-set enrichment results for MetScore2-associated proteins.	derived_from_supplementary_data	metscore2_significant_protein_enrichment_all.tsv																											GO_BP	GO:0045840	positive regulation of mitotic nuclear division	positive regulation of mitotic nuclear division	10/1597	18/2767	0.667844	1	0.87146	1.17804e-11	10	CD28/EDN1/IL1B/INSR/MAD1L1/PDGFB/PRAP1/SMPD3/TGFA/TNF	GO:0045840	positive regulation of mitotic nuclear division	0.555556	0.962569	-0.18611
Figure 3	b-c	F3_enrichment	Protein-set enrichment results for MetScore2-associated proteins.	derived_from_supplementary_data	metscore2_significant_protein_enrichment_all.tsv																											GO_BP	GO:0070509	calcium ion import	calcium ion import	10/1597	18/2767	0.667844	1	0.87146	1.17804e-11	10	CCL3/CRH/CXCL12/GCG/LGALS3/PDGFB/PKD2/PPP3R1/SPINK1/STC1	GO:0070509	calcium ion import	0.555556	0.962569	-0.18611
Figure 3	b-c	F3_enrichment	Protein-set enrichment results for MetScore2-associated proteins.	derived_from_supplementary_data	metscore2_significant_protein_enrichment_all.tsv																											GO_BP	GO:1900076	regulation of cellular response to insulin stimulus	regulation of cellular response to insulin stimulus	10/1597	18/2767	0.667844	1	0.87146	1.17804e-11	10	AHSG/CTSD/ECHDC3/IL1B/LEP/LONP1/MSTN/PTPN1/SLC27A4/SORBS1	GO:1900076	regulation of cellular response to insulin stimulus	0.555556	0.962569	-0.18611
Figure 3	b-c	F3_enrichment	Protein-set enrichment results for MetScore2-associated proteins.	derived_from_supplementary_data	metscore2_significant_protein_enrichment_all.tsv																											GO_BP	GO:2000242	negative regulation of reproductive process	negative regulation of reproductive process	10/1597	18/2767	0.667844	1	0.87146	1.17804e-11	10	ADA/HPGDS/KIT/LIF/NPPC/PAEP/PLAT/PTGDS/SERPINF1/TIMP1	GO:2000242	negative regulation of reproductive process	0.555556	0.962569	-0.18611
Figure 3	b-c	F3_enrichment	Protein-set enrichment results for MetScore2-associated proteins.	derived_from_supplementary_data	metscore2_significant_protein_enrichment_all.tsv																											GO_BP	GO:0032743	positive regulation of interleukin-2 production	positive regulation of interleukin-2 production	10/1597	19/2767	0.754262	1	0.87146	1.17804e-11	10	ABL1/ANXA1/CD28/CD4/CD80/CD83/CLEC7A/IL1B/PTPRC/VTCN1	GO:0032743	positive regulation of interleukin-2 production	0.526316	0.911907	-0.450085
Figure 3	b-c	F3_enrichment	Protein-set enrichment results for MetScore2-associated proteins.	derived_from_supplementary_data	metscore2_significant_protein_enrichment_all.tsv																											GO_BP	GO:0043405	regulation of MAP kinase activity	regulation of map kinase activity	10/1597	19/2767	0.754262	1	0.87146	1.17804e-11	10	ADIPOQ/ARHGEF5/CD300A/FGF2/FLT1/FLT3/PDGFB/PTPN1/S100A12/TNF	GO:0043405	regulation of MAP kinase activity	0.526316	0.911907	-0.450085
Figure 3	b-c	F3_enrichment	Protein-set enrichment results for MetScore2-associated proteins.	derived_from_supplementary_data	metscore2_significant_protein_enrichment_all.tsv																											GO_BP	GO:0051168	nuclear export	nuclear export	10/1597	19/2767	0.754262	1	0.87146	1.17804e-11	10	BAG3/CASC3/CHP1/GAS6/HHEX/IL1B/PKD1/TGFB1/TPR/TXN	GO:0051168	nuclear export	0.526316	0.911907	-0.450085
Figure 3	b-c	F3_enrichment	Protein-set enrichment results for MetScore2-associated proteins.	derived_from_supplementary_data	metscore2_significant_protein_enrichment_all.tsv																											GO_BP	GO:0072527	pyrimidine-containing compound metabolic process	pyrimidine-containing compound metabolic process	10/1597	19/2767	0.754262	1	0.87146	1.17804e-11	10	CDA/CDK1/DCTPP1/DUT/NT5C3A/SHMT1/TK1/TPK1/TYMP/UPB1	GO:0072527	pyrimidine-containing compound metabolic process	0.526316	0.911907	-0.450085
Figure 3	b-c	F3_enrichment	Protein-set enrichment results for MetScore2-associated proteins.	derived_from_supplementary_data	metscore2_significant_protein_enrichment_all.tsv																											GO_BP	GO:1902600	proton transmembrane transport	proton transmembrane transport	10/1597	19/2767	0.754262	1	0.87146	1.17804e-11	10	ATP1B1/ATP6AP2/ATP6V1D/COX5B/COX6B1/LAMP2/LETM1/NDUFA5/NDUFS6/SLC16A1	GO:1902600	proton transmembrane transport	0.526316	0.911907	-0.450085
Figure 3	b-c	F3_enrichment	Protein-set enrichment results for MetScore2-associated proteins.	derived_from_supplementary_data	metscore2_significant_protein_enrichment_all.tsv																											GO_BP	GO:0006352	DNA-templated transcription initiation	dna-templated transcription initiation	10/1597	20/2767	0.823632	1	0.87146	1.17804e-11	10	APEX1/CEBPA/DPY30/ELOA/ELOB/EP300/GLYR1/JUN/MED21/PADI2	GO:0006352	DNA-templated transcription initiation	0.5	0.866312	-0.700913
Figure 3	b-c	F3_enrichment	Protein-set enrichment results for MetScore2-associated proteins.	derived_from_supplementary_data	metscore2_significant_protein_enrichment_all.tsv																											GO_BP	GO:0070050	neuron cellular homeostasis	neuron cellular homeostasis	10/1597	20/2767	0.823632	1	0.87146	1.17804e-11	10	ATP6AP2/ATP6V1D/CALB1/CALB2/CX3CL1/IL6/IMMT/NELL2/NPY/SNAPIN	GO:0070050	neuron cellular homeostasis	0.5	0.866312	-0.700913
Figure 3	b-c	F3_enrichment	Protein-set enrichment results for MetScore2-associated proteins.	derived_from_supplementary_data	metscore2_significant_protein_enrichment_all.tsv																											GO_BP	GO:0006942	regulation of striated muscle contraction	regulation of striated muscle contraction	10/1597	21/2767	0.876894	1	0.87146	1.17804e-11	10	ACE2/ADGRD1/ATP1B1/CHGA/DMD/DSC2/HRC/MYL3/NOS1/STC1	GO:0006942	regulation of striated muscle contraction	0.47619	0.825059	-0.94002
Figure 3	b-c	F3_enrichment	Protein-set enrichment results for MetScore2-associated proteins.	derived_from_supplementary_data	metscore2_significant_protein_enrichment_all.tsv																											GO_BP	GO:0038066	p38MAPK cascade	p38mapk cascade	10/1597	21/2767	0.876894	1	0.87146	1.17804e-11	10	AGER/BECN1/DSC2/EZR/HGF/IL1B/LEP/LGALS9/TAB2/TREM2	GO:0038066	p38MAPK cascade	0.47619	0.825059	-0.94002
Figure 3	b-c	F3_enrichment	Protein-set enrichment results for MetScore2-associated proteins.	derived_from_supplementary_data	metscore2_significant_protein_enrichment_all.tsv																											GO_BP	GO:0043279	response to alkaloid	response to alkaloid	10/1597	21/2767	0.876894	1	0.87146	1.17804e-11	10	BCHE/CRH/CRHBP/FKBP5/FOSB/MAPRE3/OXT/PPP1R9B/RAD51/SMPD1	GO:0043279	response to alkaloid	0.47619	0.825059	-0.94002
Figure 3	b-c	F3_enrichment	Protein-set enrichment results for MetScore2-associated proteins.	derived_from_supplementary_data	metscore2_significant_protein_enrichment_all.tsv																											GO_BP	GO:0051785	positive regulation of nuclear division	positive regulation of nuclear division	10/1597	21/2767	0.876894	1	0.87146	1.17804e-11	10	CD28/EDN1/IL1B/INSR/MAD1L1/PDGFB/PRAP1/SMPD3/TGFA/TNF	GO:0051785	positive regulation of nuclear division	0.47619	0.825059	-0.94002
Figure 3	b-c	F3_enrichment	Protein-set enrichment results for MetScore2-associated proteins.	derived_from_supplementary_data	metscore2_significant_protein_enrichment_all.tsv																											GO_BP	GO:1990089	response to nerve growth factor	response to nerve growth factor	10/1597	21/2767	0.876894	1	0.87146	1.17804e-11	10	APP/CALCA/CORO1A/LCN2/NTF4/NTRK2/NTRK3/PARP1/PTPN1/SORT1	GO:1990089	response to nerve growth factor	0.47619	0.825059	-0.94002
Figure 3	b-c	F3_enrichment	Protein-set enrichment results for MetScore2-associated proteins.	derived_from_supplementary_data	metscore2_significant_protein_enrichment_all.tsv																											GO_BP	GO:1990090	cellular response to nerve growth factor stimulus	cellular response to nerve growth factor stimulus	10/1597	21/2767	0.876894	1	0.87146	1.17804e-11	10	APP/CALCA/CORO1A/LCN2/NTF4/NTRK2/NTRK3/PARP1/PTPN1/SORT1	GO:1990090	cellular response to nerve growth factor stimulus	0.47619	0.825059	-0.94002
Figure 3	b-c	F3_enrichment	Protein-set enrichment results for MetScore2-associated proteins.	derived_from_supplementary_data	metscore2_significant_protein_enrichment_all.tsv																											GO_BP	GO:0006470	protein dephosphorylation	protein dephosphorylation	10/1597	22/2767	0.916233	1	0.87146	1.17804e-11	10	DUSP29/PPP1R12A/PTPN1/PTPRB/PTPRC/PTPRF/PTPRH/PTPRK/PTPRN2/PTPRR	GO:0006470	protein dephosphorylation	0.454545	0.787556	-1.16861
Figure 3	b-c	F3_enrichment	Protein-set enrichment results for MetScore2-associated proteins.	derived_from_supplementary_data	metscore2_significant_protein_enrichment_all.tsv																											GO_BP	GO:0046323	D-glucose import	d-glucose import	10/1597	22/2767	0.916233	1	0.87146	1.17804e-11	10	ADIPOQ/FGF21/INSR/LEP/OCLN/PTH/SLC27A4/SORBS1/SORT1/TNF	GO:0046323	D-glucose import	0.454545	0.787556	-1.16861
Figure 3	b-c	F3_enrichment	Protein-set enrichment results for MetScore2-associated proteins.	derived_from_supplementary_data	metscore2_significant_protein_enrichment_all.tsv																											GO_BP	GO:0097581	lamellipodium organization	lamellipodium organization	10/1597	22/2767	0.916233	1	0.87146	1.17804e-11	10	BRK1/ENPP2/EPHA2/ITGB1/KIT/MSTN/OCLN/SLIT2/SNX2/SRC	GO:0097581	lamellipodium organization	0.454545	0.787556	-1.16861
Figure 3	b-c	F3_enrichment	Protein-set enrichment results for MetScore2-associated proteins.	derived_from_supplementary_data	metscore2_significant_protein_enrichment_all.tsv																											GO_BP	GO:0006094	gluconeogenesis	gluconeogenesis	10/1597	23/2767	0.944318	1	0.87146	1.17804e-11	10	ADIPOQ/EP300/FBP1/GCG/GOT1/GPD1/GPI/LEP/MST1/SLC39A14	GO:0006094	gluconeogenesis	0.434783	0.753315	-1.38772
Figure 3	b-c	F3_enrichment	Protein-set enrichment results for MetScore2-associated proteins.	derived_from_supplementary_data	metscore2_significant_protein_enrichment_all.tsv																											GO_BP	GO:0032006	regulation of TOR signaling	regulation of tor signaling	10/1597	23/2767	0.944318	1	0.87146	1.17804e-11	10	CCL5/EP300/F10/GAS6/HIF1A/LEP/NMT1/OTUD7B/SRC/TREM2	GO:0032006	regulation of TOR signaling	0.434783	0.753315	-1.38772
Figure 3	b-c	F3_enrichment	Protein-set enrichment results for MetScore2-associated proteins.	derived_from_supplementary_data	metscore2_significant_protein_enrichment_all.tsv																											GO_BP	GO:0051348	negative regulation of transferase activity	negative regulation of transferase activity	10/1597	23/2767	0.944318	1	0.87146	1.17804e-11	10	ABL1/ADIPOQ/CD300A/CEACAM1/CHP1/HEG1/PRDX3/PTPN1/PTPRC/THY1	GO:0051348	negative regulation of transferase activity	0.434783	0.753315	-1.38772
Figure 3	b-c	F3_enrichment	Protein-set enrichment results for MetScore2-associated proteins.	derived_from_supplementary_data	metscore2_significant_protein_enrichment_all.tsv																											GO_BP	GO:0031109	microtubule polymerization or depolymerization	microtubule polymerization or depolymerization	10/1597	24/2767	0.963773	1	0.87146	1.17804e-11	10	ABL1/CDK1/FKBP4/HSPA1A/MAP2/MAPRE3/MET/OCLN/PSRC1/SSNA1	GO:0031109	microtubule polymerization or depolymerization	0.416667	0.721927	-1.59822
Figure 3	b-c	F3_enrichment	Protein-set enrichment results for MetScore2-associated proteins.	derived_from_supplementary_data	metscore2_significant_protein_enrichment_all.tsv																											GO_BP	GO:0034620	cellular response to unfolded protein	cellular response to unfolded protein	10/1597	24/2767	0.963773	1	0.87146	1.17804e-11	10	AGR2/AMFR/BAG3/BAX/BCL2L11/EIF2AK2/HSPA1A/PTPN1/STC2/UMOD	GO:0034620	cellular response to unfolded protein	0.416667	0.721927	-1.59822
Figure 3	b-c	F3_enrichment	Protein-set enrichment results for MetScore2-associated proteins.	derived_from_supplementary_data	metscore2_significant_protein_enrichment_all.tsv																											GO_BP	GO:0045739	positive regulation of DNA repair	positive regulation of dna repair	10/1597	24/2767	0.963773	1	0.87146	1.17804e-11	10	AGER/EGFR/FUS/HDGFL2/MORF4L2/NBN/PARP1/SETMAR/TIGAR/TOP2B	GO:0045739	positive regulation of DNA repair	0.416667	0.721927	-1.59822
Figure 3	b-c	F3_enrichment	Protein-set enrichment results for MetScore2-associated proteins.	derived_from_supplementary_data	metscore2_significant_protein_enrichment_all.tsv																											GO_BP	GO:0046785	microtubule polymerization	microtubule polymerization	10/1597	24/2767	0.963773	1	0.87146	1.17804e-11	10	ABL1/CDK1/FKBP4/HSPA1A/MAP2/MAPRE3/MET/OCLN/PSRC1/SSNA1	GO:0046785	microtubule polymerization	0.416667	0.721927	-1.59822
Figure 3	b-c	F3_enrichment	Protein-set enrichment results for MetScore2-associated proteins.	derived_from_supplementary_data	metscore2_significant_protein_enrichment_all.tsv																											GO_BP	GO:0035725	sodium ion transmembrane transport	sodium ion transmembrane transport	10/1597	25/2767	0.976892	1	0.87146	1.17804e-11	10	ACTN4/ATP1B1/CHP1/COMMD1/DMD/NOS1/PCSK9/PKD2/SCN4B/SLMAP	GO:0035725	sodium ion transmembrane transport	0.4	0.693049	-1.8009
Figure 3	b-c	F3_enrichment	Protein-set enrichment results for MetScore2-associated proteins.	derived_from_supplementary_data	metscore2_significant_protein_enrichment_all.tsv																											GO_BP	GO:0045727	positive regulation of translation	positive regulation of translation	10/1597	26/2767	0.985526	1	0.87146	1.17804e-11	10	C1QBP/CCL5/CD28/CSDE1/EIF4G1/IL6/ITGA2/NGRN/PLXNB2/TNF	GO:0045727	positive regulation of translation	0.384615	0.666394	-1.99642
Figure 3	b-c	F3_enrichment	Protein-set enrichment results for MetScore2-associated proteins.	derived_from_supplementary_data	metscore2_significant_protein_enrichment_all.tsv																											GO_BP	GO:0097194	execution phase of apoptosis	execution phase of apoptosis	10/1597	26/2767	0.985526	1	0.87146	1.17804e-11	10	BAX/CTSD/FAP/FASLG/GCG/HTRA2/IL6/NMNAT1/TNFRSF1A/XRCC4	GO:0097194	execution phase of apoptosis	0.384615	0.666394	-1.99642
Figure 3	b-c	F3_enrichment	Protein-set enrichment results for MetScore2-associated proteins.	derived_from_supplementary_data	metscore2_significant_protein_enrichment_all.tsv																											GO_BP	GO:0040029	epigenetic regulation of gene expression	epigenetic regulation of gene expression	10/1597	27/2767	0.991085	1	0.87146	1.17804e-11	10	APEX1/APP/DPY30/EP300/GLYR1/LBR/LMNB1/LMNB2/PADI2/TPR	GO:0040029	epigenetic regulation of gene expression	0.37037	0.641712	-2.18536
Figure 3	b-c	F3_enrichment	Protein-set enrichment results for MetScore2-associated proteins.	derived_from_supplementary_data	metscore2_significant_protein_enrichment_all.tsv																											GO_BP	GO:1902850	microtubule cytoskeleton organization involved in mitosis	microtubule cytoskeleton organization involved in mitosis	10/1597	30/2767	0.998095	1	0.87146	1.17804e-11	10	CDK1/DYNLT1/HSPA1A/ITGB1/NUDC/PKD1/PSRC1/RCC1/TACC3/TPR	GO:1902850	microtubule cytoskeleton organization involved in mitosis	0.333333	0.577541	-2.71765
Figure 3	b-c	F3_enrichment	Protein-set enrichment results for MetScore2-associated proteins.	derived_from_supplementary_data	metscore2_significant_protein_enrichment_all.tsv																											GO_BP	GO:1903320	regulation of protein modification by small protein conjugation or removal	regulation of protein modification by small protein conjugation or removal	10/1597	34/2767	0.999795	1	0.87146	1.17804e-11	10	ABL1/CHP1/COMMD1/GABARAP/HIF1A/HSPA1A/MAPK9/MYCBP2/NMI/TGFBR1	GO:1903320	regulation of protein modification by small protein conjugation or removal	0.294118	0.509595	-3.36093
Figure 3	b-c	F3_enrichment	Protein-set enrichment results for MetScore2-associated proteins.	derived_from_supplementary_data	metscore2_significant_protein_enrichment_all.tsv																											GO_BP	GO:0001655	urogenital system development	urogenital system development	9/1597	16/2767	0.648926	1	0.87146	1.17804e-11	9	FGFR2/FKBP4/NOTCH1/PSAP/PSAPL1/SERPINF1/SFRP1/SOX9/TNC	GO:0001655	urogenital system development	0.5625	0.974601	-0.11902
Figure 3	b-c	F3_enrichment	Protein-set enrichment results for MetScore2-associated proteins.	derived_from_supplementary_data	metscore2_significant_protein_enrichment_all.tsv																											GO_BP	GO:0001824	blastocyst development	blastocyst development	9/1597	16/2767	0.648926	1	0.87146	1.17804e-11	9	ADA/FURIN/GRN/KLF4/MED21/NBN/RRM2/TGFBR1/YAP1	GO:0001824	blastocyst development	0.5625	0.974601	-0.11902
Figure 3	b-c	F3_enrichment	Protein-set enrichment results for MetScore2-associated proteins.	derived_from_supplementary_data	metscore2_significant_protein_enrichment_all.tsv																											GO_BP	GO:0032387	negative regulation of intracellular transport	negative regulation of intracellular transport	9/1597	16/2767	0.648926	1	0.87146	1.17804e-11	9	ABCA2/ADIPOQ/APOD/ARHGAP1/CD36/CHP1/PCSK9/TPR/TXN	GO:0032387	negative regulation of intracellular transport	0.5625	0.974601	-0.11902
Figure 3	b-c	F3_enrichment	Protein-set enrichment results for MetScore2-associated proteins.	derived_from_supplementary_data	metscore2_significant_protein_enrichment_all.tsv																											GO_BP	GO:0032633	interleukin-4 production	interleukin-4 production	9/1597	16/2767	0.648926	1	0.87146	1.17804e-11	9	CD28/CD83/CEBPB/HAVCR2/IL1RAP/IL33/LGALS9/PRG2/SCGB1A1	GO:0032633	interleukin-4 production	0.5625	0.974601	-0.11902
Figure 3	b-c	F3_enrichment	Protein-set enrichment results for MetScore2-associated proteins.	derived_from_supplementary_data	metscore2_significant_protein_enrichment_all.tsv																											GO_BP	GO:0032673	regulation of interleukin-4 production	regulation of interleukin-4 production	9/1597	16/2767	0.648926	1	0.87146	1.17804e-11	9	CD28/CD83/CEBPB/HAVCR2/IL1RAP/IL33/LGALS9/PRG2/SCGB1A1	GO:0032673	regulation of interleukin-4 production	0.5625	0.974601	-0.11902
Figure 3	b-c	F3_enrichment	Protein-set enrichment results for MetScore2-associated proteins.	derived_from_supplementary_data	metscore2_significant_protein_enrichment_all.tsv																											GO_BP	GO:0043537	negative regulation of blood vessel endothelial cell migration	negative regulation of blood vessel endothelial cell migration	9/1597	16/2767	0.648926	1	0.87146	1.17804e-11	9	ACVRL1/ANGPT2/FGF2/GDF2/KLF4/NOTCH1/ROBO4/TGFB1/TNF	GO:0043537	negative regulation of blood vessel endothelial cell migration	0.5625	0.974601	-0.11902
Figure 3	b-c	F3_enrichment	Protein-set enrichment results for MetScore2-associated proteins.	derived_from_supplementary_data	metscore2_significant_protein_enrichment_all.tsv																											GO_BP	GO:0051898	negative regulation of phosphatidylinositol 3-kinase/protein kinase B signal transduction	negative regulation of phosphatidylinositol 3-kinase/protein kinase b signal transduction	9/1597	16/2767	0.648926	1	0.87146	1.17804e-11	9	DAG1/FKBP5/KLF4/MMP3/MSTN/PIK3IP1/PTPN1/SMPD3/TREM2	GO:0051898	negative regulation of phosphatidylinositol 3-kinase/protein kinase B signal transduction	0.5625	0.974601	-0.11902
Figure 3	b-c	F3_enrichment	Protein-set enrichment results for MetScore2-associated proteins.	derived_from_supplementary_data	metscore2_significant_protein_enrichment_all.tsv																											GO_BP	GO:0070542	response to fatty acid	response to fatty acid	9/1597	16/2767	0.648926	1	0.87146	1.17804e-11	9	ADIPOQ/AKR1C4/ASS1/CD36/CD4/EDN1/FABP3/LPL/SOX9	GO:0070542	response to fatty acid	0.5625	0.974601	-0.11902
Figure 3	b-c	F3_enrichment	Protein-set enrichment results for MetScore2-associated proteins.	derived_from_supplementary_data	metscore2_significant_protein_enrichment_all.tsv																											GO_BP	GO:0098930	axonal transport	axonal transport	9/1597	16/2767	0.648926	1	0.87146	1.17804e-11	9	AP3B1/AP3S2/ATG16L1/HIF1A/HSBP1/KIF1C/MAP2/NEFL/SNAPIN	GO:0098930	axonal transport	0.5625	0.974601	-0.11902
Figure 3	b-c	F3_enrichment	Protein-set enrichment results for MetScore2-associated proteins.	derived_from_supplementary_data	metscore2_significant_protein_enrichment_all.tsv																											GO_BP	GO:2000179	positive regulation of neural precursor cell proliferation	positive regulation of neural precursor cell proliferation	9/1597	16/2767	0.648926	1	0.87146	1.17804e-11	9	ADGRG1/CDON/CX3CL1/FGF2/HIF1A/ITGB1/MDK/NOTCH1/VEGFA	GO:2000179	positive regulation of neural precursor cell proliferation	0.5625	0.974601	-0.11902
Figure 3	b-c	F3_enrichment	Protein-set enrichment results for MetScore2-associated proteins.	derived_from_supplementary_data	metscore2_significant_protein_enrichment_all.tsv																											GO_BP	GO:2000352	negative regulation of endothelial cell apoptotic process	negative regulation of endothelial cell apoptotic process	9/1597	16/2767	0.648926	1	0.87146	1.17804e-11	9	ABL1/ANGPTL4/FGA/GAS6/ICAM1/KDR/SCG2/SERPINE1/TEK	GO:2000352	negative regulation of endothelial cell apoptotic process	0.5625	0.974601	-0.11902
Figure 3	b-c	F3_enrichment	Protein-set enrichment results for MetScore2-associated proteins.	derived_from_supplementary_data	metscore2_significant_protein_enrichment_all.tsv																											GO_BP	GO:0015844	monoamine transport	monoamine transport	9/1597	17/2767	0.742643	1	0.87146	1.17804e-11	9	CHGA/CRH/CXCL12/GDNF/LILRB1/NOS1/OXT/SNCG/SYT1	GO:0015844	monoamine transport	0.529412	0.917271	-0.399668
Figure 3	b-c	F3_enrichment	Protein-set enrichment results for MetScore2-associated proteins.	derived_from_supplementary_data	metscore2_significant_protein_enrichment_all.tsv																											GO_BP	GO:0032008	positive regulation of TOR signaling	positive regulation of tor signaling	9/1597	17/2767	0.742643	1	0.87146	1.17804e-11	9	CCL5/EP300/F10/GAS6/LEP/NMT1/OTUD7B/SRC/TREM2	GO:0032008	positive regulation of TOR signaling	0.529412	0.917271	-0.399668
Figure 3	b-c	F3_enrichment	Protein-set enrichment results for MetScore2-associated proteins.	derived_from_supplementary_data	metscore2_significant_protein_enrichment_all.tsv																											GO_BP	GO:0034142	toll-like receptor 4 signaling pathway	toll-like receptor 4 signaling pathway	9/1597	17/2767	0.742643	1	0.87146	1.17804e-11	9	BPIFB1/CD14/LBP/LILRA2/LY96/NINJ1/NMI/TAX1BP1/TREM2	GO:0034142	toll-like receptor 4 signaling pathway	0.529412	0.917271	-0.399668
Figure 3	b-c	F3_enrichment	Protein-set enrichment results for MetScore2-associated proteins.	derived_from_supplementary_data	metscore2_significant_protein_enrichment_all.tsv																											GO_BP	GO:0042743	hydrogen peroxide metabolic process	hydrogen peroxide metabolic process	9/1597	17/2767	0.742643	1	0.87146	1.17804e-11	9	ACOX1/APOA4/LPO/MPO/PRDX2/PRDX3/PRDX6/SOD2/TXN	GO:0042743	hydrogen peroxide metabolic process	0.529412	0.917271	-0.399668
Figure 3	b-c	F3_enrichment	Protein-set enrichment results for MetScore2-associated proteins.	derived_from_supplementary_data	metscore2_significant_protein_enrichment_all.tsv																											GO_BP	GO:0050805	negative regulation of synaptic transmission	negative regulation of synaptic transmission	9/1597	17/2767	0.742643	1	0.87146	1.17804e-11	9	ADIPOQ/AGER/BCHE/CD38/IL1B/LILRB2/PCDH17/PENK/SORCS2	GO:0050805	negative regulation of synaptic transmission	0.529412	0.917271	-0.399668
Figure 3	b-c	F3_enrichment	Protein-set enrichment results for MetScore2-associated proteins.	derived_from_supplementary_data	metscore2_significant_protein_enrichment_all.tsv																											GO_BP	GO:0051149	positive regulation of muscle cell differentiation	positive regulation of muscle cell differentiation	9/1597	17/2767	0.742643	1	0.87146	1.17804e-11	9	BCL2/EDN1/EFNB2/KIT/LAMB1/NID1/NOTCH1/SOD2/TGFB1	GO:0051149	positive regulation of muscle cell differentiation	0.529412	0.917271	-0.399668
Figure 3	b-c	F3_enrichment	Protein-set enrichment results for MetScore2-associated proteins.	derived_from_supplementary_data	metscore2_significant_protein_enrichment_all.tsv																											GO_BP	GO:0090559	regulation of membrane permeability	regulation of membrane permeability	9/1597	17/2767	0.742643	1	0.87146	1.17804e-11	9	BAX/BCL2/BCL2L11/BNIP3L/F11R/HEG1/HIP1R/HSPA1A/JAM3	GO:0090559	regulation of membrane permeability	0.529412	0.917271	-0.399668
Figure 3	b-c	F3_enrichment	Protein-set enrichment results for MetScore2-associated proteins.	derived_from_supplementary_data	metscore2_significant_protein_enrichment_all.tsv																											GO_BP	GO:0097009	energy homeostasis	energy homeostasis	9/1597	17/2767	0.742643	1	0.87146	1.17804e-11	9	CD36/CEBPA/DLL1/EIF4G1/GDF15/GFRAL/LEP/PRCP/VGF	GO:0097009	energy homeostasis	0.529412	0.917271	-0.399668
Figure 3	b-c	F3_enrichment	Protein-set enrichment results for MetScore2-associated proteins.	derived_from_supplementary_data	metscore2_significant_protein_enrichment_all.tsv																											GO_BP	GO:0008631	intrinsic apoptotic signaling pathway in response to oxidative stress	intrinsic apoptotic signaling pathway in response to oxidative stress	9/1597	18/2767	0.817443	1	0.87146	1.17804e-11	9	BCL2/CA3/FGF2/HIF1A/HTRA2/IL10/PARP1/SOD2/TREM2	GO:0008631	intrinsic apoptotic signaling pathway in response to oxidative stress	0.5	0.866312	-0.664703
Figure 3	b-c	F3_enrichment	Protein-set enrichment results for MetScore2-associated proteins.	derived_from_supplementary_data	metscore2_significant_protein_enrichment_all.tsv																											GO_BP	GO:0009262	deoxyribonucleotide metabolic process	deoxyribonucleotide metabolic process	9/1597	18/2767	0.817443	1	0.87146	1.17804e-11	9	ADA/DCTPP1/DUT/NT5C1A/NUDT16/RRM2/SHMT1/TYMP/UPB1	GO:0009262	deoxyribonucleotide metabolic process	0.5	0.866312	-0.664703
Figure 3	b-c	F3_enrichment	Protein-set enrichment results for MetScore2-associated proteins.	derived_from_supplementary_data	metscore2_significant_protein_enrichment_all.tsv																											GO_BP	GO:0009394	2'-deoxyribonucleotide metabolic process	2'-deoxyribonucleotide metabolic process	9/1597	18/2767	0.817443	1	0.87146	1.17804e-11	9	ADA/DCTPP1/DUT/NT5C1A/NUDT16/RRM2/SHMT1/TYMP/UPB1	GO:0009394	2'-deoxyribonucleotide metabolic process	0.5	0.866312	-0.664703
Figure 3	b-c	F3_enrichment	Protein-set enrichment results for MetScore2-associated proteins.	derived_from_supplementary_data	metscore2_significant_protein_enrichment_all.tsv																											GO_BP	GO:0022898	regulation of transmembrane transporter activity	regulation of transmembrane transporter activity	9/1597	18/2767	0.817443	1	0.87146	1.17804e-11	9	ACTN2/ACTN4/AHNAK/CHP1/CRH/CRHBP/EDN1/GAL/LRRC38	GO:0022898	regulation of transmembrane transporter activity	0.5	0.866312	-0.664703
Figure 3	b-c	F3_enrichment	Protein-set enrichment results for MetScore2-associated proteins.	derived_from_supplementary_data	metscore2_significant_protein_enrichment_all.tsv																											GO_BP	GO:0031641	regulation of myelination	regulation of myelination	9/1597	18/2767	0.817443	1	0.87146	1.17804e-11	9	CST7/CTSC/DAG1/JAM2/PTN/TNF/TNFRSF1B/TNFRSF21/TYMP	GO:0031641	regulation of myelination	0.5	0.866312	-0.664703
Figure 3	b-c	F3_enrichment	Protein-set enrichment results for MetScore2-associated proteins.	derived_from_supplementary_data	metscore2_significant_protein_enrichment_all.tsv																											GO_BP	GO:0032412	regulation of monoatomic ion transmembrane transporter activity	regulation of monoatomic ion transmembrane transporter activity	9/1597	18/2767	0.817443	1	0.87146	1.17804e-11	9	ACTN2/ACTN4/AHNAK/CHP1/CRH/CRHBP/EDN1/GAL/LRRC38	GO:0032412	regulation of monoatomic ion transmembrane transporter activity	0.5	0.866312	-0.664703
Figure 3	b-c	F3_enrichment	Protein-set enrichment results for MetScore2-associated proteins.	derived_from_supplementary_data	metscore2_significant_protein_enrichment_all.tsv																											GO_BP	GO:0060972	left/right pattern formation	left/right pattern formation	9/1597	18/2767	0.817443	1	0.87146	1.17804e-11	9	CFC1/DLL1/EPB41L5/FOLR1/HIF1A/NOMO1/NOTCH1/PKD2/TGFBR2	GO:0060972	left/right pattern formation	0.5	0.866312	-0.664703
Figure 3	b-c	F3_enrichment	Protein-set enrichment results for MetScore2-associated proteins.	derived_from_supplementary_data	metscore2_significant_protein_enrichment_all.tsv																											GO_BP	GO:0150117	positive regulation of cell-substrate junction organization	positive regulation of cell-substrate junction organization	9/1597	18/2767	0.817443	1	0.87146	1.17804e-11	9	ABL1/EPB41L5/KDR/NRP1/SDC4/SFRP1/TEK/THY1/VEGFA	GO:0150117	positive regulation of cell-substrate junction organization	0.5	0.866312	-0.664703
Figure 3	b-c	F3_enrichment	Protein-set enrichment results for MetScore2-associated proteins.	derived_from_supplementary_data	metscore2_significant_protein_enrichment_all.tsv																											GO_BP	GO:1904063	negative regulation of cation transmembrane transport	negative regulation of cation transmembrane transport	9/1597	18/2767	0.817443	1	0.87146	1.17804e-11	9	BCL2/CALCA/COMMD1/EPO/MMP9/NOS1/PCSK9/PPP3R1/TGFB1	GO:1904063	negative regulation of cation transmembrane transport	0.5	0.866312	-0.664703
Figure 3	b-c	F3_enrichment	Protein-set enrichment results for MetScore2-associated proteins.	derived_from_supplementary_data	metscore2_significant_protein_enrichment_all.tsv																											GO_BP	GO:1990000	amyloid fibril formation	amyloid fibril formation	9/1597	18/2767	0.817443	1	0.87146	1.17804e-11	9	APP/B2M/CD36/CDSN/FURIN/FUS/GSN/HSPG2/TREM2	GO:1990000	amyloid fibril formation	0.5	0.866312	-0.664703
Figure 3	b-c	F3_enrichment	Protein-set enrichment results for MetScore2-associated proteins.	derived_from_supplementary_data	metscore2_significant_protein_enrichment_all.tsv																											GO_BP	GO:2000278	regulation of DNA biosynthetic process	regulation of dna biosynthetic process	9/1597	18/2767	0.817443	1	0.87146	1.17804e-11	9	ADIPOQ/FGF2/HGF/NPPC/PDGFB/RFC4/SMOC2/TNF/VEGFA	GO:2000278	regulation of DNA biosynthetic process	0.5	0.866312	-0.664703
Figure 3	b-c	F3_enrichment	Protein-set enrichment results for MetScore2-associated proteins.	derived_from_supplementary_data	metscore2_significant_protein_enrichment_all.tsv																											GO_BP	GO:0009799	specification of symmetry	specification of symmetry	9/1597	19/2767	0.874306	1	0.87146	1.17804e-11	9	CFC1/DLL1/FOLR1/HIF1A/NBL1/NOMO1/NOTCH1/PKD2/TGFBR2	GO:0009799	specification of symmetry	0.473684	0.820716	-0.915998
Figure 3	b-c	F3_enrichment	Protein-set enrichment results for MetScore2-associated proteins.	derived_from_supplementary_data	metscore2_significant_protein_enrichment_all.tsv																											GO_BP	GO:0009855	determination of bilateral symmetry	determination of bilateral symmetry	9/1597	19/2767	0.874306	1	0.87146	1.17804e-11	9	CFC1/DLL1/FOLR1/HIF1A/NBL1/NOMO1/NOTCH1/PKD2/TGFBR2	GO:0009855	determination of bilateral symmetry	0.473684	0.820716	-0.915998
Figure 3	b-c	F3_enrichment	Protein-set enrichment results for MetScore2-associated proteins.	derived_from_supplementary_data	metscore2_significant_protein_enrichment_all.tsv																											GO_BP	GO:0032409	regulation of transporter activity	regulation of transporter activity	9/1597	19/2767	0.874306	1	0.87146	1.17804e-11	9	ACTN2/ACTN4/AHNAK/CHP1/CRH/CRHBP/EDN1/GAL/LRRC38	GO:0032409	regulation of transporter activity	0.473684	0.820716	-0.915998
Figure 3	b-c	F3_enrichment	Protein-set enrichment results for MetScore2-associated proteins.	derived_from_supplementary_data	metscore2_significant_protein_enrichment_all.tsv																											GO_BP	GO:0035107	appendage morphogenesis	appendage morphogenesis	9/1597	19/2767	0.874306	1	0.87146	1.17804e-11	9	BAX/BCL2L11/COL3A1/DKK1/FBN2/FGFR2/NOTCH1/SOX9/TGFB2	GO:0035107	appendage morphogenesis	0.473684	0.820716	-0.915998
Figure 3	b-c	F3_enrichment	Protein-set enrichment results for MetScore2-associated proteins.	derived_from_supplementary_data	metscore2_significant_protein_enrichment_all.tsv																											GO_BP	GO:0035108	limb morphogenesis	limb morphogenesis	9/1597	19/2767	0.874306	1	0.87146	1.17804e-11	9	BAX/BCL2L11/COL3A1/DKK1/FBN2/FGFR2/NOTCH1/SOX9/TGFB2	GO:0035108	limb morphogenesis	0.473684	0.820716	-0.915998
Figure 3	b-c	F3_enrichment	Protein-set enrichment results for MetScore2-associated proteins.	derived_from_supplementary_data	metscore2_significant_protein_enrichment_all.tsv																											GO_BP	GO:0042752	regulation of circadian rhythm	regulation of circadian rhythm	9/1597	19/2767	0.874306	1	0.87146	1.17804e-11	9	ADA/CCAR2/CDK1/CRH/CSF2/MAGED1/MAPK9/PARP1/PTGDS	GO:0042752	regulation of circadian rhythm	0.473684	0.820716	-0.915998
Figure 3	b-c	F3_enrichment	Protein-set enrichment results for MetScore2-associated proteins.	derived_from_supplementary_data	metscore2_significant_protein_enrichment_all.tsv																											GO_BP	GO:0070849	response to epidermal growth factor	response to epidermal growth factor	9/1597	19/2767	0.874306	1	0.87146	1.17804e-11	9	BAG4/BAIAP2/BECN1/EGFR/ERBB4/FOS/PPP1R9B/SOX9/TPR	GO:0070849	response to epidermal growth factor	0.473684	0.820716	-0.915998
Figure 3	b-c	F3_enrichment	Protein-set enrichment results for MetScore2-associated proteins.	derived_from_supplementary_data	metscore2_significant_protein_enrichment_all.tsv																											GO_BP	GO:0071479	cellular response to ionizing radiation	cellular response to ionizing radiation	9/1597	19/2767	0.874306	1	0.87146	1.17804e-11	9	EEF1D/LCN2/PRAP1/RAD51/SFRP1/TGFB1/TNF/TP53BP1/YAP1	GO:0071479	cellular response to ionizing radiation	0.473684	0.820716	-0.915998
Figure 3	b-c	F3_enrichment	Protein-set enrichment results for MetScore2-associated proteins.	derived_from_supplementary_data	metscore2_significant_protein_enrichment_all.tsv																											GO_BP	GO:0072665	protein localization to vacuole	protein localization to vacuole	9/1597	19/2767	0.874306	1	0.87146	1.17804e-11	9	AP3B1/BECN1/GBP1/LAMP2/M6PR/NMT1/SCARB2/SORT1/UMOD	GO:0072665	protein localization to vacuole	0.473684	0.820716	-0.915998
Figure 3	b-c	F3_enrichment	Protein-set enrichment results for MetScore2-associated proteins.	derived_from_supplementary_data	metscore2_significant_protein_enrichment_all.tsv																											GO_BP	GO:0097300	programmed necrotic cell death	programmed necrotic cell death	9/1597	19/2767	0.874306	1	0.87146	1.17804e-11	9	AIFM1/ASAH1/BAX/FAS/FASLG/NINJ1/PARP1/TNF/ZBP1	GO:0097300	programmed necrotic cell death	0.473684	0.820716	-0.915998
Figure 3	b-c	F3_enrichment	Protein-set enrichment results for MetScore2-associated proteins.	derived_from_supplementary_data	metscore2_significant_protein_enrichment_all.tsv																											GO_BP	GO:1990823	response to leukemia inhibitory factor	response to leukemia inhibitory factor	9/1597	19/2767	0.874306	1	0.87146	1.17804e-11	9	ICAM1/KLF4/NRP2/PADI2/PLA2G10/PTP4A3/SHMT1/TFRC/TNFSF11	GO:1990823	response to leukemia inhibitory factor	0.473684	0.820716	-0.915998
Figure 3	b-c	F3_enrichment	Protein-set enrichment results for MetScore2-associated proteins.	derived_from_supplementary_data	metscore2_significant_protein_enrichment_all.tsv																											GO_BP	GO:1990830	cellular response to leukemia inhibitory factor	cellular response to leukemia inhibitory factor	9/1597	19/2767	0.874306	1	0.87146	1.17804e-11	9	ICAM1/KLF4/NRP2/PADI2/PLA2G10/PTP4A3/SHMT1/TFRC/TNFSF11	GO:1990830	cellular response to leukemia inhibitory factor	0.473684	0.820716	-0.915998
Figure 3	b-c	F3_enrichment	Protein-set enrichment results for MetScore2-associated proteins.	derived_from_supplementary_data	metscore2_significant_protein_enrichment_all.tsv																											GO_BP	GO:0034766	negative regulation of monoatomic ion transmembrane transport	negative regulation of monoatomic ion transmembrane transport	9/1597	20/2767	0.915766	1	0.87146	1.17804e-11	9	BCL2/CALCA/COMMD1/EPO/MMP9/NOS1/PCSK9/PPP3R1/TGFB1	GO:0034766	negative regulation of monoatomic ion transmembrane transport	0.45	0.779681	-1.15511
Figure 3	b-c	F3_enrichment	Protein-set enrichment results for MetScore2-associated proteins.	derived_from_supplementary_data	metscore2_significant_protein_enrichment_all.tsv																											GO_BP	GO:0099068	postsynapse assembly	postsynapse assembly	9/1597	20/2767	0.915766	1	0.87146	1.17804e-11	9	ABL1/CDH2/IL1RAP/NPTX1/NTRK3/PPP1R9B/PTPN1/RTN4R/SEMA4C	GO:0099068	postsynapse assembly	0.45	0.779681	-1.15511
Figure 3	b-c	F3_enrichment	Protein-set enrichment results for MetScore2-associated proteins.	derived_from_supplementary_data	metscore2_significant_protein_enrichment_all.tsv																											GO_BP	GO:0006275	regulation of DNA replication	regulation of dna replication	9/1597	21/2767	0.944921	1	0.87146	1.17804e-11	9	ACVRL1/AGER/CDK1/EGFR/ENPP7/GDF2/NBN/S100A11/TP53BP1	GO:0006275	regulation of DNA replication	0.428571	0.742553	-1.38335
Figure 3	b-c	F3_enrichment	Protein-set enrichment results for MetScore2-associated proteins.	derived_from_supplementary_data	metscore2_significant_protein_enrichment_all.tsv																											GO_BP	GO:0034605	cellular response to heat	cellular response to heat	9/1597	21/2767	0.944921	1	0.87146	1.17804e-11	9	BAG3/CXCL10/EEF1D/EP300/HSBP1/HSPA1A/HTRA2/SCARA5/TPR	GO:0034605	cellular response to heat	0.428571	0.742553	-1.38335
Figure 3	b-c	F3_enrichment	Protein-set enrichment results for MetScore2-associated proteins.	derived_from_supplementary_data	metscore2_significant_protein_enrichment_all.tsv																											GO_BP	GO:0072332	intrinsic apoptotic signaling pathway by p53 class mediator	intrinsic apoptotic signaling pathway by p53 class mediator	9/1597	21/2767	0.944921	1	0.87146	1.17804e-11	9	BAX/BCL2/CD74/EDA2R/EP300/SHISA5/TP53BP1/TRIAP1/USP28	GO:0072332	intrinsic apoptotic signaling pathway by p53 class mediator	0.428571	0.742553	-1.38335
Figure 3	b-c	F3_enrichment	Protein-set enrichment results for MetScore2-associated proteins.	derived_from_supplementary_data	metscore2_significant_protein_enrichment_all.tsv																											GO_BP	GO:0090398	cellular senescence	cellular senescence	9/1597	21/2767	0.944921	1	0.87146	1.17804e-11	9	ABL1/ARG2/B2M/COMP/MAP2K1/MAPK9/NDUFS6/PRELP/TOP2B	GO:0090398	cellular senescence	0.428571	0.742553	-1.38335
Figure 3	b-c	F3_enrichment	Protein-set enrichment results for MetScore2-associated proteins.	derived_from_supplementary_data	metscore2_significant_protein_enrichment_all.tsv																											GO_BP	GO:0097120	receptor localization to synapse	receptor localization to synapse	9/1597	21/2767	0.944921	1	0.87146	1.17804e-11	9	DAG1/DBN1/ERBB4/GABARAP/MAP2K1/NPTX1/SCRIB/STX3/VWC2	GO:0097120	receptor localization to synapse	0.428571	0.742553	-1.38335
Figure 3	b-c	F3_enrichment	Protein-set enrichment results for MetScore2-associated proteins.	derived_from_supplementary_data	metscore2_significant_protein_enrichment_all.tsv																											GO_BP	GO:0006997	nucleus organization	nucleus organization	9/1597	22/2767	0.964781	1	0.87146	1.17804e-11	9	CDK1/FNTA/LMNB1/LMNB2/NECTIN2/RCC1/SRPK2/TOR1AIP1/TPR	GO:0006997	nucleus organization	0.409091	0.708801	-1.60183
Figure 3	b-c	F3_enrichment	Protein-set enrichment results for MetScore2-associated proteins.	derived_from_supplementary_data	metscore2_significant_protein_enrichment_all.tsv																											GO_BP	GO:0030518	nuclear receptor-mediated steroid hormone signaling pathway	nuclear receptor-mediated steroid hormone signaling pathway	9/1597	22/2767	0.964781	1	0.87146	1.17804e-11	9	DEFA1/DEFA1B/EP300/FKBP4/PADI2/PARP1/SAFB2/SFRP1/SRC	GO:0030518	nuclear receptor-mediated steroid hormone signaling pathway	0.409091	0.708801	-1.60183
Figure 3	b-c	F3_enrichment	Protein-set enrichment results for MetScore2-associated proteins.	derived_from_supplementary_data	metscore2_significant_protein_enrichment_all.tsv																											GO_BP	GO:0031570	DNA integrity checkpoint signaling	dna integrity checkpoint signaling	9/1597	22/2767	0.964781	1	0.87146	1.17804e-11	9	CCAR2/CDK1/GIGYF2/NBN/RAD51/SETMAR/TP53BP1/TRIAP1/USP28	GO:0031570	DNA integrity checkpoint signaling	0.409091	0.708801	-1.60183
Figure 3	b-c	F3_enrichment	Protein-set enrichment results for MetScore2-associated proteins.	derived_from_supplementary_data	metscore2_significant_protein_enrichment_all.tsv																											GO_BP	GO:0033673	negative regulation of kinase activity	negative regulation of kinase activity	9/1597	22/2767	0.964781	1	0.87146	1.17804e-11	9	ADIPOQ/CD300A/CEACAM1/CHP1/HEG1/PRDX3/PTPN1/PTPRC/THY1	GO:0033673	negative regulation of kinase activity	0.409091	0.708801	-1.60183
Figure 3	b-c	F3_enrichment	Protein-set enrichment results for MetScore2-associated proteins.	derived_from_supplementary_data	metscore2_significant_protein_enrichment_all.tsv																											GO_BP	GO:0043266	regulation of potassium ion transport	regulation of potassium ion transport	9/1597	22/2767	0.964781	1	0.87146	1.17804e-11	9	ACTN2/ATP1B1/CD63/DPP10/GAL/LRRC38/NOS1/NOS3/TREM2	GO:0043266	regulation of potassium ion transport	0.409091	0.708801	-1.60183
Figure 3	b-c	F3_enrichment	Protein-set enrichment results for MetScore2-associated proteins.	derived_from_supplementary_data	metscore2_significant_protein_enrichment_all.tsv																											GO_BP	GO:0043401	steroid hormone receptor signaling pathway	steroid hormone receptor signaling pathway	9/1597	22/2767	0.964781	1	0.87146	1.17804e-11	9	DEFA1/DEFA1B/EP300/FKBP4/PADI2/PARP1/SAFB2/SFRP1/SRC	GO:0043401	steroid hormone receptor signaling pathway	0.409091	0.708801	-1.60183
Figure 3	b-c	F3_enrichment	Protein-set enrichment results for MetScore2-associated proteins.	derived_from_supplementary_data	metscore2_significant_protein_enrichment_all.tsv																											GO_BP	GO:0050810	regulation of steroid biosynthetic process	regulation of steroid biosynthetic process	9/1597	22/2767	0.964781	1	0.87146	1.17804e-11	9	ADM/ASAH1/BMP6/CES1/DKK3/IFNG/IGFBP7/LEP/TNF	GO:0050810	regulation of steroid biosynthetic process	0.409091	0.708801	-1.60183
Figure 3	b-c	F3_enrichment	Protein-set enrichment results for MetScore2-associated proteins.	derived_from_supplementary_data	metscore2_significant_protein_enrichment_all.tsv																											GO_BP	GO:0042472	inner ear morphogenesis	inner ear morphogenesis	9/1597	23/2767	0.977936	1	0.87146	1.17804e-11	9	CTHRC1/FGFR2/LRIG1/LRIG3/MYO6/PTK7/SCRIB/SLITRK6/SOX9	GO:0042472	inner ear morphogenesis	0.391304	0.677983	-1.81149
Figure 3	b-c	F3_enrichment	Protein-set enrichment results for MetScore2-associated proteins.	derived_from_supplementary_data	metscore2_significant_protein_enrichment_all.tsv																											GO_BP	GO:0140056	organelle localization by membrane tethering	organelle localization by membrane tethering	9/1597	23/2767	0.977936	1	0.87146	1.17804e-11	9	ESYT2/RALB/STX1B/STX3/STX4/STX6/STX8/SYT1/VAMP8	GO:0140056	organelle localization by membrane tethering	0.391304	0.677983	-1.81149
Figure 3	b-c	F3_enrichment	Protein-set enrichment results for MetScore2-associated proteins.	derived_from_supplementary_data	metscore2_significant_protein_enrichment_all.tsv																											GO_BP	GO:0016239	positive regulation of macroautophagy	positive regulation of macroautophagy	9/1597	24/2767	0.986433	1	0.87146	1.17804e-11	9	BAG3/BECN1/BNIP3L/CALCOCO2/DCN/HIF1A/KDR/RALB/SPTLC1	GO:0016239	positive regulation of macroautophagy	0.375	0.649734	-2.01315
Figure 3	b-c	F3_enrichment	Protein-set enrichment results for MetScore2-associated proteins.	derived_from_supplementary_data	metscore2_significant_protein_enrichment_all.tsv																											GO_BP	GO:0070252	actin-mediated cell contraction	actin-mediated cell contraction	9/1597	26/2767	0.995122	1	0.87146	1.17804e-11	9	ACTA2/DSC2/EPB41L5/GSN/MYL1/NOS1/SCN4B/STC1/TTN	GO:0070252	actin-mediated cell contraction	0.346154	0.599754	-2.39521
Figure 3	b-c	F3_enrichment	Protein-set enrichment results for MetScore2-associated proteins.	derived_from_supplementary_data	metscore2_significant_protein_enrichment_all.tsv																											GO_BP	GO:0031396	regulation of protein ubiquitination	regulation of protein ubiquitination	9/1597	27/2767	0.99714	1	0.87146	1.17804e-11	9	ABL1/CHP1/COMMD1/GABARAP/HSPA1A/MAPK9/MYCBP2/NMI/TGFBR1	GO:0031396	regulation of protein ubiquitination	0.333333	0.577541	-2.57678
Figure 3	b-c	F3_enrichment	Protein-set enrichment results for MetScore2-associated proteins.	derived_from_supplementary_data	metscore2_significant_protein_enrichment_all.tsv																											GO_BP	GO:0007265	Ras protein signal transduction	ras protein signal transduction	9/1597	30/2767	0.999467	1	0.87146	1.17804e-11	9	CSF1/EPO/FBP1/FGF2/KITLG/MAP2K1/NOTCH1/RALB/TGFB2	GO:0007265	Ras protein signal transduction	0.3	0.519787	-3.08918
Figure 3	b-c	F3_enrichment	Protein-set enrichment results for MetScore2-associated proteins.	derived_from_supplementary_data	metscore2_significant_protein_enrichment_all.tsv																											GO_BP	GO:0007051	spindle organization	spindle organization	9/1597	32/2767	0.999835	1	0.87146	1.17804e-11	9	EZR/HSPA1A/MAPRE3/NUDC/PKD1/PSRC1/RCC1/TACC3/TPR	GO:0007051	spindle organization	0.28125	0.4873	-3.40757
Figure 3	b-c	F3_enrichment	Protein-set enrichment results for MetScore2-associated proteins.	derived_from_supplementary_data	metscore2_significant_protein_enrichment_all.tsv																											GO_BP	GO:0001676	long-chain fatty acid metabolic process	long-chain fatty acid metabolic process	8/1597	14/2767	0.627669	1	0.87146	1.17804e-11	8	ACAA1/ACOX1/CTHRC1/GSTA1/MGLL/PLA2G10/PTGR1/SLC27A4	GO:0001676	long-chain fatty acid metabolic process	0.571429	0.990071	-0.0435077
Figure 3	b-c	F3_enrichment	Protein-set enrichment results for MetScore2-associated proteins.	derived_from_supplementary_data	metscore2_significant_protein_enrichment_all.tsv																											GO_BP	GO:0002209	behavioral defense response	behavioral defense response	8/1597	14/2767	0.627669	1	0.87146	1.17804e-11	8	BCL2/CRH/DPP4/EIF4G1/EP300/GRP/MDK/PENK	GO:0002209	behavioral defense response	0.571429	0.990071	-0.0435077
Figure 3	b-c	F3_enrichment	Protein-set enrichment results for MetScore2-associated proteins.	derived_from_supplementary_data	metscore2_significant_protein_enrichment_all.tsv																											GO_BP	GO:0003229	ventricular cardiac muscle tissue development	ventricular cardiac muscle tissue development	8/1597	14/2767	0.627669	1	0.87146	1.17804e-11	8	FGFR2/HEG1/MYL3/NOTCH1/TGFB1/TGFB2/TGFBR1/TGFBR3	GO:0003229	ventricular cardiac muscle tissue development	0.571429	0.990071	-0.0435077
Figure 3	b-c	F3_enrichment	Protein-set enrichment results for MetScore2-associated proteins.	derived_from_supplementary_data	metscore2_significant_protein_enrichment_all.tsv																											GO_BP	GO:0006354	DNA-templated transcription elongation	dna-templated transcription elongation	8/1597	14/2767	0.627669	1	0.87146	1.17804e-11	8	CCAR2/ELOA/ELOB/GLYR1/LEO1/MAP2K1/MED21/PARP1	GO:0006354	DNA-templated transcription elongation	0.571429	0.990071	-0.0435077
Figure 3	b-c	F3_enrichment	Protein-set enrichment results for MetScore2-associated proteins.	derived_from_supplementary_data	metscore2_significant_protein_enrichment_all.tsv																											GO_BP	GO:0010874	regulation of cholesterol efflux	regulation of cholesterol efflux	8/1597	14/2767	0.627669	1	0.87146	1.17804e-11	8	ABCA2/ADIPOQ/APOA1/CES1/PLA2G10/PLTP/PON1/TREM2	GO:0010874	regulation of cholesterol efflux	0.571429	0.990071	-0.0435077
Figure 3	b-c	F3_enrichment	Protein-set enrichment results for MetScore2-associated proteins.	derived_from_supplementary_data	metscore2_significant_protein_enrichment_all.tsv																											GO_BP	GO:0032373	positive regulation of sterol transport	positive regulation of sterol transport	8/1597	14/2767	0.627669	1	0.87146	1.17804e-11	8	ADIPOQ/ANXA2/APOA1/CES1/COMMD1/PLTP/PON1/TREM2	GO:0032373	positive regulation of sterol transport	0.571429	0.990071	-0.0435077
Figure 3	b-c	F3_enrichment	Protein-set enrichment results for MetScore2-associated proteins.	derived_from_supplementary_data	metscore2_significant_protein_enrichment_all.tsv																											GO_BP	GO:0032376	positive regulation of cholesterol transport	positive regulation of cholesterol transport	8/1597	14/2767	0.627669	1	0.87146	1.17804e-11	8	ADIPOQ/ANXA2/APOA1/CES1/COMMD1/PLTP/PON1/TREM2	GO:0032376	positive regulation of cholesterol transport	0.571429	0.990071	-0.0435077
Figure 3	b-c	F3_enrichment	Protein-set enrichment results for MetScore2-associated proteins.	derived_from_supplementary_data	metscore2_significant_protein_enrichment_all.tsv																											GO_BP	GO:0035567	non-canonical Wnt signaling pathway	non-canonical wnt signaling pathway	8/1597	14/2767	0.627669	1	0.87146	1.17804e-11	8	ABL1/CELSR2/CTHRC1/DKK1/FZD8/RSPO3/SFRP1/SFRP4	GO:0035567	non-canonical Wnt signaling pathway	0.571429	0.990071	-0.0435077
Figure 3	b-c	F3_enrichment	Protein-set enrichment results for MetScore2-associated proteins.	derived_from_supplementary_data	metscore2_significant_protein_enrichment_all.tsv																											GO_BP	GO:0038128	ERBB2 signaling pathway	erbb2 signaling pathway	8/1597	14/2767	0.627669	1	0.87146	1.17804e-11	8	AREG/EGFR/ERBB3/ERBB4/MAP2K1/PTPRR/SRC/TGFA	GO:0038128	ERBB2 signaling pathway	0.571429	0.990071	-0.0435077
Figure 3	b-c	F3_enrichment	Protein-set enrichment results for MetScore2-associated proteins.	derived_from_supplementary_data	metscore2_significant_protein_enrichment_all.tsv																											GO_BP	GO:0045912	negative regulation of carbohydrate metabolic process	negative regulation of carbohydrate metabolic process	8/1597	14/2767	0.627669	1	0.87146	1.17804e-11	8	ADIPOQ/EP300/FBP1/MST1/SLC4A1/SMPD3/TGFB1/TIGAR	GO:0045912	negative regulation of carbohydrate metabolic process	0.571429	0.990071	-0.0435077
Figure 3	b-c	F3_enrichment	Protein-set enrichment results for MetScore2-associated proteins.	derived_from_supplementary_data	metscore2_significant_protein_enrichment_all.tsv																											GO_BP	GO:0046847	filopodium assembly	filopodium assembly	8/1597	14/2767	0.627669	1	0.87146	1.17804e-11	8	AGRN/CCL21/DNM3/EZR/NRP1/PALM/PPP1R9B/TGFBR1	GO:0046847	filopodium assembly	0.571429	0.990071	-0.0435077
Figure 3	b-c	F3_enrichment	Protein-set enrichment results for MetScore2-associated proteins.	derived_from_supplementary_data	metscore2_significant_protein_enrichment_all.tsv																											GO_BP	GO:0048710	regulation of astrocyte differentiation	regulation of astrocyte differentiation	8/1597	14/2767	0.627669	1	0.87146	1.17804e-11	8	EPHA4/F2/IL6/IL6ST/LIF/NOTCH1/NTRK3/TREM2	GO:0048710	regulation of astrocyte differentiation	0.571429	0.990071	-0.0435077
Figure 3	b-c	F3_enrichment	Protein-set enrichment results for MetScore2-associated proteins.	derived_from_supplementary_data	metscore2_significant_protein_enrichment_all.tsv																											GO_BP	GO:0050906	detection of stimulus involved in sensory perception	detection of stimulus involved in sensory perception	8/1597	14/2767	0.627669	1	0.87146	1.17804e-11	8	CA6/CXCL12/ITGA2/KIT/LPO/LXN/PIGR/TNF	GO:0050906	detection of stimulus involved in sensory perception	0.571429	0.990071	-0.0435077
Figure 3	b-c	F3_enrichment	Protein-set enrichment results for MetScore2-associated proteins.	derived_from_supplementary_data	metscore2_significant_protein_enrichment_all.tsv																											GO_BP	GO:0051480	regulation of cytosolic calcium ion concentration	regulation of cytosolic calcium ion concentration	8/1597	14/2767	0.627669	1	0.87146	1.17804e-11	8	CALB1/CALB2/CALCA/CALCB/F2/HRC/ITPR1/NPY	GO:0051480	regulation of cytosolic calcium ion concentration	0.571429	0.990071	-0.0435077
Figure 3	b-c	F3_enrichment	Protein-set enrichment results for MetScore2-associated proteins.	derived_from_supplementary_data	metscore2_significant_protein_enrichment_all.tsv																											GO_BP	GO:0090330	regulation of platelet aggregation	regulation of platelet aggregation	8/1597	14/2767	0.627669	1	0.87146	1.17804e-11	8	ADGRG1/C1QTNF1/CEACAM1/CELA2A/F11R/IL6/IL6R/IL6ST	GO:0090330	regulation of platelet aggregation	0.571429	0.990071	-0.0435077
Figure 3	b-c	F3_enrichment	Protein-set enrichment results for MetScore2-associated proteins.	derived_from_supplementary_data	metscore2_significant_protein_enrichment_all.tsv																											GO_BP	GO:0098868	bone growth	bone growth	8/1597	14/2767	0.627669	1	0.87146	1.17804e-11	8	COMP/FGFR2/LEP/NPPC/SMPD3/SOX9/STC1/TGFBR2	GO:0098868	bone growth	0.571429	0.990071	-0.0435077
Figure 3	b-c	F3_enrichment	Protein-set enrichment results for MetScore2-associated proteins.	derived_from_supplementary_data	metscore2_significant_protein_enrichment_all.tsv																											GO_BP	GO:1901861	regulation of muscle tissue development	regulation of muscle tissue development	8/1597	14/2767	0.627669	1	0.87146	1.17804e-11	8	BCL2/CDON/DLL1/ERBB3/MEGF10/MTPN/TGFB1/TNN	GO:1901861	regulation of muscle tissue development	0.571429	0.990071	-0.0435077
Figure 3	b-c	F3_enrichment	Protein-set enrichment results for MetScore2-associated proteins.	derived_from_supplementary_data	metscore2_significant_protein_enrichment_all.tsv																											GO_BP	GO:1902175	regulation of oxidative stress-induced intrinsic apoptotic signaling pathway	regulation of oxidative stress-induced intrinsic apoptotic signaling pathway	8/1597	14/2767	0.627669	1	0.87146	1.17804e-11	8	CA3/FGF2/HIF1A/HTRA2/IL10/PARP1/SOD2/TREM2	GO:1902175	regulation of oxidative stress-induced intrinsic apoptotic signaling pathway	0.571429	0.990071	-0.0435077
Figure 3	b-c	F3_enrichment	Protein-set enrichment results for MetScore2-associated proteins.	derived_from_supplementary_data	metscore2_significant_protein_enrichment_all.tsv																											GO_BP	GO:0006754	ATP biosynthetic process	atp biosynthetic process	8/1597	15/2767	0.730051	1	0.87146	1.17804e-11	8	MAP2K1/NDUFA5/NDUFS6/NUDT2/PARP1/SDHB/TGFB1/TREM2	GO:0006754	ATP biosynthetic process	0.533333	0.924066	-0.344464
Figure 3	b-c	F3_enrichment	Protein-set enrichment results for MetScore2-associated proteins.	derived_from_supplementary_data	metscore2_significant_protein_enrichment_all.tsv																											GO_BP	GO:0032456	endocytic recycling	endocytic recycling	8/1597	15/2767	0.730051	1	0.87146	1.17804e-11	8	ACTN2/ARHGAP1/COMMD1/ENTR1/SCARB2/SCRIB/STX6/VTI1A	GO:0032456	endocytic recycling	0.533333	0.924066	-0.344464
Figure 3	b-c	F3_enrichment	Protein-set enrichment results for MetScore2-associated proteins.	derived_from_supplementary_data	metscore2_significant_protein_enrichment_all.tsv																											GO_BP	GO:0035050	embryonic heart tube development	embryonic heart tube development	8/1597	15/2767	0.730051	1	0.87146	1.17804e-11	8	DLL1/EDN1/FOLR1/HIF1A/NOTCH1/PKD2/TGFBR2/YAP1	GO:0035050	embryonic heart tube development	0.533333	0.924066	-0.344464
Figure 3	b-c	F3_enrichment	Protein-set enrichment results for MetScore2-associated proteins.	derived_from_supplementary_data	metscore2_significant_protein_enrichment_all.tsv																											GO_BP	GO:0042417	dopamine metabolic process	dopamine metabolic process	8/1597	15/2767	0.730051	1	0.87146	1.17804e-11	8	ALDH2/DBH/GPR37/ITGAM/ITGB2/MDGA1/NPY/TGFB2	GO:0042417	dopamine metabolic process	0.533333	0.924066	-0.344464
Figure 3	b-c	F3_enrichment	Protein-set enrichment results for MetScore2-associated proteins.	derived_from_supplementary_data	metscore2_significant_protein_enrichment_all.tsv																											GO_BP	GO:0045773	positive regulation of axon extension	positive regulation of axon extension	8/1597	15/2767	0.730051	1	0.87146	1.17804e-11	8	CXCL12/DSCAM/L1CAM/NRP1/NTRK3/SEMA7A/TNFRSF12A/VEGFA	GO:0045773	positive regulation of axon extension	0.533333	0.924066	-0.344464
Figure 3	b-c	F3_enrichment	Protein-set enrichment results for MetScore2-associated proteins.	derived_from_supplementary_data	metscore2_significant_protein_enrichment_all.tsv																											GO_BP	GO:0046530	photoreceptor cell differentiation	photoreceptor cell differentiation	8/1597	15/2767	0.730051	1	0.87146	1.17804e-11	8	DSCAM/IFT20/NOTCH1/NTRK2/SDK2/SOX9/THY1/VEGFA	GO:0046530	photoreceptor cell differentiation	0.533333	0.924066	-0.344464
Figure 3	b-c	F3_enrichment	Protein-set enrichment results for MetScore2-associated proteins.	derived_from_supplementary_data	metscore2_significant_protein_enrichment_all.tsv																											GO_BP	GO:1902305	regulation of sodium ion transmembrane transport	regulation of sodium ion transmembrane transport	8/1597	15/2767	0.730051	1	0.87146	1.17804e-11	8	ACTN4/ATP1B1/CHP1/COMMD1/DMD/NOS1/PCSK9/SLMAP	GO:1902305	regulation of sodium ion transmembrane transport	0.533333	0.924066	-0.344464
Figure 3	b-c	F3_enrichment	Protein-set enrichment results for MetScore2-associated proteins.	derived_from_supplementary_data	metscore2_significant_protein_enrichment_all.tsv																											GO_BP	GO:1903409	reactive oxygen species biosynthetic process	reactive oxygen species biosynthetic process	8/1597	15/2767	0.730051	1	0.87146	1.17804e-11	8	ACOX1/ARG2/CA3/CD36/FAS/LCN2/MPO/SOD2	GO:1903409	reactive oxygen species biosynthetic process	0.533333	0.924066	-0.344464
Figure 3	b-c	F3_enrichment	Protein-set enrichment results for MetScore2-associated proteins.	derived_from_supplementary_data	metscore2_significant_protein_enrichment_all.tsv																											GO_BP	GO:0007224	smoothened signaling pathway	smoothened signaling pathway	8/1597	16/2767	0.811177	1	0.87146	1.17804e-11	8	CDON/FGFR2/HSPG2/IFT20/SFRP1/TCTN3/TGFBR2/TXNDC15	GO:0007224	smoothened signaling pathway	0.5	0.866312	-0.62646
Figure 3	b-c	F3_enrichment	Protein-set enrichment results for MetScore2-associated proteins.	derived_from_supplementary_data	metscore2_significant_protein_enrichment_all.tsv																											GO_BP	GO:0010232	vascular transport	vascular transport	8/1597	16/2767	0.811177	1	0.87146	1.17804e-11	8	ABCA2/AGER/CD36/FABP5/INSR/SLC16A1/SLC27A4/TFRC	GO:0010232	vascular transport	0.5	0.866312	-0.62646
Figure 3	b-c	F3_enrichment	Protein-set enrichment results for MetScore2-associated proteins.	derived_from_supplementary_data	metscore2_significant_protein_enrichment_all.tsv																											GO_BP	GO:0030838	positive regulation of actin filament polymerization	positive regulation of actin filament polymerization	8/1597	16/2767	0.811177	1	0.87146	1.17804e-11	8	BAG4/BAIAP2/CCL11/CCL21/CSF3/LMOD1/NPHS1/SNX9	GO:0030838	positive regulation of actin filament polymerization	0.5	0.866312	-0.62646
Figure 3	b-c	F3_enrichment	Protein-set enrichment results for MetScore2-associated proteins.	derived_from_supplementary_data	metscore2_significant_protein_enrichment_all.tsv																											GO_BP	GO:0042596	fear response	fear response	8/1597	16/2767	0.811177	1	0.87146	1.17804e-11	8	BCL2/CRH/DBH/DPP4/EIF4G1/GRP/MDK/PENK	GO:0042596	fear response	0.5	0.866312	-0.62646
Figure 3	b-c	F3_enrichment	Protein-set enrichment results for MetScore2-associated proteins.	derived_from_supplementary_data	metscore2_significant_protein_enrichment_all.tsv																											GO_BP	GO:0051058	negative regulation of small GTPase mediated signal transduction	negative regulation of small gtpase mediated signal transduction	8/1597	16/2767	0.811177	1	0.87146	1.17804e-11	8	ARHGAP30/FBP1/HEG1/ITGB1/MET/SH3BP1/SLIT2/TGFB2	GO:0051058	negative regulation of small GTPase mediated signal transduction	0.5	0.866312	-0.62646
Figure 3	b-c	F3_enrichment	Protein-set enrichment results for MetScore2-associated proteins.	derived_from_supplementary_data	metscore2_significant_protein_enrichment_all.tsv																											GO_BP	GO:0051148	negative regulation of muscle cell differentiation	negative regulation of muscle cell differentiation	8/1597	16/2767	0.811177	1	0.87146	1.17804e-11	8	CCN3/CEACAM5/DKK1/DLL1/NFATC3/NOTCH1/PDGFB/PI16	GO:0051148	negative regulation of muscle cell differentiation	0.5	0.866312	-0.62646
Figure 3	b-c	F3_enrichment	Protein-set enrichment results for MetScore2-associated proteins.	derived_from_supplementary_data	metscore2_significant_protein_enrichment_all.tsv																											GO_BP	GO:0062237	protein localization to postsynapse	protein localization to postsynapse	8/1597	16/2767	0.811177	1	0.87146	1.17804e-11	8	DAG1/ERBB4/GABARAP/MAP2K1/NPTX1/SCRIB/STX3/VWC2	GO:0062237	protein localization to postsynapse	0.5	0.866312	-0.62646
Figure 3	b-c	F3_enrichment	Protein-set enrichment results for MetScore2-associated proteins.	derived_from_supplementary_data	metscore2_significant_protein_enrichment_all.tsv																											GO_BP	GO:0150104	transport across blood-brain barrier	transport across blood-brain barrier	8/1597	16/2767	0.811177	1	0.87146	1.17804e-11	8	ABCA2/AGER/CD36/FABP5/INSR/SLC16A1/SLC27A4/TFRC	GO:0150104	transport across blood-brain barrier	0.5	0.866312	-0.62646
Figure 3	b-c	F3_enrichment	Protein-set enrichment results for MetScore2-associated proteins.	derived_from_supplementary_data	metscore2_significant_protein_enrichment_all.tsv																											GO_BP	GO:1903313	positive regulation of mRNA metabolic process	positive regulation of mrna metabolic process	8/1597	16/2767	0.811177	1	0.87146	1.17804e-11	8	CLNS1A/CSDE1/EPHA4/GIGYF2/MAPK9/PRDX6/RIDA/SLC39A5	GO:1903313	positive regulation of mRNA metabolic process	0.5	0.866312	-0.62646
Figure 3	b-c	F3_enrichment	Protein-set enrichment results for MetScore2-associated proteins.	derived_from_supplementary_data	metscore2_significant_protein_enrichment_all.tsv																											GO_BP	GO:1903533	regulation of protein targeting	regulation of protein targeting	8/1597	16/2767	0.811177	1	0.87146	1.17804e-11	8	BAG3/BAG4/BNIP3L/CHP1/HTRA2/ITGAM/ITGB2/PDZK1	GO:1903533	regulation of protein targeting	0.5	0.866312	-0.62646
Figure 3	b-c	F3_enrichment	Protein-set enrichment results for MetScore2-associated proteins.	derived_from_supplementary_data	metscore2_significant_protein_enrichment_all.tsv																											GO_BP	GO:1903539	protein localization to postsynaptic membrane	protein localization to postsynaptic membrane	8/1597	16/2767	0.811177	1	0.87146	1.17804e-11	8	DAG1/ERBB4/GABARAP/MAP2K1/NPTX1/SCRIB/STX3/VWC2	GO:1903539	protein localization to postsynaptic membrane	0.5	0.866312	-0.62646
Figure 3	b-c	F3_enrichment	Protein-set enrichment results for MetScore2-associated proteins.	derived_from_supplementary_data	metscore2_significant_protein_enrichment_all.tsv																											GO_BP	GO:0006119	oxidative phosphorylation	oxidative phosphorylation	8/1597	17/2767	0.872095	1	0.87146	1.17804e-11	8	CDK1/COX5B/COX6B1/FXN/NDUFA5/NDUFS6/SDHB/TNF	GO:0006119	oxidative phosphorylation	0.470588	0.815352	-0.892047
Figure 3	b-c	F3_enrichment	Protein-set enrichment results for MetScore2-associated proteins.	derived_from_supplementary_data	metscore2_significant_protein_enrichment_all.tsv																											GO_BP	GO:0006584	catecholamine metabolic process	catecholamine metabolic process	8/1597	17/2767	0.872095	1	0.87146	1.17804e-11	8	ALDH2/DBH/GPR37/ITGAM/ITGB2/MDGA1/NPY/TGFB2	GO:0006584	catecholamine metabolic process	0.470588	0.815352	-0.892047
Figure 3	b-c	F3_enrichment	Protein-set enrichment results for MetScore2-associated proteins.	derived_from_supplementary_data	metscore2_significant_protein_enrichment_all.tsv																											GO_BP	GO:0007368	determination of left/right symmetry	determination of left/right symmetry	8/1597	17/2767	0.872095	1	0.87146	1.17804e-11	8	CFC1/DLL1/FOLR1/HIF1A/NOMO1/NOTCH1/PKD2/TGFBR2	GO:0007368	determination of left/right symmetry	0.470588	0.815352	-0.892047
Figure 3	b-c	F3_enrichment	Protein-set enrichment results for MetScore2-associated proteins.	derived_from_supplementary_data	metscore2_significant_protein_enrichment_all.tsv																											GO_BP	GO:0009145	purine nucleoside triphosphate biosynthetic process	purine nucleoside triphosphate biosynthetic process	8/1597	17/2767	0.872095	1	0.87146	1.17804e-11	8	MAP2K1/NDUFA5/NDUFS6/NUDT2/PARP1/SDHB/TGFB1/TREM2	GO:0009145	purine nucleoside triphosphate biosynthetic process	0.470588	0.815352	-0.892047
Figure 3	b-c	F3_enrichment	Protein-set enrichment results for MetScore2-associated proteins.	derived_from_supplementary_data	metscore2_significant_protein_enrichment_all.tsv																											GO_BP	GO:0009201	ribonucleoside triphosphate biosynthetic process	ribonucleoside triphosphate biosynthetic process	8/1597	17/2767	0.872095	1	0.87146	1.17804e-11	8	MAP2K1/NDUFA5/NDUFS6/NUDT2/PARP1/SDHB/TGFB1/TREM2	GO:0009201	ribonucleoside triphosphate biosynthetic process	0.470588	0.815352	-0.892047
Figure 3	b-c	F3_enrichment	Protein-set enrichment results for MetScore2-associated proteins.	derived_from_supplementary_data	metscore2_significant_protein_enrichment_all.tsv																											GO_BP	GO:0009206	purine ribonucleoside triphosphate biosynthetic process	purine ribonucleoside triphosphate biosynthetic process	8/1597	17/2767	0.872095	1	0.87146	1.17804e-11	8	MAP2K1/NDUFA5/NDUFS6/NUDT2/PARP1/SDHB/TGFB1/TREM2	GO:0009206	purine ribonucleoside triphosphate biosynthetic process	0.470588	0.815352	-0.892047
Figure 3	b-c	F3_enrichment	Protein-set enrichment results for MetScore2-associated proteins.	derived_from_supplementary_data	metscore2_significant_protein_enrichment_all.tsv																											GO_BP	GO:0009712	catechol-containing compound metabolic process	catechol-containing compound metabolic process	8/1597	17/2767	0.872095	1	0.87146	1.17804e-11	8	ALDH2/DBH/GPR37/ITGAM/ITGB2/MDGA1/NPY/TGFB2	GO:0009712	catechol-containing compound metabolic process	0.470588	0.815352	-0.892047
Figure 3	b-c	F3_enrichment	Protein-set enrichment results for MetScore2-associated proteins.	derived_from_supplementary_data	metscore2_significant_protein_enrichment_all.tsv																											GO_BP	GO:0014037	Schwann cell differentiation	schwann cell differentiation	8/1597	17/2767	0.872095	1	0.87146	1.17804e-11	8	CDK1/DAG1/ERBB3/GPC1/MAP2K1/NTRK2/NTRK3/PPP3R1	GO:0014037	Schwann cell differentiation	0.470588	0.815352	-0.892047
Figure 3	b-c	F3_enrichment	Protein-set enrichment results for MetScore2-associated proteins.	derived_from_supplementary_data	metscore2_significant_protein_enrichment_all.tsv																											GO_BP	GO:0018105	peptidyl-serine phosphorylation	peptidyl-serine phosphorylation	8/1597	17/2767	0.872095	1	0.87146	1.17804e-11	8	EGFR/IFNG/IL6/LIF/OSM/RASSF2/SRPK2/TGFBR1	GO:0018105	peptidyl-serine phosphorylation	0.470588	0.815352	-0.892047
Figure 3	b-c	F3_enrichment	Protein-set enrichment results for MetScore2-associated proteins.	derived_from_supplementary_data	metscore2_significant_protein_enrichment_all.tsv																											GO_BP	GO:0018209	peptidyl-serine modification	peptidyl-serine modification	8/1597	17/2767	0.872095	1	0.87146	1.17804e-11	8	EGFR/IFNG/IL6/LIF/OSM/RASSF2/SRPK2/TGFBR1	GO:0018209	peptidyl-serine modification	0.470588	0.815352	-0.892047
Figure 3	b-c	F3_enrichment	Protein-set enrichment results for MetScore2-associated proteins.	derived_from_supplementary_data	metscore2_significant_protein_enrichment_all.tsv																											GO_BP	GO:0031098	stress-activated protein kinase signaling cascade	stress-activated protein kinase signaling cascade	8/1597	17/2767	0.872095	1	0.87146	1.17804e-11	8	EIF2AK2/FAS/GFRAL/IGFBP6/MAP2K1/MAPK13/SEMA4C/TGFB2	GO:0031098	stress-activated protein kinase signaling cascade	0.470588	0.815352	-0.892047
Figure 3	b-c	F3_enrichment	Protein-set enrichment results for MetScore2-associated proteins.	derived_from_supplementary_data	metscore2_significant_protein_enrichment_all.tsv																											GO_BP	GO:0031110	regulation of microtubule polymerization or depolymerization	regulation of microtubule polymerization or depolymerization	8/1597	17/2767	0.872095	1	0.87146	1.17804e-11	8	ABL1/FKBP4/HSPA1A/MAP2/MAPRE3/MET/OCLN/PSRC1	GO:0031110	regulation of microtubule polymerization or depolymerization	0.470588	0.815352	-0.892047
Figure 3	b-c	F3_enrichment	Protein-set enrichment results for MetScore2-associated proteins.	derived_from_supplementary_data	metscore2_significant_protein_enrichment_all.tsv																											GO_BP	GO:0031113	regulation of microtubule polymerization	regulation of microtubule polymerization	8/1597	17/2767	0.872095	1	0.87146	1.17804e-11	8	ABL1/FKBP4/HSPA1A/MAP2/MAPRE3/MET/OCLN/PSRC1	GO:0031113	regulation of microtubule polymerization	0.470588	0.815352	-0.892047
Figure 3	b-c	F3_enrichment	Protein-set enrichment results for MetScore2-associated proteins.	derived_from_supplementary_data	metscore2_significant_protein_enrichment_all.tsv																											GO_BP	GO:0036465	synaptic vesicle recycling	synaptic vesicle recycling	8/1597	17/2767	0.872095	1	0.87146	1.17804e-11	8	AP2B1/AP3S2/CLTA/DNM3/SCRIB/SNCG/SNX9/STX1B	GO:0036465	synaptic vesicle recycling	0.470588	0.815352	-0.892047
Figure 3	b-c	F3_enrichment	Protein-set enrichment results for MetScore2-associated proteins.	derived_from_supplementary_data	metscore2_significant_protein_enrichment_all.tsv																											GO_BP	GO:0046324	regulation of D-glucose import	regulation of d-glucose import	8/1597	17/2767	0.872095	1	0.87146	1.17804e-11	8	ADIPOQ/FGF21/INSR/LEP/OCLN/PTH/SORBS1/TNF	GO:0046324	regulation of D-glucose import	0.470588	0.815352	-0.892047
Figure 3	b-c	F3_enrichment	Protein-set enrichment results for MetScore2-associated proteins.	derived_from_supplementary_data	metscore2_significant_protein_enrichment_all.tsv																											GO_BP	GO:0046365	monosaccharide catabolic process	monosaccharide catabolic process	8/1597	17/2767	0.872095	1	0.87146	1.17804e-11	8	FUT5/GLB1/GPI/HSD17B14/NUDT5/RBKS/TIGAR/YAP1	GO:0046365	monosaccharide catabolic process	0.470588	0.815352	-0.892047
Figure 3	b-c	F3_enrichment	Protein-set enrichment results for MetScore2-associated proteins.	derived_from_supplementary_data	metscore2_significant_protein_enrichment_all.tsv																											GO_BP	GO:0070269	pyroptotic inflammatory response	pyroptotic inflammatory response	8/1597	17/2767	0.872095	1	0.87146	1.17804e-11	8	CASP1/GBP1/GBP2/GZMA/NINJ1/SMPD1/TREM2/ZBP1	GO:0070269	pyroptotic inflammatory response	0.470588	0.815352	-0.892047
Figure 3	b-c	F3_enrichment	Protein-set enrichment results for MetScore2-associated proteins.	derived_from_supplementary_data	metscore2_significant_protein_enrichment_all.tsv																											GO_BP	GO:0006367	transcription initiation at RNA polymerase II promoter	transcription initiation at rna polymerase ii promoter	8/1597	18/2767	0.915817	1	0.87146	1.17804e-11	8	APEX1/DPY30/ELOA/ELOB/EP300/GLYR1/MED21/PADI2	GO:0006367	transcription initiation at RNA polymerase II promoter	0.444444	0.770055	-1.1433
Figure 3	b-c	F3_enrichment	Protein-set enrichment results for MetScore2-associated proteins.	derived_from_supplementary_data	metscore2_significant_protein_enrichment_all.tsv																											GO_BP	GO:0015698	inorganic anion transport	inorganic anion transport	8/1597	18/2767	0.915817	1	0.87146	1.17804e-11	8	ADAMTS8/APOL1/CEBPB/CLIC5/CLNS1A/FGF23/SFRP4/SLC4A1	GO:0015698	inorganic anion transport	0.444444	0.770055	-1.1433
Figure 3	b-c	F3_enrichment	Protein-set enrichment results for MetScore2-associated proteins.	derived_from_supplementary_data	metscore2_significant_protein_enrichment_all.tsv																											GO_BP	GO:0045103	intermediate filament-based process	intermediate filament-based process	8/1597	18/2767	0.915817	1	0.87146	1.17804e-11	8	EPPK1/GFAP/KRT18/KRT19/KRT5/NEFL/PPL/VIM	GO:0045103	intermediate filament-based process	0.444444	0.770055	-1.1433
Figure 3	b-c	F3_enrichment	Protein-set enrichment results for MetScore2-associated proteins.	derived_from_supplementary_data	metscore2_significant_protein_enrichment_all.tsv																											GO_BP	GO:0045104	intermediate filament cytoskeleton organization	intermediate filament cytoskeleton organization	8/1597	18/2767	0.915817	1	0.87146	1.17804e-11	8	EPPK1/GFAP/KRT18/KRT19/KRT5/NEFL/PPL/VIM	GO:0045104	intermediate filament cytoskeleton organization	0.444444	0.770055	-1.1433
Figure 3	b-c	F3_enrichment	Protein-set enrichment results for MetScore2-associated proteins.	derived_from_supplementary_data	metscore2_significant_protein_enrichment_all.tsv																											GO_BP	GO:0055117	regulation of cardiac muscle contraction	regulation of cardiac muscle contraction	8/1597	18/2767	0.915817	1	0.87146	1.17804e-11	8	ACE2/ATP1B1/CHGA/DMD/DSC2/HRC/NOS1/STC1	GO:0055117	regulation of cardiac muscle contraction	0.444444	0.770055	-1.1433
Figure 3	b-c	F3_enrichment	Protein-set enrichment results for MetScore2-associated proteins.	derived_from_supplementary_data	metscore2_significant_protein_enrichment_all.tsv																											GO_BP	GO:0071364	cellular response to epidermal growth factor stimulus	cellular response to epidermal growth factor stimulus	8/1597	18/2767	0.915817	1	0.87146	1.17804e-11	8	BAG4/BAIAP2/BECN1/EGFR/ERBB4/FOS/PPP1R9B/SOX9	GO:0071364	cellular response to epidermal growth factor stimulus	0.444444	0.770055	-1.1433
Figure 3	b-c	F3_enrichment	Protein-set enrichment results for MetScore2-associated proteins.	derived_from_supplementary_data	metscore2_significant_protein_enrichment_all.tsv																											GO_BP	GO:2000781	positive regulation of double-strand break repair	positive regulation of double-strand break repair	8/1597	18/2767	0.915817	1	0.87146	1.17804e-11	8	AGER/FUS/HDGFL2/MORF4L2/NBN/PARP1/SETMAR/TOP2B	GO:2000781	positive regulation of double-strand break repair	0.444444	0.770055	-1.1433
Figure 3	b-c	F3_enrichment	Protein-set enrichment results for MetScore2-associated proteins.	derived_from_supplementary_data	metscore2_significant_protein_enrichment_all.tsv																											GO_BP	GO:0006112	energy reserve metabolic process	energy reserve metabolic process	8/1597	19/2767	0.946007	1	0.87146	1.17804e-11	8	ADGRF5/IL6ST/INSR/KHK/LEP/POMC/PTH/SORBS1	GO:0006112	energy reserve metabolic process	0.421053	0.729526	-1.38191
Figure 3	b-c	F3_enrichment	Protein-set enrichment results for MetScore2-associated proteins.	derived_from_supplementary_data	metscore2_significant_protein_enrichment_all.tsv																											GO_BP	GO:0006892	post-Golgi vesicle-mediated transport	post-golgi vesicle-mediated transport	8/1597	19/2767	0.946007	1	0.87146	1.17804e-11	8	AP1G2/AP3S2/COMMD1/KRT18/SCAMP3/SORT1/VAMP5/VTI1A	GO:0006892	post-Golgi vesicle-mediated transport	0.421053	0.729526	-1.38191
Figure 3	b-c	F3_enrichment	Protein-set enrichment results for MetScore2-associated proteins.	derived_from_supplementary_data	metscore2_significant_protein_enrichment_all.tsv																											GO_BP	GO:0009142	nucleoside triphosphate biosynthetic process	nucleoside triphosphate biosynthetic process	8/1597	19/2767	0.946007	1	0.87146	1.17804e-11	8	MAP2K1/NDUFA5/NDUFS6/NUDT2/PARP1/SDHB/TGFB1/TREM2	GO:0009142	nucleoside triphosphate biosynthetic process	0.421053	0.729526	-1.38191
Figure 3	b-c	F3_enrichment	Protein-set enrichment results for MetScore2-associated proteins.	derived_from_supplementary_data	metscore2_significant_protein_enrichment_all.tsv																											GO_BP	GO:0034331	cell junction maintenance	cell junction maintenance	8/1597	19/2767	0.946007	1	0.87146	1.17804e-11	8	ADGRB3/CD177/CHCHD10/CSF1R/F2R/GRN/PRTN3/SORT1	GO:0034331	cell junction maintenance	0.421053	0.729526	-1.38191
Figure 3	b-c	F3_enrichment	Protein-set enrichment results for MetScore2-associated proteins.	derived_from_supplementary_data	metscore2_significant_protein_enrichment_all.tsv																											GO_BP	GO:0050684	regulation of mRNA processing	regulation of mrna processing	8/1597	19/2767	0.946007	1	0.87146	1.17804e-11	8	C1QBP/CLNS1A/PRDX6/RBFOX3/RBPMS/SAFB2/SLC39A5/SRPK2	GO:0050684	regulation of mRNA processing	0.421053	0.729526	-1.38191
Figure 3	b-c	F3_enrichment	Protein-set enrichment results for MetScore2-associated proteins.	derived_from_supplementary_data	metscore2_significant_protein_enrichment_all.tsv																											GO_BP	GO:0007093	mitotic cell cycle checkpoint signaling	mitotic cell cycle checkpoint signaling	8/1597	20/2767	0.966167	1	0.87146	1.17804e-11	8	CDK1/GIGYF2/MAD1L1/NBN/PRAP1/SETMAR/TPR/TRIAP1	GO:0007093	mitotic cell cycle checkpoint signaling	0.4	0.693049	-1.60931
Figure 3	b-c	F3_enrichment	Protein-set enrichment results for MetScore2-associated proteins.	derived_from_supplementary_data	metscore2_significant_protein_enrichment_all.tsv																											GO_BP	GO:0034340	response to type I interferon	response to type i interferon	8/1597	20/2767	0.966167	1	0.87146	1.17804e-11	8	CR2/GIGYF2/IFIT1/MMP12/PTPN1/SMPD1/STAT2/ZBP1	GO:0034340	response to type I interferon	0.4	0.693049	-1.60931
Figure 3	b-c	F3_enrichment	Protein-set enrichment results for MetScore2-associated proteins.	derived_from_supplementary_data	metscore2_significant_protein_enrichment_all.tsv																											GO_BP	GO:0044272	sulfur compound biosynthetic process	sulfur compound biosynthetic process	8/1597	20/2767	0.966167	1	0.87146	1.17804e-11	8	CBS/GGT1/GGT5/GSTA1/HAGH/MMUT/MTR/TPK1	GO:0044272	sulfur compound biosynthetic process	0.4	0.693049	-1.60931
Figure 3	b-c	F3_enrichment	Protein-set enrichment results for MetScore2-associated proteins.	derived_from_supplementary_data	metscore2_significant_protein_enrichment_all.tsv																											GO_BP	GO:0045665	negative regulation of neuron differentiation	negative regulation of neuron differentiation	8/1597	20/2767	0.966167	1	0.87146	1.17804e-11	8	B2M/CNTN4/DLL1/FUOM/ITGB1/NOTCH1/SOX9/ZHX2	GO:0045665	negative regulation of neuron differentiation	0.4	0.693049	-1.60931
Figure 3	b-c	F3_enrichment	Protein-set enrichment results for MetScore2-associated proteins.	derived_from_supplementary_data	metscore2_significant_protein_enrichment_all.tsv																											GO_BP	GO:0061337	cardiac conduction	cardiac conduction	8/1597	20/2767	0.966167	1	0.87146	1.17804e-11	8	ACE/ACE2/ATP1B1/CXADR/DSC2/HRC/SCN4B/SRC	GO:0061337	cardiac conduction	0.4	0.693049	-1.60931
Figure 3	b-c	F3_enrichment	Protein-set enrichment results for MetScore2-associated proteins.	derived_from_supplementary_data	metscore2_significant_protein_enrichment_all.tsv																											GO_BP	GO:0000077	DNA damage checkpoint signaling	dna damage checkpoint signaling	8/1597	21/2767	0.979242	1	0.87146	1.17804e-11	8	CCAR2/CDK1/GIGYF2/NBN/RAD51/TP53BP1/TRIAP1/USP28	GO:0000077	DNA damage checkpoint signaling	0.380952	0.660047	-1.82669
Figure 3	b-c	F3_enrichment	Protein-set enrichment results for MetScore2-associated proteins.	derived_from_supplementary_data	metscore2_significant_protein_enrichment_all.tsv																											GO_BP	GO:0002181	cytoplasmic translation	cytoplasmic translation	8/1597	21/2767	0.979242	1	0.87146	1.17804e-11	8	ANG/CSDE1/DENR/EEF1D/EIF4G1/HHEX/PLXNB2/RPL14	GO:0002181	cytoplasmic translation	0.380952	0.660047	-1.82669
Figure 3	b-c	F3_enrichment	Protein-set enrichment results for MetScore2-associated proteins.	derived_from_supplementary_data	metscore2_significant_protein_enrichment_all.tsv																											GO_BP	GO:0006469	negative regulation of protein kinase activity	negative regulation of protein kinase activity	8/1597	21/2767	0.979242	1	0.87146	1.17804e-11	8	ADIPOQ/CD300A/CEACAM1/CHP1/HEG1/PTPN1/PTPRC/THY1	GO:0006469	negative regulation of protein kinase activity	0.380952	0.660047	-1.82669
Figure 3	b-c	F3_enrichment	Protein-set enrichment results for MetScore2-associated proteins.	derived_from_supplementary_data	metscore2_significant_protein_enrichment_all.tsv																											GO_BP	GO:0030968	endoplasmic reticulum unfolded protein response	endoplasmic reticulum unfolded protein response	8/1597	22/2767	0.987505	1	0.87146	1.17804e-11	8	AGR2/AMFR/BAX/BCL2L11/EIF2AK2/HSPA1A/PTPN1/STC2	GO:0030968	endoplasmic reticulum unfolded protein response	0.363636	0.630045	-2.03505
Figure 3	b-c	F3_enrichment	Protein-set enrichment results for MetScore2-associated proteins.	derived_from_supplementary_data	metscore2_significant_protein_enrichment_all.tsv																											GO_BP	GO:0000045	autophagosome assembly	autophagosome assembly	8/1597	23/2767	0.992609	1	0.87146	1.17804e-11	8	ATG16L1/BAG3/BECN1/CTSD/EP300/GABARAP/IFT20/RALB	GO:0000045	autophagosome assembly	0.347826	0.602652	-2.23526
Figure 3	b-c	F3_enrichment	Protein-set enrichment results for MetScore2-associated proteins.	derived_from_supplementary_data	metscore2_significant_protein_enrichment_all.tsv																											GO_BP	GO:0016482	cytosolic transport	cytosolic transport	8/1597	23/2767	0.992609	1	0.87146	1.17804e-11	8	CES1/KIF1C/MAP2/RAB6A/SNX2/SORT1/STX6/VTI1A	GO:0016482	cytosolic transport	0.347826	0.602652	-2.23526
Figure 3	b-c	F3_enrichment	Protein-set enrichment results for MetScore2-associated proteins.	derived_from_supplementary_data	metscore2_significant_protein_enrichment_all.tsv																											GO_BP	GO:0140029	exocytic process	exocytic process	8/1597	23/2767	0.992609	1	0.87146	1.17804e-11	8	RAB44/RALB/SCRIB/SNAPIN/STX1B/SV2A/SYT1/VAMP8	GO:0140029	exocytic process	0.347826	0.602652	-2.23526
Figure 3	b-c	F3_enrichment	Protein-set enrichment results for MetScore2-associated proteins.	derived_from_supplementary_data	metscore2_significant_protein_enrichment_all.tsv																											GO_BP	GO:1905037	autophagosome organization	autophagosome organization	8/1597	23/2767	0.992609	1	0.87146	1.17804e-11	8	ATG16L1/BAG3/BECN1/CTSD/EP300/GABARAP/IFT20/RALB	GO:1905037	autophagosome organization	0.347826	0.602652	-2.23526
Figure 3	b-c	F3_enrichment	Protein-set enrichment results for MetScore2-associated proteins.	derived_from_supplementary_data	metscore2_significant_protein_enrichment_all.tsv																											GO_BP	GO:1903046	meiotic cell cycle process	meiotic cell cycle process	8/1597	24/2767	0.995698	1	0.87146	1.17804e-11	8	BCL2L11/EDN1/HSPA2/LIF/NPPC/RAD51/TDRKH/TOP2B	GO:1903046	meiotic cell cycle process	0.333333	0.577541	-2.42808
Figure 3	b-c	F3_enrichment	Protein-set enrichment results for MetScore2-associated proteins.	derived_from_supplementary_data	metscore2_significant_protein_enrichment_all.tsv																											GO_BP	GO:1903052	positive regulation of proteolysis involved in protein catabolic process	positive regulation of proteolysis involved in protein catabolic process	8/1597	28/2767	0.999569	1	0.87146	1.17804e-11	8	CEBPA/CTSC/ELOB/GABARAP/HSPA1A/IL33/MAPK9/TREM2	GO:1903052	positive regulation of proteolysis involved in protein catabolic process	0.285714	0.495035	-3.13711
Figure 3	b-c	F3_enrichment	Protein-set enrichment results for MetScore2-associated proteins.	derived_from_supplementary_data	metscore2_significant_protein_enrichment_all.tsv																											GO_BP	GO:0032434	regulation of proteasomal ubiquitin-dependent protein catabolic process	regulation of proteasomal ubiquitin-dependent protein catabolic process	8/1597	29/2767	0.999764	1	0.87146	1.17804e-11	8	CCAR2/CEBPA/COMMD1/ELOB/GABARAP/HSPA1A/IL33/MAPK9	GO:0032434	regulation of proteasomal ubiquitin-dependent protein catabolic process	0.275862	0.477965	-3.30117
Figure 3	b-c	F3_enrichment	Protein-set enrichment results for MetScore2-associated proteins.	derived_from_supplementary_data	metscore2_significant_protein_enrichment_all.tsv																											GO_BP	GO:2000058	regulation of ubiquitin-dependent protein catabolic process	regulation of ubiquitin-dependent protein catabolic process	8/1597	34/2767	0.99999	1	0.87146	1.17804e-11	8	CCAR2/CEBPA/COMMD1/ELOB/GABARAP/HSPA1A/IL33/MAPK9	GO:2000058	regulation of ubiquitin-dependent protein catabolic process	0.235294	0.407676	-4.05942
Figure 3	b-c	F3_enrichment	Protein-set enrichment results for MetScore2-associated proteins.	derived_from_supplementary_data	metscore2_significant_protein_enrichment_all.tsv																											GO_BP	GO:0001754	eye photoreceptor cell differentiation	eye photoreceptor cell differentiation	7/1597	12/2767	0.603385	1	0.87146	1.17804e-11	7	DSCAM/NOTCH1/NTRK2/SDK2/SOX9/THY1/VEGFA	GO:0001754	eye photoreceptor cell differentiation	0.583333	1.0107	0.0433794
Figure 3	b-c	F3_enrichment	Protein-set enrichment results for MetScore2-associated proteins.	derived_from_supplementary_data	metscore2_significant_protein_enrichment_all.tsv																											GO_BP	GO:0001783	B cell apoptotic process	b cell apoptotic process	7/1597	12/2767	0.603385	1	0.87146	1.17804e-11	7	ADA/BAX/BCL2/CD74/IL10/PDCD1/TNFRSF21	GO:0001783	B cell apoptotic process	0.583333	1.0107	0.0433794
Figure 3	b-c	F3_enrichment	Protein-set enrichment results for MetScore2-associated proteins.	derived_from_supplementary_data	metscore2_significant_protein_enrichment_all.tsv																											GO_BP	GO:0002092	positive regulation of receptor internalization	positive regulation of receptor internalization	7/1597	12/2767	0.603385	1	0.87146	1.17804e-11	7	APP/CD63/INSR/PCSK9/SELE/SFRP4/VEGFA	GO:0002092	positive regulation of receptor internalization	0.583333	1.0107	0.0433794
Figure 3	b-c	F3_enrichment	Protein-set enrichment results for MetScore2-associated proteins.	derived_from_supplementary_data	metscore2_significant_protein_enrichment_all.tsv																											GO_BP	GO:0003143	embryonic heart tube morphogenesis	embryonic heart tube morphogenesis	7/1597	12/2767	0.603385	1	0.87146	1.17804e-11	7	DLL1/FOLR1/HIF1A/NOTCH1/PKD2/TGFBR2/YAP1	GO:0003143	embryonic heart tube morphogenesis	0.583333	1.0107	0.0433794
Figure 3	b-c	F3_enrichment	Protein-set enrichment results for MetScore2-associated proteins.	derived_from_supplementary_data	metscore2_significant_protein_enrichment_all.tsv																											GO_BP	GO:0010165	response to X-ray	response to x-ray	7/1597	12/2767	0.603385	1	0.87146	1.17804e-11	7	LCN2/PRAP1/RAD51/SFRP1/THBD/TP53BP1/XRCC4	GO:0010165	response to X-ray	0.583333	1.0107	0.0433794
Figure 3	b-c	F3_enrichment	Protein-set enrichment results for MetScore2-associated proteins.	derived_from_supplementary_data	metscore2_significant_protein_enrichment_all.tsv																											GO_BP	GO:0010171	body morphogenesis	body morphogenesis	7/1597	12/2767	0.603385	1	0.87146	1.17804e-11	7	ATP6AP2/CDON/DKK1/EP300/PDGFRA/TGFB1/TGFB2	GO:0010171	body morphogenesis	0.583333	1.0107	0.0433794
Figure 3	b-c	F3_enrichment	Protein-set enrichment results for MetScore2-associated proteins.	derived_from_supplementary_data	metscore2_significant_protein_enrichment_all.tsv																											GO_BP	GO:0010954	positive regulation of protein processing	positive regulation of protein processing	7/1597	12/2767	0.603385	1	0.87146	1.17804e-11	7	ADAM8/ANXA2/CLEC3B/GSN/KLKB1/SPON1/SRC	GO:0010954	positive regulation of protein processing	0.583333	1.0107	0.0433794
Figure 3	b-c	F3_enrichment	Protein-set enrichment results for MetScore2-associated proteins.	derived_from_supplementary_data	metscore2_significant_protein_enrichment_all.tsv																											GO_BP	GO:0032369	negative regulation of lipid transport	negative regulation of lipid transport	7/1597	12/2767	0.603385	1	0.87146	1.17804e-11	7	ABCA2/ADIPOQ/APOA2/APOC1/ITGAV/PCSK9/PLA2G10	GO:0032369	negative regulation of lipid transport	0.583333	1.0107	0.0433794
Figure 3	b-c	F3_enrichment	Protein-set enrichment results for MetScore2-associated proteins.	derived_from_supplementary_data	metscore2_significant_protein_enrichment_all.tsv																											GO_BP	GO:0035313	wound healing, spreading of epidermal cells	wound healing, spreading of epidermal cells	7/1597	12/2767	0.603385	1	0.87146	1.17804e-11	7	ACVRL1/COL5A1/ITGA5/ITGAV/ITGB1/LRG1/MMP12	GO:0035313	wound healing, spreading of epidermal cells	0.583333	1.0107	0.0433794
Figure 3	b-c	F3_enrichment	Protein-set enrichment results for MetScore2-associated proteins.	derived_from_supplementary_data	metscore2_significant_protein_enrichment_all.tsv																											GO_BP	GO:0045577	regulation of B cell differentiation	regulation of b cell differentiation	7/1597	12/2767	0.603385	1	0.87146	1.17804e-11	7	CD27/CR1/IL10/IL2RG/INPP5D/SFRP1/SLAMF8	GO:0045577	regulation of B cell differentiation	0.583333	1.0107	0.0433794
Figure 3	b-c	F3_enrichment	Protein-set enrichment results for MetScore2-associated proteins.	derived_from_supplementary_data	metscore2_significant_protein_enrichment_all.tsv																											GO_BP	GO:0046189	phenol-containing compound biosynthetic process	phenol-containing compound biosynthetic process	7/1597	12/2767	0.603385	1	0.87146	1.17804e-11	7	ALDH2/CDH3/DBH/DDT/GPR37/TGFB2/TYRP1	GO:0046189	phenol-containing compound biosynthetic process	0.583333	1.0107	0.0433794
Figure 3	b-c	F3_enrichment	Protein-set enrichment results for MetScore2-associated proteins.	derived_from_supplementary_data	metscore2_significant_protein_enrichment_all.tsv																											GO_BP	GO:0048538	thymus development	thymus development	7/1597	12/2767	0.603385	1	0.87146	1.17804e-11	7	ABL1/BCL2/BCL2L11/MAD1L1/MAP2K1/PRDX2/TGFBR1	GO:0048538	thymus development	0.583333	1.0107	0.0433794
Figure 3	b-c	F3_enrichment	Protein-set enrichment results for MetScore2-associated proteins.	derived_from_supplementary_data	metscore2_significant_protein_enrichment_all.tsv																											GO_BP	GO:0048566	embryonic digestive tract development	embryonic digestive tract development	7/1597	12/2767	0.603385	1	0.87146	1.17804e-11	7	ADA/CXCL8/FGFR2/PDGFRA/RARRES2/TGFB2/TNF	GO:0048566	embryonic digestive tract development	0.583333	1.0107	0.0433794
Figure 3	b-c	F3_enrichment	Protein-set enrichment results for MetScore2-associated proteins.	derived_from_supplementary_data	metscore2_significant_protein_enrichment_all.tsv																											GO_BP	GO:0050432	catecholamine secretion	catecholamine secretion	7/1597	12/2767	0.603385	1	0.87146	1.17804e-11	7	CHGA/CRH/CXCL12/GDNF/OXT/SNCG/SYT1	GO:0050432	catecholamine secretion	0.583333	1.0107	0.0433794
Figure 3	b-c	F3_enrichment	Protein-set enrichment results for MetScore2-associated proteins.	derived_from_supplementary_data	metscore2_significant_protein_enrichment_all.tsv																											GO_BP	GO:0071806	protein transmembrane transport	protein transmembrane transport	7/1597	12/2767	0.603385	1	0.87146	1.17804e-11	7	AIFM1/EDNRB/GFER/GRPEL1/HPSE/IFT20/TOMM20	GO:0071806	protein transmembrane transport	0.583333	1.0107	0.0433794
Figure 3	b-c	F3_enrichment	Protein-set enrichment results for MetScore2-associated proteins.	derived_from_supplementary_data	metscore2_significant_protein_enrichment_all.tsv																											GO_BP	GO:1900016	negative regulation of cytokine production involved in inflammatory response	negative regulation of cytokine production involved in inflammatory response	7/1597	12/2767	0.603385	1	0.87146	1.17804e-11	7	APOD/CCL7/F2/LILRB4/PLA2G10/SIRPA/TREM2	GO:1900016	negative regulation of cytokine production involved in inflammatory response	0.583333	1.0107	0.0433794
Figure 3	b-c	F3_enrichment	Protein-set enrichment results for MetScore2-associated proteins.	derived_from_supplementary_data	metscore2_significant_protein_enrichment_all.tsv																											GO_BP	GO:1900744	regulation of p38MAPK cascade	regulation of p38mapk cascade	7/1597	12/2767	0.603385	1	0.87146	1.17804e-11	7	AGER/DSC2/EZR/HGF/IL1B/LEP/TREM2	GO:1900744	regulation of p38MAPK cascade	0.583333	1.0107	0.0433794
Figure 3	b-c	F3_enrichment	Protein-set enrichment results for MetScore2-associated proteins.	derived_from_supplementary_data	metscore2_significant_protein_enrichment_all.tsv																											GO_BP	GO:1901880	negative regulation of protein depolymerization	negative regulation of protein depolymerization	7/1597	12/2767	0.603385	1	0.87146	1.17804e-11	7	ADD1/CAPG/GSN/LMOD1/MTPN/SWAP70/TMOD4	GO:1901880	negative regulation of protein depolymerization	0.583333	1.0107	0.0433794
Figure 3	b-c	F3_enrichment	Protein-set enrichment results for MetScore2-associated proteins.	derived_from_supplementary_data	metscore2_significant_protein_enrichment_all.tsv																											GO_BP	GO:1902743	regulation of lamellipodium organization	regulation of lamellipodium organization	7/1597	12/2767	0.603385	1	0.87146	1.17804e-11	7	BRK1/ENPP2/EPHA2/MSTN/OCLN/SLIT2/SRC	GO:1902743	regulation of lamellipodium organization	0.583333	1.0107	0.0433794
Figure 3	b-c	F3_enrichment	Protein-set enrichment results for MetScore2-associated proteins.	derived_from_supplementary_data	metscore2_significant_protein_enrichment_all.tsv																											GO_BP	GO:1903055	positive regulation of extracellular matrix organization	positive regulation of extracellular matrix organization	7/1597	12/2767	0.603385	1	0.87146	1.17804e-11	7	ABL1/IL6/SOX9/TGFB1/TGFB2/TGFBR1/TNXB	GO:1903055	positive regulation of extracellular matrix organization	0.583333	1.0107	0.0433794
Figure 3	b-c	F3_enrichment	Protein-set enrichment results for MetScore2-associated proteins.	derived_from_supplementary_data	metscore2_significant_protein_enrichment_all.tsv																											GO_BP	GO:1903319	positive regulation of protein maturation	positive regulation of protein maturation	7/1597	12/2767	0.603385	1	0.87146	1.17804e-11	7	ADAM8/ANXA2/CLEC3B/GSN/KLKB1/SPON1/SRC	GO:1903319	positive regulation of protein maturation	0.583333	1.0107	0.0433794
Figure 3	b-c	F3_enrichment	Protein-set enrichment results for MetScore2-associated proteins.	derived_from_supplementary_data	metscore2_significant_protein_enrichment_all.tsv																											GO_BP	GO:1990776	response to angiotensin	response to angiotensin	7/1597	12/2767	0.603385	1	0.87146	1.17804e-11	7	ACE/ACTN2/COL3A1/PLA2G2A/PTPN1/REN/SRC	GO:1990776	response to angiotensin	0.583333	1.0107	0.0433794
Figure 3	b-c	F3_enrichment	Protein-set enrichment results for MetScore2-associated proteins.	derived_from_supplementary_data	metscore2_significant_protein_enrichment_all.tsv																											GO_BP	GO:2000008	regulation of protein localization to cell surface	regulation of protein localization to cell surface	7/1597	12/2767	0.603385	1	0.87146	1.17804e-11	7	ABCA2/ACTN2/COMMD1/ERBB4/STX3/STX4/TNF	GO:2000008	regulation of protein localization to cell surface	0.583333	1.0107	0.0433794
Figure 3	b-c	F3_enrichment	Protein-set enrichment results for MetScore2-associated proteins.	derived_from_supplementary_data	metscore2_significant_protein_enrichment_all.tsv																											GO_BP	GO:2000191	regulation of fatty acid transport	regulation of fatty acid transport	7/1597	12/2767	0.603385	1	0.87146	1.17804e-11	7	EDN1/FABP3/IL1B/OXT/PLA2G10/TNFRSF11A/TNFSF11	GO:2000191	regulation of fatty acid transport	0.583333	1.0107	0.0433794
Figure 3	b-c	F3_enrichment	Protein-set enrichment results for MetScore2-associated proteins.	derived_from_supplementary_data	metscore2_significant_protein_enrichment_all.tsv																											GO_BP	GO:2000573	positive regulation of DNA biosynthetic process	positive regulation of dna biosynthetic process	7/1597	12/2767	0.603385	1	0.87146	1.17804e-11	7	FGF2/HGF/PDGFB/RFC4/SMOC2/TNF/VEGFA	GO:2000573	positive regulation of DNA biosynthetic process	0.583333	1.0107	0.0433794
Figure 3	b-c	F3_enrichment	Protein-set enrichment results for MetScore2-associated proteins.	derived_from_supplementary_data	metscore2_significant_protein_enrichment_all.tsv																											GO_BP	GO:0001662	behavioral fear response	behavioral fear response	7/1597	13/2767	0.716304	1	0.87146	1.17804e-11	7	BCL2/CRH/DPP4/EIF4G1/GRP/MDK/PENK	GO:0001662	behavioral fear response	0.538462	0.932951	-0.283052
Figure 3	b-c	F3_enrichment	Protein-set enrichment results for MetScore2-associated proteins.	derived_from_supplementary_data	metscore2_significant_protein_enrichment_all.tsv																											GO_BP	GO:0002431	Fc receptor mediated stimulatory signaling pathway	fc receptor mediated stimulatory signaling pathway	7/1597	13/2767	0.716304	1	0.87146	1.17804e-11	7	ABL1/FCER2/FGR/IFNG/NOS2/PTPRC/SRC	GO:0002431	Fc receptor mediated stimulatory signaling pathway	0.538462	0.932951	-0.283052
Figure 3	b-c	F3_enrichment	Protein-set enrichment results for MetScore2-associated proteins.	derived_from_supplementary_data	metscore2_significant_protein_enrichment_all.tsv																											GO_BP	GO:0002862	negative regulation of inflammatory response to antigenic stimulus	negative regulation of inflammatory response to antigenic stimulus	7/1597	13/2767	0.716304	1	0.87146	1.17804e-11	7	FGR/FURIN/IL10/IL12B/NPY/SRC/TREM2	GO:0002862	negative regulation of inflammatory response to antigenic stimulus	0.538462	0.932951	-0.283052
Figure 3	b-c	F3_enrichment	Protein-set enrichment results for MetScore2-associated proteins.	derived_from_supplementary_data	metscore2_significant_protein_enrichment_all.tsv																											GO_BP	GO:0006368	transcription elongation by RNA polymerase II	transcription elongation by rna polymerase ii	7/1597	13/2767	0.716304	1	0.87146	1.17804e-11	7	ELOA/ELOB/GLYR1/LEO1/MAP2K1/MED21/PARP1	GO:0006368	transcription elongation by RNA polymerase II	0.538462	0.932951	-0.283052
Figure 3	b-c	F3_enrichment	Protein-set enrichment results for MetScore2-associated proteins.	derived_from_supplementary_data	metscore2_significant_protein_enrichment_all.tsv																											GO_BP	GO:0006865	amino acid transport	amino acid transport	7/1597	13/2767	0.716304	1	0.87146	1.17804e-11	7	ACE2/F2R/GFAP/ITGB1/LEP/NTRK2/TNF	GO:0006865	amino acid transport	0.538462	0.932951	-0.283052
Figure 3	b-c	F3_enrichment	Protein-set enrichment results for MetScore2-associated proteins.	derived_from_supplementary_data	metscore2_significant_protein_enrichment_all.tsv																											GO_BP	GO:0010623	programmed cell death involved in cell development	programmed cell death involved in cell development	7/1597	13/2767	0.716304	1	0.87146	1.17804e-11	7	BAX/BCL2/FASLG/FGF2/IL1B/KIT/KITLG	GO:0010623	programmed cell death involved in cell development	0.538462	0.932951	-0.283052
Figure 3	b-c	F3_enrichment	Protein-set enrichment results for MetScore2-associated proteins.	derived_from_supplementary_data	metscore2_significant_protein_enrichment_all.tsv																											GO_BP	GO:0010765	positive regulation of sodium ion transport	positive regulation of sodium ion transport	7/1597	13/2767	0.716304	1	0.87146	1.17804e-11	7	ACTN4/ATP1B1/CHP1/CNTN1/NOS1/PRSS8/SCN4B	GO:0010765	positive regulation of sodium ion transport	0.538462	0.932951	-0.283052
Figure 3	b-c	F3_enrichment	Protein-set enrichment results for MetScore2-associated proteins.	derived_from_supplementary_data	metscore2_significant_protein_enrichment_all.tsv																											GO_BP	GO:0016202	regulation of striated muscle tissue development	regulation of striated muscle tissue development	7/1597	13/2767	0.716304	1	0.87146	1.17804e-11	7	BCL2/CDON/DLL1/ERBB3/MEGF10/MTPN/TGFB1	GO:0016202	regulation of striated muscle tissue development	0.538462	0.932951	-0.283052
Figure 3	b-c	F3_enrichment	Protein-set enrichment results for MetScore2-associated proteins.	derived_from_supplementary_data	metscore2_significant_protein_enrichment_all.tsv																											GO_BP	GO:0023019	signal transduction involved in regulation of gene expression	signal transduction involved in regulation of gene expression	7/1597	13/2767	0.716304	1	0.87146	1.17804e-11	7	CCL7/EDN1/EPCAM/FGF5/PARP1/PDGFRA/PLA2G10	GO:0023019	signal transduction involved in regulation of gene expression	0.538462	0.932951	-0.283052
Figure 3	b-c	F3_enrichment	Protein-set enrichment results for MetScore2-associated proteins.	derived_from_supplementary_data	metscore2_significant_protein_enrichment_all.tsv																											GO_BP	GO:0032147	activation of protein kinase activity	activation of protein kinase activity	7/1597	13/2767	0.716304	1	0.87146	1.17804e-11	7	CALCA/CHI3L1/GAS6/LEP/PILRB/TNFRSF10A/TNFRSF10B	GO:0032147	activation of protein kinase activity	0.538462	0.932951	-0.283052
Figure 3	b-c	F3_enrichment	Protein-set enrichment results for MetScore2-associated proteins.	derived_from_supplementary_data	metscore2_significant_protein_enrichment_all.tsv																											GO_BP	GO:0035315	hair cell differentiation	hair cell differentiation	7/1597	13/2767	0.716304	1	0.87146	1.17804e-11	7	DLL1/FGF2/MYO6/NOTCH1/SCRIB/SLITRK6/SPINK5	GO:0035315	hair cell differentiation	0.538462	0.932951	-0.283052
Figure 3	b-c	F3_enrichment	Protein-set enrichment results for MetScore2-associated proteins.	derived_from_supplementary_data	metscore2_significant_protein_enrichment_all.tsv																											GO_BP	GO:0045010	actin nucleation	actin nucleation	7/1597	13/2767	0.716304	1	0.87146	1.17804e-11	7	BRK1/CORO1A/GSN/HIP1R/IQGAP2/LMOD1/WASHC3	GO:0045010	actin nucleation	0.538462	0.932951	-0.283052
Figure 3	b-c	F3_enrichment	Protein-set enrichment results for MetScore2-associated proteins.	derived_from_supplementary_data	metscore2_significant_protein_enrichment_all.tsv																											GO_BP	GO:0046578	regulation of Ras protein signal transduction	regulation of ras protein signal transduction	7/1597	13/2767	0.716304	1	0.87146	1.17804e-11	7	CSF1/EPO/FBP1/KITLG/MAP2K1/NOTCH1/TGFB2	GO:0046578	regulation of Ras protein signal transduction	0.538462	0.932951	-0.283052
Figure 3	b-c	F3_enrichment	Protein-set enrichment results for MetScore2-associated proteins.	derived_from_supplementary_data	metscore2_significant_protein_enrichment_all.tsv																											GO_BP	GO:0046676	negative regulation of insulin secretion	negative regulation of insulin secretion	7/1597	13/2767	0.716304	1	0.87146	1.17804e-11	7	CCN3/CHGA/FAM3D/HADH/INHBB/SYTL4/VSNL1	GO:0046676	negative regulation of insulin secretion	0.538462	0.932951	-0.283052
Figure 3	b-c	F3_enrichment	Protein-set enrichment results for MetScore2-associated proteins.	derived_from_supplementary_data	metscore2_significant_protein_enrichment_all.tsv																											GO_BP	GO:0048634	regulation of muscle organ development	regulation of muscle organ development	7/1597	13/2767	0.716304	1	0.87146	1.17804e-11	7	BCL2/CDON/DLL1/ERBB3/MEGF10/MTPN/TGFB1	GO:0048634	regulation of muscle organ development	0.538462	0.932951	-0.283052
Figure 3	b-c	F3_enrichment	Protein-set enrichment results for MetScore2-associated proteins.	derived_from_supplementary_data	metscore2_significant_protein_enrichment_all.tsv																											GO_BP	GO:0051346	negative regulation of hydrolase activity	negative regulation of hydrolase activity	7/1597	13/2767	0.716304	1	0.87146	1.17804e-11	7	CHP1/CR1/FETUB/KLRK1/SERPINB8/TIMP1/TIMP2	GO:0051346	negative regulation of hydrolase activity	0.538462	0.932951	-0.283052
Figure 3	b-c	F3_enrichment	Protein-set enrichment results for MetScore2-associated proteins.	derived_from_supplementary_data	metscore2_significant_protein_enrichment_all.tsv																											GO_BP	GO:0051937	catecholamine transport	catecholamine transport	7/1597	13/2767	0.716304	1	0.87146	1.17804e-11	7	CHGA/CRH/CXCL12/GDNF/OXT/SNCG/SYT1	GO:0051937	catecholamine transport	0.538462	0.932951	-0.283052
Figure 3	b-c	F3_enrichment	Protein-set enrichment results for MetScore2-associated proteins.	derived_from_supplementary_data	metscore2_significant_protein_enrichment_all.tsv																											GO_BP	GO:0061462	protein localization to lysosome	protein localization to lysosome	7/1597	13/2767	0.716304	1	0.87146	1.17804e-11	7	AP3B1/BECN1/LAMP2/M6PR/NMT1/SCARB2/SORT1	GO:0061462	protein localization to lysosome	0.538462	0.932951	-0.283052
Figure 3	b-c	F3_enrichment	Protein-set enrichment results for MetScore2-associated proteins.	derived_from_supplementary_data	metscore2_significant_protein_enrichment_all.tsv																											GO_BP	GO:1903008	organelle disassembly	organelle disassembly	7/1597	13/2767	0.716304	1	0.87146	1.17804e-11	7	CDK1/DENR/GIGYF2/MRPL58/MTIF3/NEDD9/PLIN3	GO:1903008	organelle disassembly	0.538462	0.932951	-0.283052
Figure 3	b-c	F3_enrichment	Protein-set enrichment results for MetScore2-associated proteins.	derived_from_supplementary_data	metscore2_significant_protein_enrichment_all.tsv																											GO_BP	GO:1904035	regulation of epithelial cell apoptotic process	regulation of epithelial cell apoptotic process	7/1597	13/2767	0.716304	1	0.87146	1.17804e-11	7	BAX/BCL2/GSN/IL6/MDK/SFRP4/YAP1	GO:1904035	regulation of epithelial cell apoptotic process	0.538462	0.932951	-0.283052
Figure 3	b-c	F3_enrichment	Protein-set enrichment results for MetScore2-associated proteins.	derived_from_supplementary_data	metscore2_significant_protein_enrichment_all.tsv																											GO_BP	GO:2000353	positive regulation of endothelial cell apoptotic process	positive regulation of endothelial cell apoptotic process	7/1597	13/2767	0.716304	1	0.87146	1.17804e-11	7	CD160/CD248/CD40/FASLG/NGFR/PTPN1/TGFB1	GO:2000353	positive regulation of endothelial cell apoptotic process	0.538462	0.932951	-0.283052
Figure 3	b-c	F3_enrichment	Protein-set enrichment results for MetScore2-associated proteins.	derived_from_supplementary_data	metscore2_significant_protein_enrichment_all.tsv																											GO_BP	GO:0009798	axis specification	axis specification	7/1597	14/2767	0.804938	1	0.87146	1.17804e-11	7	CHRDL1/DLL1/EPB41L5/NOTCH1/SFRP1/STC1/TDRKH	GO:0009798	axis specification	0.5	0.866312	-0.585787
Figure 3	b-c	F3_enrichment	Protein-set enrichment results for MetScore2-associated proteins.	derived_from_supplementary_data	metscore2_significant_protein_enrichment_all.tsv																											GO_BP	GO:0010640	regulation of platelet-derived growth factor receptor signaling pathway	regulation of platelet-derived growth factor receptor signaling pathway	7/1597	14/2767	0.804938	1	0.87146	1.17804e-11	7	ADIPOQ/APOD/HIP1R/IFT20/IL1B/IL1R1/SRC	GO:0010640	regulation of platelet-derived growth factor receptor signaling pathway	0.5	0.866312	-0.585787
Figure 3	b-c	F3_enrichment	Protein-set enrichment results for MetScore2-associated proteins.	derived_from_supplementary_data	metscore2_significant_protein_enrichment_all.tsv																											GO_BP	GO:0032753	positive regulation of interleukin-4 production	positive regulation of interleukin-4 production	7/1597	14/2767	0.804938	1	0.87146	1.17804e-11	7	CD28/CEBPB/HAVCR2/IL1RAP/IL33/LGALS9/PRG2	GO:0032753	positive regulation of interleukin-4 production	0.5	0.866312	-0.585787
Figure 3	b-c	F3_enrichment	Protein-set enrichment results for MetScore2-associated proteins.	derived_from_supplementary_data	metscore2_significant_protein_enrichment_all.tsv																											GO_BP	GO:0033045	regulation of sister chromatid segregation	regulation of sister chromatid segregation	7/1597	14/2767	0.804938	1	0.87146	1.17804e-11	7	BECN1/CDC27/CDK1/MAD1L1/PRAP1/TACC3/TPR	GO:0033045	regulation of sister chromatid segregation	0.5	0.866312	-0.585787
Figure 3	b-c	F3_enrichment	Protein-set enrichment results for MetScore2-associated proteins.	derived_from_supplementary_data	metscore2_significant_protein_enrichment_all.tsv																											GO_BP	GO:0043393	regulation of protein binding	regulation of protein binding	7/1597	14/2767	0.804938	1	0.87146	1.17804e-11	7	ADAM15/ADIPOQ/BAX/CFHR2/CFHR5/IL10/PTPRF	GO:0043393	regulation of protein binding	0.5	0.866312	-0.585787
Figure 3	b-c	F3_enrichment	Protein-set enrichment results for MetScore2-associated proteins.	derived_from_supplementary_data	metscore2_significant_protein_enrichment_all.tsv																											GO_BP	GO:2001251	negative regulation of chromosome organization	negative regulation of chromosome organization	7/1597	14/2767	0.804938	1	0.87146	1.17804e-11	7	MAD1L1/NBN/PARP1/PRAP1/SETMAR/SRC/TPR	GO:2001251	negative regulation of chromosome organization	0.5	0.866312	-0.585787
Figure 3	b-c	F3_enrichment	Protein-set enrichment results for MetScore2-associated proteins.	derived_from_supplementary_data	metscore2_significant_protein_enrichment_all.tsv																											GO_BP	GO:2001252	positive regulation of chromosome organization	positive regulation of chromosome organization	7/1597	14/2767	0.804938	1	0.87146	1.17804e-11	7	CDK1/FEN1/KLF4/MAD1L1/NBN/PRAP1/TPR	GO:2001252	positive regulation of chromosome organization	0.5	0.866312	-0.585787
Figure 3	b-c	F3_enrichment	Protein-set enrichment results for MetScore2-associated proteins.	derived_from_supplementary_data	metscore2_significant_protein_enrichment_all.tsv																											GO_BP	GO:0006839	mitochondrial transport	mitochondrial transport	7/1597	15/2767	0.870464	1	0.87146	1.17804e-11	7	BAX/BCL2/BCL2L11/BNIP3L/HIP1R/HSPA1A/NPTX1	GO:0006839	mitochondrial transport	0.466667	0.808558	-0.86845
Figure 3	b-c	F3_enrichment	Protein-set enrichment results for MetScore2-associated proteins.	derived_from_supplementary_data	metscore2_significant_protein_enrichment_all.tsv																											GO_BP	GO:0016339	calcium-dependent cell-cell adhesion via plasma membrane cell adhesion molecules	calcium-dependent cell-cell adhesion via plasma membrane cell adhesion molecules	7/1597	15/2767	0.870464	1	0.87146	1.17804e-11	7	CDH1/CDH15/CDH17/CDH2/CDH3/CDH6/SELP	GO:0016339	calcium-dependent cell-cell adhesion via plasma membrane cell adhesion molecules	0.466667	0.808558	-0.86845
Figure 3	b-c	F3_enrichment	Protein-set enrichment results for MetScore2-associated proteins.	derived_from_supplementary_data	metscore2_significant_protein_enrichment_all.tsv																											GO_BP	GO:0016601	Rac protein signal transduction	rac protein signal transduction	7/1597	15/2767	0.870464	1	0.87146	1.17804e-11	7	AIF1/BRK1/CCL19/FNTA/GABARAP/SH3BP1/TEK	GO:0016601	Rac protein signal transduction	0.466667	0.808558	-0.86845
Figure 3	b-c	F3_enrichment	Protein-set enrichment results for MetScore2-associated proteins.	derived_from_supplementary_data	metscore2_significant_protein_enrichment_all.tsv																											GO_BP	GO:0019080	viral gene expression	viral gene expression	7/1597	15/2767	0.870464	1	0.87146	1.17804e-11	7	ACE2/CSDE1/DENR/FURIN/IFIT1/ST3GAL1/ST6GAL1	GO:0019080	viral gene expression	0.466667	0.808558	-0.86845
Figure 3	b-c	F3_enrichment	Protein-set enrichment results for MetScore2-associated proteins.	derived_from_supplementary_data	metscore2_significant_protein_enrichment_all.tsv																											GO_BP	GO:0030032	lamellipodium assembly	lamellipodium assembly	7/1597	15/2767	0.870464	1	0.87146	1.17804e-11	7	BRK1/EPHA2/ITGB1/KIT/MSTN/OCLN/SLIT2	GO:0030032	lamellipodium assembly	0.466667	0.808558	-0.86845
Figure 3	b-c	F3_enrichment	Protein-set enrichment results for MetScore2-associated proteins.	derived_from_supplementary_data	metscore2_significant_protein_enrichment_all.tsv																											GO_BP	GO:0042440	pigment metabolic process	pigment metabolic process	7/1597	15/2767	0.870464	1	0.87146	1.17804e-11	7	AMBP/BCL2/CDH3/DDT/FXN/HMOX2/TYRP1	GO:0042440	pigment metabolic process	0.466667	0.808558	-0.86845
Figure 3	b-c	F3_enrichment	Protein-set enrichment results for MetScore2-associated proteins.	derived_from_supplementary_data	metscore2_significant_protein_enrichment_all.tsv																											GO_BP	GO:0048488	synaptic vesicle endocytosis	synaptic vesicle endocytosis	7/1597	15/2767	0.870464	1	0.87146	1.17804e-11	7	AP2B1/AP3S2/CLTA/DNM3/SCRIB/SNCG/SNX9	GO:0048488	synaptic vesicle endocytosis	0.466667	0.808558	-0.86845
Figure 3	b-c	F3_enrichment	Protein-set enrichment results for MetScore2-associated proteins.	derived_from_supplementary_data	metscore2_significant_protein_enrichment_all.tsv																											GO_BP	GO:0060416	response to growth hormone	response to growth hormone	7/1597	15/2767	0.870464	1	0.87146	1.17804e-11	7	ASS1/CSF2RA/GDF15/GH1/GHR/PTPN1/PXN	GO:0060416	response to growth hormone	0.466667	0.808558	-0.86845
Figure 3	b-c	F3_enrichment	Protein-set enrichment results for MetScore2-associated proteins.	derived_from_supplementary_data	metscore2_significant_protein_enrichment_all.tsv																											GO_BP	GO:0071470	cellular response to osmotic stress	cellular response to osmotic stress	7/1597	15/2767	0.870464	1	0.87146	1.17804e-11	7	CASP1/EFHD1/EPO/FBP1/LETM1/NINJ1/PKD2	GO:0071470	cellular response to osmotic stress	0.466667	0.808558	-0.86845
Figure 3	b-c	F3_enrichment	Protein-set enrichment results for MetScore2-associated proteins.	derived_from_supplementary_data	metscore2_significant_protein_enrichment_all.tsv																											GO_BP	GO:0097479	synaptic vesicle localization	synaptic vesicle localization	7/1597	15/2767	0.870464	1	0.87146	1.17804e-11	7	AP3B1/AP3S2/CDH2/DNM3/MAP2/PCDH17/SNAPIN	GO:0097479	synaptic vesicle localization	0.466667	0.808558	-0.86845
Figure 3	b-c	F3_enrichment	Protein-set enrichment results for MetScore2-associated proteins.	derived_from_supplementary_data	metscore2_significant_protein_enrichment_all.tsv																											GO_BP	GO:0140238	presynaptic endocytosis	presynaptic endocytosis	7/1597	15/2767	0.870464	1	0.87146	1.17804e-11	7	AP2B1/AP3S2/CLTA/DNM3/SCRIB/SNCG/SNX9	GO:0140238	presynaptic endocytosis	0.466667	0.808558	-0.86845
Figure 3	b-c	F3_enrichment	Protein-set enrichment results for MetScore2-associated proteins.	derived_from_supplementary_data	metscore2_significant_protein_enrichment_all.tsv																											GO_BP	GO:0141084	inflammasome-mediated signaling pathway	inflammasome-mediated signaling pathway	7/1597	15/2767	0.870464	1	0.87146	1.17804e-11	7	CD36/CPTP/EIF2AK2/GBP2/LAMP2/PEPD/TREM2	GO:0141084	inflammasome-mediated signaling pathway	0.466667	0.808558	-0.86845
Figure 3	b-c	F3_enrichment	Protein-set enrichment results for MetScore2-associated proteins.	derived_from_supplementary_data	metscore2_significant_protein_enrichment_all.tsv																											GO_BP	GO:1902369	negative regulation of RNA catabolic process	negative regulation of rna catabolic process	7/1597	15/2767	0.870464	1	0.87146	1.17804e-11	7	ANG/CSDE1/ELAVL4/FUS/GDNF/PLXNB2/SLIRP	GO:1902369	negative regulation of RNA catabolic process	0.466667	0.808558	-0.86845
Figure 3	b-c	F3_enrichment	Protein-set enrichment results for MetScore2-associated proteins.	derived_from_supplementary_data	metscore2_significant_protein_enrichment_all.tsv																											GO_BP	GO:0006820	monoatomic anion transport	monoatomic anion transport	7/1597	16/2767	0.916577	1	0.87146	1.17804e-11	7	APOL1/CLIC5/CLNS1A/PDZK1/SLC39A14/SLC4A1/STC1	GO:0006820	monoatomic anion transport	0.4375	0.758023	-1.1339
Figure 3	b-c	F3_enrichment	Protein-set enrichment results for MetScore2-associated proteins.	derived_from_supplementary_data	metscore2_significant_protein_enrichment_all.tsv																											GO_BP	GO:0030901	midbrain development	midbrain development	7/1597	16/2767	0.916577	1	0.87146	1.17804e-11	7	CKB/COX6B1/DKK1/FGF2/FGFR2/PADI2/SFRP1	GO:0030901	midbrain development	0.4375	0.758023	-1.1339
Figure 3	b-c	F3_enrichment	Protein-set enrichment results for MetScore2-associated proteins.	derived_from_supplementary_data	metscore2_significant_protein_enrichment_all.tsv																											GO_BP	GO:0042254	ribosome biogenesis	ribosome biogenesis	7/1597	16/2767	0.916577	1	0.87146	1.17804e-11	7	C1QBP/EIF1AX/NGRN/NUDT16/RPL14/SART1/WDR46	GO:0042254	ribosome biogenesis	0.4375	0.758023	-1.1339
Figure 3	b-c	F3_enrichment	Protein-set enrichment results for MetScore2-associated proteins.	derived_from_supplementary_data	metscore2_significant_protein_enrichment_all.tsv																											GO_BP	GO:0045947	negative regulation of translational initiation	negative regulation of translational initiation	7/1597	16/2767	0.916577	1	0.87146	1.17804e-11	7	EIF4EBP1/EPHA4/GIGYF2/HHEX/PAIP2B/SCRIB/TPR	GO:0045947	negative regulation of translational initiation	0.4375	0.758023	-1.1339
Figure 3	b-c	F3_enrichment	Protein-set enrichment results for MetScore2-associated proteins.	derived_from_supplementary_data	metscore2_significant_protein_enrichment_all.tsv																											GO_BP	GO:0046928	regulation of neurotransmitter secretion	regulation of neurotransmitter secretion	7/1597	16/2767	0.916577	1	0.87146	1.17804e-11	7	CSPG5/GPR158/NPY/SNAPIN/SNCG/STX1B/SYT1	GO:0046928	regulation of neurotransmitter secretion	0.4375	0.758023	-1.1339
Figure 3	b-c	F3_enrichment	Protein-set enrichment results for MetScore2-associated proteins.	derived_from_supplementary_data	metscore2_significant_protein_enrichment_all.tsv																											GO_BP	GO:0051055	negative regulation of lipid biosynthetic process	negative regulation of lipid biosynthetic process	7/1597	16/2767	0.916577	1	0.87146	1.17804e-11	7	ABCA2/ANGPTL4/APOC1/CEACAM1/DKK3/PDGFA/PDGFB	GO:0051055	negative regulation of lipid biosynthetic process	0.4375	0.758023	-1.1339
Figure 3	b-c	F3_enrichment	Protein-set enrichment results for MetScore2-associated proteins.	derived_from_supplementary_data	metscore2_significant_protein_enrichment_all.tsv																											GO_BP	GO:0051150	regulation of smooth muscle cell differentiation	regulation of smooth muscle cell differentiation	7/1597	16/2767	0.916577	1	0.87146	1.17804e-11	7	FGFR2/KIT/NFATC3/NOTCH1/PDGFB/SOD2/TGFB1	GO:0051150	regulation of smooth muscle cell differentiation	0.4375	0.758023	-1.1339
Figure 3	b-c	F3_enrichment	Protein-set enrichment results for MetScore2-associated proteins.	derived_from_supplementary_data	metscore2_significant_protein_enrichment_all.tsv																											GO_BP	GO:0051403	stress-activated MAPK cascade	stress-activated mapk cascade	7/1597	16/2767	0.916577	1	0.87146	1.17804e-11	7	EIF2AK2/FAS/IGFBP6/MAP2K1/MAPK13/SEMA4C/TGFB2	GO:0051403	stress-activated MAPK cascade	0.4375	0.758023	-1.1339
Figure 3	b-c	F3_enrichment	Protein-set enrichment results for MetScore2-associated proteins.	derived_from_supplementary_data	metscore2_significant_protein_enrichment_all.tsv																											GO_BP	GO:0051983	regulation of chromosome segregation	regulation of chromosome segregation	7/1597	16/2767	0.916577	1	0.87146	1.17804e-11	7	BECN1/CDC27/CDK1/MAD1L1/PRAP1/TACC3/TPR	GO:0051983	regulation of chromosome segregation	0.4375	0.758023	-1.1339
Figure 3	b-c	F3_enrichment	Protein-set enrichment results for MetScore2-associated proteins.	derived_from_supplementary_data	metscore2_significant_protein_enrichment_all.tsv																											GO_BP	GO:1903312	negative regulation of mRNA metabolic process	negative regulation of mrna metabolic process	7/1597	16/2767	0.916577	1	0.87146	1.17804e-11	7	BAG4/C1QBP/CSDE1/ELAVL4/FUS/GDNF/SLIRP	GO:1903312	negative regulation of mRNA metabolic process	0.4375	0.758023	-1.1339
Figure 3	b-c	F3_enrichment	Protein-set enrichment results for MetScore2-associated proteins.	derived_from_supplementary_data	metscore2_significant_protein_enrichment_all.tsv																											GO_BP	GO:0022618	protein-RNA complex assembly	protein-rna complex assembly	7/1597	17/2767	0.947715	1	0.87146	1.17804e-11	7	CLNS1A/DENR/PRKRA/PSIP1/SART1/SNRPB2/SRPK2	GO:0022618	protein-RNA complex assembly	0.411765	0.713433	-1.38443
Figure 3	b-c	F3_enrichment	Protein-set enrichment results for MetScore2-associated proteins.	derived_from_supplementary_data	metscore2_significant_protein_enrichment_all.tsv																											GO_BP	GO:0098659	inorganic cation import across plasma membrane	inorganic cation import across plasma membrane	7/1597	17/2767	0.947715	1	0.87146	1.17804e-11	7	ATP1B1/IFNG/LCN2/PCSK9/PPP3R1/SLC39A14/SLC39A5	GO:0098659	inorganic cation import across plasma membrane	0.411765	0.713433	-1.38443
Figure 3	b-c	F3_enrichment	Protein-set enrichment results for MetScore2-associated proteins.	derived_from_supplementary_data	metscore2_significant_protein_enrichment_all.tsv																											GO_BP	GO:0099587	inorganic ion import across plasma membrane	inorganic ion import across plasma membrane	7/1597	17/2767	0.947715	1	0.87146	1.17804e-11	7	ATP1B1/IFNG/LCN2/PCSK9/PPP3R1/SLC39A14/SLC39A5	GO:0099587	inorganic ion import across plasma membrane	0.411765	0.713433	-1.38443
Figure 3	b-c	F3_enrichment	Protein-set enrichment results for MetScore2-associated proteins.	derived_from_supplementary_data	metscore2_significant_protein_enrichment_all.tsv																											GO_BP	GO:0031047	regulatory ncRNA-mediated gene silencing	regulatory ncrna-mediated gene silencing	7/1597	18/2767	0.968013	1	0.87146	1.17804e-11	7	EIF4G1/ELOB/IL6/PRKRA/STAU1/TDRKH/TGFB1	GO:0031047	regulatory ncRNA-mediated gene silencing	0.388889	0.673798	-1.62189
Figure 3	b-c	F3_enrichment	Protein-set enrichment results for MetScore2-associated proteins.	derived_from_supplementary_data	metscore2_significant_protein_enrichment_all.tsv																											GO_BP	GO:0048024	regulation of mRNA splicing, via spliceosome	regulation of mrna splicing, via spliceosome	7/1597	18/2767	0.968013	1	0.87146	1.17804e-11	7	C1QBP/CLNS1A/PRDX6/RBFOX3/RBPMS/SLC39A5/SRPK2	GO:0048024	regulation of mRNA splicing, via spliceosome	0.388889	0.673798	-1.62189
Figure 3	b-c	F3_enrichment	Protein-set enrichment results for MetScore2-associated proteins.	derived_from_supplementary_data	metscore2_significant_protein_enrichment_all.tsv																											GO_BP	GO:0048278	vesicle docking	vesicle docking	7/1597	18/2767	0.968013	1	0.87146	1.17804e-11	7	RALB/STX1B/STX3/STX4/STX6/STX8/SYT1	GO:0048278	vesicle docking	0.388889	0.673798	-1.62189
Figure 3	b-c	F3_enrichment	Protein-set enrichment results for MetScore2-associated proteins.	derived_from_supplementary_data	metscore2_significant_protein_enrichment_all.tsv																											GO_BP	GO:0071826	protein-RNA complex organization	protein-rna complex organization	7/1597	18/2767	0.968013	1	0.87146	1.17804e-11	7	CLNS1A/DENR/PRKRA/PSIP1/SART1/SNRPB2/SRPK2	GO:0071826	protein-RNA complex organization	0.388889	0.673798	-1.62189
Figure 3	b-c	F3_enrichment	Protein-set enrichment results for MetScore2-associated proteins.	derived_from_supplementary_data	metscore2_significant_protein_enrichment_all.tsv																											GO_BP	GO:0086001	cardiac muscle cell action potential	cardiac muscle cell action potential	7/1597	18/2767	0.968013	1	0.87146	1.17804e-11	7	ATP1B1/CXADR/DMD/DSC2/NOS1/SCN4B/SLMAP	GO:0086001	cardiac muscle cell action potential	0.388889	0.673798	-1.62189
Figure 3	b-c	F3_enrichment	Protein-set enrichment results for MetScore2-associated proteins.	derived_from_supplementary_data	metscore2_significant_protein_enrichment_all.tsv																											GO_BP	GO:2001244	positive regulation of intrinsic apoptotic signaling pathway	positive regulation of intrinsic apoptotic signaling pathway	7/1597	18/2767	0.968013	1	0.87146	1.17804e-11	7	BAX/BCL2L11/BECN1/IL19/IL20RA/PRKRA/TP53BP1	GO:2001244	positive regulation of intrinsic apoptotic signaling pathway	0.388889	0.673798	-1.62189
Figure 3	b-c	F3_enrichment	Protein-set enrichment results for MetScore2-associated proteins.	derived_from_supplementary_data	metscore2_significant_protein_enrichment_all.tsv																											GO_BP	GO:0071357	cellular response to type I interferon	cellular response to type i interferon	7/1597	19/2767	0.98085	1	0.87146	1.17804e-11	7	CR2/GIGYF2/IFIT1/MMP12/PTPN1/STAT2/ZBP1	GO:0071357	cellular response to type I interferon	0.368421	0.638335	-1.84782
Figure 3	b-c	F3_enrichment	Protein-set enrichment results for MetScore2-associated proteins.	derived_from_supplementary_data	metscore2_significant_protein_enrichment_all.tsv																											GO_BP	GO:0071805	potassium ion transmembrane transport	potassium ion transmembrane transport	7/1597	20/2767	0.988756	1	0.87146	1.17804e-11	7	ATP1B1/CD63/DPP10/GAL/LETM1/LRRC38/PKD2	GO:0071805	potassium ion transmembrane transport	0.35	0.606418	-2.06351
Figure 3	b-c	F3_enrichment	Protein-set enrichment results for MetScore2-associated proteins.	derived_from_supplementary_data	metscore2_significant_protein_enrichment_all.tsv																											GO_BP	GO:0000723	telomere maintenance	telomere maintenance	7/1597	22/2767	0.996317	1	0.87146	1.17804e-11	7	APEX1/FEN1/KLF4/NBN/PARP1/RAD51/SRC	GO:0000723	telomere maintenance	0.318182	0.551289	-2.46827
Figure 3	b-c	F3_enrichment	Protein-set enrichment results for MetScore2-associated proteins.	derived_from_supplementary_data	metscore2_significant_protein_enrichment_all.tsv																											GO_BP	GO:0032200	telomere organization	telomere organization	7/1597	22/2767	0.996317	1	0.87146	1.17804e-11	7	APEX1/FEN1/KLF4/NBN/PARP1/RAD51/SRC	GO:0032200	telomere organization	0.318182	0.551289	-2.46827
Figure 3	b-c	F3_enrichment	Protein-set enrichment results for MetScore2-associated proteins.	derived_from_supplementary_data	metscore2_significant_protein_enrichment_all.tsv																											GO_BP	GO:1901800	positive regulation of proteasomal protein catabolic process	positive regulation of proteasomal protein catabolic process	7/1597	22/2767	0.996317	1	0.87146	1.17804e-11	7	CEBPA/ELOB/GABARAP/HSPA1A/IL33/MAPK9/TREM2	GO:1901800	positive regulation of proteasomal protein catabolic process	0.318182	0.551289	-2.46827
Figure 3	b-c	F3_enrichment	Protein-set enrichment results for MetScore2-associated proteins.	derived_from_supplementary_data	metscore2_significant_protein_enrichment_all.tsv																											GO_BP	GO:0007052	mitotic spindle organization	mitotic spindle organization	7/1597	23/2767	0.997939	1	0.87146	1.17804e-11	7	HSPA1A/NUDC/PKD1/PSRC1/RCC1/TACC3/TPR	GO:0007052	mitotic spindle organization	0.304348	0.52732	-2.65904
Figure 3	b-c	F3_enrichment	Protein-set enrichment results for MetScore2-associated proteins.	derived_from_supplementary_data	metscore2_significant_protein_enrichment_all.tsv																											GO_BP	GO:0016079	synaptic vesicle exocytosis	synaptic vesicle exocytosis	7/1597	23/2767	0.997939	1	0.87146	1.17804e-11	7	CSPG5/NPY/SCRIB/SNAPIN/STX1B/SV2A/SYT1	GO:0016079	synaptic vesicle exocytosis	0.304348	0.52732	-2.65904
Figure 3	b-c	F3_enrichment	Protein-set enrichment results for MetScore2-associated proteins.	derived_from_supplementary_data	metscore2_significant_protein_enrichment_all.tsv																											GO_BP	GO:1905897	regulation of response to endoplasmic reticulum stress	regulation of response to endoplasmic reticulum stress	7/1597	26/2767	0.999665	1	0.87146	1.17804e-11	7	AGR2/APP/BAX/BCL2L11/HSPA1A/HYOU1/PTPN1	GO:1905897	regulation of response to endoplasmic reticulum stress	0.269231	0.466476	-3.1928
Figure 3	b-c	F3_enrichment	Protein-set enrichment results for MetScore2-associated proteins.	derived_from_supplementary_data	metscore2_significant_protein_enrichment_all.tsv																											GO_BP	GO:0000910	cytokinesis	cytokinesis	7/1597	32/2767	0.999993	1	0.87146	1.17804e-11	7	BECN1/CIT/ENTR1/IQGAP2/SEPTIN3/SEPTIN8/SNX9	GO:0000910	cytokinesis	0.21875	0.379011	-4.1273
Figure 3	b-c	F3_enrichment	Protein-set enrichment results for MetScore2-associated proteins.	derived_from_supplementary_data	metscore2_significant_protein_enrichment_all.tsv																											GO_BP	GO:0002283	neutrophil activation involved in immune response	neutrophil activation involved in immune response	6/1597	10/2767	0.574997	1	0.87146	1.17804e-11	6	CD177/CLEC12A/ITGAM/ITGB2/LILRA2/SRC	GO:0002283	neutrophil activation involved in immune response	0.6	1.03957	0.146447
Figure 3	b-c	F3_enrichment	Protein-set enrichment results for MetScore2-associated proteins.	derived_from_supplementary_data	metscore2_significant_protein_enrichment_all.tsv																											GO_BP	GO:0002433	immune response-regulating cell surface receptor signaling pathway involved in phagocytosis	immune response-regulating cell surface receptor signaling pathway involved in phagocytosis	6/1597	10/2767	0.574997	1	0.87146	1.17804e-11	6	ABL1/FCER2/FGR/IFNG/NOS2/SRC	GO:0002433	immune response-regulating cell surface receptor signaling pathway involved in phagocytosis	0.6	1.03957	0.146447
Figure 3	b-c	F3_enrichment	Protein-set enrichment results for MetScore2-associated proteins.	derived_from_supplementary_data	metscore2_significant_protein_enrichment_all.tsv																											GO_BP	GO:0003184	pulmonary valve morphogenesis	pulmonary valve morphogenesis	6/1597	10/2767	0.574997	1	0.87146	1.17804e-11	6	NOS3/NOTCH1/ROBO1/ROBO2/SLIT2/TGFB2	GO:0003184	pulmonary valve morphogenesis	0.6	1.03957	0.146447
Figure 3	b-c	F3_enrichment	Protein-set enrichment results for MetScore2-associated proteins.	derived_from_supplementary_data	metscore2_significant_protein_enrichment_all.tsv																											GO_BP	GO:0003416	endochondral bone growth	endochondral bone growth	6/1597	10/2767	0.574997	1	0.87146	1.17804e-11	6	COMP/FGFR2/NPPC/SOX9/STC1/TGFBR2	GO:0003416	endochondral bone growth	0.6	1.03957	0.146447
Figure 3	b-c	F3_enrichment	Protein-set enrichment results for MetScore2-associated proteins.	derived_from_supplementary_data	metscore2_significant_protein_enrichment_all.tsv																											GO_BP	GO:0006487	protein N-linked glycosylation	protein n-linked glycosylation	6/1597	10/2767	0.574997	1	0.87146	1.17804e-11	6	B4GALT1/FUT3/FUT5/MAN1A2/ST3GAL1/ST6GAL1	GO:0006487	protein N-linked glycosylation	0.6	1.03957	0.146447
Figure 3	b-c	F3_enrichment	Protein-set enrichment results for MetScore2-associated proteins.	derived_from_supplementary_data	metscore2_significant_protein_enrichment_all.tsv																											GO_BP	GO:0006622	protein targeting to lysosome	protein targeting to lysosome	6/1597	10/2767	0.574997	1	0.87146	1.17804e-11	6	AP3B1/BECN1/LAMP2/M6PR/SCARB2/SORT1	GO:0006622	protein targeting to lysosome	0.6	1.03957	0.146447
Figure 3	b-c	F3_enrichment	Protein-set enrichment results for MetScore2-associated proteins.	derived_from_supplementary_data	metscore2_significant_protein_enrichment_all.tsv																											GO_BP	GO:0006972	hyperosmotic response	hyperosmotic response	6/1597	10/2767	0.574997	1	0.87146	1.17804e-11	6	EFHD1/EPO/FBP1/ICOSLG/LETM1/NINJ1	GO:0006972	hyperosmotic response	0.6	1.03957	0.146447
Figure 3	b-c	F3_enrichment	Protein-set enrichment results for MetScore2-associated proteins.	derived_from_supplementary_data	metscore2_significant_protein_enrichment_all.tsv																											GO_BP	GO:0009112	nucleobase metabolic process	nucleobase metabolic process	6/1597	10/2767	0.574997	1	0.87146	1.17804e-11	6	ADA/CDA/GMPR/SHMT1/TTR/TYMP	GO:0009112	nucleobase metabolic process	0.6	1.03957	0.146447
Figure 3	b-c	F3_enrichment	Protein-set enrichment results for MetScore2-associated proteins.	derived_from_supplementary_data	metscore2_significant_protein_enrichment_all.tsv																											GO_BP	GO:0010463	mesenchymal cell proliferation	mesenchymal cell proliferation	6/1597	10/2767	0.574997	1	0.87146	1.17804e-11	6	ARHGAP5/FGFR2/KDR/PDGFA/SOX9/TGFBR2	GO:0010463	mesenchymal cell proliferation	0.6	1.03957	0.146447
Figure 3	b-c	F3_enrichment	Protein-set enrichment results for MetScore2-associated proteins.	derived_from_supplementary_data	metscore2_significant_protein_enrichment_all.tsv																											GO_BP	GO:0010656	negative regulation of muscle cell apoptotic process	negative regulation of muscle cell apoptotic process	6/1597	10/2767	0.574997	1	0.87146	1.17804e-11	6	APOH/BAG3/EDN1/HSPB6/MDK/NOTCH1	GO:0010656	negative regulation of muscle cell apoptotic process	0.6	1.03957	0.146447
Figure 3	b-c	F3_enrichment	Protein-set enrichment results for MetScore2-associated proteins.	derived_from_supplementary_data	metscore2_significant_protein_enrichment_all.tsv																											GO_BP	GO:0010661	positive regulation of muscle cell apoptotic process	positive regulation of muscle cell apoptotic process	6/1597	10/2767	0.574997	1	0.87146	1.17804e-11	6	IFNG/IL12A/IL12B/PTPN1/SOD2/TIGAR	GO:0010661	positive regulation of muscle cell apoptotic process	0.6	1.03957	0.146447
Figure 3	b-c	F3_enrichment	Protein-set enrichment results for MetScore2-associated proteins.	derived_from_supplementary_data	metscore2_significant_protein_enrichment_all.tsv																											GO_BP	GO:0010662	regulation of striated muscle cell apoptotic process	regulation of striated muscle cell apoptotic process	6/1597	10/2767	0.574997	1	0.87146	1.17804e-11	6	BAG3/HSPB6/MDK/NOTCH1/PTPN1/TIGAR	GO:0010662	regulation of striated muscle cell apoptotic process	0.6	1.03957	0.146447
Figure 3	b-c	F3_enrichment	Protein-set enrichment results for MetScore2-associated proteins.	derived_from_supplementary_data	metscore2_significant_protein_enrichment_all.tsv																											GO_BP	GO:0010804	negative regulation of tumor necrosis factor-mediated signaling pathway	negative regulation of tumor necrosis factor-mediated signaling pathway	6/1597	10/2767	0.574997	1	0.87146	1.17804e-11	6	ADIPOQ/APOA1/GAS6/PYDC1/TAX1BP1/TNFRSF11B	GO:0010804	negative regulation of tumor necrosis factor-mediated signaling pathway	0.6	1.03957	0.146447
Figure 3	b-c	F3_enrichment	Protein-set enrichment results for MetScore2-associated proteins.	derived_from_supplementary_data	metscore2_significant_protein_enrichment_all.tsv																											GO_BP	GO:0010875	positive regulation of cholesterol efflux	positive regulation of cholesterol efflux	6/1597	10/2767	0.574997	1	0.87146	1.17804e-11	6	ADIPOQ/APOA1/CES1/PLTP/PON1/TREM2	GO:0010875	positive regulation of cholesterol efflux	0.6	1.03957	0.146447
Figure 3	b-c	F3_enrichment	Protein-set enrichment results for MetScore2-associated proteins.	derived_from_supplementary_data	metscore2_significant_protein_enrichment_all.tsv																											GO_BP	GO:0010988	regulation of low-density lipoprotein particle clearance	regulation of low-density lipoprotein particle clearance	6/1597	10/2767	0.574997	1	0.87146	1.17804e-11	6	ANXA2/FGF21/IL19/ITGAV/PCSK9/TREM2	GO:0010988	regulation of low-density lipoprotein particle clearance	0.6	1.03957	0.146447
Figure 3	b-c	F3_enrichment	Protein-set enrichment results for MetScore2-associated proteins.	derived_from_supplementary_data	metscore2_significant_protein_enrichment_all.tsv																											GO_BP	GO:0014912	negative regulation of smooth muscle cell migration	negative regulation of smooth muscle cell migration	6/1597	10/2767	0.574997	1	0.87146	1.17804e-11	6	ADIPOQ/AIF1/IGFBP3/PTPN1/SERPINE1/SLIT2	GO:0014912	negative regulation of smooth muscle cell migration	0.6	1.03957	0.146447
Figure 3	b-c	F3_enrichment	Protein-set enrichment results for MetScore2-associated proteins.	derived_from_supplementary_data	metscore2_significant_protein_enrichment_all.tsv																											GO_BP	GO:0016126	sterol biosynthetic process	sterol biosynthetic process	6/1597	10/2767	0.574997	1	0.87146	1.17804e-11	6	APOA1/CES1/CYB5R2/IDI2/LBR/MVK	GO:0016126	sterol biosynthetic process	0.6	1.03957	0.146447
Figure 3	b-c	F3_enrichment	Protein-set enrichment results for MetScore2-associated proteins.	derived_from_supplementary_data	metscore2_significant_protein_enrichment_all.tsv																											GO_BP	GO:0030728	ovulation	ovulation	6/1597	10/2767	0.574997	1	0.87146	1.17804e-11	6	ADAMTS1/AFP/GAS2/INHBB/LEP/NOS3	GO:0030728	ovulation	0.6	1.03957	0.146447
Figure 3	b-c	F3_enrichment	Protein-set enrichment results for MetScore2-associated proteins.	derived_from_supplementary_data	metscore2_significant_protein_enrichment_all.tsv																											GO_BP	GO:0030889	negative regulation of B cell proliferation	negative regulation of b cell proliferation	6/1597	10/2767	0.574997	1	0.87146	1.17804e-11	6	CD300A/IL10/INPP5D/MNDA/TNFRSF13B/TNFRSF21	GO:0030889	negative regulation of B cell proliferation	0.6	1.03957	0.146447
Figure 3	b-c	F3_enrichment	Protein-set enrichment results for MetScore2-associated proteins.	derived_from_supplementary_data	metscore2_significant_protein_enrichment_all.tsv																											GO_BP	GO:0032350	regulation of hormone metabolic process	regulation of hormone metabolic process	6/1597	10/2767	0.574997	1	0.87146	1.17804e-11	6	ADM/BMP6/DKK3/GAL/HIF1A/STC2	GO:0032350	regulation of hormone metabolic process	0.6	1.03957	0.146447
Figure 3	b-c	F3_enrichment	Protein-set enrichment results for MetScore2-associated proteins.	derived_from_supplementary_data	metscore2_significant_protein_enrichment_all.tsv																											GO_BP	GO:0032885	regulation of polysaccharide biosynthetic process	regulation of polysaccharide biosynthetic process	6/1597	10/2767	0.574997	1	0.87146	1.17804e-11	6	INSR/PDGFB/PTH/SMPD3/SORBS1/TGFB1	GO:0032885	regulation of polysaccharide biosynthetic process	0.6	1.03957	0.146447
Figure 3	b-c	F3_enrichment	Protein-set enrichment results for MetScore2-associated proteins.	derived_from_supplementary_data	metscore2_significant_protein_enrichment_all.tsv																											GO_BP	GO:0032930	positive regulation of superoxide anion generation	positive regulation of superoxide anion generation	6/1597	10/2767	0.574997	1	0.87146	1.17804e-11	6	APP/CD177/CLEC7A/ITGAM/ITGB2/TGFB1	GO:0032930	positive regulation of superoxide anion generation	0.6	1.03957	0.146447
Figure 3	b-c	F3_enrichment	Protein-set enrichment results for MetScore2-associated proteins.	derived_from_supplementary_data	metscore2_significant_protein_enrichment_all.tsv																											GO_BP	GO:0033173	calcineurin-NFAT signaling cascade	calcineurin-nfat signaling cascade	6/1597	10/2767	0.574997	1	0.87146	1.17804e-11	6	CHP1/CLEC7A/ERBB3/NFATC3/PPP3R1/TNF	GO:0033173	calcineurin-NFAT signaling cascade	0.6	1.03957	0.146447
Figure 3	b-c	F3_enrichment	Protein-set enrichment results for MetScore2-associated proteins.	derived_from_supplementary_data	metscore2_significant_protein_enrichment_all.tsv																											GO_BP	GO:0033363	secretory granule organization	secretory granule organization	6/1597	10/2767	0.574997	1	0.87146	1.17804e-11	6	ACRBP/AP3B1/AP3S2/F2R/NECTIN2/SPINK2	GO:0033363	secretory granule organization	0.6	1.03957	0.146447
Figure 3	b-c	F3_enrichment	Protein-set enrichment results for MetScore2-associated proteins.	derived_from_supplementary_data	metscore2_significant_protein_enrichment_all.tsv																											GO_BP	GO:0034638	phosphatidylcholine catabolic process	phosphatidylcholine catabolic process	6/1597	10/2767	0.574997	1	0.87146	1.17804e-11	6	APOC1/ENPP2/PLA2G10/PLA2G15/PLA2G7/PLB1	GO:0034638	phosphatidylcholine catabolic process	0.6	1.03957	0.146447
Figure 3	b-c	F3_enrichment	Protein-set enrichment results for MetScore2-associated proteins.	derived_from_supplementary_data	metscore2_significant_protein_enrichment_all.tsv																											GO_BP	GO:0035909	aorta morphogenesis	aorta morphogenesis	6/1597	10/2767	0.574997	1	0.87146	1.17804e-11	6	ACVRL1/COL3A1/EFNB2/NOTCH1/TGFB2/TGFBR2	GO:0035909	aorta morphogenesis	0.6	1.03957	0.146447
Figure 3	b-c	F3_enrichment	Protein-set enrichment results for MetScore2-associated proteins.	derived_from_supplementary_data	metscore2_significant_protein_enrichment_all.tsv																											GO_BP	GO:0035914	skeletal muscle cell differentiation	skeletal muscle cell differentiation	6/1597	10/2767	0.574997	1	0.87146	1.17804e-11	6	CDON/FOS/GPC1/MEGF10/MSTN/NOTCH1	GO:0035914	skeletal muscle cell differentiation	0.6	1.03957	0.146447
Figure 3	b-c	F3_enrichment	Protein-set enrichment results for MetScore2-associated proteins.	derived_from_supplementary_data	metscore2_significant_protein_enrichment_all.tsv																											GO_BP	GO:0035930	corticosteroid hormone secretion	corticosteroid hormone secretion	6/1597	10/2767	0.574997	1	0.87146	1.17804e-11	6	BMP6/C1QTNF1/CRH/GAL/POMC/REN	GO:0035930	corticosteroid hormone secretion	0.6	1.03957	0.146447
Figure 3	b-c	F3_enrichment	Protein-set enrichment results for MetScore2-associated proteins.	derived_from_supplementary_data	metscore2_significant_protein_enrichment_all.tsv																											GO_BP	GO:0038096	Fc-gamma receptor signaling pathway involved in phagocytosis	fc-gamma receptor signaling pathway involved in phagocytosis	6/1597	10/2767	0.574997	1	0.87146	1.17804e-11	6	ABL1/FCER2/FGR/IFNG/NOS2/SRC	GO:0038096	Fc-gamma receptor signaling pathway involved in phagocytosis	0.6	1.03957	0.146447
Figure 3	b-c	F3_enrichment	Protein-set enrichment results for MetScore2-associated proteins.	derived_from_supplementary_data	metscore2_significant_protein_enrichment_all.tsv																											GO_BP	GO:0042773	ATP synthesis coupled electron transport	atp synthesis coupled electron transport	6/1597	10/2767	0.574997	1	0.87146	1.17804e-11	6	CDK1/COX5B/COX6B1/NDUFA5/NDUFS6/SDHB	GO:0042773	ATP synthesis coupled electron transport	0.6	1.03957	0.146447
Figure 3	b-c	F3_enrichment	Protein-set enrichment results for MetScore2-associated proteins.	derived_from_supplementary_data	metscore2_significant_protein_enrichment_all.tsv																											GO_BP	GO:0042775	mitochondrial ATP synthesis coupled electron transport	mitochondrial atp synthesis coupled electron transport	6/1597	10/2767	0.574997	1	0.87146	1.17804e-11	6	CDK1/COX5B/COX6B1/NDUFA5/NDUFS6/SDHB	GO:0042775	mitochondrial ATP synthesis coupled electron transport	0.6	1.03957	0.146447
Figure 3	b-c	F3_enrichment	Protein-set enrichment results for MetScore2-associated proteins.	derived_from_supplementary_data	metscore2_significant_protein_enrichment_all.tsv																											GO_BP	GO:0043691	reverse cholesterol transport	reverse cholesterol transport	6/1597	10/2767	0.574997	1	0.87146	1.17804e-11	6	APOA1/APOA2/APOA4/APOM/CES1/LCAT	GO:0043691	reverse cholesterol transport	0.6	1.03957	0.146447
Figure 3	b-c	F3_enrichment	Protein-set enrichment results for MetScore2-associated proteins.	derived_from_supplementary_data	metscore2_significant_protein_enrichment_all.tsv																											GO_BP	GO:0045649	regulation of macrophage differentiation	regulation of macrophage differentiation	6/1597	10/2767	0.574997	1	0.87146	1.17804e-11	6	ADIPOQ/CALCA/CSF1/IL34/LIF/TGFB1	GO:0045649	regulation of macrophage differentiation	0.6	1.03957	0.146447
Figure 3	b-c	F3_enrichment	Protein-set enrichment results for MetScore2-associated proteins.	derived_from_supplementary_data	metscore2_significant_protein_enrichment_all.tsv																											GO_BP	GO:0048147	negative regulation of fibroblast proliferation	negative regulation of fibroblast proliferation	6/1597	10/2767	0.574997	1	0.87146	1.17804e-11	6	BAX/CD300A/IFI30/LTA/SFRP1/SOD2	GO:0048147	negative regulation of fibroblast proliferation	0.6	1.03957	0.146447
Figure 3	b-c	F3_enrichment	Protein-set enrichment results for MetScore2-associated proteins.	derived_from_supplementary_data	metscore2_significant_protein_enrichment_all.tsv																											GO_BP	GO:0048535	lymph node development	lymph node development	6/1597	10/2767	0.574997	1	0.87146	1.17804e-11	6	CD248/IL15/IL7R/LTA/TGFB1/TNFRSF11A	GO:0048535	lymph node development	0.6	1.03957	0.146447
Figure 3	b-c	F3_enrichment	Protein-set enrichment results for MetScore2-associated proteins.	derived_from_supplementary_data	metscore2_significant_protein_enrichment_all.tsv																											GO_BP	GO:0051450	myoblast proliferation	myoblast proliferation	6/1597	10/2767	0.574997	1	0.87146	1.17804e-11	6	ABL1/FGFBP1/FOS/HGF/MEGF10/MSTN	GO:0051450	myoblast proliferation	0.6	1.03957	0.146447
Figure 3	b-c	F3_enrichment	Protein-set enrichment results for MetScore2-associated proteins.	derived_from_supplementary_data	metscore2_significant_protein_enrichment_all.tsv																											GO_BP	GO:0051602	response to electrical stimulus	response to electrical stimulus	6/1597	10/2767	0.574997	1	0.87146	1.17804e-11	6	AKAP12/EPO/MSTN/OXT/PALM/SOD2	GO:0051602	response to electrical stimulus	0.6	1.03957	0.146447
Figure 3	b-c	F3_enrichment	Protein-set enrichment results for MetScore2-associated proteins.	derived_from_supplementary_data	metscore2_significant_protein_enrichment_all.tsv																											GO_BP	GO:0051693	actin filament capping	actin filament capping	6/1597	10/2767	0.574997	1	0.87146	1.17804e-11	6	ADD1/CAPG/GSN/LMOD1/MTPN/TMOD4	GO:0051693	actin filament capping	0.6	1.03957	0.146447
Figure 3	b-c	F3_enrichment	Protein-set enrichment results for MetScore2-associated proteins.	derived_from_supplementary_data	metscore2_significant_protein_enrichment_all.tsv																											GO_BP	GO:0060402	calcium ion transport into cytosol	calcium ion transport into cytosol	6/1597	10/2767	0.574997	1	0.87146	1.17804e-11	6	BAX/BCL2/CALCA/CD4/EPO/NOS1	GO:0060402	calcium ion transport into cytosol	0.6	1.03957	0.146447
Figure 3	b-c	F3_enrichment	Protein-set enrichment results for MetScore2-associated proteins.	derived_from_supplementary_data	metscore2_significant_protein_enrichment_all.tsv																											GO_BP	GO:0060445	branching involved in salivary gland morphogenesis	branching involved in salivary gland morphogenesis	6/1597	10/2767	0.574997	1	0.87146	1.17804e-11	6	DAG1/FGFR2/HGF/NRP1/PDGFA/TNF	GO:0060445	branching involved in salivary gland morphogenesis	0.6	1.03957	0.146447
Figure 3	b-c	F3_enrichment	Protein-set enrichment results for MetScore2-associated proteins.	derived_from_supplementary_data	metscore2_significant_protein_enrichment_all.tsv																											GO_BP	GO:0060602	branch elongation of an epithelium	branch elongation of an epithelium	6/1597	10/2767	0.574997	1	0.87146	1.17804e-11	6	AREG/FGFR2/SOX9/TGFB1/TNC/YAP1	GO:0060602	branch elongation of an epithelium	0.6	1.03957	0.146447
Figure 3	b-c	F3_enrichment	Protein-set enrichment results for MetScore2-associated proteins.	derived_from_supplementary_data	metscore2_significant_protein_enrichment_all.tsv																											GO_BP	GO:0061053	somite development	somite development	6/1597	10/2767	0.574997	1	0.87146	1.17804e-11	6	DKK1/DLL1/EP300/EPB41L5/NOTCH1/SFRP1	GO:0061053	somite development	0.6	1.03957	0.146447
Figure 3	b-c	F3_enrichment	Protein-set enrichment results for MetScore2-associated proteins.	derived_from_supplementary_data	metscore2_significant_protein_enrichment_all.tsv																											GO_BP	GO:0070242	thymocyte apoptotic process	thymocyte apoptotic process	6/1597	10/2767	0.574997	1	0.87146	1.17804e-11	6	ADA/ADAM8/BAX/BCL2L11/EFNA1/HIF1A	GO:0070242	thymocyte apoptotic process	0.6	1.03957	0.146447
Figure 3	b-c	F3_enrichment	Protein-set enrichment results for MetScore2-associated proteins.	derived_from_supplementary_data	metscore2_significant_protein_enrichment_all.tsv																											GO_BP	GO:0071305	cellular response to vitamin D	cellular response to vitamin d	6/1597	10/2767	0.574997	1	0.87146	1.17804e-11	6	CDON/FGF23/PENK/SFRP1/TNC/TRIM24	GO:0071305	cellular response to vitamin D	0.6	1.03957	0.146447
Figure 3	b-c	F3_enrichment	Protein-set enrichment results for MetScore2-associated proteins.	derived_from_supplementary_data	metscore2_significant_protein_enrichment_all.tsv																											GO_BP	GO:0071542	dopaminergic neuron differentiation	dopaminergic neuron differentiation	6/1597	10/2767	0.574997	1	0.87146	1.17804e-11	6	CDNF/DKK1/HIF1A/SFRP1/VEGFA/VEGFD	GO:0071542	dopaminergic neuron differentiation	0.6	1.03957	0.146447
Figure 3	b-c	F3_enrichment	Protein-set enrichment results for MetScore2-associated proteins.	derived_from_supplementary_data	metscore2_significant_protein_enrichment_all.tsv																											GO_BP	GO:0097720	calcineurin-mediated signaling	calcineurin-mediated signaling	6/1597	10/2767	0.574997	1	0.87146	1.17804e-11	6	CHP1/CLEC7A/ERBB3/NFATC3/PPP3R1/TNF	GO:0097720	calcineurin-mediated signaling	0.6	1.03957	0.146447
Figure 3	b-c	F3_enrichment	Protein-set enrichment results for MetScore2-associated proteins.	derived_from_supplementary_data	metscore2_significant_protein_enrichment_all.tsv																											GO_BP	GO:0180064	protein O-linked glycosylation via xylose	protein o-linked glycosylation via xylose	6/1597	10/2767	0.574997	1	0.87146	1.17804e-11	6	CYTL1/EXTL1/GALNT3/HS3ST3B1/HS6ST1/HS6ST2	GO:0180064	protein O-linked glycosylation via xylose	0.6	1.03957	0.146447
Figure 3	b-c	F3_enrichment	Protein-set enrichment results for MetScore2-associated proteins.	derived_from_supplementary_data	metscore2_significant_protein_enrichment_all.tsv																											GO_BP	GO:1900087	positive regulation of G1/S transition of mitotic cell cycle	positive regulation of g1/s transition of mitotic cell cycle	6/1597	10/2767	0.574997	1	0.87146	1.17804e-11	6	ADAMTS1/AIF1/ANXA1/EGFR/EIF4G1/RRM2	GO:1900087	positive regulation of G1/S transition of mitotic cell cycle	0.6	1.03957	0.146447
Figure 3	b-c	F3_enrichment	Protein-set enrichment results for MetScore2-associated proteins.	derived_from_supplementary_data	metscore2_significant_protein_enrichment_all.tsv																											GO_BP	GO:1900221	regulation of amyloid-beta clearance	regulation of amyloid-beta clearance	6/1597	10/2767	0.574997	1	0.87146	1.17804e-11	6	APP/IFNG/IFNGR1/LRPAP1/TNF/TREM2	GO:1900221	regulation of amyloid-beta clearance	0.6	1.03957	0.146447
Figure 3	b-c	F3_enrichment	Protein-set enrichment results for MetScore2-associated proteins.	derived_from_supplementary_data	metscore2_significant_protein_enrichment_all.tsv																											GO_BP	GO:1901201	regulation of extracellular matrix assembly	regulation of extracellular matrix assembly	6/1597	10/2767	0.574997	1	0.87146	1.17804e-11	6	NOTCH1/SOX9/TGFB1/TGFBR1/TGFBR3/TIE1	GO:1901201	regulation of extracellular matrix assembly	0.6	1.03957	0.146447
Figure 3	b-c	F3_enrichment	Protein-set enrichment results for MetScore2-associated proteins.	derived_from_supplementary_data	metscore2_significant_protein_enrichment_all.tsv																											GO_BP	GO:1902004	positive regulation of amyloid-beta formation	positive regulation of amyloid-beta formation	6/1597	10/2767	0.574997	1	0.87146	1.17804e-11	6	ABCA2/EFNA1/EPHA4/IFNG/IFNGR1/TNF	GO:1902004	positive regulation of amyloid-beta formation	0.6	1.03957	0.146447
Figure 3	b-c	F3_enrichment	Protein-set enrichment results for MetScore2-associated proteins.	derived_from_supplementary_data	metscore2_significant_protein_enrichment_all.tsv																											GO_BP	GO:1902176	negative regulation of oxidative stress-induced intrinsic apoptotic signaling pathway	negative regulation of oxidative stress-induced intrinsic apoptotic signaling pathway	6/1597	10/2767	0.574997	1	0.87146	1.17804e-11	6	CA3/FGF2/HIF1A/HTRA2/IL10/SOD2	GO:1902176	negative regulation of oxidative stress-induced intrinsic apoptotic signaling pathway	0.6	1.03957	0.146447
Figure 3	b-c	F3_enrichment	Protein-set enrichment results for MetScore2-associated proteins.	derived_from_supplementary_data	metscore2_significant_protein_enrichment_all.tsv																											GO_BP	GO:1903170	negative regulation of calcium ion transmembrane transport	negative regulation of calcium ion transmembrane transport	6/1597	10/2767	0.574997	1	0.87146	1.17804e-11	6	BCL2/CALCA/EPO/NOS1/PPP3R1/TGFB1	GO:1903170	negative regulation of calcium ion transmembrane transport	0.6	1.03957	0.146447
Figure 3	b-c	F3_enrichment	Protein-set enrichment results for MetScore2-associated proteins.	derived_from_supplementary_data	metscore2_significant_protein_enrichment_all.tsv																											GO_BP	GO:1903429	regulation of cell maturation	regulation of cell maturation	6/1597	10/2767	0.574997	1	0.87146	1.17804e-11	6	BCL2/CLEC7A/EDNRB/NPPC/PAEP/TRIM58	GO:1903429	regulation of cell maturation	0.6	1.03957	0.146447
Figure 3	b-c	F3_enrichment	Protein-set enrichment results for MetScore2-associated proteins.	derived_from_supplementary_data	metscore2_significant_protein_enrichment_all.tsv																											GO_BP	GO:1903825	organic acid transmembrane transport	organic acid transmembrane transport	6/1597	10/2767	0.574997	1	0.87146	1.17804e-11	6	ACE2/CD36/GFAP/ITGB1/SLC16A1/TNF	GO:1903825	organic acid transmembrane transport	0.6	1.03957	0.146447
Figure 3	b-c	F3_enrichment	Protein-set enrichment results for MetScore2-associated proteins.	derived_from_supplementary_data	metscore2_significant_protein_enrichment_all.tsv																											GO_BP	GO:1905039	carboxylic acid transmembrane transport	carboxylic acid transmembrane transport	6/1597	10/2767	0.574997	1	0.87146	1.17804e-11	6	ACE2/CD36/GFAP/ITGB1/SLC16A1/TNF	GO:1905039	carboxylic acid transmembrane transport	0.6	1.03957	0.146447
Figure 3	b-c	F3_enrichment	Protein-set enrichment results for MetScore2-associated proteins.	derived_from_supplementary_data	metscore2_significant_protein_enrichment_all.tsv																											GO_BP	GO:1905146	lysosomal protein catabolic process	lysosomal protein catabolic process	6/1597	10/2767	0.574997	1	0.87146	1.17804e-11	6	CST7/CTSH/DPP7/GRN/LAMP2/TPP1	GO:1905146	lysosomal protein catabolic process	0.6	1.03957	0.146447
Figure 3	b-c	F3_enrichment	Protein-set enrichment results for MetScore2-associated proteins.	derived_from_supplementary_data	metscore2_significant_protein_enrichment_all.tsv																											GO_BP	GO:2000846	regulation of corticosteroid hormone secretion	regulation of corticosteroid hormone secretion	6/1597	10/2767	0.574997	1	0.87146	1.17804e-11	6	BMP6/C1QTNF1/CRH/GAL/POMC/REN	GO:2000846	regulation of corticosteroid hormone secretion	0.6	1.03957	0.146447
Figure 3	b-c	F3_enrichment	Protein-set enrichment results for MetScore2-associated proteins.	derived_from_supplementary_data	metscore2_significant_protein_enrichment_all.tsv																											GO_BP	GO:0001947	heart looping	heart looping	6/1597	11/2767	0.701151	1	0.87146	1.17804e-11	6	DLL1/FOLR1/HIF1A/NOTCH1/PKD2/TGFBR2	GO:0001947	heart looping	0.545455	0.945067	-0.213242
Figure 3	b-c	F3_enrichment	Protein-set enrichment results for MetScore2-associated proteins.	derived_from_supplementary_data	metscore2_significant_protein_enrichment_all.tsv																											GO_BP	GO:0006023	aminoglycan biosynthetic process	aminoglycan biosynthetic process	6/1597	11/2767	0.701151	1	0.87146	1.17804e-11	6	B3GNT7/HS3ST3B1/IL1B/PDGFB/SMPD3/TGFB1	GO:0006023	aminoglycan biosynthetic process	0.545455	0.945067	-0.213242
Figure 3	b-c	F3_enrichment	Protein-set enrichment results for MetScore2-associated proteins.	derived_from_supplementary_data	metscore2_significant_protein_enrichment_all.tsv																											GO_BP	GO:0006303	double-strand break repair via nonhomologous end joining	double-strand break repair via nonhomologous end joining	6/1597	11/2767	0.701151	1	0.87146	1.17804e-11	6	NBN/PAXX/SETMAR/TOP2B/TP53BP1/XRCC4	GO:0006303	double-strand break repair via nonhomologous end joining	0.545455	0.945067	-0.213242
Figure 3	b-c	F3_enrichment	Protein-set enrichment results for MetScore2-associated proteins.	derived_from_supplementary_data	metscore2_significant_protein_enrichment_all.tsv																											GO_BP	GO:0007340	acrosome reaction	acrosome reaction	6/1597	11/2767	0.701151	1	0.87146	1.17804e-11	6	B4GALT1/PLA2G10/PLB1/PRND/SPESP1/SPINK1	GO:0007340	acrosome reaction	0.545455	0.945067	-0.213242
Figure 3	b-c	F3_enrichment	Protein-set enrichment results for MetScore2-associated proteins.	derived_from_supplementary_data	metscore2_significant_protein_enrichment_all.tsv																											GO_BP	GO:0007528	neuromuscular junction development	neuromuscular junction development	6/1597	11/2767	0.701151	1	0.87146	1.17804e-11	6	AGRN/COL4A1/F2R/FNTA/MYCBP2/TNC	GO:0007528	neuromuscular junction development	0.545455	0.945067	-0.213242
Figure 3	b-c	F3_enrichment	Protein-set enrichment results for MetScore2-associated proteins.	derived_from_supplementary_data	metscore2_significant_protein_enrichment_all.tsv																											GO_BP	GO:0008089	anterograde axonal transport	anterograde axonal transport	6/1597	11/2767	0.701151	1	0.87146	1.17804e-11	6	AP3B1/AP3S2/KIF1C/MAP2/NEFL/SNAPIN	GO:0008089	anterograde axonal transport	0.545455	0.945067	-0.213242
Figure 3	b-c	F3_enrichment	Protein-set enrichment results for MetScore2-associated proteins.	derived_from_supplementary_data	metscore2_significant_protein_enrichment_all.tsv																											GO_BP	GO:0008206	bile acid metabolic process	bile acid metabolic process	6/1597	11/2767	0.701151	1	0.87146	1.17804e-11	6	ACAA1/AKR1C4/CES1/KIT/LEP/SULT2A1	GO:0008206	bile acid metabolic process	0.545455	0.945067	-0.213242
Figure 3	b-c	F3_enrichment	Protein-set enrichment results for MetScore2-associated proteins.	derived_from_supplementary_data	metscore2_significant_protein_enrichment_all.tsv																											GO_BP	GO:0009124	nucleoside monophosphate biosynthetic process	nucleoside monophosphate biosynthetic process	6/1597	11/2767	0.701151	1	0.87146	1.17804e-11	6	ADA/CDA/DUT/NUDT2/SHMT1/TK1	GO:0009124	nucleoside monophosphate biosynthetic process	0.545455	0.945067	-0.213242
Figure 3	b-c	F3_enrichment	Protein-set enrichment results for MetScore2-associated proteins.	derived_from_supplementary_data	metscore2_significant_protein_enrichment_all.tsv																											GO_BP	GO:0010658	striated muscle cell apoptotic process	striated muscle cell apoptotic process	6/1597	11/2767	0.701151	1	0.87146	1.17804e-11	6	BAG3/HSPB6/MDK/NOTCH1/PTPN1/TIGAR	GO:0010658	striated muscle cell apoptotic process	0.545455	0.945067	-0.213242
Figure 3	b-c	F3_enrichment	Protein-set enrichment results for MetScore2-associated proteins.	derived_from_supplementary_data	metscore2_significant_protein_enrichment_all.tsv																											GO_BP	GO:0016441	post-transcriptional gene silencing	post-transcriptional gene silencing	6/1597	11/2767	0.701151	1	0.87146	1.17804e-11	6	EIF4G1/ELOB/GIGYF2/IL6/STAU1/TGFB1	GO:0016441	post-transcriptional gene silencing	0.545455	0.945067	-0.213242
Figure 3	b-c	F3_enrichment	Protein-set enrichment results for MetScore2-associated proteins.	derived_from_supplementary_data	metscore2_significant_protein_enrichment_all.tsv																											GO_BP	GO:0030513	positive regulation of BMP signaling pathway	positive regulation of bmp signaling pathway	6/1597	11/2767	0.701151	1	0.87146	1.17804e-11	6	ACVRL1/CCN1/GDF2/KDR/NEO1/NOTCH1	GO:0030513	positive regulation of BMP signaling pathway	0.545455	0.945067	-0.213242
Figure 3	b-c	F3_enrichment	Protein-set enrichment results for MetScore2-associated proteins.	derived_from_supplementary_data	metscore2_significant_protein_enrichment_all.tsv																											GO_BP	GO:0032365	intracellular lipid transport	intracellular lipid transport	6/1597	11/2767	0.701151	1	0.87146	1.17804e-11	6	ABCA2/ANXA2/CES1/FABP3/NPC2/PCSK9	GO:0032365	intracellular lipid transport	0.545455	0.945067	-0.213242
Figure 3	b-c	F3_enrichment	Protein-set enrichment results for MetScore2-associated proteins.	derived_from_supplementary_data	metscore2_significant_protein_enrichment_all.tsv																											GO_BP	GO:0033135	regulation of peptidyl-serine phosphorylation	regulation of peptidyl-serine phosphorylation	6/1597	11/2767	0.701151	1	0.87146	1.17804e-11	6	EGFR/IFNG/IL6/LIF/OSM/RASSF2	GO:0033135	regulation of peptidyl-serine phosphorylation	0.545455	0.945067	-0.213242
Figure 3	b-c	F3_enrichment	Protein-set enrichment results for MetScore2-associated proteins.	derived_from_supplementary_data	metscore2_significant_protein_enrichment_all.tsv																											GO_BP	GO:0034121	regulation of toll-like receptor signaling pathway	regulation of toll-like receptor signaling pathway	6/1597	11/2767	0.701151	1	0.87146	1.17804e-11	6	APP/CCDC134/CD300A/CD300LF/CD36/LRCH4	GO:0034121	regulation of toll-like receptor signaling pathway	0.545455	0.945067	-0.213242
Figure 3	b-c	F3_enrichment	Protein-set enrichment results for MetScore2-associated proteins.	derived_from_supplementary_data	metscore2_significant_protein_enrichment_all.tsv																											GO_BP	GO:0034390	smooth muscle cell apoptotic process	smooth muscle cell apoptotic process	6/1597	11/2767	0.701151	1	0.87146	1.17804e-11	6	APOH/EDN1/IFNG/IL12A/IL12B/SOD2	GO:0034390	smooth muscle cell apoptotic process	0.545455	0.945067	-0.213242
Figure 3	b-c	F3_enrichment	Protein-set enrichment results for MetScore2-associated proteins.	derived_from_supplementary_data	metscore2_significant_protein_enrichment_all.tsv																											GO_BP	GO:0034391	regulation of smooth muscle cell apoptotic process	regulation of smooth muscle cell apoptotic process	6/1597	11/2767	0.701151	1	0.87146	1.17804e-11	6	APOH/EDN1/IFNG/IL12A/IL12B/SOD2	GO:0034391	regulation of smooth muscle cell apoptotic process	0.545455	0.945067	-0.213242
Figure 3	b-c	F3_enrichment	Protein-set enrichment results for MetScore2-associated proteins.	derived_from_supplementary_data	metscore2_significant_protein_enrichment_all.tsv																											GO_BP	GO:0042491	inner ear auditory receptor cell differentiation	inner ear auditory receptor cell differentiation	6/1597	11/2767	0.701151	1	0.87146	1.17804e-11	6	DLL1/FGF2/MYO6/NOTCH1/SCRIB/SLITRK6	GO:0042491	inner ear auditory receptor cell differentiation	0.545455	0.945067	-0.213242
Figure 3	b-c	F3_enrichment	Protein-set enrichment results for MetScore2-associated proteins.	derived_from_supplementary_data	metscore2_significant_protein_enrichment_all.tsv																											GO_BP	GO:0044088	regulation of vacuole organization	regulation of vacuole organization	6/1597	11/2767	0.701151	1	0.87146	1.17804e-11	6	ANXA2/BECN1/GRN/IFT20/RALB/SCARB2	GO:0044088	regulation of vacuole organization	0.545455	0.945067	-0.213242
Figure 3	b-c	F3_enrichment	Protein-set enrichment results for MetScore2-associated proteins.	derived_from_supplementary_data	metscore2_significant_protein_enrichment_all.tsv																											GO_BP	GO:0045109	intermediate filament organization	intermediate filament organization	6/1597	11/2767	0.701151	1	0.87146	1.17804e-11	6	EPPK1/GFAP/KRT19/KRT5/NEFL/VIM	GO:0045109	intermediate filament organization	0.545455	0.945067	-0.213242
Figure 3	b-c	F3_enrichment	Protein-set enrichment results for MetScore2-associated proteins.	derived_from_supplementary_data	metscore2_significant_protein_enrichment_all.tsv																											GO_BP	GO:0048806	genitalia development	genitalia development	6/1597	11/2767	0.701151	1	0.87146	1.17804e-11	6	AXL/BAX/BMP6/MERTK/PDGFRA/PKD1	GO:0048806	genitalia development	0.545455	0.945067	-0.213242
Figure 3	b-c	F3_enrichment	Protein-set enrichment results for MetScore2-associated proteins.	derived_from_supplementary_data	metscore2_significant_protein_enrichment_all.tsv																											GO_BP	GO:0060236	regulation of mitotic spindle organization	regulation of mitotic spindle organization	6/1597	11/2767	0.701151	1	0.87146	1.17804e-11	6	HSPA1A/PKD1/PSRC1/RCC1/TACC3/TPR	GO:0060236	regulation of mitotic spindle organization	0.545455	0.945067	-0.213242
Figure 3	b-c	F3_enrichment	Protein-set enrichment results for MetScore2-associated proteins.	derived_from_supplementary_data	metscore2_significant_protein_enrichment_all.tsv																											GO_BP	GO:0060396	growth hormone receptor signaling pathway	growth hormone receptor signaling pathway	6/1597	11/2767	0.701151	1	0.87146	1.17804e-11	6	CSF2RA/GDF15/GH1/GHR/PTPN1/PXN	GO:0060396	growth hormone receptor signaling pathway	0.545455	0.945067	-0.213242
Figure 3	b-c	F3_enrichment	Protein-set enrichment results for MetScore2-associated proteins.	derived_from_supplementary_data	metscore2_significant_protein_enrichment_all.tsv																											GO_BP	GO:0061036	positive regulation of cartilage development	positive regulation of cartilage development	6/1597	11/2767	0.701151	1	0.87146	1.17804e-11	6	ACVRL1/BMP6/CCN1/GDF2/MDK/SOX9	GO:0061036	positive regulation of cartilage development	0.545455	0.945067	-0.213242
Figure 3	b-c	F3_enrichment	Protein-set enrichment results for MetScore2-associated proteins.	derived_from_supplementary_data	metscore2_significant_protein_enrichment_all.tsv																											GO_BP	GO:0070585	protein localization to mitochondrion	protein localization to mitochondrion	6/1597	11/2767	0.701151	1	0.87146	1.17804e-11	6	AIFM1/BAX/GFER/GRPEL1/TIMM10/TOMM20	GO:0070585	protein localization to mitochondrion	0.545455	0.945067	-0.213242
Figure 3	b-c	F3_enrichment	Protein-set enrichment results for MetScore2-associated proteins.	derived_from_supplementary_data	metscore2_significant_protein_enrichment_all.tsv																											GO_BP	GO:0071378	cellular response to growth hormone stimulus	cellular response to growth hormone stimulus	6/1597	11/2767	0.701151	1	0.87146	1.17804e-11	6	CSF2RA/GDF15/GH1/GHR/PTPN1/PXN	GO:0071378	cellular response to growth hormone stimulus	0.545455	0.945067	-0.213242
Figure 3	b-c	F3_enrichment	Protein-set enrichment results for MetScore2-associated proteins.	derived_from_supplementary_data	metscore2_significant_protein_enrichment_all.tsv																											GO_BP	GO:1903426	regulation of reactive oxygen species biosynthetic process	regulation of reactive oxygen species biosynthetic process	6/1597	11/2767	0.701151	1	0.87146	1.17804e-11	6	ARG2/CA3/CD36/FAS/LCN2/SOD2	GO:1903426	regulation of reactive oxygen species biosynthetic process	0.545455	0.945067	-0.213242
Figure 3	b-c	F3_enrichment	Protein-set enrichment results for MetScore2-associated proteins.	derived_from_supplementary_data	metscore2_significant_protein_enrichment_all.tsv																											GO_BP	GO:0001953	negative regulation of cell-matrix adhesion	negative regulation of cell-matrix adhesion	6/1597	12/2767	0.798917	1	0.87146	1.17804e-11	6	ACVRL1/ADAM15/APOD/MMP12/SERPINE1/SRC	GO:0001953	negative regulation of cell-matrix adhesion	0.5	0.866312	-0.542136
Figure 3	b-c	F3_enrichment	Protein-set enrichment results for MetScore2-associated proteins.	derived_from_supplementary_data	metscore2_significant_protein_enrichment_all.tsv																											GO_BP	GO:0002438	acute inflammatory response to antigenic stimulus	acute inflammatory response to antigenic stimulus	6/1597	12/2767	0.798917	1	0.87146	1.17804e-11	6	C3/CD6/FCER1A/FCGR2A/FCGR3B/NPY	GO:0002438	acute inflammatory response to antigenic stimulus	0.5	0.866312	-0.542136
Figure 3	b-c	F3_enrichment	Protein-set enrichment results for MetScore2-associated proteins.	derived_from_supplementary_data	metscore2_significant_protein_enrichment_all.tsv																											GO_BP	GO:0006623	protein targeting to vacuole	protein targeting to vacuole	6/1597	12/2767	0.798917	1	0.87146	1.17804e-11	6	AP3B1/BECN1/LAMP2/M6PR/SCARB2/SORT1	GO:0006623	protein targeting to vacuole	0.5	0.866312	-0.542136
Figure 3	b-c	F3_enrichment	Protein-set enrichment results for MetScore2-associated proteins.	derived_from_supplementary_data	metscore2_significant_protein_enrichment_all.tsv																											GO_BP	GO:0006626	protein targeting to mitochondrion	protein targeting to mitochondrion	6/1597	12/2767	0.798917	1	0.87146	1.17804e-11	6	BAG3/BAG4/BNIP3L/HTRA2/TIMM10/TOMM20	GO:0006626	protein targeting to mitochondrion	0.5	0.866312	-0.542136
Figure 3	b-c	F3_enrichment	Protein-set enrichment results for MetScore2-associated proteins.	derived_from_supplementary_data	metscore2_significant_protein_enrichment_all.tsv																											GO_BP	GO:0007080	mitotic metaphase chromosome alignment	mitotic metaphase chromosome alignment	6/1597	12/2767	0.798917	1	0.87146	1.17804e-11	6	BECN1/CDK1/KIF22/MAD1L1/NUDC/PSRC1	GO:0007080	mitotic metaphase chromosome alignment	0.5	0.866312	-0.542136
Figure 3	b-c	F3_enrichment	Protein-set enrichment results for MetScore2-associated proteins.	derived_from_supplementary_data	metscore2_significant_protein_enrichment_all.tsv																											GO_BP	GO:0014850	response to muscle activity	response to muscle activity	6/1597	12/2767	0.798917	1	0.87146	1.17804e-11	6	DAG1/HIF1A/ITGA2/ITGA5/ITGB1/MSTN	GO:0014850	response to muscle activity	0.5	0.866312	-0.542136
Figure 3	b-c	F3_enrichment	Protein-set enrichment results for MetScore2-associated proteins.	derived_from_supplementary_data	metscore2_significant_protein_enrichment_all.tsv																											GO_BP	GO:0032872	regulation of stress-activated MAPK cascade	regulation of stress-activated mapk cascade	6/1597	12/2767	0.798917	1	0.87146	1.17804e-11	6	EIF2AK2/FAS/IGFBP6/MAP2K1/SEMA4C/TGFB2	GO:0032872	regulation of stress-activated MAPK cascade	0.5	0.866312	-0.542136
Figure 3	b-c	F3_enrichment	Protein-set enrichment results for MetScore2-associated proteins.	derived_from_supplementary_data	metscore2_significant_protein_enrichment_all.tsv																											GO_BP	GO:0040036	regulation of fibroblast growth factor receptor signaling pathway	regulation of fibroblast growth factor receptor signaling pathway	6/1597	12/2767	0.798917	1	0.87146	1.17804e-11	6	FGF2/FGFBP1/GPC1/ITGB1/NGFR/SMOC2	GO:0040036	regulation of fibroblast growth factor receptor signaling pathway	0.5	0.866312	-0.542136
Figure 3	b-c	F3_enrichment	Protein-set enrichment results for MetScore2-associated proteins.	derived_from_supplementary_data	metscore2_significant_protein_enrichment_all.tsv																											GO_BP	GO:0042744	hydrogen peroxide catabolic process	hydrogen peroxide catabolic process	6/1597	12/2767	0.798917	1	0.87146	1.17804e-11	6	APOA4/LPO/MPO/PRDX2/PRDX3/PRDX6	GO:0042744	hydrogen peroxide catabolic process	0.5	0.866312	-0.542136
Figure 3	b-c	F3_enrichment	Protein-set enrichment results for MetScore2-associated proteins.	derived_from_supplementary_data	metscore2_significant_protein_enrichment_all.tsv																											GO_BP	GO:0043304	regulation of mast cell degranulation	regulation of mast cell degranulation	6/1597	12/2767	0.798917	1	0.87146	1.17804e-11	6	ADGRE2/CD300A/FGR/IL4R/LGALS9/VAMP8	GO:0043304	regulation of mast cell degranulation	0.5	0.866312	-0.542136
Figure 3	b-c	F3_enrichment	Protein-set enrichment results for MetScore2-associated proteins.	derived_from_supplementary_data	metscore2_significant_protein_enrichment_all.tsv																											GO_BP	GO:0048483	autonomic nervous system development	autonomic nervous system development	6/1597	12/2767	0.798917	1	0.87146	1.17804e-11	6	EDNRB/GDNF/NRP1/NRP2/SEMA3F/VCAM1	GO:0048483	autonomic nervous system development	0.5	0.866312	-0.542136
Figure 3	b-c	F3_enrichment	Protein-set enrichment results for MetScore2-associated proteins.	derived_from_supplementary_data	metscore2_significant_protein_enrichment_all.tsv																											GO_BP	GO:0048663	neuron fate commitment	neuron fate commitment	6/1597	12/2767	0.798917	1	0.87146	1.17804e-11	6	DLL1/NOTCH1/NTRK3/SOX9/TGFB2/TGFBR1	GO:0048663	neuron fate commitment	0.5	0.866312	-0.542136
Figure 3	b-c	F3_enrichment	Protein-set enrichment results for MetScore2-associated proteins.	derived_from_supplementary_data	metscore2_significant_protein_enrichment_all.tsv																											GO_BP	GO:0048857	neural nucleus development	neural nucleus development	6/1597	12/2767	0.798917	1	0.87146	1.17804e-11	6	BCL2/CKB/COX6B1/FGF2/PADI2/SCRIB	GO:0048857	neural nucleus development	0.5	0.866312	-0.542136
Figure 3	b-c	F3_enrichment	Protein-set enrichment results for MetScore2-associated proteins.	derived_from_supplementary_data	metscore2_significant_protein_enrichment_all.tsv																											GO_BP	GO:0050779	RNA destabilization	rna destabilization	6/1597	12/2767	0.798917	1	0.87146	1.17804e-11	6	CSDE1/EPHA4/GIGYF2/MAPK9/RIDA/TNFRSF1B	GO:0050779	RNA destabilization	0.5	0.866312	-0.542136
Figure 3	b-c	F3_enrichment	Protein-set enrichment results for MetScore2-associated proteins.	derived_from_supplementary_data	metscore2_significant_protein_enrichment_all.tsv																											GO_BP	GO:0051099	positive regulation of binding	positive regulation of binding	6/1597	12/2767	0.798917	1	0.87146	1.17804e-11	6	EDF1/IFNG/MET/MMP9/PLAUR/TXN	GO:0051099	positive regulation of binding	0.5	0.866312	-0.542136
Figure 3	b-c	F3_enrichment	Protein-set enrichment results for MetScore2-associated proteins.	derived_from_supplementary_data	metscore2_significant_protein_enrichment_all.tsv																											GO_BP	GO:0060021	roof of mouth development	roof of mouth development	6/1597	12/2767	0.798917	1	0.87146	1.17804e-11	6	PDGFRA/TGFB2/TGFBR1/TGFBR2/TGFBR3/WFIKKN1	GO:0060021	roof of mouth development	0.5	0.866312	-0.542136
Figure 3	b-c	F3_enrichment	Protein-set enrichment results for MetScore2-associated proteins.	derived_from_supplementary_data	metscore2_significant_protein_enrichment_all.tsv																											GO_BP	GO:0060251	regulation of glial cell proliferation	regulation of glial cell proliferation	6/1597	12/2767	0.798917	1	0.87146	1.17804e-11	6	GFAP/IL1B/IL6/LTA/NOTCH1/TNF	GO:0060251	regulation of glial cell proliferation	0.5	0.866312	-0.542136
Figure 3	b-c	F3_enrichment	Protein-set enrichment results for MetScore2-associated proteins.	derived_from_supplementary_data	metscore2_significant_protein_enrichment_all.tsv																											GO_BP	GO:0060612	adipose tissue development	adipose tissue development	6/1597	12/2767	0.798917	1	0.87146	1.17804e-11	6	CSF1/LEP/LPL/NMNAT1/OXCT1/PARP1	GO:0060612	adipose tissue development	0.5	0.866312	-0.542136
Figure 3	b-c	F3_enrichment	Protein-set enrichment results for MetScore2-associated proteins.	derived_from_supplementary_data	metscore2_significant_protein_enrichment_all.tsv																											GO_BP	GO:0061371	determination of heart left/right asymmetry	determination of heart left/right asymmetry	6/1597	12/2767	0.798917	1	0.87146	1.17804e-11	6	DLL1/FOLR1/HIF1A/NOTCH1/PKD2/TGFBR2	GO:0061371	determination of heart left/right asymmetry	0.5	0.866312	-0.542136
Figure 3	b-c	F3_enrichment	Protein-set enrichment results for MetScore2-associated proteins.	derived_from_supplementary_data	metscore2_significant_protein_enrichment_all.tsv																											GO_BP	GO:0070293	renal absorption	renal absorption	6/1597	12/2767	0.798917	1	0.87146	1.17804e-11	6	ADIPOQ/EDN1/EDNRB/GAS6/GSN/UMOD	GO:0070293	renal absorption	0.5	0.866312	-0.542136
Figure 3	b-c	F3_enrichment	Protein-set enrichment results for MetScore2-associated proteins.	derived_from_supplementary_data	metscore2_significant_protein_enrichment_all.tsv																											GO_BP	GO:0070302	regulation of stress-activated protein kinase signaling cascade	regulation of stress-activated protein kinase signaling cascade	6/1597	12/2767	0.798917	1	0.87146	1.17804e-11	6	EIF2AK2/FAS/IGFBP6/MAP2K1/SEMA4C/TGFB2	GO:0070302	regulation of stress-activated protein kinase signaling cascade	0.5	0.866312	-0.542136
Figure 3	b-c	F3_enrichment	Protein-set enrichment results for MetScore2-associated proteins.	derived_from_supplementary_data	metscore2_significant_protein_enrichment_all.tsv																											GO_BP	GO:0072528	pyrimidine-containing compound biosynthetic process	pyrimidine-containing compound biosynthetic process	6/1597	12/2767	0.798917	1	0.87146	1.17804e-11	6	CDA/CDK1/DUT/SHMT1/TK1/TPK1	GO:0072528	pyrimidine-containing compound biosynthetic process	0.5	0.866312	-0.542136
Figure 3	b-c	F3_enrichment	Protein-set enrichment results for MetScore2-associated proteins.	derived_from_supplementary_data	metscore2_significant_protein_enrichment_all.tsv																											GO_BP	GO:0090224	regulation of spindle organization	regulation of spindle organization	6/1597	12/2767	0.798917	1	0.87146	1.17804e-11	6	HSPA1A/PKD1/PSRC1/RCC1/TACC3/TPR	GO:0090224	regulation of spindle organization	0.5	0.866312	-0.542136
Figure 3	b-c	F3_enrichment	Protein-set enrichment results for MetScore2-associated proteins.	derived_from_supplementary_data	metscore2_significant_protein_enrichment_all.tsv																											GO_BP	GO:0141085	regulation of inflammasome-mediated signaling pathway	regulation of inflammasome-mediated signaling pathway	6/1597	12/2767	0.798917	1	0.87146	1.17804e-11	6	CD36/CPTP/EIF2AK2/GBP2/LAMP2/TREM2	GO:0141085	regulation of inflammasome-mediated signaling pathway	0.5	0.866312	-0.542136
Figure 3	b-c	F3_enrichment	Protein-set enrichment results for MetScore2-associated proteins.	derived_from_supplementary_data	metscore2_significant_protein_enrichment_all.tsv																											GO_BP	GO:1902808	positive regulation of cell cycle G1/S phase transition	positive regulation of cell cycle g1/s phase transition	6/1597	12/2767	0.798917	1	0.87146	1.17804e-11	6	ADAMTS1/AIF1/ANXA1/EGFR/EIF4G1/RRM2	GO:1902808	positive regulation of cell cycle G1/S phase transition	0.5	0.866312	-0.542136
Figure 3	b-c	F3_enrichment	Protein-set enrichment results for MetScore2-associated proteins.	derived_from_supplementary_data	metscore2_significant_protein_enrichment_all.tsv																											GO_BP	GO:0021695	cerebellar cortex development	cerebellar cortex development	6/1597	13/2767	0.869729	1	0.87146	1.17804e-11	6	DLL1/MAP2K1/MDK/SEZ6/SEZ6L/SEZ6L2	GO:0021695	cerebellar cortex development	0.461538	0.799672	-0.845699
Figure 3	b-c	F3_enrichment	Protein-set enrichment results for MetScore2-associated proteins.	derived_from_supplementary_data	metscore2_significant_protein_enrichment_all.tsv																											GO_BP	GO:0045940	positive regulation of steroid metabolic process	positive regulation of steroid metabolic process	6/1597	13/2767	0.869729	1	0.87146	1.17804e-11	6	ADM/APOA1/BMP6/CES1/IFNG/TNF	GO:0045940	positive regulation of steroid metabolic process	0.461538	0.799672	-0.845699
Figure 3	b-c	F3_enrichment	Protein-set enrichment results for MetScore2-associated proteins.	derived_from_supplementary_data	metscore2_significant_protein_enrichment_all.tsv																											GO_BP	GO:0061081	positive regulation of myeloid leukocyte cytokine production involved in immune response	positive regulation of myeloid leukocyte cytokine production involved in immune response	6/1597	13/2767	0.869729	1	0.87146	1.17804e-11	6	CD36/CD74/KIT/LILRB1/SEMA7A/SPON2	GO:0061081	positive regulation of myeloid leukocyte cytokine production involved in immune response	0.461538	0.799672	-0.845699
Figure 3	b-c	F3_enrichment	Protein-set enrichment results for MetScore2-associated proteins.	derived_from_supplementary_data	metscore2_significant_protein_enrichment_all.tsv																											GO_BP	GO:0097352	autophagosome maturation	autophagosome maturation	6/1597	13/2767	0.869729	1	0.87146	1.17804e-11	6	BECN1/CALCOCO2/GABARAP/LAMP2/SNAPIN/VAMP8	GO:0097352	autophagosome maturation	0.461538	0.799672	-0.845699
Figure 3	b-c	F3_enrichment	Protein-set enrichment results for MetScore2-associated proteins.	derived_from_supplementary_data	metscore2_significant_protein_enrichment_all.tsv																											GO_BP	GO:0099633	protein localization to postsynaptic specialization membrane	protein localization to postsynaptic specialization membrane	6/1597	13/2767	0.869729	1	0.87146	1.17804e-11	6	DAG1/ERBB4/GABARAP/MAP2K1/NPTX1/VWC2	GO:0099633	protein localization to postsynaptic specialization membrane	0.461538	0.799672	-0.845699
Figure 3	b-c	F3_enrichment	Protein-set enrichment results for MetScore2-associated proteins.	derived_from_supplementary_data	metscore2_significant_protein_enrichment_all.tsv																											GO_BP	GO:0099645	neurotransmitter receptor localization to postsynaptic specialization membrane	neurotransmitter receptor localization to postsynaptic specialization membrane	6/1597	13/2767	0.869729	1	0.87146	1.17804e-11	6	DAG1/ERBB4/GABARAP/MAP2K1/NPTX1/VWC2	GO:0099645	neurotransmitter receptor localization to postsynaptic specialization membrane	0.461538	0.799672	-0.845699
Figure 3	b-c	F3_enrichment	Protein-set enrichment results for MetScore2-associated proteins.	derived_from_supplementary_data	metscore2_significant_protein_enrichment_all.tsv																											GO_BP	GO:0140632	canonical inflammasome complex assembly	canonical inflammasome complex assembly	6/1597	13/2767	0.869729	1	0.87146	1.17804e-11	6	CD36/CPTP/EIF2AK2/LAMP2/PEPD/TREM2	GO:0140632	canonical inflammasome complex assembly	0.461538	0.799672	-0.845699
Figure 3	b-c	F3_enrichment	Protein-set enrichment results for MetScore2-associated proteins.	derived_from_supplementary_data	metscore2_significant_protein_enrichment_all.tsv																											GO_BP	GO:1904888	cranial skeletal system development	cranial skeletal system development	6/1597	13/2767	0.869729	1	0.87146	1.17804e-11	6	FGFR2/PDGFRA/TGFB1/TGFB2/TGFBR1/TGFBR2	GO:1904888	cranial skeletal system development	0.461538	0.799672	-0.845699
Figure 3	b-c	F3_enrichment	Protein-set enrichment results for MetScore2-associated proteins.	derived_from_supplementary_data	metscore2_significant_protein_enrichment_all.tsv																											GO_BP	GO:1905710	positive regulation of membrane permeability	positive regulation of membrane permeability	6/1597	13/2767	0.869729	1	0.87146	1.17804e-11	6	BAX/BCL2L11/BNIP3L/HIP1R/HSPA1A/JAM3	GO:1905710	positive regulation of membrane permeability	0.461538	0.799672	-0.845699
Figure 3	b-c	F3_enrichment	Protein-set enrichment results for MetScore2-associated proteins.	derived_from_supplementary_data	metscore2_significant_protein_enrichment_all.tsv																											GO_BP	GO:2000134	negative regulation of G1/S transition of mitotic cell cycle	negative regulation of g1/s transition of mitotic cell cycle	6/1597	13/2767	0.869729	1	0.87146	1.17804e-11	6	BCL2/GIGYF2/GPNMB/KLF4/PKD2/TRIAP1	GO:2000134	negative regulation of G1/S transition of mitotic cell cycle	0.461538	0.799672	-0.845699
Figure 3	b-c	F3_enrichment	Protein-set enrichment results for MetScore2-associated proteins.	derived_from_supplementary_data	metscore2_significant_protein_enrichment_all.tsv																											GO_BP	GO:0000096	sulfur amino acid metabolic process	sulfur amino acid metabolic process	6/1597	14/2767	0.918322	1	0.87146	1.17804e-11	6	AGXT/CBS/DPEP1/GGT1/MMUT/MTR	GO:0000096	sulfur amino acid metabolic process	0.428571	0.742553	-1.12807
Figure 3	b-c	F3_enrichment	Protein-set enrichment results for MetScore2-associated proteins.	derived_from_supplementary_data	metscore2_significant_protein_enrichment_all.tsv																											GO_BP	GO:0000271	polysaccharide biosynthetic process	polysaccharide biosynthetic process	6/1597	14/2767	0.918322	1	0.87146	1.17804e-11	6	INSR/PDGFB/PTH/SMPD3/SORBS1/TGFB1	GO:0000271	polysaccharide biosynthetic process	0.428571	0.742553	-1.12807
Figure 3	b-c	F3_enrichment	Protein-set enrichment results for MetScore2-associated proteins.	derived_from_supplementary_data	metscore2_significant_protein_enrichment_all.tsv																											GO_BP	GO:0003341	cilium movement	cilium movement	6/1597	14/2767	0.918322	1	0.87146	1.17804e-11	6	CELSR2/PLTP/RNASE10/SLIRP/SORD/TEX101	GO:0003341	cilium movement	0.428571	0.742553	-1.12807
Figure 3	b-c	F3_enrichment	Protein-set enrichment results for MetScore2-associated proteins.	derived_from_supplementary_data	metscore2_significant_protein_enrichment_all.tsv																											GO_BP	GO:0006111	regulation of gluconeogenesis	regulation of gluconeogenesis	6/1597	14/2767	0.918322	1	0.87146	1.17804e-11	6	ADIPOQ/EP300/FBP1/GCG/LEP/MST1	GO:0006111	regulation of gluconeogenesis	0.428571	0.742553	-1.12807
Figure 3	b-c	F3_enrichment	Protein-set enrichment results for MetScore2-associated proteins.	derived_from_supplementary_data	metscore2_significant_protein_enrichment_all.tsv																											GO_BP	GO:0006220	pyrimidine nucleotide metabolic process	pyrimidine nucleotide metabolic process	6/1597	14/2767	0.918322	1	0.87146	1.17804e-11	6	CDA/DCTPP1/DUT/SHMT1/TYMP/UPB1	GO:0006220	pyrimidine nucleotide metabolic process	0.428571	0.742553	-1.12807
Figure 3	b-c	F3_enrichment	Protein-set enrichment results for MetScore2-associated proteins.	derived_from_supplementary_data	metscore2_significant_protein_enrichment_all.tsv																											GO_BP	GO:0006998	nuclear envelope organization	nuclear envelope organization	6/1597	14/2767	0.918322	1	0.87146	1.17804e-11	6	CDK1/FNTA/LMNB1/LMNB2/RCC1/TOR1AIP1	GO:0006998	nuclear envelope organization	0.428571	0.742553	-1.12807
Figure 3	b-c	F3_enrichment	Protein-set enrichment results for MetScore2-associated proteins.	derived_from_supplementary_data	metscore2_significant_protein_enrichment_all.tsv																											GO_BP	GO:0008207	C21-steroid hormone metabolic process	c21-steroid hormone metabolic process	6/1597	14/2767	0.918322	1	0.87146	1.17804e-11	6	ADM/AFP/AKR1C4/BMP6/DKK3/EDNRB	GO:0008207	C21-steroid hormone metabolic process	0.428571	0.742553	-1.12807
Figure 3	b-c	F3_enrichment	Protein-set enrichment results for MetScore2-associated proteins.	derived_from_supplementary_data	metscore2_significant_protein_enrichment_all.tsv																											GO_BP	GO:0032480	negative regulation of type I interferon production	negative regulation of type i interferon production	6/1597	14/2767	0.918322	1	0.87146	1.17804e-11	6	HAVCR2/IL10/LILRB1/NMI/SIGLEC1/SIRPA	GO:0032480	negative regulation of type I interferon production	0.428571	0.742553	-1.12807
Figure 3	b-c	F3_enrichment	Protein-set enrichment results for MetScore2-associated proteins.	derived_from_supplementary_data	metscore2_significant_protein_enrichment_all.tsv																											GO_BP	GO:0042771	intrinsic apoptotic signaling pathway in response to DNA damage by p53 class mediator	intrinsic apoptotic signaling pathway in response to dna damage by p53 class mediator	6/1597	14/2767	0.918322	1	0.87146	1.17804e-11	6	BCL2/CD74/EP300/SHISA5/TRIAP1/USP28	GO:0042771	intrinsic apoptotic signaling pathway in response to DNA damage by p53 class mediator	0.428571	0.742553	-1.12807
Figure 3	b-c	F3_enrichment	Protein-set enrichment results for MetScore2-associated proteins.	derived_from_supplementary_data	metscore2_significant_protein_enrichment_all.tsv																											GO_BP	GO:0043489	RNA stabilization	rna stabilization	6/1597	14/2767	0.918322	1	0.87146	1.17804e-11	6	ANG/CSDE1/ELAVL4/FUS/GDNF/PLXNB2	GO:0043489	RNA stabilization	0.428571	0.742553	-1.12807
Figure 3	b-c	F3_enrichment	Protein-set enrichment results for MetScore2-associated proteins.	derived_from_supplementary_data	metscore2_significant_protein_enrichment_all.tsv																											GO_BP	GO:0045185	maintenance of protein location	maintenance of protein location	6/1597	14/2767	0.918322	1	0.87146	1.17804e-11	6	CD4/CHCHD10/DBN1/FBN2/NBL1/TXN	GO:0045185	maintenance of protein location	0.428571	0.742553	-1.12807
Figure 3	b-c	F3_enrichment	Protein-set enrichment results for MetScore2-associated proteins.	derived_from_supplementary_data	metscore2_significant_protein_enrichment_all.tsv																											GO_BP	GO:0046902	regulation of mitochondrial membrane permeability	regulation of mitochondrial membrane permeability	6/1597	14/2767	0.918322	1	0.87146	1.17804e-11	6	BAX/BCL2/BCL2L11/BNIP3L/HIP1R/HSPA1A	GO:0046902	regulation of mitochondrial membrane permeability	0.428571	0.742553	-1.12807
Figure 3	b-c	F3_enrichment	Protein-set enrichment results for MetScore2-associated proteins.	derived_from_supplementary_data	metscore2_significant_protein_enrichment_all.tsv																											GO_BP	GO:0070266	necroptotic process	necroptotic process	6/1597	14/2767	0.918322	1	0.87146	1.17804e-11	6	AIFM1/FAS/FASLG/PARP1/TNF/ZBP1	GO:0070266	necroptotic process	0.428571	0.742553	-1.12807
Figure 3	b-c	F3_enrichment	Protein-set enrichment results for MetScore2-associated proteins.	derived_from_supplementary_data	metscore2_significant_protein_enrichment_all.tsv																											GO_BP	GO:0072666	establishment of protein localization to vacuole	establishment of protein localization to vacuole	6/1597	14/2767	0.918322	1	0.87146	1.17804e-11	6	AP3B1/BECN1/LAMP2/M6PR/SCARB2/SORT1	GO:0072666	establishment of protein localization to vacuole	0.428571	0.742553	-1.12807
Figure 3	b-c	F3_enrichment	Protein-set enrichment results for MetScore2-associated proteins.	derived_from_supplementary_data	metscore2_significant_protein_enrichment_all.tsv																											GO_BP	GO:0014044	Schwann cell development	schwann cell development	6/1597	15/2767	0.950227	1	0.87146	1.17804e-11	6	DAG1/ERBB3/MAP2K1/NTRK2/NTRK3/PPP3R1	GO:0014044	Schwann cell development	0.4	0.693049	-1.39244
Figure 3	b-c	F3_enrichment	Protein-set enrichment results for MetScore2-associated proteins.	derived_from_supplementary_data	metscore2_significant_protein_enrichment_all.tsv																											GO_BP	GO:0019320	hexose catabolic process	hexose catabolic process	6/1597	15/2767	0.950227	1	0.87146	1.17804e-11	6	FUT5/GLB1/GPI/HSD17B14/TIGAR/YAP1	GO:0019320	hexose catabolic process	0.4	0.693049	-1.39244
Figure 3	b-c	F3_enrichment	Protein-set enrichment results for MetScore2-associated proteins.	derived_from_supplementary_data	metscore2_significant_protein_enrichment_all.tsv																											GO_BP	GO:0030326	embryonic limb morphogenesis	embryonic limb morphogenesis	6/1597	15/2767	0.950227	1	0.87146	1.17804e-11	6	BAX/BCL2L11/DKK1/FBN2/NOTCH1/TGFB2	GO:0030326	embryonic limb morphogenesis	0.4	0.693049	-1.39244
Figure 3	b-c	F3_enrichment	Protein-set enrichment results for MetScore2-associated proteins.	derived_from_supplementary_data	metscore2_significant_protein_enrichment_all.tsv																											GO_BP	GO:0032481	positive regulation of type I interferon production	positive regulation of type i interferon production	6/1597	15/2767	0.950227	1	0.87146	1.17804e-11	6	CD14/CLEC12A/MMP12/PQBP1/SIGLEC1/TLR2	GO:0032481	positive regulation of type I interferon production	0.4	0.693049	-1.39244
Figure 3	b-c	F3_enrichment	Protein-set enrichment results for MetScore2-associated proteins.	derived_from_supplementary_data	metscore2_significant_protein_enrichment_all.tsv																											GO_BP	GO:0035113	embryonic appendage morphogenesis	embryonic appendage morphogenesis	6/1597	15/2767	0.950227	1	0.87146	1.17804e-11	6	BAX/BCL2L11/DKK1/FBN2/NOTCH1/TGFB2	GO:0035113	embryonic appendage morphogenesis	0.4	0.693049	-1.39244
Figure 3	b-c	F3_enrichment	Protein-set enrichment results for MetScore2-associated proteins.	derived_from_supplementary_data	metscore2_significant_protein_enrichment_all.tsv																											GO_BP	GO:0035640	exploration behavior	exploration behavior	6/1597	15/2767	0.950227	1	0.87146	1.17804e-11	6	CHL1/CRH/DPP4/GIP/GRN/PENK	GO:0035640	exploration behavior	0.4	0.693049	-1.39244
Figure 3	b-c	F3_enrichment	Protein-set enrichment results for MetScore2-associated proteins.	derived_from_supplementary_data	metscore2_significant_protein_enrichment_all.tsv																											GO_BP	GO:0048706	embryonic skeletal system development	embryonic skeletal system development	6/1597	15/2767	0.950227	1	0.87146	1.17804e-11	6	FGFR2/HYAL1/PDGFRA/TGFBR1/TGFBR2/WNT9A	GO:0048706	embryonic skeletal system development	0.4	0.693049	-1.39244
Figure 3	b-c	F3_enrichment	Protein-set enrichment results for MetScore2-associated proteins.	derived_from_supplementary_data	metscore2_significant_protein_enrichment_all.tsv																											GO_BP	GO:0050885	neuromuscular process controlling balance	neuromuscular process controlling balance	6/1597	15/2767	0.950227	1	0.87146	1.17804e-11	6	ABL1/GIGYF2/GM2A/NBN/NEFL/TPP1	GO:0050885	neuromuscular process controlling balance	0.4	0.693049	-1.39244
Figure 3	b-c	F3_enrichment	Protein-set enrichment results for MetScore2-associated proteins.	derived_from_supplementary_data	metscore2_significant_protein_enrichment_all.tsv																											GO_BP	GO:0070936	protein K48-linked ubiquitination	protein k48-linked ubiquitination	6/1597	15/2767	0.950227	1	0.87146	1.17804e-11	6	AMFR/CDC27/GABARAP/MYCBP2/NMI/TAX1BP1	GO:0070936	protein K48-linked ubiquitination	0.4	0.693049	-1.39244
Figure 3	b-c	F3_enrichment	Protein-set enrichment results for MetScore2-associated proteins.	derived_from_supplementary_data	metscore2_significant_protein_enrichment_all.tsv																											GO_BP	GO:1902807	negative regulation of cell cycle G1/S phase transition	negative regulation of cell cycle g1/s phase transition	6/1597	15/2767	0.950227	1	0.87146	1.17804e-11	6	BCL2/GIGYF2/GPNMB/KLF4/PKD2/TRIAP1	GO:1902807	negative regulation of cell cycle G1/S phase transition	0.4	0.693049	-1.39244
Figure 3	b-c	F3_enrichment	Protein-set enrichment results for MetScore2-associated proteins.	derived_from_supplementary_data	metscore2_significant_protein_enrichment_all.tsv																											GO_BP	GO:0016072	rRNA metabolic process	rrna metabolic process	6/1597	16/2767	0.970417	1	0.87146	1.17804e-11	6	ANG/NUDT16/RPL14/SART1/TCOF1/WDR46	GO:0016072	rRNA metabolic process	0.375	0.649734	-1.64134
Figure 3	b-c	F3_enrichment	Protein-set enrichment results for MetScore2-associated proteins.	derived_from_supplementary_data	metscore2_significant_protein_enrichment_all.tsv																											GO_BP	GO:0032436	positive regulation of proteasomal ubiquitin-dependent protein catabolic process	positive regulation of proteasomal ubiquitin-dependent protein catabolic process	6/1597	16/2767	0.970417	1	0.87146	1.17804e-11	6	CEBPA/ELOB/GABARAP/HSPA1A/IL33/MAPK9	GO:0032436	positive regulation of proteasomal ubiquitin-dependent protein catabolic process	0.375	0.649734	-1.64134
Figure 3	b-c	F3_enrichment	Protein-set enrichment results for MetScore2-associated proteins.	derived_from_supplementary_data	metscore2_significant_protein_enrichment_all.tsv																											GO_BP	GO:0045995	regulation of embryonic development	regulation of embryonic development	6/1597	16/2767	0.970417	1	0.87146	1.17804e-11	6	AMOT/CDK1/DLL1/INSR/LAMA4/NOTCH1	GO:0045995	regulation of embryonic development	0.375	0.649734	-1.64134
Figure 3	b-c	F3_enrichment	Protein-set enrichment results for MetScore2-associated proteins.	derived_from_supplementary_data	metscore2_significant_protein_enrichment_all.tsv																											GO_BP	GO:0051310	metaphase chromosome alignment	metaphase chromosome alignment	6/1597	16/2767	0.970417	1	0.87146	1.17804e-11	6	BECN1/CDK1/KIF22/MAD1L1/NUDC/PSRC1	GO:0051310	metaphase chromosome alignment	0.375	0.649734	-1.64134
Figure 3	b-c	F3_enrichment	Protein-set enrichment results for MetScore2-associated proteins.	derived_from_supplementary_data	metscore2_significant_protein_enrichment_all.tsv																											GO_BP	GO:0140467	integrated stress response signaling	integrated stress response signaling	6/1597	16/2767	0.970417	1	0.87146	1.17804e-11	6	AGR2/CEBPA/CEBPB/FOS/JUN/PTPN1	GO:0140467	integrated stress response signaling	0.375	0.649734	-1.64134
Figure 3	b-c	F3_enrichment	Protein-set enrichment results for MetScore2-associated proteins.	derived_from_supplementary_data	metscore2_significant_protein_enrichment_all.tsv																											GO_BP	GO:0005977	glycogen metabolic process	glycogen metabolic process	6/1597	17/2767	0.9828	1	0.87146	1.17804e-11	6	IL6ST/INSR/KHK/POMC/PTH/SORBS1	GO:0005977	glycogen metabolic process	0.352941	0.611514	-1.8768
Figure 3	b-c	F3_enrichment	Protein-set enrichment results for MetScore2-associated proteins.	derived_from_supplementary_data	metscore2_significant_protein_enrichment_all.tsv																											GO_BP	GO:0006612	protein targeting to membrane	protein targeting to membrane	6/1597	17/2767	0.9828	1	0.87146	1.17804e-11	6	CHP1/ITGAM/ITGB2/PDZK1/SIL1/SRP14	GO:0006612	protein targeting to membrane	0.352941	0.611514	-1.8768
Figure 3	b-c	F3_enrichment	Protein-set enrichment results for MetScore2-associated proteins.	derived_from_supplementary_data	metscore2_significant_protein_enrichment_all.tsv																											GO_BP	GO:0038179	neurotrophin signaling pathway	neurotrophin signaling pathway	6/1597	17/2767	0.9828	1	0.87146	1.17804e-11	6	CORO1A/GFRA1/NTF4/NTRK2/NTRK3/SORT1	GO:0038179	neurotrophin signaling pathway	0.352941	0.611514	-1.8768
Figure 3	b-c	F3_enrichment	Protein-set enrichment results for MetScore2-associated proteins.	derived_from_supplementary_data	metscore2_significant_protein_enrichment_all.tsv																											GO_BP	GO:0042181	ketone biosynthetic process	ketone biosynthetic process	6/1597	17/2767	0.9828	1	0.87146	1.17804e-11	6	ADM/BMP6/COQ7/DKK3/FDX2/RTN4IP1	GO:0042181	ketone biosynthetic process	0.352941	0.611514	-1.8768
Figure 3	b-c	F3_enrichment	Protein-set enrichment results for MetScore2-associated proteins.	derived_from_supplementary_data	metscore2_significant_protein_enrichment_all.tsv																											GO_BP	GO:0042446	hormone biosynthetic process	hormone biosynthetic process	6/1597	17/2767	0.9828	1	0.87146	1.17804e-11	6	ADM/BMP6/DKK3/FDX1/HIF1A/STC2	GO:0042446	hormone biosynthetic process	0.352941	0.611514	-1.8768
Figure 3	b-c	F3_enrichment	Protein-set enrichment results for MetScore2-associated proteins.	derived_from_supplementary_data	metscore2_significant_protein_enrichment_all.tsv																											GO_BP	GO:0043094	metabolic compound salvage	metabolic compound salvage	6/1597	17/2767	0.9828	1	0.87146	1.17804e-11	6	ADA/CDA/FUOM/MTR/NAMPT/NMNAT1	GO:0043094	metabolic compound salvage	0.352941	0.611514	-1.8768
Figure 3	b-c	F3_enrichment	Protein-set enrichment results for MetScore2-associated proteins.	derived_from_supplementary_data	metscore2_significant_protein_enrichment_all.tsv																											GO_BP	GO:0044042	glucan metabolic process	glucan metabolic process	6/1597	17/2767	0.9828	1	0.87146	1.17804e-11	6	IL6ST/INSR/KHK/POMC/PTH/SORBS1	GO:0044042	glucan metabolic process	0.352941	0.611514	-1.8768
Figure 3	b-c	F3_enrichment	Protein-set enrichment results for MetScore2-associated proteins.	derived_from_supplementary_data	metscore2_significant_protein_enrichment_all.tsv																											GO_BP	GO:0099565	chemical synaptic transmission, postsynaptic	chemical synaptic transmission, postsynaptic	6/1597	17/2767	0.9828	1	0.87146	1.17804e-11	6	APP/BAIAP2/MET/NOTCH1/SEZ6/STX1B	GO:0099565	chemical synaptic transmission, postsynaptic	0.352941	0.611514	-1.8768
Figure 3	b-c	F3_enrichment	Protein-set enrichment results for MetScore2-associated proteins.	derived_from_supplementary_data	metscore2_significant_protein_enrichment_all.tsv																											GO_BP	GO:0030330	DNA damage response, signal transduction by p53 class mediator	dna damage response, signal transduction by p53 class mediator	6/1597	18/2767	0.990193	1	0.87146	1.17804e-11	6	CD74/MYO6/NBN/NDUFS6/PRAP1/TRIAP1	GO:0030330	DNA damage response, signal transduction by p53 class mediator	0.333333	0.577541	-2.10048
Figure 3	b-c	F3_enrichment	Protein-set enrichment results for MetScore2-associated proteins.	derived_from_supplementary_data	metscore2_significant_protein_enrichment_all.tsv																											GO_BP	GO:0039532	negative regulation of cytoplasmic pattern recognition receptor signaling pathway	negative regulation of cytoplasmic pattern recognition receptor signaling pathway	6/1597	18/2767	0.990193	1	0.87146	1.17804e-11	6	C1QBP/CPTP/LAMP2/PARP1/TAX1BP1/TREM2	GO:0039532	negative regulation of cytoplasmic pattern recognition receptor signaling pathway	0.333333	0.577541	-2.10048
Figure 3	b-c	F3_enrichment	Protein-set enrichment results for MetScore2-associated proteins.	derived_from_supplementary_data	metscore2_significant_protein_enrichment_all.tsv																											GO_BP	GO:0060337	type I interferon-mediated signaling pathway	type i interferon-mediated signaling pathway	6/1597	18/2767	0.990193	1	0.87146	1.17804e-11	6	CR2/GIGYF2/MMP12/PTPN1/STAT2/ZBP1	GO:0060337	type I interferon-mediated signaling pathway	0.333333	0.577541	-2.10048
Figure 3	b-c	F3_enrichment	Protein-set enrichment results for MetScore2-associated proteins.	derived_from_supplementary_data	metscore2_significant_protein_enrichment_all.tsv																											GO_BP	GO:0050000	chromosome localization	chromosome localization	6/1597	19/2767	0.994506	1	0.87146	1.17804e-11	6	BECN1/CDK1/KIF22/MAD1L1/NUDC/PSRC1	GO:0050000	chromosome localization	0.315789	0.547144	-2.31374
Figure 3	b-c	F3_enrichment	Protein-set enrichment results for MetScore2-associated proteins.	derived_from_supplementary_data	metscore2_significant_protein_enrichment_all.tsv																											GO_BP	GO:0060078	regulation of postsynaptic membrane potential	regulation of postsynaptic membrane potential	6/1597	19/2767	0.994506	1	0.87146	1.17804e-11	6	APP/BAIAP2/MET/NOS1/SEZ6/STX1B	GO:0060078	regulation of postsynaptic membrane potential	0.315789	0.547144	-2.31374
Figure 3	b-c	F3_enrichment	Protein-set enrichment results for MetScore2-associated proteins.	derived_from_supplementary_data	metscore2_significant_protein_enrichment_all.tsv																											GO_BP	GO:0099084	postsynaptic specialization organization	postsynaptic specialization organization	6/1597	19/2767	0.994506	1	0.87146	1.17804e-11	6	ABL1/CDH2/IL1RAP/LILRB2/NPTX1/NTRK3	GO:0099084	postsynaptic specialization organization	0.315789	0.547144	-2.31374
Figure 3	b-c	F3_enrichment	Protein-set enrichment results for MetScore2-associated proteins.	derived_from_supplementary_data	metscore2_significant_protein_enrichment_all.tsv																											GO_BP	GO:0015931	nucleobase-containing compound transport	nucleobase-containing compound transport	6/1597	20/2767	0.99697	1	0.87146	1.17804e-11	6	CASC3/CR1/HHEX/TGFBR2/TOMM20/TPR	GO:0015931	nucleobase-containing compound transport	0.3	0.519787	-2.51771
Figure 3	b-c	F3_enrichment	Protein-set enrichment results for MetScore2-associated proteins.	derived_from_supplementary_data	metscore2_significant_protein_enrichment_all.tsv																											GO_BP	GO:0060996	dendritic spine development	dendritic spine development	6/1597	20/2767	0.99697	1	0.87146	1.17804e-11	6	BAIAP2/DBN1/DSCAM/EFNA1/EPHA4/MAPRE3	GO:0060996	dendritic spine development	0.3	0.519787	-2.51771
Figure 3	b-c	F3_enrichment	Protein-set enrichment results for MetScore2-associated proteins.	derived_from_supplementary_data	metscore2_significant_protein_enrichment_all.tsv																											GO_BP	GO:0140013	meiotic nuclear division	meiotic nuclear division	6/1597	20/2767	0.99697	1	0.87146	1.17804e-11	6	BCL2L11/HSPA2/LIF/RAD51/TDRKH/TOP2B	GO:0140013	meiotic nuclear division	0.3	0.519787	-2.51771
Figure 3	b-c	F3_enrichment	Protein-set enrichment results for MetScore2-associated proteins.	derived_from_supplementary_data	metscore2_significant_protein_enrichment_all.tsv																											GO_BP	GO:2000060	positive regulation of ubiquitin-dependent protein catabolic process	positive regulation of ubiquitin-dependent protein catabolic process	6/1597	20/2767	0.99697	1	0.87146	1.17804e-11	6	CEBPA/ELOB/GABARAP/HSPA1A/IL33/MAPK9	GO:2000060	positive regulation of ubiquitin-dependent protein catabolic process	0.3	0.519787	-2.51771
Figure 3	b-c	F3_enrichment	Protein-set enrichment results for MetScore2-associated proteins.	derived_from_supplementary_data	metscore2_significant_protein_enrichment_all.tsv																											GO_BP	GO:1901796	regulation of signal transduction by p53 class mediator	regulation of signal transduction by p53 class mediator	6/1597	21/2767	0.998352	1	0.87146	1.17804e-11	6	BCL2/CD74/EP300/TP53BP1/TRIAP1/TRIM24	GO:1901796	regulation of signal transduction by p53 class mediator	0.285714	0.495035	-2.71335
Figure 3	b-c	F3_enrichment	Protein-set enrichment results for MetScore2-associated proteins.	derived_from_supplementary_data	metscore2_significant_protein_enrichment_all.tsv																											GO_BP	GO:0006403	RNA localization	rna localization	6/1597	24/2767	0.999754	1	0.87146	1.17804e-11	6	CASC3/HHEX/STAU1/TGFBR2/TOMM20/TPR	GO:0006403	RNA localization	0.25	0.433156	-3.25793
Figure 3	b-c	F3_enrichment	Protein-set enrichment results for MetScore2-associated proteins.	derived_from_supplementary_data	metscore2_significant_protein_enrichment_all.tsv																											GO_BP	GO:0001958	endochondral ossification	endochondral ossification	5/1597	10/2767	0.793469	1	0.87146	1.17804e-11	5	BMP6/CBS/GALNT3/PHOSPHO1/SMPD3	GO:0001958	endochondral ossification	0.5	0.866312	-0.494721
Figure 3	b-c	F3_enrichment	Protein-set enrichment results for MetScore2-associated proteins.	derived_from_supplementary_data	metscore2_significant_protein_enrichment_all.tsv																											GO_BP	GO:0006024	glycosaminoglycan biosynthetic process	glycosaminoglycan biosynthetic process	5/1597	10/2767	0.793469	1	0.87146	1.17804e-11	5	HS3ST3B1/IL1B/PDGFB/SMPD3/TGFB1	GO:0006024	glycosaminoglycan biosynthetic process	0.5	0.866312	-0.494721
Figure 3	b-c	F3_enrichment	Protein-set enrichment results for MetScore2-associated proteins.	derived_from_supplementary_data	metscore2_significant_protein_enrichment_all.tsv																											GO_BP	GO:0009219	pyrimidine deoxyribonucleotide metabolic process	pyrimidine deoxyribonucleotide metabolic process	5/1597	10/2767	0.793469	1	0.87146	1.17804e-11	5	DCTPP1/DUT/SHMT1/TYMP/UPB1	GO:0009219	pyrimidine deoxyribonucleotide metabolic process	0.5	0.866312	-0.494721
Figure 3	b-c	F3_enrichment	Protein-set enrichment results for MetScore2-associated proteins.	derived_from_supplementary_data	metscore2_significant_protein_enrichment_all.tsv																											GO_BP	GO:0009409	response to cold	response to cold	5/1597	10/2767	0.793469	1	0.87146	1.17804e-11	5	GMPR/HSPA2/LRP11/PLIN1/VGF	GO:0009409	response to cold	0.5	0.866312	-0.494721
Figure 3	b-c	F3_enrichment	Protein-set enrichment results for MetScore2-associated proteins.	derived_from_supplementary_data	metscore2_significant_protein_enrichment_all.tsv																											GO_BP	GO:0010591	regulation of lamellipodium assembly	regulation of lamellipodium assembly	5/1597	10/2767	0.793469	1	0.87146	1.17804e-11	5	BRK1/EPHA2/MSTN/OCLN/SLIT2	GO:0010591	regulation of lamellipodium assembly	0.5	0.866312	-0.494721
Figure 3	b-c	F3_enrichment	Protein-set enrichment results for MetScore2-associated proteins.	derived_from_supplementary_data	metscore2_significant_protein_enrichment_all.tsv																											GO_BP	GO:0010659	cardiac muscle cell apoptotic process	cardiac muscle cell apoptotic process	5/1597	10/2767	0.793469	1	0.87146	1.17804e-11	5	HSPB6/MDK/NOTCH1/PTPN1/TIGAR	GO:0010659	cardiac muscle cell apoptotic process	0.5	0.866312	-0.494721
Figure 3	b-c	F3_enrichment	Protein-set enrichment results for MetScore2-associated proteins.	derived_from_supplementary_data	metscore2_significant_protein_enrichment_all.tsv																											GO_BP	GO:0014741	negative regulation of muscle hypertrophy	negative regulation of muscle hypertrophy	5/1597	10/2767	0.793469	1	0.87146	1.17804e-11	5	MSTN/NOTCH1/PI16/TNFRSF1A/TNFRSF1B	GO:0014741	negative regulation of muscle hypertrophy	0.5	0.866312	-0.494721
Figure 3	b-c	F3_enrichment	Protein-set enrichment results for MetScore2-associated proteins.	derived_from_supplementary_data	metscore2_significant_protein_enrichment_all.tsv																											GO_BP	GO:0019934	cGMP-mediated signaling	cgmp-mediated signaling	5/1597	10/2767	0.793469	1	0.87146	1.17804e-11	5	CD36/EDNRB/KDR/NPPB/NPPC	GO:0019934	cGMP-mediated signaling	0.5	0.866312	-0.494721
Figure 3	b-c	F3_enrichment	Protein-set enrichment results for MetScore2-associated proteins.	derived_from_supplementary_data	metscore2_significant_protein_enrichment_all.tsv																											GO_BP	GO:0031338	regulation of vesicle fusion	regulation of vesicle fusion	5/1597	10/2767	0.793469	1	0.87146	1.17804e-11	5	ANXA1/ANXA2/CORO1A/SLAMF1/SYT1	GO:0031338	regulation of vesicle fusion	0.5	0.866312	-0.494721
Figure 3	b-c	F3_enrichment	Protein-set enrichment results for MetScore2-associated proteins.	derived_from_supplementary_data	metscore2_significant_protein_enrichment_all.tsv																											GO_BP	GO:0031424	keratinization	keratinization	5/1597	10/2767	0.793469	1	0.87146	1.17804e-11	5	CDH3/CDSN/KRT5/PPL/SPRR3	GO:0031424	keratinization	0.5	0.866312	-0.494721
Figure 3	b-c	F3_enrichment	Protein-set enrichment results for MetScore2-associated proteins.	derived_from_supplementary_data	metscore2_significant_protein_enrichment_all.tsv																											GO_BP	GO:0031648	protein destabilization	protein destabilization	5/1597	10/2767	0.793469	1	0.87146	1.17804e-11	5	COMMD1/CTSH/EP300/GSN/SRC	GO:0031648	protein destabilization	0.5	0.866312	-0.494721
Figure 3	b-c	F3_enrichment	Protein-set enrichment results for MetScore2-associated proteins.	derived_from_supplementary_data	metscore2_significant_protein_enrichment_all.tsv																											GO_BP	GO:0032366	intracellular sterol transport	intracellular sterol transport	5/1597	10/2767	0.793469	1	0.87146	1.17804e-11	5	ABCA2/ANXA2/CES1/NPC2/PCSK9	GO:0032366	intracellular sterol transport	0.5	0.866312	-0.494721
Figure 3	b-c	F3_enrichment	Protein-set enrichment results for MetScore2-associated proteins.	derived_from_supplementary_data	metscore2_significant_protein_enrichment_all.tsv																											GO_BP	GO:0032367	intracellular cholesterol transport	intracellular cholesterol transport	5/1597	10/2767	0.793469	1	0.87146	1.17804e-11	5	ABCA2/ANXA2/CES1/NPC2/PCSK9	GO:0032367	intracellular cholesterol transport	0.5	0.866312	-0.494721
Figure 3	b-c	F3_enrichment	Protein-set enrichment results for MetScore2-associated proteins.	derived_from_supplementary_data	metscore2_significant_protein_enrichment_all.tsv																											GO_BP	GO:0032784	regulation of DNA-templated transcription elongation	regulation of dna-templated transcription elongation	5/1597	10/2767	0.793469	1	0.87146	1.17804e-11	5	CCAR2/LEO1/MAP2K1/MED21/PARP1	GO:0032784	regulation of DNA-templated transcription elongation	0.5	0.866312	-0.494721
Figure 3	b-c	F3_enrichment	Protein-set enrichment results for MetScore2-associated proteins.	derived_from_supplementary_data	metscore2_significant_protein_enrichment_all.tsv																											GO_BP	GO:0033003	regulation of mast cell activation	regulation of mast cell activation	5/1597	10/2767	0.793469	1	0.87146	1.17804e-11	5	CD300A/CD300LF/HAVCR1/MILR1/NECTIN2	GO:0033003	regulation of mast cell activation	0.5	0.866312	-0.494721
Figure 3	b-c	F3_enrichment	Protein-set enrichment results for MetScore2-associated proteins.	derived_from_supplementary_data	metscore2_significant_protein_enrichment_all.tsv																											GO_BP	GO:0034349	glial cell apoptotic process	glial cell apoptotic process	5/1597	10/2767	0.793469	1	0.87146	1.17804e-11	5	AKAP12/DLL1/GAS6/TNFRSF21/TREM2	GO:0034349	glial cell apoptotic process	0.5	0.866312	-0.494721
Figure 3	b-c	F3_enrichment	Protein-set enrichment results for MetScore2-associated proteins.	derived_from_supplementary_data	metscore2_significant_protein_enrichment_all.tsv																											GO_BP	GO:0035020	regulation of Rac protein signal transduction	regulation of rac protein signal transduction	5/1597	10/2767	0.793469	1	0.87146	1.17804e-11	5	CCL19/FNTA/GABARAP/SH3BP1/TEK	GO:0035020	regulation of Rac protein signal transduction	0.5	0.866312	-0.494721
Figure 3	b-c	F3_enrichment	Protein-set enrichment results for MetScore2-associated proteins.	derived_from_supplementary_data	metscore2_significant_protein_enrichment_all.tsv																											GO_BP	GO:0035088	establishment or maintenance of apical/basal cell polarity	establishment or maintenance of apical/basal cell polarity	5/1597	10/2767	0.793469	1	0.87146	1.17804e-11	5	EZR/IFT20/PTK7/SCRIB/SH3BP1	GO:0035088	establishment or maintenance of apical/basal cell polarity	0.5	0.866312	-0.494721
Figure 3	b-c	F3_enrichment	Protein-set enrichment results for MetScore2-associated proteins.	derived_from_supplementary_data	metscore2_significant_protein_enrichment_all.tsv																											GO_BP	GO:0035176	social behavior	social behavior	5/1597	10/2767	0.793469	1	0.87146	1.17804e-11	5	CNTNAP2/DSCAM/GRP/OXT/TREM2	GO:0035176	social behavior	0.5	0.866312	-0.494721
Figure 3	b-c	F3_enrichment	Protein-set enrichment results for MetScore2-associated proteins.	derived_from_supplementary_data	metscore2_significant_protein_enrichment_all.tsv																											GO_BP	GO:0036075	replacement ossification	replacement ossification	5/1597	10/2767	0.793469	1	0.87146	1.17804e-11	5	BMP6/CBS/GALNT3/PHOSPHO1/SMPD3	GO:0036075	replacement ossification	0.5	0.866312	-0.494721
Figure 3	b-c	F3_enrichment	Protein-set enrichment results for MetScore2-associated proteins.	derived_from_supplementary_data	metscore2_significant_protein_enrichment_all.tsv																											GO_BP	GO:0042158	lipoprotein biosynthetic process	lipoprotein biosynthetic process	5/1597	10/2767	0.793469	1	0.87146	1.17804e-11	5	APOA1/ATG16L1/DBI/LCAT/NMT1	GO:0042158	lipoprotein biosynthetic process	0.5	0.866312	-0.494721
Figure 3	b-c	F3_enrichment	Protein-set enrichment results for MetScore2-associated proteins.	derived_from_supplementary_data	metscore2_significant_protein_enrichment_all.tsv																											GO_BP	GO:0046823	negative regulation of nucleocytoplasmic transport	negative regulation of nucleocytoplasmic transport	5/1597	10/2767	0.793469	1	0.87146	1.17804e-11	5	APOD/CD36/CHP1/TPR/TXN	GO:0046823	negative regulation of nucleocytoplasmic transport	0.5	0.866312	-0.494721
Figure 3	b-c	F3_enrichment	Protein-set enrichment results for MetScore2-associated proteins.	derived_from_supplementary_data	metscore2_significant_protein_enrichment_all.tsv																											GO_BP	GO:0051125	regulation of actin nucleation	regulation of actin nucleation	5/1597	10/2767	0.793469	1	0.87146	1.17804e-11	5	BRK1/CORO1A/GSN/HIP1R/WASHC3	GO:0051125	regulation of actin nucleation	0.5	0.866312	-0.494721
Figure 3	b-c	F3_enrichment	Protein-set enrichment results for MetScore2-associated proteins.	derived_from_supplementary_data	metscore2_significant_protein_enrichment_all.tsv																											GO_BP	GO:0051205	protein insertion into membrane	protein insertion into membrane	5/1597	10/2767	0.793469	1	0.87146	1.17804e-11	5	BAX/EGFR/NOMO1/TIMM10/TOMM20	GO:0051205	protein insertion into membrane	0.5	0.866312	-0.494721
Figure 3	b-c	F3_enrichment	Protein-set enrichment results for MetScore2-associated proteins.	derived_from_supplementary_data	metscore2_significant_protein_enrichment_all.tsv																											GO_BP	GO:0051703	biological process involved in intraspecies interaction between organisms	biological process involved in intraspecies interaction between organisms	5/1597	10/2767	0.793469	1	0.87146	1.17804e-11	5	CNTNAP2/DSCAM/GRP/OXT/TREM2	GO:0051703	biological process involved in intraspecies interaction between organisms	0.5	0.866312	-0.494721
Figure 3	b-c	F3_enrichment	Protein-set enrichment results for MetScore2-associated proteins.	derived_from_supplementary_data	metscore2_significant_protein_enrichment_all.tsv																											GO_BP	GO:0060338	regulation of type I interferon-mediated signaling pathway	regulation of type i interferon-mediated signaling pathway	5/1597	10/2767	0.793469	1	0.87146	1.17804e-11	5	GIGYF2/MMP12/PTPN1/STAT2/ZBP1	GO:0060338	regulation of type I interferon-mediated signaling pathway	0.5	0.866312	-0.494721
Figure 3	b-c	F3_enrichment	Protein-set enrichment results for MetScore2-associated proteins.	derived_from_supplementary_data	metscore2_significant_protein_enrichment_all.tsv																											GO_BP	GO:0060512	prostate gland morphogenesis	prostate gland morphogenesis	5/1597	10/2767	0.793469	1	0.87146	1.17804e-11	5	FGFR2/NOTCH1/SFRP1/SOX9/TNC	GO:0060512	prostate gland morphogenesis	0.5	0.866312	-0.494721
Figure 3	b-c	F3_enrichment	Protein-set enrichment results for MetScore2-associated proteins.	derived_from_supplementary_data	metscore2_significant_protein_enrichment_all.tsv																											GO_BP	GO:0060997	dendritic spine morphogenesis	dendritic spine morphogenesis	5/1597	10/2767	0.793469	1	0.87146	1.17804e-11	5	BAIAP2/DBN1/EFNA1/EPHA4/MAPRE3	GO:0060997	dendritic spine morphogenesis	0.5	0.866312	-0.494721
Figure 3	b-c	F3_enrichment	Protein-set enrichment results for MetScore2-associated proteins.	derived_from_supplementary_data	metscore2_significant_protein_enrichment_all.tsv																											GO_BP	GO:0061014	positive regulation of mRNA catabolic process	positive regulation of mrna catabolic process	5/1597	10/2767	0.793469	1	0.87146	1.17804e-11	5	CSDE1/EPHA4/GIGYF2/MAPK9/RIDA	GO:0061014	positive regulation of mRNA catabolic process	0.5	0.866312	-0.494721
Figure 3	b-c	F3_enrichment	Protein-set enrichment results for MetScore2-associated proteins.	derived_from_supplementary_data	metscore2_significant_protein_enrichment_all.tsv																											GO_BP	GO:0061157	mRNA destabilization	mrna destabilization	5/1597	10/2767	0.793469	1	0.87146	1.17804e-11	5	CSDE1/EPHA4/GIGYF2/MAPK9/RIDA	GO:0061157	mRNA destabilization	0.5	0.866312	-0.494721
Figure 3	b-c	F3_enrichment	Protein-set enrichment results for MetScore2-associated proteins.	derived_from_supplementary_data	metscore2_significant_protein_enrichment_all.tsv																											GO_BP	GO:0061245	establishment or maintenance of bipolar cell polarity	establishment or maintenance of bipolar cell polarity	5/1597	10/2767	0.793469	1	0.87146	1.17804e-11	5	EZR/IFT20/PTK7/SCRIB/SH3BP1	GO:0061245	establishment or maintenance of bipolar cell polarity	0.5	0.866312	-0.494721
Figure 3	b-c	F3_enrichment	Protein-set enrichment results for MetScore2-associated proteins.	derived_from_supplementary_data	metscore2_significant_protein_enrichment_all.tsv																											GO_BP	GO:0070306	lens fiber cell differentiation	lens fiber cell differentiation	5/1597	10/2767	0.793469	1	0.87146	1.17804e-11	5	EPHA2/FGF2/NTRK3/TGFB1/VIM	GO:0070306	lens fiber cell differentiation	0.5	0.866312	-0.494721
Figure 3	b-c	F3_enrichment	Protein-set enrichment results for MetScore2-associated proteins.	derived_from_supplementary_data	metscore2_significant_protein_enrichment_all.tsv																											GO_BP	GO:0072583	clathrin-dependent endocytosis	clathrin-dependent endocytosis	5/1597	10/2767	0.793469	1	0.87146	1.17804e-11	5	AP2B1/CLTA/DLL1/HIP1R/SIGLEC1	GO:0072583	clathrin-dependent endocytosis	0.5	0.866312	-0.494721
Figure 3	b-c	F3_enrichment	Protein-set enrichment results for MetScore2-associated proteins.	derived_from_supplementary_data	metscore2_significant_protein_enrichment_all.tsv																											GO_BP	GO:0097396	response to interleukin-17	response to interleukin-17	5/1597	10/2767	0.793469	1	0.87146	1.17804e-11	5	CXCL10/IL17A/IL17RA/IL1B/NOTCH1	GO:0097396	response to interleukin-17	0.5	0.866312	-0.494721
Figure 3	b-c	F3_enrichment	Protein-set enrichment results for MetScore2-associated proteins.	derived_from_supplementary_data	metscore2_significant_protein_enrichment_all.tsv																											GO_BP	GO:0097398	cellular response to interleukin-17	cellular response to interleukin-17	5/1597	10/2767	0.793469	1	0.87146	1.17804e-11	5	CXCL10/IL17A/IL17RA/IL1B/NOTCH1	GO:0097398	cellular response to interleukin-17	0.5	0.866312	-0.494721
Figure 3	b-c	F3_enrichment	Protein-set enrichment results for MetScore2-associated proteins.	derived_from_supplementary_data	metscore2_significant_protein_enrichment_all.tsv																											GO_BP	GO:0098884	postsynaptic neurotransmitter receptor internalization	postsynaptic neurotransmitter receptor internalization	5/1597	10/2767	0.793469	1	0.87146	1.17804e-11	5	AP2B1/EFNB2/PPP3R1/SCRIB/SUSD4	GO:0098884	postsynaptic neurotransmitter receptor internalization	0.5	0.866312	-0.494721
Figure 3	b-c	F3_enrichment	Protein-set enrichment results for MetScore2-associated proteins.	derived_from_supplementary_data	metscore2_significant_protein_enrichment_all.tsv																											GO_BP	GO:0099590	neurotransmitter receptor internalization	neurotransmitter receptor internalization	5/1597	10/2767	0.793469	1	0.87146	1.17804e-11	5	AP2B1/EFNB2/PPP3R1/SCRIB/SUSD4	GO:0099590	neurotransmitter receptor internalization	0.5	0.866312	-0.494721
Figure 3	b-c	F3_enrichment	Protein-set enrichment results for MetScore2-associated proteins.	derived_from_supplementary_data	metscore2_significant_protein_enrichment_all.tsv																											GO_BP	GO:0140239	postsynaptic endocytosis	postsynaptic endocytosis	5/1597	10/2767	0.793469	1	0.87146	1.17804e-11	5	AP2B1/EFNB2/PPP3R1/SCRIB/SUSD4	GO:0140239	postsynaptic endocytosis	0.5	0.866312	-0.494721
Figure 3	b-c	F3_enrichment	Protein-set enrichment results for MetScore2-associated proteins.	derived_from_supplementary_data	metscore2_significant_protein_enrichment_all.tsv																											GO_BP	GO:1900225	regulation of NLRP3 inflammasome complex assembly	regulation of nlrp3 inflammasome complex assembly	5/1597	10/2767	0.793469	1	0.87146	1.17804e-11	5	CD36/CPTP/EIF2AK2/LAMP2/TREM2	GO:1900225	regulation of NLRP3 inflammasome complex assembly	0.5	0.866312	-0.494721
Figure 3	b-c	F3_enrichment	Protein-set enrichment results for MetScore2-associated proteins.	derived_from_supplementary_data	metscore2_significant_protein_enrichment_all.tsv																											GO_BP	GO:1902110	positive regulation of mitochondrial membrane permeability involved in apoptotic process	positive regulation of mitochondrial membrane permeability involved in apoptotic process	5/1597	10/2767	0.793469	1	0.87146	1.17804e-11	5	BAX/BCL2L11/BNIP3L/HIP1R/HSPA1A	GO:1902110	positive regulation of mitochondrial membrane permeability involved in apoptotic process	0.5	0.866312	-0.494721
Figure 3	b-c	F3_enrichment	Protein-set enrichment results for MetScore2-associated proteins.	derived_from_supplementary_data	metscore2_significant_protein_enrichment_all.tsv																											GO_BP	GO:0001778	plasma membrane repair	plasma membrane repair	5/1597	11/2767	0.8704	1	0.87146	1.17804e-11	5	AHNAK/ANXA2/CASP1/SMPD1/SYTL4	GO:0001778	plasma membrane repair	0.454545	0.787556	-0.824682
Figure 3	b-c	F3_enrichment	Protein-set enrichment results for MetScore2-associated proteins.	derived_from_supplementary_data	metscore2_significant_protein_enrichment_all.tsv																											GO_BP	GO:0001881	receptor recycling	receptor recycling	5/1597	11/2767	0.8704	1	0.87146	1.17804e-11	5	ANXA2/CTSD/PCSK9/PTPN1/SCRIB	GO:0001881	receptor recycling	0.454545	0.787556	-0.824682
Figure 3	b-c	F3_enrichment	Protein-set enrichment results for MetScore2-associated proteins.	derived_from_supplementary_data	metscore2_significant_protein_enrichment_all.tsv																											GO_BP	GO:0007091	metaphase/anaphase transition of mitotic cell cycle	metaphase/anaphase transition of mitotic cell cycle	5/1597	11/2767	0.8704	1	0.87146	1.17804e-11	5	CDC27/MAD1L1/PRAP1/TACC3/TPR	GO:0007091	metaphase/anaphase transition of mitotic cell cycle	0.454545	0.787556	-0.824682
Figure 3	b-c	F3_enrichment	Protein-set enrichment results for MetScore2-associated proteins.	derived_from_supplementary_data	metscore2_significant_protein_enrichment_all.tsv																											GO_BP	GO:0007622	rhythmic behavior	rhythmic behavior	5/1597	11/2767	0.8704	1	0.87146	1.17804e-11	5	ADA/CRH/CSF2/PARP1/PTGDS	GO:0007622	rhythmic behavior	0.454545	0.787556	-0.824682
Figure 3	b-c	F3_enrichment	Protein-set enrichment results for MetScore2-associated proteins.	derived_from_supplementary_data	metscore2_significant_protein_enrichment_all.tsv																											GO_BP	GO:0009163	nucleoside biosynthetic process	nucleoside biosynthetic process	5/1597	11/2767	0.8704	1	0.87146	1.17804e-11	5	ADA/ADA2/CDK1/NT5E/TK1	GO:0009163	nucleoside biosynthetic process	0.454545	0.787556	-0.824682
Figure 3	b-c	F3_enrichment	Protein-set enrichment results for MetScore2-associated proteins.	derived_from_supplementary_data	metscore2_significant_protein_enrichment_all.tsv																											GO_BP	GO:0009309	amine biosynthetic process	amine biosynthetic process	5/1597	11/2767	0.8704	1	0.87146	1.17804e-11	5	ALDH2/DBH/GPR37/PRG3/TGFB2	GO:0009309	amine biosynthetic process	0.454545	0.787556	-0.824682
Figure 3	b-c	F3_enrichment	Protein-set enrichment results for MetScore2-associated proteins.	derived_from_supplementary_data	metscore2_significant_protein_enrichment_all.tsv																											GO_BP	GO:0010719	negative regulation of epithelial to mesenchymal transition	negative regulation of epithelial to mesenchymal transition	5/1597	11/2767	0.8704	1	0.87146	1.17804e-11	5	EFNA1/EPHA4/SFRP1/TGFB2/VEGFA	GO:0010719	negative regulation of epithelial to mesenchymal transition	0.454545	0.787556	-0.824682
Figure 3	b-c	F3_enrichment	Protein-set enrichment results for MetScore2-associated proteins.	derived_from_supplementary_data	metscore2_significant_protein_enrichment_all.tsv																											GO_BP	GO:0033081	regulation of T cell differentiation in thymus	regulation of t cell differentiation in thymus	5/1597	11/2767	0.8704	1	0.87146	1.17804e-11	5	ADA/ADAM8/CLEC4G/IL2RG/IL7R	GO:0033081	regulation of T cell differentiation in thymus	0.454545	0.787556	-0.824682
Figure 3	b-c	F3_enrichment	Protein-set enrichment results for MetScore2-associated proteins.	derived_from_supplementary_data	metscore2_significant_protein_enrichment_all.tsv																											GO_BP	GO:0033143	regulation of intracellular steroid hormone receptor signaling pathway	regulation of intracellular steroid hormone receptor signaling pathway	5/1597	11/2767	0.8704	1	0.87146	1.17804e-11	5	EP300/PARP1/SAFB2/SFRP1/SRC	GO:0033143	regulation of intracellular steroid hormone receptor signaling pathway	0.454545	0.787556	-0.824682
Figure 3	b-c	F3_enrichment	Protein-set enrichment results for MetScore2-associated proteins.	derived_from_supplementary_data	metscore2_significant_protein_enrichment_all.tsv																											GO_BP	GO:0034404	nucleobase-containing small molecule biosynthetic process	nucleobase-containing small molecule biosynthetic process	5/1597	11/2767	0.8704	1	0.87146	1.17804e-11	5	ADA/ADA2/CDK1/NT5E/TK1	GO:0034404	nucleobase-containing small molecule biosynthetic process	0.454545	0.787556	-0.824682
Figure 3	b-c	F3_enrichment	Protein-set enrichment results for MetScore2-associated proteins.	derived_from_supplementary_data	metscore2_significant_protein_enrichment_all.tsv																											GO_BP	GO:0042401	biogenic amine biosynthetic process	biogenic amine biosynthetic process	5/1597	11/2767	0.8704	1	0.87146	1.17804e-11	5	ALDH2/DBH/GPR37/PRG3/TGFB2	GO:0042401	biogenic amine biosynthetic process	0.454545	0.787556	-0.824682
Figure 3	b-c	F3_enrichment	Protein-set enrichment results for MetScore2-associated proteins.	derived_from_supplementary_data	metscore2_significant_protein_enrichment_all.tsv																											GO_BP	GO:0043268	positive regulation of potassium ion transport	positive regulation of potassium ion transport	5/1597	11/2767	0.8704	1	0.87146	1.17804e-11	5	ACTN2/ATP1B1/GAL/LRRC38/TREM2	GO:0043268	positive regulation of potassium ion transport	0.454545	0.787556	-0.824682
Figure 3	b-c	F3_enrichment	Protein-set enrichment results for MetScore2-associated proteins.	derived_from_supplementary_data	metscore2_significant_protein_enrichment_all.tsv																											GO_BP	GO:0043457	regulation of cellular respiration	regulation of cellular respiration	5/1597	11/2767	0.8704	1	0.87146	1.17804e-11	5	IFNG/IFNLR1/IL10RB/NOS2/TNF	GO:0043457	regulation of cellular respiration	0.454545	0.787556	-0.824682
Figure 3	b-c	F3_enrichment	Protein-set enrichment results for MetScore2-associated proteins.	derived_from_supplementary_data	metscore2_significant_protein_enrichment_all.tsv																											GO_BP	GO:0044273	sulfur compound catabolic process	sulfur compound catabolic process	5/1597	11/2767	0.8704	1	0.87146	1.17804e-11	5	AGXT/CBS/DPEP1/GGT1/GGT5	GO:0044273	sulfur compound catabolic process	0.454545	0.787556	-0.824682
Figure 3	b-c	F3_enrichment	Protein-set enrichment results for MetScore2-associated proteins.	derived_from_supplementary_data	metscore2_significant_protein_enrichment_all.tsv																											GO_BP	GO:0044546	NLRP3 inflammasome complex assembly	nlrp3 inflammasome complex assembly	5/1597	11/2767	0.8704	1	0.87146	1.17804e-11	5	CD36/CPTP/EIF2AK2/LAMP2/TREM2	GO:0044546	NLRP3 inflammasome complex assembly	0.454545	0.787556	-0.824682
Figure 3	b-c	F3_enrichment	Protein-set enrichment results for MetScore2-associated proteins.	derived_from_supplementary_data	metscore2_significant_protein_enrichment_all.tsv																											GO_BP	GO:0044784	metaphase/anaphase transition of cell cycle	metaphase/anaphase transition of cell cycle	5/1597	11/2767	0.8704	1	0.87146	1.17804e-11	5	CDC27/MAD1L1/PRAP1/TACC3/TPR	GO:0044784	metaphase/anaphase transition of cell cycle	0.454545	0.787556	-0.824682
Figure 3	b-c	F3_enrichment	Protein-set enrichment results for MetScore2-associated proteins.	derived_from_supplementary_data	metscore2_significant_protein_enrichment_all.tsv																											GO_BP	GO:0048512	circadian behavior	circadian behavior	5/1597	11/2767	0.8704	1	0.87146	1.17804e-11	5	ADA/CRH/CSF2/PARP1/PTGDS	GO:0048512	circadian behavior	0.454545	0.787556	-0.824682
Figure 3	b-c	F3_enrichment	Protein-set enrichment results for MetScore2-associated proteins.	derived_from_supplementary_data	metscore2_significant_protein_enrichment_all.tsv																											GO_BP	GO:0048704	embryonic skeletal system morphogenesis	embryonic skeletal system morphogenesis	5/1597	11/2767	0.8704	1	0.87146	1.17804e-11	5	FGFR2/HYAL1/PDGFRA/TGFBR1/TGFBR2	GO:0048704	embryonic skeletal system morphogenesis	0.454545	0.787556	-0.824682
Figure 3	b-c	F3_enrichment	Protein-set enrichment results for MetScore2-associated proteins.	derived_from_supplementary_data	metscore2_significant_protein_enrichment_all.tsv																											GO_BP	GO:0072376	protein activation cascade	protein activation cascade	5/1597	11/2767	0.8704	1	0.87146	1.17804e-11	5	APOH/FGA/KLKB1/PRCP/THBD	GO:0072376	protein activation cascade	0.454545	0.787556	-0.824682
Figure 3	b-c	F3_enrichment	Protein-set enrichment results for MetScore2-associated proteins.	derived_from_supplementary_data	metscore2_significant_protein_enrichment_all.tsv																											GO_BP	GO:0099170	postsynaptic modulation of chemical synaptic transmission	postsynaptic modulation of chemical synaptic transmission	5/1597	11/2767	0.8704	1	0.87146	1.17804e-11	5	CDH1/CLMP/DCC/NEFL/PPP3R1	GO:0099170	postsynaptic modulation of chemical synaptic transmission	0.454545	0.787556	-0.824682
Figure 3	b-c	F3_enrichment	Protein-set enrichment results for MetScore2-associated proteins.	derived_from_supplementary_data	metscore2_significant_protein_enrichment_all.tsv																											GO_BP	GO:1901659	glycosyl compound biosynthetic process	glycosyl compound biosynthetic process	5/1597	11/2767	0.8704	1	0.87146	1.17804e-11	5	ADA/ADA2/CDK1/NT5E/TK1	GO:1901659	glycosyl compound biosynthetic process	0.454545	0.787556	-0.824682
Figure 3	b-c	F3_enrichment	Protein-set enrichment results for MetScore2-associated proteins.	derived_from_supplementary_data	metscore2_significant_protein_enrichment_all.tsv																											GO_BP	GO:1902108	regulation of mitochondrial membrane permeability involved in apoptotic process	regulation of mitochondrial membrane permeability involved in apoptotic process	5/1597	11/2767	0.8704	1	0.87146	1.17804e-11	5	BAX/BCL2L11/BNIP3L/HIP1R/HSPA1A	GO:1902108	regulation of mitochondrial membrane permeability involved in apoptotic process	0.454545	0.787556	-0.824682
Figure 3	b-c	F3_enrichment	Protein-set enrichment results for MetScore2-associated proteins.	derived_from_supplementary_data	metscore2_significant_protein_enrichment_all.tsv																											GO_BP	GO:1902686	mitochondrial outer membrane permeabilization involved in programmed cell death	mitochondrial outer membrane permeabilization involved in programmed cell death	5/1597	11/2767	0.8704	1	0.87146	1.17804e-11	5	BAX/BCL2L11/BNIP3L/HIP1R/HSPA1A	GO:1902686	mitochondrial outer membrane permeabilization involved in programmed cell death	0.454545	0.787556	-0.824682
Figure 3	b-c	F3_enrichment	Protein-set enrichment results for MetScore2-associated proteins.	derived_from_supplementary_data	metscore2_significant_protein_enrichment_all.tsv																											GO_BP	GO:1903514	release of sequestered calcium ion into cytosol by endoplasmic reticulum	release of sequestered calcium ion into cytosol by endoplasmic reticulum	5/1597	11/2767	0.8704	1	0.87146	1.17804e-11	5	CCL3/DMD/FASLG/HRC/ITPR1	GO:1903514	release of sequestered calcium ion into cytosol by endoplasmic reticulum	0.454545	0.787556	-0.824682
Figure 3	b-c	F3_enrichment	Protein-set enrichment results for MetScore2-associated proteins.	derived_from_supplementary_data	metscore2_significant_protein_enrichment_all.tsv																											GO_BP	GO:1903747	regulation of establishment of protein localization to mitochondrion	regulation of establishment of protein localization to mitochondrion	5/1597	11/2767	0.8704	1	0.87146	1.17804e-11	5	BAG3/BAG4/BNIP3L/HTRA2/NMT1	GO:1903747	regulation of establishment of protein localization to mitochondrion	0.454545	0.787556	-0.824682
Figure 3	b-c	F3_enrichment	Protein-set enrichment results for MetScore2-associated proteins.	derived_from_supplementary_data	metscore2_significant_protein_enrichment_all.tsv																											GO_BP	GO:1905898	positive regulation of response to endoplasmic reticulum stress	positive regulation of response to endoplasmic reticulum stress	5/1597	11/2767	0.8704	1	0.87146	1.17804e-11	5	AGR2/APP/BAX/BCL2L11/PTPN1	GO:1905898	positive regulation of response to endoplasmic reticulum stress	0.454545	0.787556	-0.824682
Figure 3	b-c	F3_enrichment	Protein-set enrichment results for MetScore2-associated proteins.	derived_from_supplementary_data	metscore2_significant_protein_enrichment_all.tsv																											GO_BP	GO:2001257	regulation of cation channel activity	regulation of cation channel activity	5/1597	11/2767	0.8704	1	0.87146	1.17804e-11	5	ACTN2/AHNAK/EDN1/GAL/LRRC38	GO:2001257	regulation of cation channel activity	0.454545	0.787556	-0.824682
Figure 3	b-c	F3_enrichment	Protein-set enrichment results for MetScore2-associated proteins.	derived_from_supplementary_data	metscore2_significant_protein_enrichment_all.tsv																											GO_BP	GO:0001539	cilium or flagellum-dependent cell motility	cilium or flagellum-dependent cell motility	5/1597	12/2767	0.921459	1	0.87146	1.17804e-11	5	PLTP/RNASE10/SLIRP/SORD/TEX101	GO:0001539	cilium or flagellum-dependent cell motility	0.416667	0.721927	-1.12765
Figure 3	b-c	F3_enrichment	Protein-set enrichment results for MetScore2-associated proteins.	derived_from_supplementary_data	metscore2_significant_protein_enrichment_all.tsv																											GO_BP	GO:0007215	glutamate receptor signaling pathway	glutamate receptor signaling pathway	5/1597	12/2767	0.921459	1	0.87146	1.17804e-11	5	APP/CX3CL1/FOLH1/IFNG/IFNGR2	GO:0007215	glutamate receptor signaling pathway	0.416667	0.721927	-1.12765
Figure 3	b-c	F3_enrichment	Protein-set enrichment results for MetScore2-associated proteins.	derived_from_supplementary_data	metscore2_significant_protein_enrichment_all.tsv																											GO_BP	GO:0009167	purine ribonucleoside monophosphate metabolic process	purine ribonucleoside monophosphate metabolic process	5/1597	12/2767	0.921459	1	0.87146	1.17804e-11	5	ADA/AK2/NT5C1A/NT5E/NUDT2	GO:0009167	purine ribonucleoside monophosphate metabolic process	0.416667	0.721927	-1.12765
Figure 3	b-c	F3_enrichment	Protein-set enrichment results for MetScore2-associated proteins.	derived_from_supplementary_data	metscore2_significant_protein_enrichment_all.tsv																											GO_BP	GO:0030317	flagellated sperm motility	flagellated sperm motility	5/1597	12/2767	0.921459	1	0.87146	1.17804e-11	5	PLTP/RNASE10/SLIRP/SORD/TEX101	GO:0030317	flagellated sperm motility	0.416667	0.721927	-1.12765
Figure 3	b-c	F3_enrichment	Protein-set enrichment results for MetScore2-associated proteins.	derived_from_supplementary_data	metscore2_significant_protein_enrichment_all.tsv																											GO_BP	GO:0035794	positive regulation of mitochondrial membrane permeability	positive regulation of mitochondrial membrane permeability	5/1597	12/2767	0.921459	1	0.87146	1.17804e-11	5	BAX/BCL2L11/BNIP3L/HIP1R/HSPA1A	GO:0035794	positive regulation of mitochondrial membrane permeability	0.416667	0.721927	-1.12765
Figure 3	b-c	F3_enrichment	Protein-set enrichment results for MetScore2-associated proteins.	derived_from_supplementary_data	metscore2_significant_protein_enrichment_all.tsv																											GO_BP	GO:0045600	positive regulation of fat cell differentiation	positive regulation of fat cell differentiation	5/1597	12/2767	0.921459	1	0.87146	1.17804e-11	5	CEBPA/CEBPB/LPL/RARRES2/SFRP1	GO:0045600	positive regulation of fat cell differentiation	0.416667	0.721927	-1.12765
Figure 3	b-c	F3_enrichment	Protein-set enrichment results for MetScore2-associated proteins.	derived_from_supplementary_data	metscore2_significant_protein_enrichment_all.tsv																											GO_BP	GO:0046688	response to copper ion	response to copper ion	5/1597	12/2767	0.921459	1	0.87146	1.17804e-11	5	APP/BECN1/CDK1/LCAT/TFRC	GO:0046688	response to copper ion	0.416667	0.721927	-1.12765
Figure 3	b-c	F3_enrichment	Protein-set enrichment results for MetScore2-associated proteins.	derived_from_supplementary_data	metscore2_significant_protein_enrichment_all.tsv																											GO_BP	GO:0048668	collateral sprouting	collateral sprouting	5/1597	12/2767	0.921459	1	0.87146	1.17804e-11	5	APP/DCC/RGMA/SEMA4D/SPP1	GO:0048668	collateral sprouting	0.416667	0.721927	-1.12765
Figure 3	b-c	F3_enrichment	Protein-set enrichment results for MetScore2-associated proteins.	derived_from_supplementary_data	metscore2_significant_protein_enrichment_all.tsv																											GO_BP	GO:0060285	cilium-dependent cell motility	cilium-dependent cell motility	5/1597	12/2767	0.921459	1	0.87146	1.17804e-11	5	PLTP/RNASE10/SLIRP/SORD/TEX101	GO:0060285	cilium-dependent cell motility	0.416667	0.721927	-1.12765
Figure 3	b-c	F3_enrichment	Protein-set enrichment results for MetScore2-associated proteins.	derived_from_supplementary_data	metscore2_significant_protein_enrichment_all.tsv																											GO_BP	GO:0060294	cilium movement involved in cell motility	cilium movement involved in cell motility	5/1597	12/2767	0.921459	1	0.87146	1.17804e-11	5	PLTP/RNASE10/SLIRP/SORD/TEX101	GO:0060294	cilium movement involved in cell motility	0.416667	0.721927	-1.12765
Figure 3	b-c	F3_enrichment	Protein-set enrichment results for MetScore2-associated proteins.	derived_from_supplementary_data	metscore2_significant_protein_enrichment_all.tsv																											GO_BP	GO:0061951	establishment of protein localization to plasma membrane	establishment of protein localization to plasma membrane	5/1597	12/2767	0.921459	1	0.87146	1.17804e-11	5	COMMD1/KRT18/SCARB2/SCRIB/VAMP5	GO:0061951	establishment of protein localization to plasma membrane	0.416667	0.721927	-1.12765
Figure 3	b-c	F3_enrichment	Protein-set enrichment results for MetScore2-associated proteins.	derived_from_supplementary_data	metscore2_significant_protein_enrichment_all.tsv																											GO_BP	GO:0086065	cell communication involved in cardiac conduction	cell communication involved in cardiac conduction	5/1597	12/2767	0.921459	1	0.87146	1.17804e-11	5	ATP1B1/CXADR/DSC2/HRC/SCN4B	GO:0086065	cell communication involved in cardiac conduction	0.416667	0.721927	-1.12765
Figure 3	b-c	F3_enrichment	Protein-set enrichment results for MetScore2-associated proteins.	derived_from_supplementary_data	metscore2_significant_protein_enrichment_all.tsv																											GO_BP	GO:0097722	sperm motility	sperm motility	5/1597	12/2767	0.921459	1	0.87146	1.17804e-11	5	PLTP/RNASE10/SLIRP/SORD/TEX101	GO:0097722	sperm motility	0.416667	0.721927	-1.12765
Figure 3	b-c	F3_enrichment	Protein-set enrichment results for MetScore2-associated proteins.	derived_from_supplementary_data	metscore2_significant_protein_enrichment_all.tsv																											GO_BP	GO:0098900	regulation of action potential	regulation of action potential	5/1597	12/2767	0.921459	1	0.87146	1.17804e-11	5	CD36/CXADR/DSC2/NOS1/TNF	GO:0098900	regulation of action potential	0.416667	0.721927	-1.12765
Figure 3	b-c	F3_enrichment	Protein-set enrichment results for MetScore2-associated proteins.	derived_from_supplementary_data	metscore2_significant_protein_enrichment_all.tsv																											GO_BP	GO:1902373	negative regulation of mRNA catabolic process	negative regulation of mrna catabolic process	5/1597	12/2767	0.921459	1	0.87146	1.17804e-11	5	CSDE1/ELAVL4/FUS/GDNF/SLIRP	GO:1902373	negative regulation of mRNA catabolic process	0.416667	0.721927	-1.12765
Figure 3	b-c	F3_enrichment	Protein-set enrichment results for MetScore2-associated proteins.	derived_from_supplementary_data	metscore2_significant_protein_enrichment_all.tsv																											GO_BP	GO:1902930	regulation of alcohol biosynthetic process	regulation of alcohol biosynthetic process	5/1597	12/2767	0.921459	1	0.87146	1.17804e-11	5	BMP6/CD244/DKK3/PTH/PTH1R	GO:1902930	regulation of alcohol biosynthetic process	0.416667	0.721927	-1.12765
Figure 3	b-c	F3_enrichment	Protein-set enrichment results for MetScore2-associated proteins.	derived_from_supplementary_data	metscore2_significant_protein_enrichment_all.tsv																											GO_BP	GO:2000378	negative regulation of reactive oxygen species metabolic process	negative regulation of reactive oxygen species metabolic process	5/1597	12/2767	0.921459	1	0.87146	1.17804e-11	5	ACP5/CA3/MMP3/PON3/TIGAR	GO:2000378	negative regulation of reactive oxygen species metabolic process	0.416667	0.721927	-1.12765
Figure 3	b-c	F3_enrichment	Protein-set enrichment results for MetScore2-associated proteins.	derived_from_supplementary_data	metscore2_significant_protein_enrichment_all.tsv																											GO_BP	GO:0009126	purine nucleoside monophosphate metabolic process	purine nucleoside monophosphate metabolic process	5/1597	13/2767	0.95379	1	0.87146	1.17804e-11	5	ADA/AK2/NT5C1A/NT5E/NUDT2	GO:0009126	purine nucleoside monophosphate metabolic process	0.384615	0.666394	-1.40835
Figure 3	b-c	F3_enrichment	Protein-set enrichment results for MetScore2-associated proteins.	derived_from_supplementary_data	metscore2_significant_protein_enrichment_all.tsv																											GO_BP	GO:0031398	positive regulation of protein ubiquitination	positive regulation of protein ubiquitination	5/1597	13/2767	0.95379	1	0.87146	1.17804e-11	5	COMMD1/GABARAP/MAPK9/MYCBP2/NMI	GO:0031398	positive regulation of protein ubiquitination	0.384615	0.666394	-1.40835
Figure 3	b-c	F3_enrichment	Protein-set enrichment results for MetScore2-associated proteins.	derived_from_supplementary_data	metscore2_significant_protein_enrichment_all.tsv																											GO_BP	GO:0055078	sodium ion homeostasis	sodium ion homeostasis	5/1597	13/2767	0.95379	1	0.87146	1.17804e-11	5	ATP1B1/EDN1/EDNRB/NPPB/UMOD	GO:0055078	sodium ion homeostasis	0.384615	0.666394	-1.40835
Figure 3	b-c	F3_enrichment	Protein-set enrichment results for MetScore2-associated proteins.	derived_from_supplementary_data	metscore2_significant_protein_enrichment_all.tsv																											GO_BP	GO:1902230	negative regulation of intrinsic apoptotic signaling pathway in response to DNA damage	negative regulation of intrinsic apoptotic signaling pathway in response to dna damage	5/1597	13/2767	0.95379	1	0.87146	1.17804e-11	5	BCL2/CCAR2/CD74/CXCL12/TRIAP1	GO:1902230	negative regulation of intrinsic apoptotic signaling pathway in response to DNA damage	0.384615	0.666394	-1.40835
Figure 3	b-c	F3_enrichment	Protein-set enrichment results for MetScore2-associated proteins.	derived_from_supplementary_data	metscore2_significant_protein_enrichment_all.tsv																											GO_BP	GO:1904861	excitatory synapse assembly	excitatory synapse assembly	5/1597	13/2767	0.95379	1	0.87146	1.17804e-11	5	CLSTN3/IL1RAP/NPTX1/NTRK3/PLXNB2	GO:1904861	excitatory synapse assembly	0.384615	0.666394	-1.40835
Figure 3	b-c	F3_enrichment	Protein-set enrichment results for MetScore2-associated proteins.	derived_from_supplementary_data	metscore2_significant_protein_enrichment_all.tsv																											GO_BP	GO:0009066	aspartate family amino acid metabolic process	aspartate family amino acid metabolic process	5/1597	14/2767	0.973494	1	0.87146	1.17804e-11	5	ASS1/GOT1/MTR/NIT2/RIDA	GO:0009066	aspartate family amino acid metabolic process	0.357143	0.618794	-1.67034
Figure 3	b-c	F3_enrichment	Protein-set enrichment results for MetScore2-associated proteins.	derived_from_supplementary_data	metscore2_significant_protein_enrichment_all.tsv																											GO_BP	GO:0021766	hippocampus development	hippocampus development	5/1597	14/2767	0.973494	1	0.87146	1.17804e-11	5	ATG16L1/BCAN/MDK/NEFL/PPP1R9B	GO:0021766	hippocampus development	0.357143	0.618794	-1.67034
Figure 3	b-c	F3_enrichment	Protein-set enrichment results for MetScore2-associated proteins.	derived_from_supplementary_data	metscore2_significant_protein_enrichment_all.tsv																											GO_BP	GO:0044091	membrane biogenesis	membrane biogenesis	5/1597	14/2767	0.973494	1	0.87146	1.17804e-11	5	ANXA2/CDH2/LRCH4/RCC1/STX4	GO:0044091	membrane biogenesis	0.357143	0.618794	-1.67034
Figure 3	b-c	F3_enrichment	Protein-set enrichment results for MetScore2-associated proteins.	derived_from_supplementary_data	metscore2_significant_protein_enrichment_all.tsv																											GO_BP	GO:0071709	membrane assembly	membrane assembly	5/1597	14/2767	0.973494	1	0.87146	1.17804e-11	5	ANXA2/CDH2/LRCH4/RCC1/STX4	GO:0071709	membrane assembly	0.357143	0.618794	-1.67034
Figure 3	b-c	F3_enrichment	Protein-set enrichment results for MetScore2-associated proteins.	derived_from_supplementary_data	metscore2_significant_protein_enrichment_all.tsv																											GO_BP	GO:0000423	mitophagy	mitophagy	5/1597	15/2767	0.985128	1	0.87146	1.17804e-11	5	BECN1/BNIP3L/GABARAP/HTRA2/TIGAR	GO:0000423	mitophagy	0.333333	0.577541	-1.91642
Figure 3	b-c	F3_enrichment	Protein-set enrichment results for MetScore2-associated proteins.	derived_from_supplementary_data	metscore2_significant_protein_enrichment_all.tsv																											GO_BP	GO:0044774	mitotic DNA integrity checkpoint signaling	mitotic dna integrity checkpoint signaling	5/1597	15/2767	0.985128	1	0.87146	1.17804e-11	5	CDK1/GIGYF2/NBN/SETMAR/TRIAP1	GO:0044774	mitotic DNA integrity checkpoint signaling	0.333333	0.577541	-1.91642
Figure 3	b-c	F3_enrichment	Protein-set enrichment results for MetScore2-associated proteins.	derived_from_supplementary_data	metscore2_significant_protein_enrichment_all.tsv																											GO_BP	GO:1901379	regulation of potassium ion transmembrane transport	regulation of potassium ion transmembrane transport	5/1597	15/2767	0.985128	1	0.87146	1.17804e-11	5	ATP1B1/CD63/DPP10/GAL/LRRC38	GO:1901379	regulation of potassium ion transmembrane transport	0.333333	0.577541	-1.91642
Figure 3	b-c	F3_enrichment	Protein-set enrichment results for MetScore2-associated proteins.	derived_from_supplementary_data	metscore2_significant_protein_enrichment_all.tsv																											GO_BP	GO:1902229	regulation of intrinsic apoptotic signaling pathway in response to DNA damage	regulation of intrinsic apoptotic signaling pathway in response to dna damage	5/1597	15/2767	0.985128	1	0.87146	1.17804e-11	5	BCL2/CCAR2/CD74/CXCL12/TRIAP1	GO:1902229	regulation of intrinsic apoptotic signaling pathway in response to DNA damage	0.333333	0.577541	-1.91642
Figure 3	b-c	F3_enrichment	Protein-set enrichment results for MetScore2-associated proteins.	derived_from_supplementary_data	metscore2_significant_protein_enrichment_all.tsv																											GO_BP	GO:1902235	regulation of endoplasmic reticulum stress-induced intrinsic apoptotic signaling pathway	regulation of endoplasmic reticulum stress-induced intrinsic apoptotic signaling pathway	5/1597	15/2767	0.985128	1	0.87146	1.17804e-11	5	APP/BCL2L11/HSPA1A/HYOU1/PTPN1	GO:1902235	regulation of endoplasmic reticulum stress-induced intrinsic apoptotic signaling pathway	0.333333	0.577541	-1.91642
Figure 3	b-c	F3_enrichment	Protein-set enrichment results for MetScore2-associated proteins.	derived_from_supplementary_data	metscore2_significant_protein_enrichment_all.tsv																											GO_BP	GO:0000422	autophagy of mitochondrion	autophagy of mitochondrion	5/1597	16/2767	0.991815	1	0.87146	1.17804e-11	5	BECN1/BNIP3L/GABARAP/HTRA2/TIGAR	GO:0000422	autophagy of mitochondrion	0.3125	0.541445	-2.14878
Figure 3	b-c	F3_enrichment	Protein-set enrichment results for MetScore2-associated proteins.	derived_from_supplementary_data	metscore2_significant_protein_enrichment_all.tsv																											GO_BP	GO:0035249	synaptic transmission, glutamatergic	synaptic transmission, glutamatergic	5/1597	16/2767	0.991815	1	0.87146	1.17804e-11	5	CLSTN3/DKK1/DSCAM/SYT1/TNF	GO:0035249	synaptic transmission, glutamatergic	0.3125	0.541445	-2.14878
Figure 3	b-c	F3_enrichment	Protein-set enrichment results for MetScore2-associated proteins.	derived_from_supplementary_data	metscore2_significant_protein_enrichment_all.tsv																											GO_BP	GO:0045920	negative regulation of exocytosis	negative regulation of exocytosis	5/1597	16/2767	0.991815	1	0.87146	1.17804e-11	5	ANXA1/CD300A/CEACAM1/LGALS9/NOTCH1	GO:0045920	negative regulation of exocytosis	0.3125	0.541445	-2.14878
Figure 3	b-c	F3_enrichment	Protein-set enrichment results for MetScore2-associated proteins.	derived_from_supplementary_data	metscore2_significant_protein_enrichment_all.tsv																											GO_BP	GO:0060079	excitatory postsynaptic potential	excitatory postsynaptic potential	5/1597	16/2767	0.991815	1	0.87146	1.17804e-11	5	APP/BAIAP2/MET/SEZ6/STX1B	GO:0060079	excitatory postsynaptic potential	0.3125	0.541445	-2.14878
Figure 3	b-c	F3_enrichment	Protein-set enrichment results for MetScore2-associated proteins.	derived_from_supplementary_data	metscore2_significant_protein_enrichment_all.tsv																											GO_BP	GO:0065004	protein-DNA complex assembly	protein-dna complex assembly	5/1597	16/2767	0.991815	1	0.87146	1.17804e-11	5	BRD2/MED21/PADI4/RAD51/SOX9	GO:0065004	protein-DNA complex assembly	0.3125	0.541445	-2.14878
Figure 3	b-c	F3_enrichment	Protein-set enrichment results for MetScore2-associated proteins.	derived_from_supplementary_data	metscore2_significant_protein_enrichment_all.tsv																											GO_BP	GO:0097106	postsynaptic density organization	postsynaptic density organization	5/1597	16/2767	0.991815	1	0.87146	1.17804e-11	5	CDH2/IL1RAP/LILRB2/NPTX1/NTRK3	GO:0097106	postsynaptic density organization	0.3125	0.541445	-2.14878
Figure 3	b-c	F3_enrichment	Protein-set enrichment results for MetScore2-associated proteins.	derived_from_supplementary_data	metscore2_significant_protein_enrichment_all.tsv																											GO_BP	GO:0036503	ERAD pathway	erad pathway	5/1597	17/2767	0.995571	1	0.87146	1.17804e-11	5	AMFR/CLGN/MAN1A2/SEL1L/UMOD	GO:0036503	ERAD pathway	0.294118	0.509595	-2.36918
Figure 3	b-c	F3_enrichment	Protein-set enrichment results for MetScore2-associated proteins.	derived_from_supplementary_data	metscore2_significant_protein_enrichment_all.tsv																											GO_BP	GO:0071824	protein-DNA complex organization	protein-dna complex organization	5/1597	17/2767	0.995571	1	0.87146	1.17804e-11	5	BRD2/MED21/PADI4/RAD51/SOX9	GO:0071824	protein-DNA complex organization	0.294118	0.509595	-2.36918
Figure 3	b-c	F3_enrichment	Protein-set enrichment results for MetScore2-associated proteins.	derived_from_supplementary_data	metscore2_significant_protein_enrichment_all.tsv																											GO_BP	GO:0050657	nucleic acid transport	nucleic acid transport	5/1597	18/2767	0.99764	1	0.87146	1.17804e-11	5	CASC3/HHEX/TGFBR2/TOMM20/TPR	GO:0050657	nucleic acid transport	0.277778	0.481284	-2.57907
Figure 3	b-c	F3_enrichment	Protein-set enrichment results for MetScore2-associated proteins.	derived_from_supplementary_data	metscore2_significant_protein_enrichment_all.tsv																											GO_BP	GO:0050658	RNA transport	rna transport	5/1597	18/2767	0.99764	1	0.87146	1.17804e-11	5	CASC3/HHEX/TGFBR2/TOMM20/TPR	GO:0050658	RNA transport	0.277778	0.481284	-2.57907
Figure 3	b-c	F3_enrichment	Protein-set enrichment results for MetScore2-associated proteins.	derived_from_supplementary_data	metscore2_significant_protein_enrichment_all.tsv																											GO_BP	GO:0086003	cardiac muscle cell contraction	cardiac muscle cell contraction	5/1597	18/2767	0.99764	1	0.87146	1.17804e-11	5	DSC2/GSN/NOS1/SCN4B/STC1	GO:0086003	cardiac muscle cell contraction	0.277778	0.481284	-2.57907
Figure 3	b-c	F3_enrichment	Protein-set enrichment results for MetScore2-associated proteins.	derived_from_supplementary_data	metscore2_significant_protein_enrichment_all.tsv																											GO_BP	GO:1901875	positive regulation of post-translational protein modification	positive regulation of post-translational protein modification	5/1597	18/2767	0.99764	1	0.87146	1.17804e-11	5	COMMD1/GABARAP/MAPK9/MYCBP2/NMI	GO:1901875	positive regulation of post-translational protein modification	0.277778	0.481284	-2.57907
Figure 3	b-c	F3_enrichment	Protein-set enrichment results for MetScore2-associated proteins.	derived_from_supplementary_data	metscore2_significant_protein_enrichment_all.tsv																											GO_BP	GO:1903322	positive regulation of protein modification by small protein conjugation or removal	positive regulation of protein modification by small protein conjugation or removal	5/1597	18/2767	0.99764	1	0.87146	1.17804e-11	5	COMMD1/GABARAP/MAPK9/MYCBP2/NMI	GO:1903322	positive regulation of protein modification by small protein conjugation or removal	0.277778	0.481284	-2.57907
Figure 3	b-c	F3_enrichment	Protein-set enrichment results for MetScore2-associated proteins.	derived_from_supplementary_data	metscore2_significant_protein_enrichment_all.tsv																											GO_BP	GO:0051236	establishment of RNA localization	establishment of rna localization	5/1597	19/2767	0.998759	1	0.87146	1.17804e-11	5	CASC3/HHEX/TGFBR2/TOMM20/TPR	GO:0051236	establishment of RNA localization	0.263158	0.455954	-2.77965
Figure 3	b-c	F3_enrichment	Protein-set enrichment results for MetScore2-associated proteins.	derived_from_supplementary_data	metscore2_significant_protein_enrichment_all.tsv																											GO_BP	GO:0007032	endosome organization	endosome organization	5/1597	20/2767	0.999355	1	0.87146	1.17804e-11	5	ATP6AP2/ATP6V1D/FASLG/SCARB2/STX6	GO:0007032	endosome organization	0.25	0.433156	-2.9719
[truncated: 48,343,276 more chars]
